# Acute exercise rewires the proteomic landscape of human immune cells

**DOI:** 10.1101/2025.01.30.25321196

**Authors:** David Walzik, Niklas Joisten, Alan J Metcalfe, Sebastian Proschinger, Alexander Schenk, Charlotte Wenzel, Alessa L. Henneberg, Martin Schneider, Silvia Calderazzo, Andreas Groll, Carsten Watzl, Christiane A. Opitz, Dominic Helm, Philipp Zimmer

## Abstract

Exercise-driven alterations of the immune system are a key mechanism in the prevention and treatment of various diseases. Here, we performed mass spectrometry-based proteomics analysis on peripheral blood mononuclear cells (PBMCs) at a depth of >6000 proteins. Comparing time– and workload-matched high-intensity interval exercise (HIIE) and moderate-intensity continuous exercise (MICE) we discover versatile changes in the proteomic makeup of PBMCs and reveal profound alterations related to effector function and immune cell activation pathways within one hour after exercise. These changes were more pronounced after HIIE compared to MICE and occurred despite identical immune cell mobilization patterns between the two exercise conditions. We further identify an immunoproteomic signature that effectively predicts cardiorespiratory fitness. This study provides a reliable data resource that expands our knowledge on how exercise modulates the immune system, and delivers biological evidence supporting the WHO 2020 guidelines, which highlight exercise intensity as a relevant factor to maintain health.

## Supplementary material for "Acute exercise rewires the proteomic landscape of human immune cells": Table S5 (part 1 of 3)

### Sheet: Time effects
Condition	Timepoint	Protein	log2FC	AveExpr	t	B	P.Value	adj.P.Val	log10.adj.pval
HIIE	Post exercise	SYTL2	1.23099	11.4129	6.42963	10.2796	2.04995e-09	1.23796e-05	4.90729
HIIE	Post exercise	KLHDC4	0.614579	12.7381	5.47581	6.34293	2.05932e-07	0.000621812	3.20634
HIIE	Post exercise	CLTCL1	0.895726	12.4257	4.86624	4.02183	3.12921e-06	0.0062991	2.20072
HIIE	Post exercise	CD99	0.941087	12.4064	4.49444	2.69603	1.48766e-05	0.0166134	1.77954
HIIE	Post exercise	GMEB1	0.791925	13.5994	4.54643	2.87703	1.20207e-05	0.0166134	1.77954
HIIE	Post exercise	NCAM1	0.821201	12.8496	4.46894	2.60781	1.65061e-05	0.0166134	1.77954
HIIE	Post exercise	CHST2	0.485655	12.3213	4.4302	2.47518	1.92979e-05	0.0166486	1.77862
HIIE	Post exercise	UROS	0.527015	12.6419	4.30514	2.04964	3.1883e-05	0.0213935	1.66972
HIIE	Post exercise	WDR24	0.407425	13.0485	4.32633	2.12168	2.9282e-05	0.0213935	1.66972
HIIE	Post exercise	FAM118A	-0.596916	11.6946	-4.16447	1.58245	5.53791e-05	0.0334434	1.47569
HIIE	Post exercise	TRMT61B	-0.427752	12.9203	-4.13598	1.48974	6.17979e-05	0.0339271	1.46945
HIIE	Post exercise	GZMA	0.532778	17.7749	2.43688	-3.10722	0.016119	0.611832	0.213368
HIIE	Post exercise	CLEC12A	-0.71457	14.2258	-3.79451	0.410113	0.000222637	0.0918413	1.03696
HIIE	Post exercise	DNTTIP1	0.548913	13.038	3.81968	0.487189	0.000203112	0.0918413	1.03696
HIIE	Post exercise	VMA21	0.540941	14.7105	3.78782	0.389688	0.00022812	0.0918413	1.03696
HIIE	Post exercise	MARF1	0.55436	17.7575	3.76596	0.323145	0.000246945	0.0932064	1.03055
HIIE	Post exercise	CELA3B	-0.528232	19.7392	-3.68021	0.0651079	0.00033597	0.112718	0.948007
HIIE	Post exercise	OSBPL5	0.56127	12.3228	3.68605	0.0825244	0.000329055	0.112718	0.948007
HIIE	Post exercise	RNF7	1.21928	14.029	3.61212	-0.13644	0.00042749	0.135874	0.866863
HIIE	Post exercise	UBFD1	-0.527814	14.9304	-3.52623	-0.386312	0.000576627	0.174113	0.75917
HIIE	Post exercise	KLHL22	-0.443779	12.8454	-3.50435	-0.449193	0.0006218	0.178812	0.747603
HIIE	Post exercise	FNTB	-0.207071	15.1652	-3.48435	-0.506089	0.000665706	0.182736	0.738175
HIIE	Post exercise	VAMP2	0.313939	14.0667	3.44845	-0.608204	0.000752593	0.197605	0.704203
HIIE	Post exercise	ABCB1	0.213413	14.0236	3.39777	-0.750628	0.000893189	0.206093	0.685937
HIIE	Post exercise	CLIC3	0.571924	13.724	3.41624	-0.699165	0.000839601	0.206093	0.685937
HIIE	Post exercise	TBX21	0.583363	14.1248	3.38862	-0.776438	0.000921428	0.206093	0.685937
HIIE	Post exercise	TPRA1	0.386125	13.9167	3.40301	-0.736234	0.000877897	0.206093	0.685937
HIIE	Post exercise	MIEN1	0.491397	14.7142	3.3734	-0.818804	0.00096966	0.209135	0.679574
HIIE	Post exercise	FCGR1A	-0.535622	13.6569	-3.28175	-1.07057	0.0013138	0.257977	0.588418
MICE	Post exercise	GZMA	0.777286	17.7749	3.55524	-0.305409	0.000521482	0.136923	0.863523
HIIE	Post exercise	PRMT2	-0.312189	13.9426	-3.27928	-1.07716	0.00132428	0.257977	0.588418
HIIE	Post exercise	GZMB	0.661645	16.3009	3.28996	-1.04825	0.00127885	0.257977	0.588418
HIIE	Post exercise	CYB5A	0.546464	14.0465	3.23753	-1.18998	0.00151788	0.277772	0.556312
HIIE	Post exercise	ADGRG1	0.315004	14.0692	3.19389	-1.30647	0.00174787	0.310453	0.508004
HIIE	Post exercise	CCDC97	0.345672	12.1093	3.13111	-1.47152	0.00213542	0.316115	0.500155
HIIE	Post exercise	CRIPT	-0.540908	13.5228	-3.14098	-1.44593	0.00207016	0.316115	0.500155
HIIE	Post exercise	CSNK1G3	-0.349687	13.4618	-3.12391	-1.49048	0.00218532	0.316115	0.500155
HIIE	Post exercise	DCUN1D3	0.431526	12.3944	3.13754	-1.45491	0.00209286	0.316115	0.500155
HIIE	Post exercise	GBA1	-0.238363	15.2444	-3.12195	-1.49547	0.00219852	0.316115	0.500155
HIIE	Post exercise	POLR1G	0.397519	14.751	3.16917	-1.37185	0.00189212	0.316115	0.500155
HIIE	Post exercise	SERPINB2	-0.522482	15.1303	-3.13755	-1.45489	0.00209281	0.316115	0.500155
HIIE	Post exercise	VRK2	0.469387	12.3822	3.17436	-1.35817	0.00186097	0.316115	0.500155
HIIE	Post exercise	CEP135	0.681053	13.0151	3.10087	-1.55031	0.00235022	0.330069	0.481396
HIIE	Post exercise	QPCT	0.77771	14.0275	3.06452	-1.64395	0.00263404	0.354057	0.450927
HIIE	Post exercise	TLR1	0.464747	14.0454	3.057	-1.66321	0.0026966	0.354057	0.450927
HIIE	Post exercise	TMEM14C	-0.591963	14.7123	-3.05696	-1.6633	0.0026969	0.354057	0.450927
HIIE	Post exercise	TXLNG	-0.537228	13.3472	-3.01783	-1.7628	0.00304496	0.391245	0.407552
HIIE	Post exercise	FAM78A	-0.281545	14.5881	-3.00325	-1.7996	0.00318494	0.392527	0.40613
HIIE	Post exercise	MST1	-0.392792	13.6522	-3.00828	-1.78695	0.00313607	0.392527	0.40613
HIIE	Post exercise	JPT1	0.464738	13.9401	2.99431	-1.8221	0.00327371	0.395399	0.402965
HIIE	Post exercise	DMXL2	0.426322	13.1786	2.97409	-1.87275	0.00348289	0.412415	0.384666
MICE	Post exercise	GZMB	0.88668	16.3009	4.40892	2.39241	2.10493e-05	0.0265121	1.57656
HIIE	Post exercise	HLA-F	0.393868	13.964	2.92886	-1.98497	0.00399599	0.438759	0.357774
HIIE	Post exercise	LRRC14	0.197753	12.8594	2.92935	-1.98363	0.00398924	0.438759	0.357774
HIIE	Post exercise	PLOD3	-0.186325	16.4591	-2.94007	-1.95715	0.00386186	0.438759	0.357774
HIIE	Post exercise	SPI1	-0.410294	14.522	-2.91383	-2.02193	0.00418128	0.442995	0.353601
HIIE	Post exercise	TNIP2	0.314586	12.236	2.91559	-2.01747	0.00415829	0.442995	0.353601
HIIE	Post exercise	IGFBP3	-0.423037	13.2203	-2.89632	-2.06479	0.00440713	0.444916	0.351722
HIIE	Post exercise	JAML	-0.532413	13.5138	-2.89532	-2.06724	0.00442042	0.444916	0.351722
HIIE	Post exercise	STUB1	0.19149	15.642	2.90132	-2.05245	0.00434065	0.444916	0.351722
HIIE	Post exercise	MRPS14	-0.425834	13.7533	-2.88685	-2.08786	0.00453382	0.448848	0.3479
HIIE	Post exercise	CES1	-0.419394	17.7091	-2.85571	-2.1633	0.00497445	0.467586	0.330139
HIIE	Post exercise	COLGALT1	-0.283263	17.1045	-2.85178	-2.17277	0.0050328	0.467586	0.330139
HIIE	Post exercise	PAXX	0.284727	17.3397	2.85187	-2.17256	0.00503147	0.467586	0.330139
HIIE	Post exercise	TLR8	-0.360671	13.9401	-2.85324	-2.16927	0.00501113	0.467586	0.330139
HIIE	Post exercise	NDUFA1	-0.739151	14.7537	-2.84059	-2.19968	0.00520229	0.476009	0.322385
HIIE	Post exercise	CD5L	0.562064	12.4824	2.81973	-2.24957	0.00553212	0.498634	0.302218
HIIE	Post exercise	PTRH1	0.260765	12.8012	2.81439	-2.26219	0.00561863	0.498984	0.301913
HIIE	Post exercise	NLRC3	0.290851	11.8274	2.80875	-2.27561	0.00571239	0.499958	0.301066
HIIE	Post exercise	CDC42SE1	0.598001	14.367	2.79704	-2.30348	0.00591255	0.504409	0.297217
HIIE	Post exercise	IL4I1	0.387361	14.2016	2.79602	-2.30591	0.00593029	0.504409	0.297217
HIIE	Post exercise	CLCN4	-0.448309	14.1313	-2.77169	-2.36328	0.00636581	0.528447	0.276998
HIIE	Post exercise	SLC12A9	-0.183555	14.6859	-2.77043	-2.36612	0.00638792	0.528447	0.276998
HIIE	Post exercise	ACSL1	-0.147304	17.6996	-2.75364	-2.40543	0.00670614	0.536888	0.270116
HIIE	Post exercise	C1orf35	0.549575	13.0712	2.75688	-2.39797	0.00664485	0.536888	0.270116
HIIE	Post exercise	NIPSNAP3B	-0.322681	16.4268	-2.75111	-2.41146	0.00675667	0.536888	0.270116
HIIE	Post exercise	C8B	-0.288227	14.593	-2.72433	-2.47366	0.0072977	0.537449	0.269663
HIIE	Post exercise	EBP	-0.321516	17.3645	-2.7417	-2.43338	0.0069425	0.537449	0.269663
HIIE	Post exercise	FGL2	-0.403532	11.7603	-2.72635	-2.46899	0.00725561	0.537449	0.269663
HIIE	Post exercise	GNLY	0.879929	16.3629	2.73983	-2.43772	0.00697988	0.537449	0.269663
HIIE	Post exercise	STBD1	0.49952	13.165	2.72877	-2.4634	0.00720552	0.537449	0.269663
HIIE	Post exercise	SYNE2	0.265524	12.9856	2.72864	-2.4636	0.00720697	0.537449	0.269663
HIIE	Post exercise	DEFA3	1.32019	21.5578	2.71858	-2.48696	0.00741902	0.5398	0.267767
HIIE	Post exercise	RAF1	0.415134	13.5891	2.71437	-2.49666	0.00750884	0.539832	0.267742
HIIE	Post exercise	TMED2	-0.435327	17.301	-2.70848	-2.51023	0.00763627	0.542534	0.265573
HIIE	Post exercise	CSTA	-0.698485	14.6182	-2.67802	-2.58	0.00832735	0.542776	0.26538
HIIE	Post exercise	FOXO3	0.375105	12.9258	2.68253	-2.56971	0.00822148	0.542776	0.26538
HIIE	Post exercise	GPSM3	0.284873	14.5354	2.70109	-2.52723	0.00779905	0.542776	0.26538
HIIE	Post exercise	HEBP2	-0.305314	15.1215	-2.67669	-2.58302	0.00835869	0.542776	0.26538
HIIE	Post exercise	PAM	-0.338785	13.0155	-2.68351	-2.56746	0.00819861	0.542776	0.26538
HIIE	Post exercise	PLOD1	-0.217114	14.6197	-2.68433	-2.56552	0.0081785	0.542776	0.26538
HIIE	Post exercise	RBM6	0.460385	14.307	2.68745	-2.55847	0.0081075	0.542776	0.26538
HIIE	Post exercise	SNTB2	0.188721	13.7634	2.69296	-2.54578	0.00798033	0.542776	0.26538
HIIE	Post exercise	ATG2A	0.168003	12.9077	2.64108	-2.66356	0.00923937	0.546095	0.262732
HIIE	Post exercise	CTSB	-0.298361	17.5604	-2.63826	-2.66999	0.00931409	0.546095	0.262732
HIIE	Post exercise	H1-0	-0.482056	17.4683	-2.66763	-2.60363	0.00857557	0.546095	0.262732
HIIE	Post exercise	MAGT1	-0.204843	17.4686	-2.63978	-2.66656	0.00927439	0.546095	0.262732
HIIE	Post exercise	PACSIN1	0.561362	13.5218	2.64378	-2.65757	0.00917107	0.546095	0.262732
HIIE	Post exercise	PADI4	-0.432622	16.5106	-2.64611	-2.65232	0.0091113	0.546095	0.262732
HIIE	Post exercise	PPP2R2D	-0.36888	15.2881	-2.64551	-2.65367	0.00912662	0.546095	0.262732
HIIE	Post exercise	RAB34	-0.360235	14.1805	-2.647	-2.65031	0.00908855	0.546095	0.262732
HIIE	Post exercise	RAB3D	-0.280062	15.7163	-2.66322	-2.61363	0.00868297	0.546095	0.262732
HIIE	Post exercise	ZFP62	-0.654789	10.6447	-2.6498	-2.64398	0.00901718	0.546095	0.262732
HIIE	Post exercise	AGPAT2	-0.371075	15.1225	-2.62888	-2.69103	0.0095616	0.546433	0.262463
HIIE	Post exercise	AP2S1	-0.155017	18.6117	-2.62436	-2.70109	0.00968179	0.546433	0.262463
HIIE	Post exercise	LRRK2	-0.33288	13.0424	-2.62705	-2.69514	0.00961062	0.546433	0.262463
HIIE	Post exercise	PDE6D	-0.445351	15.5728	-2.6317	-2.68471	0.00948654	0.546433	0.262463
HIIE	Post exercise	TNK2	-0.265403	13.5641	-2.61258	-2.72744	0.0100056	0.559481	0.252214
HIIE	Post exercise	MTCH1	-0.215441	15.7134	-2.60815	-2.73734	0.0101302	0.56125	0.250844
HIIE	Post exercise	CD7	0.407215	15.9367	2.60473	-2.74493	0.0102267	0.561448	0.250691
HIIE	Post exercise	CTSC	0.2036	18.4027	2.59815	-2.75954	0.010415	0.565699	0.247414
HIIE	Post exercise	FAM3A	-0.257105	13.5822	-2.59227	-2.77253	0.0105852	0.565699	0.247414
HIIE	Post exercise	GNB1L	-0.367266	12.8752	-2.59429	-2.7681	0.010527	0.565699	0.247414
HIIE	Post exercise	ATP5F1E	-0.19647	17.7762	-2.56552	-2.83152	0.0113961	0.568767	0.245065
HIIE	Post exercise	CHMP1A	-0.278061	16.3496	-2.56572	-2.83108	0.0113897	0.568767	0.245065
HIIE	Post exercise	CNRIP1	-0.449662	12.0706	-2.57417	-2.81252	0.0111281	0.568767	0.245065
HIIE	Post exercise	COMMD3	0.175947	13.6629	2.57052	-2.82047	0.011239	0.568767	0.245065
HIIE	Post exercise	NCALD	0.536128	12.7397	2.57997	-2.79974	0.0109518	0.568767	0.245065
HIIE	Post exercise	PTPN2	-0.290768	14.3187	-2.56596	-2.83055	0.0113822	0.568767	0.245065
HIIE	Post exercise	RAB6C	-0.289419	17.0981	-2.58075	-2.79803	0.0109283	0.568767	0.245065
HIIE	Post exercise	SKI	-0.431965	11.62	-2.57146	-2.81846	0.0112113	0.568767	0.245065
HIIE	Post exercise	TAF7	0.329509	12.8867	2.56244	-2.83826	0.0114926	0.568884	0.244976
HIIE	Post exercise	TNFAIP2	-0.219337	14.5614	-2.55636	-2.85153	0.011685	0.573703	0.241313
HIIE	Post exercise	DAGLB	-0.133304	15.3215	-2.54619	-2.87369	0.0120138	0.575803	0.239726
HIIE	Post exercise	MRPS15	-0.368626	14.7567	-2.55122	-2.86278	0.0118511	0.575803	0.239726
HIIE	Post exercise	WDR20	0.296579	13.8777	2.54787	-2.87009	0.0119602	0.575803	0.239726
HIIE	Post exercise	FCN1	-0.378279	17.3117	-2.53739	-2.89289	0.012307	0.585211	0.232687
HIIE	Post exercise	APOBEC3F	0.258779	14.8566	2.52706	-2.91528	0.0126578	0.588003	0.23062
HIIE	Post exercise	CST7	0.424385	14.6571	2.53218	-2.90421	0.012483	0.588003	0.23062
HIIE	Post exercise	RPS6KB1	0.328609	12.8979	2.52942	-2.91018	0.012577	0.588003	0.23062
HIIE	Post exercise	AFG2B	0.277715	13.3473	2.51451	-2.94236	0.0130956	0.59018	0.229016
HIIE	Post exercise	CPB2	-0.226274	15.5108	-2.51921	-2.93223	0.01293	0.59018	0.229016
HIIE	Post exercise	CPVL	-0.261465	17.2822	-2.51816	-2.9345	0.0129669	0.59018	0.229016
HIIE	Post exercise	SUMF1	-0.174694	14.7937	-2.51568	-2.93978	0.0130527	0.59018	0.229016
HIIE	Post exercise	DHX57	-0.288898	13.6769	-2.50682	-2.9589	0.0133707	0.594678	0.225718
HIIE	Post exercise	IDS	0.406466	14.7556	2.49813	-2.97754	0.0136877	0.594678	0.225718
HIIE	Post exercise	MNDA	-0.341261	18.0629	-2.50007	-2.97338	0.0136163	0.594678	0.225718
HIIE	Post exercise	PSMC4	0.174368	18.3536	2.50276	-2.9676	0.0135174	0.594678	0.225718
HIIE	Post exercise	SLC35A1	-0.263697	13.2528	-2.50423	-2.96443	0.0134637	0.594678	0.225718
HIIE	Post exercise	KCTD12	-0.313889	17.2994	-2.49316	-2.98818	0.0138723	0.598391	0.223015
HIIE	Post exercise	HK2	-0.217821	16.4892	-2.48065	-3.01485	0.014346	0.601636	0.220666
HIIE	Post exercise	LIPT2	-0.315209	13.7893	-2.48772	-2.99979	0.0140765	0.601636	0.220666
HIIE	Post exercise	NAIP	-0.271409	13.5734	-2.48285	-3.01017	0.0142617	0.601636	0.220666
HIIE	Post exercise	SDHD	-0.364206	16.6657	-2.48303	-3.00978	0.0142547	0.601636	0.220666
HIIE	Post exercise	HCK	-0.283743	17.6067	-2.47405	-3.02887	0.0146015	0.603963	0.21899
HIIE	Post exercise	TSNAX	-0.25136	15.927	-2.47439	-3.02816	0.0145885	0.603963	0.21899
HIIE	Post exercise	CHID1	-0.196832	17.1595	-2.4703	-3.03683	0.0147489	0.604355	0.218708
HIIE	Post exercise	VCAN	-0.380902	16.6818	-2.46872	-3.04018	0.0148112	0.604355	0.218708
HIIE	Post exercise	VPS37B	0.346882	13.886	2.46524	-3.04755	0.0149495	0.605907	0.217594
HIIE	Post exercise	SMAD4	0.474364	13.4012	2.4607	-3.05715	0.0151316	0.609196	0.215243
HIIE	Post exercise	AAGAB	-0.256777	13.7565	-2.44088	-3.09885	0.0159495	0.610584	0.214255
HIIE	Post exercise	ATP6V0C	-0.468224	17.7939	-2.44293	-3.09455	0.0158631	0.610584	0.214255
HIIE	Post exercise	ELMOD2	-0.193995	16.5431	-2.45345	-3.07243	0.0154261	0.610584	0.214255
HIIE	Post exercise	LDLRAP1	-0.213799	15.7368	-2.44358	-3.09318	0.0158356	0.610584	0.214255
HIIE	Post exercise	REPIN1	0.388043	11.6086	2.44028	-3.10011	0.0159749	0.610584	0.214255
HIIE	Post exercise	SIL1	-0.235688	14.0469	-2.44537	-3.08939	0.0157599	0.610584	0.214255
HIIE	Post exercise	TLR2	-0.363211	15.2797	-2.45319	-3.07299	0.015437	0.610584	0.214255
HIIE	Post exercise	VANGL1	-0.240093	12.3417	-2.44629	-3.08743	0.0157204	0.610584	0.214255
HIIE	Post exercise	GZMH	0.664204	16.6454	2.93311	-1.97449	0.00394497	0.438759	0.357774
HIIE	Post exercise	ND1	-0.539805	15.751	-2.43475	-3.11168	0.0162101	0.611832	0.213368
HIIE	Post exercise	AGPAT5	-0.214029	15.1566	-2.41746	-3.14774	0.0169666	0.619007	0.208305
HIIE	Post exercise	ALG10	-0.339294	15.0855	-2.42075	-3.14089	0.0168203	0.619007	0.208305
HIIE	Post exercise	CD4	-0.398093	15.2388	-2.42151	-3.13931	0.0167866	0.619007	0.208305
HIIE	Post exercise	ENOSF1	0.354996	13.2695	2.42371	-3.13473	0.0166897	0.619007	0.208305
HIIE	Post exercise	GALNT2	-0.172009	16.3515	-2.42539	-3.13119	0.0166146	0.619007	0.208305
HIIE	Post exercise	NBEAL1	-0.171996	15.848	-2.41633	-3.15002	0.0170152	0.619007	0.208305
HIIE	Post exercise	ATAD2	-0.352782	15.0598	-2.41304	-3.15691	0.0171648	0.620707	0.207113
HIIE	Post exercise	DGKH	0.366284	12.8595	2.40407	-3.1755	0.0175736	0.622169	0.206091
HIIE	Post exercise	GFER	0.207913	14.305	2.40358	-3.17647	0.0175948	0.622169	0.206091
HIIE	Post exercise	MAEA	0.146891	14.7134	2.40628	-3.17086	0.01747	0.622169	0.206091
HIIE	Post exercise	UBP1	-0.161265	13.8585	-2.40308	-3.17749	0.0176173	0.622169	0.206091
HIIE	Post exercise	DHRSX	-0.320958	13.844	-2.38963	-3.20526	0.0182495	0.640748	0.193312
HIIE	Post exercise	DYNLRB2	0.185838	16.241	2.37327	-3.23881	0.0190433	0.651455	0.186115
HIIE	Post exercise	MEFV	-0.308835	13.9304	-2.378	-3.22914	0.0188109	0.651455	0.186115
HIIE	Post exercise	NIPSNAP3A	-0.259613	18.7985	-2.37824	-3.22865	0.0187992	0.651455	0.186115
HIIE	Post exercise	SPRYD4	-0.160528	16.4768	-2.37107	-3.24325	0.0191504	0.651455	0.186115
HIIE	Post exercise	SURF1	-0.16969	16.5325	-2.37006	-3.24534	0.0192017	0.651455	0.186115
HIIE	Post exercise	TIMP2	-0.396526	14.755	-2.37417	-3.23697	0.0189989	0.651455	0.186115
HIIE	Post exercise	MRPL55	-0.245739	15.3069	-2.36654	-3.25254	0.0193785	0.65378	0.184569
HIIE	Post exercise	KRT5	0.394552	12.7875	2.36219	-3.26141	0.0195982	0.657519	0.182092
HIIE	Post exercise	ACAD9	-0.0839811	16.4845	-2.34953	-3.28705	0.0202472	0.662788	0.178625
HIIE	Post exercise	AGA	0.364967	15.808	2.34617	-3.29392	0.0204258	0.662788	0.178625
HIIE	Post exercise	COMMD3-BMI1	0.296468	12.4409	2.3435	-3.29931	0.0205666	0.662788	0.178625
HIIE	Post exercise	COPS7B	0.140233	16.1509	2.34072	-3.30488	0.020712	0.662788	0.178625
HIIE	Post exercise	HAUS3	0.291192	12.5395	2.34499	-3.29629	0.0204876	0.662788	0.178625
HIIE	Post exercise	LRRC25	-0.403135	14.544	-2.3512	-3.28372	0.0201624	0.662788	0.178625
HIIE	Post exercise	MAN2A1	-0.182239	16.0573	-2.33758	-3.31124	0.0208814	0.662788	0.178625
HIIE	Post exercise	PRSS57	-0.46944	13.3618	-2.33652	-3.31339	0.0209387	0.662788	0.178625
HIIE	Post exercise	STX5	-0.117434	15.3861	-2.34918	-3.28777	0.0202658	0.662788	0.178625
HIIE	Post exercise	TADA3	0.521372	10.9299	2.35092	-3.28429	0.020177	0.662788	0.178625
HIIE	Post exercise	TXNDC12	-0.445315	15.9342	-2.33608	-3.31428	0.0209625	0.662788	0.178625
HIIE	Post exercise	CFD	-0.312123	14.9069	-2.3319	-3.32269	0.0211883	0.662986	0.178496
HIIE	Post exercise	TAPBP	0.117628	18.96	2.33251	-3.32142	0.0211531	0.662986	0.178496
HIIE	Post exercise	ZNF668	-0.296133	11.6188	-2.32968	-3.32711	0.0213076	0.663282	0.178302
HIIE	Post exercise	ALDH2	-0.311174	18.2472	-2.32634	-3.33385	0.0214921	0.665593	0.176791
HIIE	Post exercise	FCGRT	-0.331716	14.8446	-2.32342	-3.33971	0.0216533	0.667165	0.175767
HIIE	Post exercise	FHIT	-0.142856	14.7775	-2.31761	-3.3513	0.021975	0.67178	0.172773
HIIE	Post exercise	SYS1	-0.291208	14.0975	-2.31675	-3.35307	0.0220256	0.67178	0.172773
HIIE	Post exercise	UQCC1	-0.235143	14.869	-2.31425	-3.35807	0.0221665	0.672681	0.172191
HIIE	Post exercise	AKR1C3	0.351505	16.3699	2.29097	-3.40434	0.0235168	0.676276	0.169876
HIIE	Post exercise	CARD11	0.248173	14.4344	2.2973	-3.39181	0.0231429	0.676276	0.169876
HIIE	Post exercise	CCDC134	-0.325999	13.1295	-2.29442	-3.39751	0.0233123	0.676276	0.169876
HIIE	Post exercise	CYP51A1	-0.347468	13.7482	-2.30988	-3.36678	0.0224143	0.676276	0.169876
HIIE	Post exercise	DNAJC3	-0.132758	17.7885	-2.30579	-3.37488	0.0226468	0.676276	0.169876
HIIE	Post exercise	KIFAP3	0.22062	12.2081	2.30214	-3.38215	0.0228579	0.676276	0.169876
HIIE	Post exercise	MTG2	0.445651	10.8847	2.29225	-3.40182	0.023441	0.676276	0.169876
HIIE	Post exercise	NDUFAF4	0.181148	13.3655	2.29869	-3.38899	0.0230589	0.676276	0.169876
HIIE	Post exercise	PRF1	0.501029	18.9956	2.29159	-3.40311	0.0234799	0.676276	0.169876
HIIE	Post exercise	SIRPA	-0.364266	15.146	-2.29406	-3.39823	0.0233336	0.676276	0.169876
HIIE	Post exercise	TRAPPC9	0.086633	15.1395	2.29728	-3.3918	0.0231418	0.676276	0.169876
HIIE	Post exercise	OGA	0.170671	15.3774	2.28172	-3.42259	0.0240717	0.682484	0.165908
HIIE	Post exercise	SLC7A5	0.158721	14.4034	2.2853	-3.4155	0.0238542	0.682484	0.165908
HIIE	Post exercise	TFAM	-0.158648	18.1757	-2.28274	-3.42058	0.0240101	0.682484	0.165908
HIIE	Post exercise	CDKN2D	0.442789	12.8989	2.27762	-3.43069	0.0243235	0.683321	0.165375
HIIE	Post exercise	LPCAT1	0.234532	15.5059	2.27388	-3.43805	0.0245539	0.683321	0.165375
HIIE	Post exercise	LRP1	-0.341172	14.1227	-2.27523	-3.43539	0.0244703	0.683321	0.165375
HIIE	Post exercise	YWHAE	-0.110462	21.9302	-2.27628	-3.4333	0.0244039	0.683321	0.165375
HIIE	Post exercise	PLBD1	-0.419744	16.8747	-2.26776	-3.45006	0.0249349	0.690742	0.160684
HIIE	Post exercise	MTHFS	-0.172549	15.2362	-2.26385	-3.4577	0.0251796	0.694336	0.158431
HIIE	Post exercise	SCPEP1	-0.199904	15.6049	-2.25797	-3.46922	0.0255551	0.701486	0.153981
HIIE	Post exercise	ACCS	-1.05531	12.7116	-2.25466	-3.47567	0.0257675	0.702347	0.153449
HIIE	Post exercise	AGK	0.145834	17.2343	2.25203	-3.48075	0.0259353	0.702347	0.153449
HIIE	Post exercise	PARL	-0.279462	14.9527	-2.25383	-3.47729	0.0258212	0.702347	0.153449
HIIE	Post exercise	ADA	0.254392	15.6081	2.23345	-3.51685	0.0271676	0.707178	0.150471
HIIE	Post exercise	AIF1	-0.463703	14.4945	-2.23991	-3.50435	0.0267345	0.707178	0.150471
HIIE	Post exercise	FUCA2	-0.148747	15.3381	-2.24071	-3.50277	0.0266793	0.707178	0.150471
HIIE	Post exercise	GRK4	0.440955	12.8567	2.23984	-3.50449	0.0267391	0.707178	0.150471
HIIE	Post exercise	IGHV3-66	-0.54037	15.8933	-2.24159	-3.50109	0.0266226	0.707178	0.150471
HIIE	Post exercise	MRPL35	0.274469	14.2179	2.2364	-3.51115	0.0269693	0.707178	0.150471
HIIE	Post exercise	NVL	0.386659	12.9143	2.2429	-3.49855	0.026536	0.707178	0.150471
HIIE	Post exercise	PLPP6	-0.272296	13.2788	-2.23561	-3.51268	0.0270224	0.707178	0.150471
HIIE	Post exercise	RAB6A	-0.164616	20.7005	-2.2344	-3.51502	0.0271038	0.707178	0.150471
HIIE	Post exercise	CARD6	-0.294351	13.4929	-2.22399	-3.53511	0.0278136	0.720886	0.142133
HIIE	Post exercise	ACYP1	-0.171008	16.3499	-2.21565	-3.55114	0.0283937	0.723462	0.140584
HIIE	Post exercise	CALU	-0.338506	16.4279	-2.20623	-3.56918	0.0290615	0.723462	0.140584
HIIE	Post exercise	CCNYL1	-0.171829	14.4147	-2.20551	-3.57053	0.029111	0.723462	0.140584
HIIE	Post exercise	CNBP	0.443461	13.4082	2.2182	-3.54624	0.0282151	0.723462	0.140584
HIIE	Post exercise	ERLIN1	-0.208069	16.9437	-2.2097	-3.56255	0.0288143	0.723462	0.140584
HIIE	Post exercise	NFATC3	0.281644	13.5339	2.20978	-3.5624	0.0288086	0.723462	0.140584
HIIE	Post exercise	RAB31	-0.208533	16.5043	-2.20821	-3.5654	0.0289203	0.723462	0.140584
HIIE	Post exercise	SLC66A2	-0.105103	14.0128	-2.20559	-3.57037	0.0291051	0.723462	0.140584
HIIE	Post exercise	TOMM34	-0.162229	14.3068	-2.2109	-3.56021	0.0287263	0.723462	0.140584
HIIE	Post exercise	ZNF143	0.361447	14.341	2.21855	-3.54557	0.0281906	0.723462	0.140584
HIIE	Post exercise	IMPACT	-0.285848	12.7744	-2.20259	-3.57614	0.0293235	0.725756	0.139209
HIIE	Post exercise	ACOT2	-0.403714	13.5393	-2.19982	-3.58141	0.0295238	0.727731	0.138029
HIIE	Post exercise	GTF2H4	-1.05076	12.9412	-2.19575	-3.58917	0.0298208	0.732064	0.135451
HIIE	Post exercise	MGST3	-0.280924	16.7004	-2.19231	-3.59572	0.0300741	0.735293	0.13354
HIIE	Post exercise	ADGRE5	-0.326019	14.3147	-2.18808	-3.60374	0.0303874	0.736987	0.13254
HIIE	Post exercise	ZAP70	0.301654	15.6838	2.18827	-3.60339	0.0303734	0.736987	0.13254
HIIE	Post exercise	ACSS2	-0.117056	16.468	-2.14609	-3.68266	0.0336551	0.737702	0.132119
HIIE	Post exercise	ANXA11	0.459636	19.4902	2.14129	-3.69163	0.0340501	0.737702	0.132119
HIIE	Post exercise	APOL2	0.287782	12.7893	2.16508	-3.64717	0.0321429	0.737702	0.132119
HIIE	Post exercise	ARSB	-0.254134	14.6236	-2.15278	-3.67021	0.0331171	0.737702	0.132119
HIIE	Post exercise	BABAM2	0.170174	15.1062	2.14641	-3.68208	0.0336302	0.737702	0.132119
HIIE	Post exercise	CD81	0.277199	15.1771	2.14017	-3.6937	0.034142	0.737702	0.132119
HIIE	Post exercise	CORO1B	-0.162673	19.7272	-2.15281	-3.67015	0.0331144	0.737702	0.132119
HIIE	Post exercise	COTL1	-0.1072	21.5734	-2.13912	-3.69563	0.0342262	0.737702	0.132119
HIIE	Post exercise	CTSS	-0.349264	18.5684	-2.13794	-3.69784	0.0343259	0.737702	0.132119
HIIE	Post exercise	FERRY3	0.26148	11.7834	2.14198	-3.69032	0.0339915	0.737702	0.132119
HIIE	Post exercise	GET1	-0.294686	15.4301	-2.15985	-3.65697	0.0325537	0.737702	0.132119
HIIE	Post exercise	GOLT1B	-0.295527	17.7082	-2.1658	-3.6458	0.0320862	0.737702	0.132119
HIIE	Post exercise	GOSR1	-0.219393	15.9517	-2.14511	-3.68451	0.0337369	0.737702	0.132119
HIIE	Post exercise	GPKOW	-0.317171	13.5531	-2.18175	-3.61573	0.0308618	0.737702	0.132119
HIIE	Post exercise	KXD1	-0.453453	13.209	-2.1734	-3.63151	0.0314981	0.737702	0.132119
HIIE	Post exercise	MFSD6	0.342328	13.955	2.16728	-3.64302	0.0319707	0.737702	0.132119
HIIE	Post exercise	NCF1	-0.252981	16.5018	-2.14654	-3.68185	0.0336209	0.737702	0.132119
HIIE	Post exercise	NCF4	-0.309945	16.01	-2.14892	-3.67741	0.0334277	0.737702	0.132119
HIIE	Post exercise	NDUFB10	-0.223844	18.9093	-2.16506	-3.64721	0.0321445	0.737702	0.132119
HIIE	Post exercise	NLN	-0.180603	15.4358	-2.15261	-3.67052	0.0331305	0.737702	0.132119
HIIE	Post exercise	PPP6R2	0.294378	14.0214	2.14782	-3.67946	0.0335165	0.737702	0.132119
HIIE	Post exercise	PRAM1	-0.289217	17.2176	-2.17912	-3.62072	0.0310614	0.737702	0.132119
HIIE	Post exercise	RAB13	-0.164723	19.0649	-2.16656	-3.64438	0.0320271	0.737702	0.132119
HIIE	Post exercise	RBM47	-0.375029	12.5396	-2.16401	-3.64918	0.0322268	0.737702	0.132119
HIIE	Post exercise	RPS12	0.335097	18.354	2.14844	-3.67831	0.0334667	0.737702	0.132119
HIIE	Post exercise	RTRAF	0.176851	16.2811	2.15499	-3.66607	0.0329396	0.737702	0.132119
HIIE	Post exercise	SEC11C	0.217615	14.8017	2.157	-3.66232	0.03278	0.737702	0.132119
HIIE	Post exercise	SLC22A18	-0.168616	15.8095	-2.15859	-3.65933	0.0326531	0.737702	0.132119
HIIE	Post exercise	SLC25A10	-0.143404	14.998	-2.1662	-3.64502	0.0320523	0.737702	0.132119
HIIE	Post exercise	TMEM65	0.208804	15.1713	2.14823	-3.67871	0.033484	0.737702	0.132119
HIIE	Post exercise	TOR1A	-0.123359	15.5578	-2.16825	-3.64117	0.031893	0.737702	0.132119
HIIE	Post exercise	ZDHHC21	-0.251795	11.9732	-2.1584	-3.65966	0.0326664	0.737702	0.132119
HIIE	Post exercise	SUMF2	-0.221967	15.1096	-2.12992	-3.71271	0.0349956	0.749426	0.125271
HIIE	Post exercise	HDDC2	0.206231	15.371	2.12831	-3.71568	0.0351309	0.749665	0.125133
HIIE	Post exercise	AMT	-0.17388	14.3007	-2.1047	-3.75909	0.0371715	0.752384	0.12356
HIIE	Post exercise	B4GALT1	-0.223568	15.6241	-2.10072	-3.76639	0.037528	0.752384	0.12356
HIIE	Post exercise	CCDC90B	0.307264	12.5741	2.11855	-3.7337	0.0359639	0.752384	0.12356
HIIE	Post exercise	CCNK	0.312538	14.6724	2.11687	-3.73679	0.0361089	0.752384	0.12356
HIIE	Post exercise	CYBB	-0.290823	17.216	-2.11189	-3.74595	0.0365417	0.752384	0.12356
HIIE	Post exercise	DDX56	-0.312794	13.229	-2.10477	-3.75899	0.0371677	0.752384	0.12356
HIIE	Post exercise	GHITM	-0.436524	16.6976	-2.12348	-3.72461	0.0355412	0.752384	0.12356
HIIE	Post exercise	GYG1	-0.177916	16.7474	-2.09841	-3.77062	0.0377356	0.752384	0.12356
HIIE	Post exercise	ISOC2	-0.275824	15.7794	-2.113	-3.7439	0.0364447	0.752384	0.12356
HIIE	Post exercise	ITFG1	0.220043	13.2443	2.09847	-3.77048	0.0377283	0.752384	0.12356
HIIE	Post exercise	MAP1LC3B	-0.312061	16.3822	-2.10269	-3.7628	0.0373527	0.752384	0.12356
HIIE	Post exercise	MRPS21	-0.379892	14.7116	-2.1119	-3.74592	0.0365407	0.752384	0.12356
HIIE	Post exercise	MTPN	0.212579	18.4943	2.10416	-3.76011	0.0372222	0.752384	0.12356
HIIE	Post exercise	PDCL3	0.1471	14.0274	2.12175	-3.72777	0.035686	0.752384	0.12356
HIIE	Post exercise	PSMC2	0.13812	17.6556	2.09864	-3.77016	0.0377119	0.752384	0.12356
HIIE	Post exercise	PTP4A3	-0.288317	13.0994	-2.09825	-3.77091	0.03775	0.752384	0.12356
HIIE	Post exercise	RAB14	-0.100305	19.4811	-2.10829	-3.75251	0.0368542	0.752384	0.12356
HIIE	Post exercise	RUSF1	-0.182598	15.262	-2.10449	-3.7595	0.0371926	0.752384	0.12356
HIIE	Post exercise	UBE2E1	-0.419648	12.7377	-2.10019	-3.76736	0.0375757	0.752384	0.12356
HIIE	Post exercise	UBE3A	0.12799	14.4029	2.11468	-3.74079	0.0362959	0.752384	0.12356
HIIE	Post exercise	CRLF3	0.0921176	16.8537	2.09135	-3.78345	0.0383713	0.752752	0.123348
HIIE	Post exercise	GBP5	0.271358	14.042	2.09065	-3.78474	0.0384375	0.752752	0.123348
HIIE	Post exercise	PDCD4	0.206643	17.4446	2.0896	-3.78666	0.0385338	0.752752	0.123348
HIIE	Post exercise	PITPNC1	-0.114006	14.3185	-2.09046	-3.78507	0.0384526	0.752752	0.123348
HIIE	Post exercise	POM121C	0.240384	12.6986	2.08841	-3.7888	0.038641	0.752752	0.123348
HIIE	Post exercise	ST6GAL1	-0.195343	14.8595	-2.09232	-3.78171	0.0382858	0.752752	0.123348
HIIE	Post exercise	ZDHHC3	-0.259142	14.5426	-2.09534	-3.7762	0.0380115	0.752752	0.123348
HIIE	Post exercise	LEF1	-0.297979	14.8208	-2.08395	-3.7969	0.0390528	0.755897	0.121538
HIIE	Post exercise	RASSF5	0.268462	14.6659	2.08416	-3.79653	0.0390338	0.755897	0.121538
HIIE	Post exercise	ALDH1L2	-0.255634	13.4378	-2.07624	-3.81086	0.0397715	0.756683	0.121086
HIIE	Post exercise	CTSZ	-0.271807	17.616	-2.08095	-3.80234	0.039331	0.756683	0.121086
HIIE	Post exercise	MTA3	0.330862	14.7023	2.07538	-3.81242	0.0398528	0.756683	0.121086
HIIE	Post exercise	OSBPL2	-0.145904	15.5086	-2.0745	-3.81399	0.039933	0.756683	0.121086
HIIE	Post exercise	RPP38	-0.701437	21.2956	-2.07282	-3.81703	0.0400939	0.756683	0.121086
HIIE	Post exercise	SLC25A17	-0.186204	12.7996	-2.07806	-3.80755	0.0395982	0.756683	0.121086
HIIE	Post exercise	TMEM41A	-0.20072	15.7152	-2.07903	-3.80582	0.0395101	0.756683	0.121086
HIIE	Post exercise	TRMT2A	-0.271161	12.5704	-2.07148	-3.81946	0.0402211	0.756683	0.121086
HIIE	Post exercise	USP32	-0.299787	11.6498	-2.0725	-3.81762	0.0401246	0.756683	0.121086
HIIE	Post exercise	APOOL	-0.106473	16.6376	-2.05568	-3.84782	0.0417415	0.759485	0.119481
HIIE	Post exercise	CD247	0.23997	15.7285	2.05558	-3.84801	0.0417534	0.759485	0.119481
HIIE	Post exercise	CPT2	-0.120235	17.2662	-2.0674	-3.82679	0.0406074	0.759485	0.119481
HIIE	Post exercise	GLCE	-0.198412	14.3769	-2.05963	-3.84076	0.0413587	0.759485	0.119481
HIIE	Post exercise	GNPNAT1	-0.21397	14.8537	-2.06207	-3.83639	0.0411222	0.759485	0.119481
HIIE	Post exercise	MAN1A1	-0.211888	15.3344	-2.05916	-3.84162	0.0414049	0.759485	0.119481
HIIE	Post exercise	NCF2	-0.290487	15.6841	-2.05597	-3.84732	0.0417155	0.759485	0.119481
HIIE	Post exercise	NFATC2	0.251302	15.5687	2.05998	-3.84014	0.0413247	0.759485	0.119481
HIIE	Post exercise	NFE2	-0.205114	14.8878	-2.06016	-3.83982	0.0413075	0.759485	0.119481
HIIE	Post exercise	TGFBI	-0.228843	16.2593	-2.06475	-3.83158	0.0408642	0.759485	0.119481
HIIE	Post exercise	WDFY3	-0.678934	10.9911	-2.0614	-3.83758	0.0411867	0.759485	0.119481
HIIE	Post exercise	RBL2	0.386549	13.5496	2.05398	-3.85089	0.0419113	0.760068	0.119148
HIIE	Post exercise	DIAPH2	-0.289037	12.9602	-2.05002	-3.85796	0.0423015	0.76044	0.118935
HIIE	Post exercise	IGHV3-9	-0.339417	14.7867	-2.05051	-3.85708	0.0422528	0.76044	0.118935
HIIE	Post exercise	KRAS	-0.151377	16.2135	-2.04918	-3.85946	0.042384	0.76044	0.118935
HIIE	Post exercise	RAB10	-0.13822	20.9466	-2.04865	-3.86039	0.0424356	0.76044	0.118935
HIIE	Post exercise	PDLIM2	0.351795	13.7404	2.04547	-3.86608	0.0427544	0.763887	0.116971
HIIE	Post exercise	ATP7A	-0.178874	15.4212	-2.04334	-3.86986	0.0429672	0.765424	0.116098
HIIE	Post exercise	F12	-0.26604	15.0425	-2.04123	-3.87363	0.0431801	0.766771	0.115334
HIIE	Post exercise	RRP7A	-0.42539	12.4417	-2.04007	-3.87569	0.0432967	0.766771	0.115334
HIIE	Post exercise	ACP3	-0.275238	13.609	-2.03716	-3.88086	0.0435916	0.768889	0.114136
HIIE	Post exercise	FAM169A	0.324805	14.377	2.03638	-3.88224	0.0436709	0.768889	0.114136
HIIE	Post exercise	CASP3	-0.269331	17.8905	-2.02819	-3.89675	0.0445114	0.772426	0.112143
HIIE	Post exercise	KCTD10	0.125992	13.9217	2.03269	-3.88876	0.044045	0.772426	0.112143
HIIE	Post exercise	PGM3	-0.252509	13.5365	-2.02853	-3.89614	0.0444758	0.772426	0.112143
HIIE	Post exercise	PSMD2	0.0940298	18.1495	2.0309	-3.89193	0.0442293	0.772426	0.112143
HIIE	Post exercise	TMEM245	-0.122484	15.3435	-2.02886	-3.89554	0.0444396	0.772426	0.112143
HIIE	Post exercise	ACSL4	-0.0784452	17.8963	-1.99579	-3.95358	0.0479698	0.773329	0.111636
HIIE	Post exercise	ADA2	-0.258284	16.8564	-1.98265	-3.9764	0.0494396	0.773329	0.111636
HIIE	Post exercise	ARF1	-0.107633	22.6002	-1.98476	-3.97273	0.0491991	0.773329	0.111636
HIIE	Post exercise	ARL1	-0.114696	17.2282	-1.9898	-3.96398	0.0486335	0.773329	0.111636
HIIE	Post exercise	ARPC5L	0.245151	17.3877	1.97017	-3.99794	0.050869	0.773329	0.111636
HIIE	Post exercise	ATP5ME	-0.118816	19.8511	-1.97999	-3.98098	0.0497385	0.773329	0.111636
HIIE	Post exercise	BPIFA2	-0.588293	16.3413	-1.98928	-3.96491	0.0486945	0.773329	0.111636
HIIE	Post exercise	C4BPA	0.296131	18.1745	1.95946	-4.01632	0.052123	0.773329	0.111636
HIIE	Post exercise	CARD16	0.373133	12.178	2.02443	-3.90338	0.0449014	0.773329	0.111636
HIIE	Post exercise	CKAP4	-0.251179	15.8305	-2.0043	-3.93874	0.0470415	0.773329	0.111636
HIIE	Post exercise	CLN6	0.16591	14.4478	1.97693	-3.98627	0.0500878	0.773329	0.111636
HIIE	Post exercise	CPNE3	0.21767	19.657	1.98318	-3.97549	0.0493806	0.773329	0.111636
HIIE	Post exercise	CSF2RA	-0.358754	12.929	-1.96406	-4.00843	0.051581	0.773329	0.111636
HIIE	Post exercise	D2HGDH	0.185383	13.993	1.97095	-3.9966	0.0507777	0.773329	0.111636
HIIE	Post exercise	DDB2	-0.257605	15.0958	-1.95956	-4.01615	0.0521111	0.773329	0.111636
HIIE	Post exercise	DFFB	0.311071	11.7383	1.96315	-4.00999	0.0516878	0.773329	0.111636
HIIE	Post exercise	DNAJC19	-0.200553	15.215	-1.96934	-3.99937	0.0509655	0.773329	0.111636
HIIE	Post exercise	DPM1	-0.0879769	18.2779	-2.00402	-3.93922	0.0470696	0.773329	0.111636
HIIE	Post exercise	DR1	0.294321	15.3995	1.98854	-3.9662	0.048778	0.773329	0.111636
HIIE	Post exercise	DYSF	-0.271465	15.1014	-1.9585	-4.01795	0.0522361	0.773329	0.111636
HIIE	Post exercise	EMP3	0.580622	14.048	1.98688	-3.96908	0.0489635	0.773329	0.111636
HIIE	Post exercise	EPHX1	-0.132432	16.7674	-2.0071	-3.93382	0.0467361	0.773329	0.111636
HIIE	Post exercise	FBXW11	-0.330378	13.117	-1.99922	-3.94762	0.0475961	0.773329	0.111636
HIIE	Post exercise	FGR	-0.199661	15.9176	-1.96146	-4.0129	0.0518873	0.773329	0.111636
HIIE	Post exercise	FKBP8	-0.104191	15.5635	-1.98815	-3.96685	0.0488179	0.773329	0.111636
HIIE	Post exercise	FLI1	0.241147	13.3505	1.95652	-4.02135	0.0524717	0.773329	0.111636
HIIE	Post exercise	FNTA	-0.164318	15.4734	-1.99861	-3.94869	0.0476629	0.773329	0.111636
HIIE	Post exercise	GALE	-0.275343	14.4166	-1.9907	-3.96244	0.0485362	0.773329	0.111636
HIIE	Post exercise	GALNT4	-0.152069	14.8822	-1.99953	-3.94705	0.0475588	0.773329	0.111636
HIIE	Post exercise	GET4	-0.17951	15.3509	-2.00651	-3.93488	0.0468027	0.773329	0.111636
HIIE	Post exercise	GORASP2	0.104942	15.4814	1.95632	-4.02168	0.052493	0.773329	0.111636
HIIE	Post exercise	GRAMD1A	0.262499	12.2686	2.00872	-3.93101	0.0465645	0.773329	0.111636
HIIE	Post exercise	GSTZ1	-0.177707	15.6363	-1.96934	-3.99936	0.0509647	0.773329	0.111636
HIIE	Post exercise	IST1	-0.0881359	17.4609	-2.01368	-3.92228	0.046031	0.773329	0.111636
HIIE	Post exercise	LEO1	0.282575	13.9565	1.97548	-3.98879	0.0502563	0.773329	0.111636
HIIE	Post exercise	LRRC59	-0.101574	20.5053	-1.99667	-3.95204	0.0478728	0.773329	0.111636
HIIE	Post exercise	MOSPD2	-0.0947456	15.7072	-1.95516	-4.02365	0.0526309	0.773329	0.111636
HIIE	Post exercise	MTIF3	-0.180918	14.3848	-2.01694	-3.91658	0.0456874	0.773329	0.111636
HIIE	Post exercise	ND4	-0.227468	16.6651	-1.96005	-4.01531	0.0520532	0.773329	0.111636
HIIE	Post exercise	NDRG3	0.209744	14.1815	2.00198	-3.9428	0.047294	0.773329	0.111636
HIIE	Post exercise	NLRC4	-0.225937	13.2878	-1.95971	-4.01589	0.0520935	0.773329	0.111636
HIIE	Post exercise	NPC1	0.206957	13.999	1.98972	-3.96414	0.0486453	0.773329	0.111636
HIIE	Post exercise	OSTF1	-0.219225	17.7718	-1.98191	-3.97769	0.0495238	0.773329	0.111636
HIIE	Post exercise	PHF2	0.307864	15.7344	1.98046	-3.9802	0.0496885	0.773329	0.111636
HIIE	Post exercise	PPP1R2	-0.289553	12.4843	-2.01122	-3.92663	0.0462968	0.773329	0.111636
HIIE	Post exercise	RAB6B	-0.23165	19.4219	-1.98361	-3.97474	0.0493315	0.773329	0.111636
HIIE	Post exercise	RALB	-0.154301	18.1779	-1.98415	-3.9738	0.0492702	0.773329	0.111636
HIIE	Post exercise	RNASE6	-0.298277	15.4547	-1.97368	-3.9919	0.0504636	0.773329	0.111636
HIIE	Post exercise	RNF213	0.144562	16.4888	1.99477	-3.95536	0.0480836	0.773329	0.111636
HIIE	Post exercise	RRS1	-0.266534	14.8475	-1.98869	-3.96594	0.0487607	0.773329	0.111636
HIIE	Post exercise	SCRIB	0.204064	12.2051	1.97269	-3.99359	0.0505751	0.773329	0.111636
HIIE	Post exercise	SERPINB10	-0.350727	16.3502	-2.0235	-3.90504	0.0449992	0.773329	0.111636
HIIE	Post exercise	SORT1	-0.142079	17.456	-2.0222	-3.90731	0.0451334	0.773329	0.111636
HIIE	Post exercise	STK11IP	-0.148043	13.985	-1.9623	-4.01143	0.0517845	0.773329	0.111636
HIIE	Post exercise	STT3B	-0.133303	18.9553	-1.9676	-4.00234	0.0511651	0.773329	0.111636
HIIE	Post exercise	SYVN1	-0.165329	14.7179	-1.97932	-3.98216	0.0498169	0.773329	0.111636
HIIE	Post exercise	TELO2	0.289668	11.4996	1.98955	-3.96445	0.0486652	0.773329	0.111636
HIIE	Post exercise	TOMM40	-0.249917	16.2065	-1.97132	-3.99595	0.0507353	0.773329	0.111636
HIIE	Post exercise	UTP14A	-0.291277	12.8296	-2.00014	-3.94601	0.0474947	0.773329	0.111636
HIIE	Post exercise	XYLT2	-0.195014	16.2966	-1.99533	-3.95439	0.0480228	0.773329	0.111636
HIIE	Post exercise	ZC3H18	0.360103	13.1052	1.95787	-4.01905	0.0523118	0.773329	0.111636
HIIE	Post exercise	ZFP91	-0.346774	13.987	-1.97714	-3.98593	0.0500666	0.773329	0.111636
HIIE	Post exercise	ZNF316	0.292066	11.7127	1.95588	-4.02244	0.0525481	0.773329	0.111636
HIIE	Post exercise	LRCH3	0.110849	15.7422	1.95407	-4.02551	0.0527607	0.773354	0.111622
HIIE	Post exercise	ELOB	0.120657	17.2617	1.9516	-4.02972	0.0530563	0.77393	0.111298
HIIE	Post exercise	RASAL3	0.209154	16.4292	1.95178	-4.02945	0.0530385	0.77393	0.111298
HIIE	Post exercise	ALDH3A2	-0.1311	16.8662	-1.94248	-4.04525	0.0541618	0.776769	0.109708
HIIE	Post exercise	APOBEC3G	0.233277	16.0947	1.94582	-4.03959	0.0537578	0.776769	0.109708
HIIE	Post exercise	CRAT	-0.103664	17.4637	-1.9437	-4.04317	0.0540127	0.776769	0.109708
HIIE	Post exercise	GNB4	-0.384614	17.2192	-1.94154	-4.04687	0.0542799	0.776769	0.109708
HIIE	Post exercise	HSD17B11	-0.109313	16.7856	-1.94803	-4.03581	0.053487	0.776769	0.109708
HIIE	Post exercise	OVCA2	0.220926	15.7806	1.94295	-4.04447	0.0541072	0.776769	0.109708
HIIE	Post exercise	RIPK2	0.201091	13.1753	1.94168	-4.0466	0.0542601	0.776769	0.109708
HIIE	Post exercise	SELENOO	0.160558	13.1325	1.94305	-4.04427	0.0540915	0.776769	0.109708
HIIE	Post exercise	ATE1	-0.106007	16.8351	-1.93105	-4.06459	0.0555733	0.777269	0.109429
HIIE	Post exercise	B2M	0.169422	19.9534	1.92049	-4.0824	0.0569089	0.777269	0.109429
HIIE	Post exercise	BIN1	0.210126	15.2152	1.93159	-4.0637	0.0555088	0.777269	0.109429
HIIE	Post exercise	BST2	0.408584	14.8597	1.91509	-4.09145	0.0575997	0.777269	0.109429
HIIE	Post exercise	COCH	-0.239723	14.3577	-1.91361	-4.09393	0.05779	0.777269	0.109429
HIIE	Post exercise	CYB5B	0.139858	17.0063	1.91637	-4.08929	0.0574333	0.777269	0.109429
HIIE	Post exercise	DLG1	-0.0885665	15.223	-1.927	-4.07143	0.0560811	0.777269	0.109429
HIIE	Post exercise	HEXA	-0.165887	17.5841	-1.91388	-4.09348	0.0577553	0.777269	0.109429
HIIE	Post exercise	HIF1AN	0.111758	14.5489	1.9344	-4.05893	0.0551564	0.777269	0.109429
HIIE	Post exercise	HINT3	-0.175177	15.2863	-1.91509	-4.09146	0.0576004	0.777269	0.109429
HIIE	Post exercise	ITCH	0.0845997	14.7623	1.91511	-4.09141	0.0575944	0.777269	0.109429
HIIE	Post exercise	ITIH4	-0.187264	17.5328	-1.93358	-4.06034	0.0552612	0.777269	0.109429
HIIE	Post exercise	LTF	0.683315	21.2056	1.9222	-4.07952	0.0566904	0.777269	0.109429
HIIE	Post exercise	MTFP1	-0.22065	14.7394	-1.92391	-4.07664	0.0564736	0.777269	0.109429
HIIE	Post exercise	MYOF	-0.289851	14.4587	-1.9288	-4.06841	0.0558582	0.777269	0.109429
HIIE	Post exercise	PARN	0.225591	16.6168	1.91723	-4.08786	0.0573245	0.777269	0.109429
HIIE	Post exercise	PDGFA	-0.225382	18.1779	-1.91371	-4.09376	0.0577773	0.777269	0.109429
HIIE	Post exercise	PLD4	-0.340479	14.7551	-1.91563	-4.09056	0.057531	0.777269	0.109429
HIIE	Post exercise	RAB18	-0.107551	17.8576	-1.92504	-4.07473	0.0563287	0.777269	0.109429
HIIE	Post exercise	SHARPIN	0.247984	13.0681	1.9229	-4.07835	0.0566025	0.777269	0.109429
HIIE	Post exercise	SPN	0.25996	16.1759	1.92294	-4.07828	0.0565971	0.777269	0.109429
HIIE	Post exercise	TBC1D10A	0.223278	13.2794	1.91572	-4.09041	0.0575194	0.777269	0.109429
HIIE	Post exercise	TPRG1L	-0.181163	13.7184	-1.92638	-4.07247	0.0561592	0.777269	0.109429
HIIE	Post exercise	TREML2	0.236635	15.1617	1.92486	-4.07505	0.0563541	0.777269	0.109429
HIIE	Post exercise	VPS33A	0.0739596	16.0741	1.92506	-4.0747	0.0563261	0.777269	0.109429
HIIE	Post exercise	VPS4B	0.0909601	18.8508	1.92086	-4.08176	0.0568581	0.777269	0.109429
HIIE	Post exercise	ZMYM3	0.302425	12.8644	1.92266	-4.07875	0.0566324	0.777269	0.109429
HIIE	Post exercise	SYNE1	0.156113	15.6312	1.90695	-4.10506	0.0586551	0.785406	0.104906
HIIE	Post exercise	THEM4	-0.221919	15.0304	-1.90766	-4.10388	0.058563	0.785406	0.104906
HIIE	Post exercise	MTIF2	-0.141174	15.0571	-1.90544	-4.10756	0.0588495	0.786266	0.104431
HIIE	Post exercise	MICU1	-0.114964	16.3663	-1.90343	-4.11091	0.0591137	0.786317	0.104402
HIIE	Post exercise	TM9SF4	-0.0794946	17.9778	-1.90385	-4.11021	0.059058	0.786317	0.104402
HIIE	Post exercise	ANGPT1	-0.215285	16.7784	-1.89839	-4.11931	0.0597825	0.788422	0.103241
HIIE	Post exercise	CYBC1	-0.122898	15.513	-1.89985	-4.11688	0.0595867	0.788422	0.103241
HIIE	Post exercise	FXR2	0.143383	14.1226	1.89823	-4.11956	0.0598006	0.788422	0.103241
HIIE	Post exercise	GAA	-0.242595	15.825	-1.89916	-4.11803	0.0596805	0.788422	0.103241
HIIE	Post exercise	HDDC3	0.183753	14.0543	1.89732	-4.12109	0.0599248	0.788422	0.103241
HIIE	Post exercise	GBP2	0.180969	15.5201	1.89484	-4.12522	0.0602564	0.790919	0.101868
HIIE	Post exercise	SCCPDH	-0.107353	19.447	-1.89391	-4.12673	0.0603765	0.790919	0.101868
HIIE	Post exercise	ABHD6	0.260473	11.6926	1.89082	-4.13186	0.0607945	0.794053	0.10015
HIIE	Post exercise	FUBP3	0.173736	15.0568	1.88535	-4.1409	0.0615348	0.794053	0.10015
HIIE	Post exercise	PCYOX1L	-0.161739	18.4657	-1.888	-4.13653	0.0611758	0.794053	0.10015
HIIE	Post exercise	PIK3R4	0.0909972	15.3914	1.88532	-4.14094	0.0615362	0.794053	0.10015
HIIE	Post exercise	PIN4	-0.212443	16.3093	-1.88602	-4.1398	0.0614444	0.794053	0.10015
HIIE	Post exercise	RPIA	-0.204783	16.5753	-1.88546	-4.14073	0.0615207	0.794053	0.10015
HIIE	Post exercise	VPS18	0.0644703	16.9127	1.88847	-4.13574	0.0611092	0.794053	0.10015
HIIE	Post exercise	COG6	0.142315	14.3894	1.88381	-4.14343	0.0617415	0.795004	0.0996306
HIIE	Post exercise	ANXA7	0.368968	19.4411	1.87887	-4.15159	0.062422	0.797734	0.0981418
HIIE	Post exercise	ARL8B	-0.312251	19.0723	-1.87558	-4.157	0.062877	0.797734	0.0981418
HIIE	Post exercise	ASPH	-0.125339	16.8167	-1.86879	-4.16812	0.0638204	0.797734	0.0981418
HIIE	Post exercise	ATP5PB	-0.0778032	19.9297	-1.88075	-4.14847	0.0621601	0.797734	0.0981418
HIIE	Post exercise	BLOC1S3	0.180973	13.8788	1.86889	-4.16797	0.0638079	0.797734	0.0981418
HIIE	Post exercise	C1D	-0.268424	11.5112	-1.87184	-4.16314	0.0633967	0.797734	0.0981418
HIIE	Post exercise	DCTN6	0.145836	16.2996	1.86611	-4.17251	0.0641992	0.797734	0.0981418
HIIE	Post exercise	EMC2	-0.102203	16.9127	-1.87077	-4.16487	0.0635423	0.797734	0.0981418
HIIE	Post exercise	KBTBD11	-0.27448	14.2102	-1.8707	-4.165	0.0635548	0.797734	0.0981418
HIIE	Post exercise	PCBD2	-0.349443	14.271	-1.86787	-4.16964	0.0639521	0.797734	0.0981418
HIIE	Post exercise	PFDN5	0.150505	14.4983	1.87435	-4.159	0.063044	0.797734	0.0981418
HIIE	Post exercise	SNX3	-0.0909357	19.1991	-1.87248	-4.16206	0.0633036	0.797734	0.0981418
HIIE	Post exercise	STK26	0.193073	16.4689	1.87706	-4.15456	0.0626717	0.797734	0.0981418
HIIE	Post exercise	TMC8	0.192486	14.0778	1.87299	-4.16125	0.0632359	0.797734	0.0981418
HIIE	Post exercise	TMEM209	0.367606	12.7328	1.87265	-4.16181	0.0632839	0.797734	0.0981418
HIIE	Post exercise	UXT	-0.179989	14.403	-1.87467	-4.15849	0.0630024	0.797734	0.0981418
HIIE	Post exercise	ZFYVE16	-0.26263	12.8896	-1.86665	-4.17162	0.0641229	0.797734	0.0981418
HIIE	Post exercise	CD33	-0.372739	13.8816	-1.86454	-4.17507	0.0644205	0.798467	0.0977429
HIIE	Post exercise	STAT4	0.266773	13.3417	1.86382	-4.17625	0.0645226	0.798467	0.0977429
HIIE	Post exercise	ALDH3B1	-0.25381	15.388	-1.86258	-4.17828	0.0646985	0.799006	0.0974499
HIIE	Post exercise	BCS1L	-0.094275	15.0619	-1.85661	-4.18799	0.0655466	0.799669	0.0970898
HIIE	Post exercise	CPTP	-0.311261	10.8018	-1.86004	-4.18242	0.0650595	0.799669	0.0970898
HIIE	Post exercise	CYC1	0.125132	17.704	1.861	-4.18085	0.0649211	0.799669	0.0970898
HIIE	Post exercise	INTS2	-0.224014	14.7505	-1.85689	-4.18755	0.0655101	0.799669	0.0970898
HIIE	Post exercise	MBOAT7	-0.189	15.7631	-1.85883	-4.18439	0.065232	0.799669	0.0970898
HIIE	Post exercise	MT1X	-0.256711	14.0122	-1.85811	-4.18556	0.065335	0.799669	0.0970898
HIIE	Post exercise	MASP1	-0.249011	13.3481	-1.85492	-4.19076	0.065793	0.801057	0.0963366
HIIE	Post exercise	SMC4	-0.188708	13.9813	-1.85343	-4.19318	0.0660076	0.802052	0.0957976
HIIE	Post exercise	SORD	-0.0930663	17.0947	-1.85214	-4.19526	0.0661913	0.802669	0.0954636
HIIE	Post exercise	TIMM23	-0.207069	15.5294	-1.85099	-4.19714	0.0663603	0.803106	0.095227
HIIE	Post exercise	KYNU	-0.32419	14.1477	-1.84872	-4.20082	0.0666898	0.804626	0.0944062
HIIE	Post exercise	PURA	0.0747799	17.7975	1.84806	-4.20187	0.0667828	0.804626	0.0944062
HIIE	Post exercise	QRSL1	-0.174953	12.9341	-1.84735	-4.20302	0.0668856	0.804626	0.0944062
HIIE	Post exercise	CHMP3	-0.165491	16.1779	-1.84445	-4.20773	0.0673131	0.804959	0.0942265
HIIE	Post exercise	FCGR3A	0.415897	14.8599	1.84584	-4.20548	0.0671095	0.804959	0.0942265
HIIE	Post exercise	IKZF3	0.277399	14.4184	1.84501	-4.20682	0.0672306	0.804959	0.0942265
HIIE	Post exercise	IPO11	0.198764	11.7675	1.84314	-4.20983	0.0675025	0.805627	0.0938659
HIIE	Post exercise	AGPAT3	-0.121026	16.0082	-1.84067	-4.21381	0.0678657	0.807405	0.0929084
HIIE	Post exercise	RPSA	0.211513	19.9463	1.84034	-4.21437	0.0679189	0.807405	0.0929084
HIIE	Post exercise	ZC3H12C	0.194417	14.3942	1.83803	-4.21809	0.0682599	0.809866	0.091587
HIIE	Post exercise	BSCL2	-0.178461	14.9201	-1.83269	-4.22669	0.0690561	0.811211	0.0908663
HIIE	Post exercise	CYRIB	0.136693	16.5358	1.83412	-4.22439	0.0688414	0.811211	0.0908663
HIIE	Post exercise	FLOT2	0.255303	17.4735	1.83187	-4.22801	0.0691793	0.811211	0.0908663
HIIE	Post exercise	GATD1	0.167878	16.3654	1.83481	-4.22328	0.068739	0.811211	0.0908663
HIIE	Post exercise	RBKS	-0.245381	16.5836	-1.83251	-4.22697	0.0690822	0.811211	0.0908663
HIIE	Post exercise	USP8	-0.123651	13.0786	-1.83607	-4.22123	0.0685479	0.811211	0.0908663
HIIE	Post exercise	PRKCA	-0.122257	17.1075	-1.82787	-4.23441	0.0697784	0.81193	0.0904816
HIIE	Post exercise	REEP4	-0.205631	14.8573	-1.82857	-4.23329	0.0696748	0.81193	0.0904816
HIIE	Post exercise	SIAE	-0.170314	16.1384	-1.82812	-4.23402	0.069743	0.81193	0.0904816
HIIE	Post exercise	TIMMDC1	-0.271918	11.603	-1.82875	-4.233	0.0696474	0.81193	0.0904816
HIIE	Post exercise	GAMT	-0.295705	14.3707	-1.82648	-4.23665	0.0699911	0.812839	0.0899957
HIIE	Post exercise	ACAA2	0.180399	18.7475	1.82056	-4.24611	0.0708921	0.813911	0.0894229
HIIE	Post exercise	C17orf49	0.206784	16.0051	1.82332	-4.24171	0.0704712	0.813911	0.0894229
HIIE	Post exercise	GGPS1	0.150064	14.4988	1.82327	-4.24177	0.0704758	0.813911	0.0894229
HIIE	Post exercise	MSRA	-0.0981525	16.7442	-1.82115	-4.24516	0.0707986	0.813911	0.0894229
HIIE	Post exercise	PLA2G12A	0.356972	13.3311	1.82278	-4.24257	0.070553	0.813911	0.0894229
HIIE	Post exercise	SPTLC1	-0.0739805	16.1197	-1.82059	-4.24605	0.0708842	0.813911	0.0894229
HIIE	Post exercise	SAP30BP	0.271103	14.1351	1.81889	-4.24879	0.0711491	0.815312	0.0886761
HIIE	Post exercise	ALDH4A1	-0.130145	17.3155	-1.81471	-4.25545	0.0717915	0.818749	0.0868493
HIIE	Post exercise	DNAJB11	-0.110677	18.1001	-1.81306	-4.25806	0.0720448	0.818749	0.0868493
HIIE	Post exercise	MRPL40	-0.173302	14.7929	-1.81255	-4.25888	0.0721269	0.818749	0.0868493
HIIE	Post exercise	RCOR1	0.24347	13.5633	1.81443	-4.2559	0.0718366	0.818749	0.0868493
HIIE	Post exercise	TRAPPC2	-0.106478	14.1926	-1.81318	-4.25786	0.0720256	0.818749	0.0868493
HIIE	Post exercise	STEAP4	0.41619	13.4591	1.80991	-4.26308	0.0725385	0.821876	0.0851938
HIIE	Post exercise	CARD9	-0.145188	13.9369	-1.80265	-4.27457	0.0736745	0.826902	0.0825461
HIIE	Post exercise	ELOVL5	0.234759	14.5387	1.80099	-4.27721	0.0739405	0.826902	0.0825461
HIIE	Post exercise	OSCAR	-0.32637	12.9128	-1.80256	-4.27473	0.0736921	0.826902	0.0825461
HIIE	Post exercise	PELO	-0.0974456	12.8841	-1.80337	-4.27343	0.073561	0.826902	0.0825461
HIIE	Post exercise	PLCB2	-0.0890363	17.4316	-1.80244	-4.27491	0.0737081	0.826902	0.0825461
HIIE	Post exercise	PLD3	-0.223995	17.3297	-1.8016	-4.27624	0.0738436	0.826902	0.0825461
HIIE	Post exercise	SEPTIN9	0.128039	19.679	1.80215	-4.27537	0.0737556	0.826902	0.0825461
HIIE	Post exercise	AGTRAP	-0.219261	15.2354	-1.79896	-4.28041	0.0742624	0.827835	0.082056
HIIE	Post exercise	SEPTIN1	0.23268	17.0415	1.79874	-4.28077	0.0742982	0.827835	0.082056
HIIE	Post exercise	RAB38	-0.171088	18.6687	-1.79716	-4.28325	0.0745489	0.829099	0.0813934
HIIE	Post exercise	RAB35	-0.108731	16.0961	-1.79343	-4.28913	0.075144	0.834182	0.0787393
HIIE	Post exercise	ANKRD27	0.161577	14.0804	1.79088	-4.29314	0.0755544	0.834677	0.0784814
HIIE	Post exercise	MRPL22	-0.169613	15.404	-1.79066	-4.2935	0.0755935	0.834677	0.0784814
HIIE	Post exercise	PTK2B	0.087345	16.6825	1.79057	-4.29362	0.0756033	0.834677	0.0784814
HIIE	Post exercise	NUDT9	-0.158571	13.9477	-1.78547	-4.30164	0.0764319	0.842285	0.0745411
HIIE	Post exercise	C3	-0.162779	19.7891	-1.7815	-4.30786	0.0770831	0.842954	0.0741962
HIIE	Post exercise	EIF3K	0.156425	16.9606	1.78111	-4.30847	0.0771472	0.842954	0.0741962
HIIE	Post exercise	EWSR1	-0.260094	18.2772	-1.78085	-4.30888	0.0771905	0.842954	0.0741962
HIIE	Post exercise	MLEC	-0.111726	19.5399	-1.78229	-4.30661	0.07695	0.842954	0.0741962
HIIE	Post exercise	MPO	-0.308772	21.8933	-1.78172	-4.30751	0.0770464	0.842954	0.0741962
HIIE	Post exercise	ACTR2	0.129084	20.2797	1.76769	-4.32938	0.0793747	0.844195	0.0735572
HIIE	Post exercise	AP1G1	-0.0774192	19.3463	-1.76676	-4.33082	0.0795289	0.844195	0.0735572
HIIE	Post exercise	BANP	-0.30726	13.7501	-1.75716	-4.3457	0.0811621	0.844195	0.0735572
HIIE	Post exercise	DENND1C	0.221436	14.5579	1.77552	-4.31721	0.0780699	0.844195	0.0735572
HIIE	Post exercise	DNASE2	0.186051	15.5593	1.75787	-4.3446	0.0810401	0.844195	0.0735572
HIIE	Post exercise	FAM210B	-0.189012	12.9381	-1.76086	-4.33996	0.0805278	0.844195	0.0735572
HIIE	Post exercise	GATAD2A	0.227989	13.4988	1.76886	-4.32758	0.0791802	0.844195	0.0735572
HIIE	Post exercise	GNG10	0.273257	14.9355	1.75683	-4.34621	0.0812183	0.844195	0.0735572
HIIE	Post exercise	HIP1R	0.285824	12.9534	1.77731	-4.31441	0.077773	0.844195	0.0735572
HIIE	Post exercise	LPCAT3	-0.132699	17.6446	-1.76486	-4.33377	0.0798519	0.844195	0.0735572
HIIE	Post exercise	LYZ	-0.30197	22.4346	-1.76215	-4.33798	0.080311	0.844195	0.0735572
HIIE	Post exercise	MOCS2	-0.321156	12.4269	-1.75798	-4.34443	0.0810214	0.844195	0.0735572
HIIE	Post exercise	OTUD6B	-0.152246	14.8715	-1.76774	-4.32931	0.0793671	0.844195	0.0735572
HIIE	Post exercise	P2RY12	-0.14681	15.7516	-1.77672	-4.31533	0.0778707	0.844195	0.0735572
HIIE	Post exercise	PEX6	0.222053	11.828	1.77184	-4.32293	0.0786789	0.844195	0.0735572
HIIE	Post exercise	PRPS1	0.120413	16.9073	1.75845	-4.3437	0.0809387	0.844195	0.0735572
HIIE	Post exercise	PYHIN1	0.261533	14.4715	1.75695	-4.34602	0.0811981	0.844195	0.0735572
HIIE	Post exercise	RAB2A	-0.0930823	19.4864	-1.77421	-4.31923	0.0782831	0.844195	0.0735572
HIIE	Post exercise	SERPINA3	-0.243963	15.453	-1.76871	-4.32781	0.0792052	0.844195	0.0735572
HIIE	Post exercise	SOAT1	-0.269024	14.3696	-1.75816	-4.34414	0.0809897	0.844195	0.0735572
HIIE	Post exercise	SPAG7	-0.239921	14.6875	-1.76339	-4.33605	0.0801004	0.844195	0.0735572
HIIE	Post exercise	SSU72	0.300028	14.0263	1.76999	-4.32582	0.0789906	0.844195	0.0735572
HIIE	Post exercise	TACC2	-0.14037	19.7797	-1.77182	-4.32296	0.0786838	0.844195	0.0735572
HIIE	Post exercise	TMEM222	-0.344895	15.1392	-1.77551	-4.31722	0.0780711	0.844195	0.0735572
HIIE	Post exercise	TOLLIP	-0.115715	17.2536	-1.7584	-4.34377	0.0809467	0.844195	0.0735572
HIIE	Post exercise	USE1	-0.213084	13.8483	-1.77757	-4.314	0.0777298	0.844195	0.0735572
HIIE	Post exercise	VTN	-0.154502	19.3021	-1.7573	-4.34547	0.0811371	0.844195	0.0735572
HIIE	Post exercise	ZYG11B	0.14402	11.9024	1.76787	-4.32909	0.0793416	0.844195	0.0735572
HIIE	Post exercise	MESD	-0.1442	18.4157	-1.75509	-4.34888	0.0815159	0.845832	0.0727157
HIIE	Post exercise	LAS1L	-0.213251	15.1241	-1.75305	-4.35204	0.0818677	0.846573	0.0723355
HIIE	Post exercise	RAD1	-0.254537	12.5952	-1.7538	-4.35087	0.0817375	0.846573	0.0723355
HIIE	Post exercise	CLN8	-0.253115	13.5828	-1.74953	-4.35745	0.0824756	0.85018	0.0704889
HIIE	Post exercise	PGD	-0.0873584	21.3305	-1.74938	-4.35767	0.082498	0.85018	0.0704889
HIIE	Post exercise	HADH	-0.108895	20.4895	-1.74752	-4.36053	0.0828218	0.852063	0.0695283
HIIE	Post exercise	MTR	0.400469	11.6393	1.74594	-4.36297	0.0831006	0.853477	0.0688079
HIIE	Post exercise	MAP3K2	-0.380514	15.4551	-1.74462	-4.365	0.0833317	0.854397	0.0683402
HIIE	Post exercise	DCUN1D1	-0.106598	15.0693	-1.74355	-4.36663	0.0835151	0.854826	0.0681221
HIIE	Post exercise	COMT	0.204033	17.4786	1.73853	-4.37432	0.0844017	0.858821	0.0660976
HIIE	Post exercise	COMTD1	0.193038	15.0336	1.73877	-4.37395	0.084359	0.858821	0.0660976
HIIE	Post exercise	MRPL11	-0.145757	15.5307	-1.73812	-4.37495	0.0844742	0.858821	0.0660976
HIIE	Post exercise	RALA	-0.11818	16.0825	-1.74015	-4.37183	0.0841129	0.858821	0.0660976
HIIE	Post exercise	ARHGAP25	0.187878	14.7671	1.73626	-4.37778	0.0848025	0.860709	0.0651434
HIIE	Post exercise	HNRNPH2	-0.309637	16.5409	-1.73506	-4.37962	0.085017	0.861439	0.0647754
HIIE	Post exercise	CA1	-0.416451	14.176	-1.73202	-4.38425	0.0855577	0.862576	0.0642026
HIIE	Post exercise	HSP90AB4P	-0.265914	16.8782	-1.73328	-4.38233	0.0853326	0.862576	0.0642026
HIIE	Post exercise	TXNIP	0.232027	14.235	1.7321	-4.38413	0.0855435	0.862576	0.0642026
HIIE	Post exercise	UTP23	-0.242493	13.5534	-1.72978	-4.38765	0.0859583	0.864171	0.0634004
HIIE	Post exercise	VPS54	-0.15691	13.8047	-1.72952	-4.38804	0.0860021	0.864171	0.0634004
HIIE	Post exercise	ABI3	0.275212	13.6606	1.72544	-4.39426	0.0867405	0.865884	0.0625404
HIIE	Post exercise	ARAP2	0.241088	11.8636	1.71637	-4.40798	0.0883913	0.865884	0.0625404
HIIE	Post exercise	CERS6	-0.146341	11.4975	-1.71059	-4.41669	0.0894542	0.865884	0.0625404
HIIE	Post exercise	DUSP12	0.175972	15.2652	1.72092	-4.4011	0.0875599	0.865884	0.0625404
HIIE	Post exercise	EIF5B	0.126371	16.5657	1.72228	-4.39905	0.0873122	0.865884	0.0625404
HIIE	Post exercise	GCSAML	0.238534	12.9104	1.7118	-4.41487	0.0892334	0.865884	0.0625404
HIIE	Post exercise	IRAK3	-0.128818	14.1344	-1.72532	-4.39443	0.0867592	0.865884	0.0625404
HIIE	Post exercise	KDELR1	-0.20429	14.5696	-1.72668	-4.39238	0.086517	0.865884	0.0625404
HIIE	Post exercise	MBD3	0.237843	11.9121	1.71878	-4.40434	0.0879506	0.865884	0.0625404
HIIE	Post exercise	MGME1	-0.188597	12.4861	-1.71876	-4.40437	0.0879516	0.865884	0.0625404
HIIE	Post exercise	MPC2	-0.109992	16.3532	-1.71102	-4.41605	0.0893756	0.865884	0.0625404
HIIE	Post exercise	MRPL51	-0.217693	13.4679	-1.71339	-4.41248	0.0889406	0.865884	0.0625404
HIIE	Post exercise	MRPS18B	0.232719	14.5404	1.71589	-4.40872	0.0884809	0.865884	0.0625404
HIIE	Post exercise	NUDT3	-0.118585	16.5903	-1.72085	-4.40121	0.0875706	0.865884	0.0625404
HIIE	Post exercise	PHF23	0.245705	13.4656	1.71058	-4.41672	0.0894602	0.865884	0.0625404
HIIE	Post exercise	PSMD5	0.150098	17.3452	1.71428	-4.41114	0.0887763	0.865884	0.0625404
HIIE	Post exercise	RANGAP1	0.17612	15.8921	1.71247	-4.41387	0.0891107	0.865884	0.0625404
HIIE	Post exercise	SNAPIN	0.149635	16.1168	1.71232	-4.41409	0.0891372	0.865884	0.0625404
HIIE	Post exercise	TESC	0.185357	15.4815	1.71123	-4.41573	0.0893388	0.865884	0.0625404
HIIE	Post exercise	TIMM17B	-0.258227	13.6685	-1.71052	-4.4168	0.0894704	0.865884	0.0625404
HIIE	Post exercise	TMED8	-0.139246	16.1082	-1.71649	-4.4078	0.0883698	0.865884	0.0625404
HIIE	Post exercise	WASH2P	-0.105902	15.7247	-1.7109	-4.41623	0.0893976	0.865884	0.0625404
HIIE	Post exercise	WRAP73	0.231937	13.7965	1.72115	-4.40076	0.0875182	0.865884	0.0625404
HIIE	Post exercise	BRD2	0.284226	14.0311	1.70652	-4.42282	0.090215	0.871693	0.0596362
HIIE	Post exercise	RUNX1	0.250547	12.94	1.70224	-4.42925	0.0910168	0.878036	0.0564876
HIIE	Post exercise	ALDH1A1	-0.115134	16.8935	-1.69241	-4.44392	0.0928764	0.879231	0.055897
HIIE	Post exercise	CAPG	-0.213516	18.6553	-1.69443	-4.44091	0.0924933	0.879231	0.055897
HIIE	Post exercise	CARMIL2	0.182098	13.4948	1.69466	-4.44057	0.0924493	0.879231	0.055897
HIIE	Post exercise	COMMD6	-0.248166	14.2906	-1.69177	-4.44488	0.0930016	0.879231	0.055897
HIIE	Post exercise	DLG4	-0.230981	12.9903	-1.69515	-4.43984	0.0923567	0.879231	0.055897
HIIE	Post exercise	DOCK11	0.0680186	17.212	1.69657	-4.43771	0.0920831	0.879231	0.055897
HIIE	Post exercise	GNPAT	-0.0967004	15.2401	-1.69158	-4.44515	0.0930334	0.879231	0.055897
HIIE	Post exercise	LPCAT2	-0.194275	14.717	-1.69183	-4.44479	0.0929899	0.879231	0.055897
HIIE	Post exercise	MYCBP	0.20712	16.2585	1.69733	-4.43658	0.0919418	0.879231	0.055897
HIIE	Post exercise	PCSK6	-0.206554	17.8718	-1.692	-4.44453	0.0929562	0.879231	0.055897
HIIE	Post exercise	POLR1F	0.219037	12.9139	1.6926	-4.44365	0.0928432	0.879231	0.055897
HIIE	Post exercise	SSBP1	-0.133812	19.3982	-1.69635	-4.43805	0.092128	0.879231	0.055897
HIIE	Post exercise	TUBGCP6	0.246515	11.9212	1.6955	-4.43931	0.0922891	0.879231	0.055897
HIIE	Post exercise	GNA15	-0.115141	13.568	-1.68992	-4.44762	0.0933516	0.880642	0.0552006
HIIE	Post exercise	MCM5	-0.213665	15.4115	-1.6893	-4.44856	0.0934743	0.880642	0.0552006
HIIE	Post exercise	INTS1	0.188752	13.6357	1.68804	-4.45043	0.0937167	0.88155	0.054753
HIIE	Post exercise	NDUFB5	-0.170698	14.4676	-1.68682	-4.45224	0.0939513	0.882382	0.0543431
HIIE	Post exercise	ANXA4	0.375497	17.9524	1.68583	-4.4537	0.0941416	0.882797	0.0541391
HIIE	Post exercise	ATP2A1	-0.281721	14.7218	-1.68155	-4.46005	0.0949713	0.883176	0.0539526
HIIE	Post exercise	CAMK2D	0.0830044	17.2866	1.67968	-4.46282	0.0953332	0.883176	0.0539526
HIIE	Post exercise	CBFB	0.141366	16.4941	1.67363	-4.47175	0.096522	0.883176	0.0539526
HIIE	Post exercise	CFAP410	-0.162677	12.9763	-1.67492	-4.46985	0.096266	0.883176	0.0539526
HIIE	Post exercise	CNOT11	0.199118	12.8252	1.67992	-4.46247	0.0952902	0.883176	0.0539526
HIIE	Post exercise	DBI	-0.401221	15.7189	-1.67503	-4.4697	0.096248	0.883176	0.0539526
HIIE	Post exercise	EPHX2	-0.176445	17.2914	-1.6779	-4.46546	0.0956851	0.883176	0.0539526
HIIE	Post exercise	GALNT7	-0.162315	14.4002	-1.6783	-4.46487	0.0956063	0.883176	0.0539526
HIIE	Post exercise	GPR108	-0.101618	15.9752	-1.6737	-4.47165	0.0965064	0.883176	0.0539526
HIIE	Post exercise	HMGCL	-0.084225	17.1461	-1.67619	-4.46797	0.0960154	0.883176	0.0539526
HIIE	Post exercise	PTRH2	-0.104217	15.3104	-1.68168	-4.45985	0.0949432	0.883176	0.0539526
HIIE	Post exercise	PUS10	-0.465426	10.6527	-1.67659	-4.46738	0.0959401	0.883176	0.0539526
HIIE	Post exercise	SIPA1	0.17492	16.1769	1.67779	-4.46561	0.0957053	0.883176	0.0539526
HIIE	Post exercise	UBR2	0.0926721	13.7044	1.6791	-4.46368	0.0954464	0.883176	0.0539526
HIIE	Post exercise	UVRAG	0.174928	14.2341	1.67929	-4.4634	0.0954127	0.883176	0.0539526
HIIE	Post exercise	YIPF4	-0.228586	14.4014	-1.6821	-4.45924	0.0948647	0.883176	0.0539526
HIIE	Post exercise	ASCC2	0.161525	13.9766	1.67043	-4.47647	0.0971541	0.883605	0.0537418
HIIE	Post exercise	ATPAF1	-0.137175	12.8268	-1.67188	-4.47432	0.0968641	0.883605	0.0537418
HIIE	Post exercise	CDKN1A	0.237658	13.7636	1.67109	-4.4755	0.0970242	0.883605	0.0537418
HIIE	Post exercise	GET3	0.0952639	18.4677	1.67221	-4.47385	0.0968	0.883605	0.0537418
HIIE	Post exercise	BCAP31	-0.100388	19.243	-1.66937	-4.47802	0.0973614	0.884158	0.05347
HIIE	Post exercise	RIOK3	-0.180362	14.5427	-1.66852	-4.47928	0.0975337	0.884393	0.0533547
HIIE	Post exercise	ANO10	-0.119587	17.1712	-1.6417	-4.51839	0.102982	0.88465	0.0532287
HIIE	Post exercise	ATRN	-0.243288	13.0474	-1.64314	-4.51632	0.102685	0.88465	0.0532287
HIIE	Post exercise	CD300A	0.307144	13.7296	1.66652	-4.48223	0.0979333	0.88465	0.0532287
HIIE	Post exercise	CDIPT	-0.193588	17.8425	-1.65016	-4.50612	0.101238	0.88465	0.0532287
HIIE	Post exercise	F5	-0.154009	21.1341	-1.64968	-4.50683	0.101338	0.88465	0.0532287
HIIE	Post exercise	FGGY	-0.261999	11.9086	-1.64966	-4.50686	0.101342	0.88465	0.0532287
HIIE	Post exercise	FPR1	-0.216721	14.9094	-1.64653	-4.5114	0.101985	0.88465	0.0532287
HIIE	Post exercise	GLRX	0.18823	15.8521	1.65575	-4.49798	0.100099	0.88465	0.0532287
HIIE	Post exercise	GPAT3	-0.241203	12.9316	-1.64819	-4.50898	0.101643	0.88465	0.0532287
HIIE	Post exercise	IRF4	0.218767	12.4516	1.64651	-4.51143	0.101989	0.88465	0.0532287
HIIE	Post exercise	NDUFA11	-0.172525	15.5441	-1.65002	-4.50632	0.101267	0.88465	0.0532287
HIIE	Post exercise	NEU1	-0.254834	14.3081	-1.64542	-4.51301	0.102213	0.88465	0.0532287
HIIE	Post exercise	NUP37	-0.179932	15.327	-1.65971	-4.4922	0.0992989	0.88465	0.0532287
HIIE	Post exercise	PCNA	0.21447	15.9343	1.66308	-4.48727	0.098621	0.88465	0.0532287
HIIE	Post exercise	PGLS	0.207231	18.6697	1.64447	-4.51439	0.10241	0.88465	0.0532287
HIIE	Post exercise	PPP2R1A	0.175462	16.7902	1.66037	-4.49123	0.0991645	0.88465	0.0532287
HIIE	Post exercise	RAB1B	-0.111646	21.9259	-1.65611	-4.49745	0.100022	0.88465	0.0532287
HIIE	Post exercise	RELN	-0.189199	15.0463	-1.64779	-4.50958	0.101726	0.88465	0.0532287
HIIE	Post exercise	RPE	0.172944	16.4728	1.6637	-4.48635	0.0984953	0.88465	0.0532287
HIIE	Post exercise	RPS24	-0.245308	17.836	-1.64701	-4.5107	0.101885	0.88465	0.0532287
HIIE	Post exercise	SACM1L	-0.0958468	20.7253	-1.64209	-4.51783	0.102899	0.88465	0.0532287
HIIE	Post exercise	SCLY	0.195952	14.1806	1.64359	-4.51566	0.102592	0.88465	0.0532287
HIIE	Post exercise	SEL1L	-0.0763692	15.4105	-1.65392	-4.50065	0.100468	0.88465	0.0532287
HIIE	Post exercise	SERPINC1	-0.175627	17.0541	-1.65221	-4.50314	0.100819	0.88465	0.0532287
HIIE	Post exercise	SERPINE1	-0.190258	18.6768	-1.65949	-4.49251	0.0993416	0.88465	0.0532287
HIIE	Post exercise	SETX	0.212094	13.501	1.66658	-4.48213	0.0979206	0.88465	0.0532287
HIIE	Post exercise	SH2D1B	0.282097	13.3667	1.65321	-4.50169	0.100616	0.88465	0.0532287
HIIE	Post exercise	SMARCE1	0.166413	14.5695	1.66212	-4.48867	0.0988136	0.88465	0.0532287
HIIE	Post exercise	SZRD1	0.208225	14.2501	1.65068	-4.50537	0.101132	0.88465	0.0532287
HIIE	Post exercise	TMEM175	0.246799	12.9608	1.64484	-4.51385	0.102333	0.88465	0.0532287
HIIE	Post exercise	TMEM179B	0.251934	14.3561	1.6479	-4.50941	0.101703	0.88465	0.0532287
HIIE	Post exercise	TMEM33	-0.122651	18.8109	-1.64798	-4.50929	0.101686	0.88465	0.0532287
HIIE	Post exercise	TMLHE	-0.148573	15.0555	-1.65416	-4.5003	0.100422	0.88465	0.0532287
HIIE	Post exercise	TMUB1	0.252987	15.2824	1.64275	-4.51688	0.102766	0.88465	0.0532287
HIIE	Post exercise	TRIM56	0.0956083	14.5099	1.64995	-4.50642	0.101278	0.88465	0.0532287
HIIE	Post exercise	TUBGCP3	0.0763943	15.4274	1.66336	-4.48684	0.09856	0.88465	0.0532287
HIIE	Post exercise	WDR47	0.189564	12.0159	1.65644	-4.49697	0.0999569	0.88465	0.0532287
HIIE	Post exercise	MYO18A	-0.322434	17.9587	-1.63978	-4.52117	0.103383	0.88683	0.0521598
HIIE	Post exercise	COX15	-0.134559	14.0372	-1.63902	-4.52226	0.103537	0.886896	0.0521272
HIIE	Post exercise	CCL5	-0.294529	19.8892	-1.6366	-4.52577	0.104047	0.887485	0.0518387
HIIE	Post exercise	POGLUT1	-0.0982196	16.5326	-1.63771	-4.52416	0.103812	0.887485	0.0518387
HIIE	Post exercise	PPP4R1	0.156442	13.3883	1.63705	-4.52512	0.10395	0.887485	0.0518387
HIIE	Post exercise	MAFG	-0.171138	13.3585	-1.63522	-4.52775	0.104334	0.887558	0.0518033
HIIE	Post exercise	WDR46	-0.269196	12.7068	-1.63516	-4.52785	0.104349	0.887558	0.0518033
HIIE	Post exercise	ACY1	0.125488	20.6842	1.63243	-4.53177	0.104923	0.888605	0.0512912
HIIE	Post exercise	JUND	0.211971	14.2244	1.63293	-4.53106	0.104819	0.888605	0.0512912
HIIE	Post exercise	RBM38	-0.167099	15.1898	-1.63349	-4.53025	0.1047	0.888605	0.0512912
HIIE	Post exercise	SEC22A	-0.22886	14.7962	-1.63178	-4.53272	0.105061	0.888605	0.0512912
HIIE	Post exercise	SMG1	0.115957	12.6811	1.63106	-4.53374	0.105209	0.888612	0.051288
HIIE	Post exercise	ALOX5	-0.247955	15.8766	-1.62939	-4.53616	0.105566	0.88978	0.0507171
HIIE	Post exercise	ATP5F1D	0.158224	16.9341	1.62791	-4.53828	0.10588	0.88978	0.0507171
HIIE	Post exercise	B3GALT6	-0.0951495	14.3916	-1.62763	-4.53868	0.105937	0.88978	0.0507171
HIIE	Post exercise	HYAL3	-0.223681	13.5833	-1.62886	-4.53691	0.105678	0.88978	0.0507171
HIIE	Post exercise	AIG1	-0.202006	10.875	-1.62552	-4.5417	0.106385	0.889829	0.0506935
HIIE	Post exercise	MGMT	0.153455	15.3556	1.62557	-4.54163	0.106377	0.889829	0.0506935
HIIE	Post exercise	SELENOP	-0.203668	16.1048	-1.62602	-4.54099	0.106282	0.889829	0.0506935
HIIE	Post exercise	ITGB7	0.235295	13.0703	1.62463	-4.54298	0.106578	0.890214	0.0505055
HIIE	Post exercise	ANXA1	0.360314	20.448	1.62343	-4.5447	0.106834	0.890546	0.0503435
HIIE	Post exercise	RAB9B	-0.32719	13.314	-1.62306	-4.54522	0.106913	0.890546	0.0503435
HIIE	Post exercise	FKBP1A	-0.295464	16.9935	-1.6217	-4.54717	0.107204	0.891742	0.0497608
HIIE	Post exercise	CCDC88C	0.141409	13.2203	1.61952	-4.55029	0.107671	0.891911	0.0496783
HIIE	Post exercise	DHTKD1	-0.134332	13.7142	-1.61904	-4.55097	0.107773	0.891911	0.0496783
HIIE	Post exercise	MOB4	0.113278	16.6999	1.61897	-4.55108	0.10779	0.891911	0.0496783
HIIE	Post exercise	TMEM109	-0.13183	18.7584	-1.61886	-4.55123	0.107815	0.891911	0.0496783
HIIE	Post exercise	BPNT2	-0.122249	15.8749	-1.61702	-4.55386	0.108211	0.893371	0.0489684
HIIE	Post exercise	GPI	-0.102829	19.9077	-1.61666	-4.55437	0.108287	0.893371	0.0489684
HIIE	Post exercise	C16orf54	0.245883	12.4433	1.61528	-4.55635	0.108589	0.894186	0.048572
HIIE	Post exercise	CPT1A	-0.103258	19.6729	-1.61415	-4.55794	0.10883	0.894186	0.048572
HIIE	Post exercise	PLXDC2	-0.123312	17.2919	-1.6146	-4.55731	0.108736	0.894186	0.048572
HIIE	Post exercise	CMC1	-0.135726	17.3582	-1.61276	-4.55993	0.109135	0.894243	0.0485445
HIIE	Post exercise	MLKL	-0.102692	15.6707	-1.61208	-4.5609	0.109282	0.894243	0.0485445
HIIE	Post exercise	PLA2G15	-0.124329	15.1309	-1.61259	-4.56017	0.109171	0.894243	0.0485445
HIIE	Post exercise	RNF123	-0.119749	14.2855	-1.61138	-4.56189	0.109434	0.894279	0.0485272
HIIE	Post exercise	AIP	0.105352	15.2963	1.59743	-4.58163	0.112508	0.894282	0.0485255
HIIE	Post exercise	ALYREF	-0.163032	17.4046	-1.57328	-4.61544	0.117998	0.894282	0.0485255
HIIE	Post exercise	ANXA3	0.235043	19.021	1.58382	-4.60075	0.115578	0.894282	0.0485255
HIIE	Post exercise	ARHGDIB	-0.0851034	21.8515	-1.57988	-4.60625	0.116475	0.894282	0.0485255
HIIE	Post exercise	ARHGEF2	0.0698667	16.2436	1.55233	-4.64436	0.122924	0.894282	0.0485255
HIIE	Post exercise	AZGP1	-0.247348	14.7045	-1.57216	-4.617	0.118259	0.894282	0.0485255
HIIE	Post exercise	BAZ2A	0.227957	13.2326	1.60602	-4.56951	0.110611	0.894282	0.0485255
HIIE	Post exercise	C8orf82	-0.139523	15.1298	-1.59049	-4.59141	0.114067	0.894282	0.0485255
HIIE	Post exercise	CDKAL1	-0.214779	14.716	-1.56478	-4.62723	0.11998	0.894282	0.0485255
HIIE	Post exercise	CEP131	-0.170772	13.9043	-1.60832	-4.56624	0.110106	0.894282	0.0485255
HIIE	Post exercise	CHCHD2	-0.285185	15.893	-1.55439	-4.64154	0.122437	0.894282	0.0485255
HIIE	Post exercise	CHM	-0.24612	14.2846	-1.58205	-4.60322	0.115982	0.894282	0.0485255
HIIE	Post exercise	CIAO2A	-0.177134	15.1477	-1.59367	-4.58694	0.113353	0.894282	0.0485255
HIIE	Post exercise	CLCN7	-0.0997909	16.1732	-1.55428	-4.64168	0.122459	0.894282	0.0485255
HIIE	Post exercise	COPG1	0.0803142	18.4254	1.59128	-4.5903	0.113887	0.894282	0.0485255
HIIE	Post exercise	COPZ1	-0.148426	19.2221	-1.56201	-4.63104	0.12063	0.894282	0.0485255
HIIE	Post exercise	COQ9	-0.19662	14.1267	-1.56977	-4.62031	0.118813	0.894282	0.0485255
HIIE	Post exercise	CRADD	-0.181771	16.5958	-1.57639	-4.61112	0.117281	0.894282	0.0485255
HIIE	Post exercise	CYBA	-0.270851	18.075	-1.55765	-4.63706	0.121661	0.894282	0.0485255
HIIE	Post exercise	DEPDC5	0.14975	13.0572	1.57185	-4.61742	0.118326	0.894282	0.0485255
HIIE	Post exercise	DHODH	-0.162493	15.715	-1.58305	-4.60182	0.115753	0.894282	0.0485255
HIIE	Post exercise	DOCK9	-0.262993	15.7238	-1.55495	-4.64077	0.122303	0.894282	0.0485255
HIIE	Post exercise	FKBP3	-0.0780778	18.1279	-1.59153	-4.58994	0.113829	0.894282	0.0485255
HIIE	Post exercise	GDPD1	-0.132572	13.2931	-1.57144	-4.61799	0.118422	0.894282	0.0485255
HIIE	Post exercise	GGH	-0.126594	17.2412	-1.60338	-4.57324	0.111193	0.894282	0.0485255
HIIE	Post exercise	GNA11	-0.121919	20.6008	-1.60283	-4.57402	0.111314	0.894282	0.0485255
HIIE	Post exercise	GNA12	-0.144908	13.8537	-1.58515	-4.59889	0.115273	0.894282	0.0485255
HIIE	Post exercise	GSDMD	0.115298	16.7742	1.55952	-4.63448	0.121217	0.894282	0.0485255
HIIE	Post exercise	H2AZ1	-0.247936	21.5466	-1.56752	-4.62344	0.119339	0.894282	0.0485255
HIIE	Post exercise	HACE1	0.19777	12.8453	1.58006	-4.606	0.116436	0.894282	0.0485255
HIIE	Post exercise	HLA-DMB	-0.21698	14.3779	-1.56876	-4.62171	0.119048	0.894282	0.0485255
HIIE	Post exercise	HRG	-0.189631	17.1082	-1.60987	-4.56404	0.109766	0.894282	0.0485255
HIIE	Post exercise	INPP5D	0.10996	16.6332	1.56808	-4.62266	0.119206	0.894282	0.0485255
HIIE	Post exercise	LILRB3	-0.287462	12.9236	-1.56041	-4.63326	0.121008	0.894282	0.0485255
HIIE	Post exercise	LRSAM1	0.162656	13.2911	1.55218	-4.64457	0.122962	0.894282	0.0485255
HIIE	Post exercise	LYRM4	-0.212392	15.0225	-1.58476	-4.59944	0.115365	0.894282	0.0485255
HIIE	Post exercise	METTL9	-0.180751	14.556	-1.56605	-4.62546	0.119681	0.894282	0.0485255
HIIE	Post exercise	MICALL1	-0.169034	14.2047	-1.57727	-4.60989	0.117077	0.894282	0.0485255
HIIE	Post exercise	MMP9	0.626493	15.5785	1.58805	-4.59483	0.114618	0.894282	0.0485255
HIIE	Post exercise	MRPL45	-0.133764	15.6938	-1.59374	-4.58684	0.113337	0.894282	0.0485255
HIIE	Post exercise	MRRF	-0.126647	15.9979	-1.56945	-4.62077	0.118889	0.894282	0.0485255
HIIE	Post exercise	MSRB3	-0.192384	15.3187	-1.60046	-4.57736	0.111837	0.894282	0.0485255
HIIE	Post exercise	MTM1	-0.121841	16.4058	-1.56454	-4.62756	0.120036	0.894282	0.0485255
HIIE	Post exercise	NAA15	-0.0794797	15.9137	-1.58525	-4.59874	0.115249	0.894282	0.0485255
HIIE	Post exercise	NDUFB9	-0.225201	17.1429	-1.58251	-4.60258	0.115876	0.894282	0.0485255
HIIE	Post exercise	NDUFS7	-0.259982	17.1175	-1.58322	-4.60159	0.115716	0.894282	0.0485255
HIIE	Post exercise	NFKBIE	0.252565	12.8125	1.55785	-4.63678	0.121614	0.894282	0.0485255
HIIE	Post exercise	NHERF1	0.114416	18.2593	1.56931	-4.62096	0.118921	0.894282	0.0485255
HIIE	Post exercise	NIBAN1	0.116083	16.0334	1.57512	-4.61288	0.117571	0.894282	0.0485255
HIIE	Post exercise	NOC3L	-0.276152	13.3881	-1.57656	-4.61088	0.117241	0.894282	0.0485255
HIIE	Post exercise	NOL7	-0.209179	14.0557	-1.57657	-4.61087	0.117239	0.894282	0.0485255
HIIE	Post exercise	OPTN	-0.314316	12.8707	-1.55261	-4.64399	0.122863	0.894282	0.0485255
HIIE	Post exercise	ORAI1	0.343745	13.8493	1.56526	-4.62656	0.119867	0.894282	0.0485255
HIIE	Post exercise	PARP10	0.102116	14.8878	1.55963	-4.63433	0.12119	0.894282	0.0485255
HIIE	Post exercise	PCBP1	0.0778548	19.2017	1.55964	-4.63432	0.121187	0.894282	0.0485255
HIIE	Post exercise	PIK3CA	0.113306	13.8291	1.55177	-4.64513	0.123058	0.894282	0.0485255
HIIE	Post exercise	PLEKHF1	0.289139	13.82	1.58269	-4.60233	0.115836	0.894282	0.0485255
HIIE	Post exercise	PLSCR1	-0.171439	15.017	-1.5736	-4.615	0.117924	0.894282	0.0485255
HIIE	Post exercise	POLR3F	-0.282946	15.5659	-1.55243	-4.64423	0.122905	0.894282	0.0485255
HIIE	Post exercise	PPBP	-0.217812	27.1919	-1.55566	-4.63979	0.122134	0.894282	0.0485255
HIIE	Post exercise	PPP2R1B	0.411082	13.0052	1.60324	-4.57344	0.111224	0.894282	0.0485255
HIIE	Post exercise	PSMA5	0.115349	18.5713	1.58067	-4.60515	0.116296	0.894282	0.0485255
HIIE	Post exercise	PTDSS1	-0.144486	14.1794	-1.55797	-4.63662	0.121585	0.894282	0.0485255
HIIE	Post exercise	PTMS	0.407694	12.2362	1.55333	-4.643	0.12269	0.894282	0.0485255
HIIE	Post exercise	RAB33A	-0.127765	16.7315	-1.57837	-4.60836	0.116826	0.894282	0.0485255
HIIE	Post exercise	RAB3C	-0.204344	16.3631	-1.60864	-4.56578	0.110035	0.894282	0.0485255
HIIE	Post exercise	RAB4A	-0.100485	17.5028	-1.56259	-4.63025	0.120491	0.894282	0.0485255
HIIE	Post exercise	RAB8A	-0.0937609	19.2279	-1.57973	-4.60646	0.11651	0.894282	0.0485255
HIIE	Post exercise	RAP1B	-0.122313	25.2351	-1.6052	-4.57066	0.110788	0.894282	0.0485255
HIIE	Post exercise	RBP7	-0.199615	14.6889	-1.57265	-4.61632	0.118145	0.894282	0.0485255
HIIE	Post exercise	RHOA	-0.166485	19.4307	-1.60004	-4.57796	0.111932	0.894282	0.0485255
HIIE	Post exercise	RMDN2	0.129991	12.7521	1.55659	-4.63851	0.12191	0.894282	0.0485255
HIIE	Post exercise	RRM1	0.249357	12.8285	1.5542	-4.6418	0.122482	0.894282	0.0485255
HIIE	Post exercise	RTF2	-0.227058	13.929	-1.56504	-4.62687	0.119919	0.894282	0.0485255
HIIE	Post exercise	RUNX2	0.178923	17.5957	1.57724	-4.60993	0.117085	0.894282	0.0485255
HIIE	Post exercise	S100A6	0.176667	17.7734	1.55689	-4.6381	0.121841	0.894282	0.0485255
HIIE	Post exercise	SCRN1	0.104804	14.5004	1.5771	-4.61013	0.117113	0.894282	0.0485255
HIIE	Post exercise	SFT2D2	-0.187199	14.6992	-1.56803	-4.62273	0.11922	0.894282	0.0485255
HIIE	Post exercise	SLC25A15	-0.127748	15.8236	-1.55809	-4.63645	0.121556	0.894282	0.0485255
HIIE	Post exercise	SPNS1	-0.177908	15.277	-1.58654	-4.59694	0.114959	0.894282	0.0485255
HIIE	Post exercise	SPRYD7	-0.109876	14.2992	-1.55256	-4.64405	0.122871	0.894282	0.0485255
HIIE	Post exercise	TCAF1	0.136091	12.8168	1.56598	-4.62556	0.119695	0.894282	0.0485255
HIIE	Post exercise	TMEM9	0.296071	12.4736	1.57152	-4.61789	0.118407	0.894282	0.0485255
HIIE	Post exercise	TOR1AIP1	0.157054	16.5693	1.57544	-4.61245	0.1175	0.894282	0.0485255
HIIE	Post exercise	TP53I3	-0.131166	16.1818	-1.55291	-4.64357	0.122789	0.894282	0.0485255
HIIE	Post exercise	TRAF6	-0.118857	15.7553	-1.5864	-4.59714	0.11499	0.894282	0.0485255
HIIE	Post exercise	UBAC2	-0.183246	19.3429	-1.55265	-4.64393	0.122852	0.894282	0.0485255
HIIE	Post exercise	UBE2D3	0.346403	18.2354	1.60025	-4.57766	0.111885	0.894282	0.0485255
HIIE	Post exercise	VAMP4	0.180716	12.9548	1.59343	-4.58728	0.113407	0.894282	0.0485255
HIIE	Post exercise	VWA8	0.11757	14.2872	1.57618	-4.6114	0.117325	0.894282	0.0485255
HIIE	Post exercise	YKT6	-0.0739766	16.1554	-1.58672	-4.59669	0.114916	0.894282	0.0485255
HIIE	Post exercise	ZRANB2	-0.292967	14.5015	-1.57285	-4.61605	0.118099	0.894282	0.0485255
HIIE	Post exercise	PYCR2	0.180131	13.3857	1.54993	-4.64766	0.123503	0.894288	0.0485224
HIIE	Post exercise	RAB22A	-0.111312	14.2186	-1.55097	-4.64623	0.123251	0.894288	0.0485224
HIIE	Post exercise	USP22	0.188487	12.2509	1.54995	-4.64763	0.123498	0.894288	0.0485224
HIIE	Post exercise	ARL5A	-0.150421	14.4274	-1.54848	-4.64965	0.123853	0.895169	0.0480949
HIIE	Post exercise	HLA-DRB3	-0.260073	16.3559	-1.54689	-4.65181	0.124234	0.895169	0.0480949
HIIE	Post exercise	MRPL58	-0.146264	15.8506	-1.54512	-4.65424	0.124663	0.895169	0.0480949
HIIE	Post exercise	OCRL	-0.128675	14.6092	-1.54571	-4.65343	0.124519	0.895169	0.0480949
HIIE	Post exercise	SPTLC2	-0.0799022	15.0468	-1.54562	-4.65354	0.124538	0.895169	0.0480949
HIIE	Post exercise	TFIP11	-0.223491	13.4023	-1.54552	-4.65369	0.124567	0.895169	0.0480949
HIIE	Post exercise	USP48	-0.181092	13.9038	-1.54754	-4.65092	0.124077	0.895169	0.0480949
HIIE	Post exercise	CSNK1A1	-0.123107	15.6125	-1.54372	-4.65614	0.125	0.896526	0.0474371
HIIE	Post exercise	C1QBP	-0.146313	17.9972	-1.54216	-4.65827	0.12538	0.897922	0.0467612
HIIE	Post exercise	CHCHD4	-0.230369	12.7392	-1.5413	-4.65944	0.125588	0.897922	0.0467612
HIIE	Post exercise	LYN	-0.0899845	19.01	-1.54107	-4.65975	0.125641	0.897922	0.0467612
HIIE	Post exercise	EPB42	-0.345548	14.2473	-1.53276	-4.67104	0.127678	0.898065	0.0466921
HIIE	Post exercise	ESD	-0.0673648	19.543	-1.5301	-4.67464	0.128332	0.898065	0.0466921
HIIE	Post exercise	FAR1	-0.123663	14.6146	-1.53382	-4.66961	0.127416	0.898065	0.0466921
HIIE	Post exercise	HSDL1	-0.103391	17.7601	-1.53063	-4.67392	0.128201	0.898065	0.0466921
HIIE	Post exercise	KCNN4	-0.178163	12.3003	-1.53085	-4.67363	0.128148	0.898065	0.0466921
HIIE	Post exercise	LACTB	-0.0914511	16.1267	-1.53168	-4.67251	0.127943	0.898065	0.0466921
HIIE	Post exercise	LSM1	0.108609	16.1634	1.52832	-4.67705	0.128774	0.898065	0.0466921
HIIE	Post exercise	MRGBP	0.228913	13.7973	1.53068	-4.67387	0.128193	0.898065	0.0466921
HIIE	Post exercise	MRPL49	-0.133042	15.0215	-1.5306	-4.67397	0.128212	0.898065	0.0466921
HIIE	Post exercise	NAA20	0.145845	13.5954	1.53207	-4.67197	0.127846	0.898065	0.0466921
HIIE	Post exercise	NUMB	-0.0843106	15.6555	-1.52929	-4.67574	0.128533	0.898065	0.0466921
HIIE	Post exercise	P2RX4	-0.254002	13.8114	-1.53253	-4.67136	0.127737	0.898065	0.0466921
HIIE	Post exercise	PITPNA	-0.0874083	14.799	-1.53011	-4.67463	0.128329	0.898065	0.0466921
HIIE	Post exercise	PPAN	0.268691	13.0778	1.52896	-4.67618	0.128617	0.898065	0.0466921
HIIE	Post exercise	PRRC2A	0.13154	14.697	1.53062	-4.67395	0.128207	0.898065	0.0466921
HIIE	Post exercise	RAB37	-0.104559	18.7323	-1.53603	-4.66661	0.126873	0.898065	0.0466921
HIIE	Post exercise	RANBP6	0.191245	12.4294	1.52986	-4.67498	0.128396	0.898065	0.0466921
HIIE	Post exercise	SDCBP	-0.146529	14.5139	-1.53717	-4.66506	0.126596	0.898065	0.0466921
HIIE	Post exercise	SLC25A13	-0.0921228	15.2432	-1.53667	-4.66573	0.126714	0.898065	0.0466921
HIIE	Post exercise	UBQLN2	0.215615	12.3364	1.52936	-4.67565	0.128519	0.898065	0.0466921
HIIE	Post exercise	VPS26C	-0.0983403	15.1814	-1.52828	-4.67711	0.128784	0.898065	0.0466921
HIIE	Post exercise	CSNK2A2	0.137667	16.5145	1.52591	-4.68031	0.129377	0.90116	0.045198
HIIE	Post exercise	GTF2E2	0.207679	12.4149	1.52356	-4.68348	0.129962	0.902667	0.0444725
HIIE	Post exercise	TMUB2	-0.201304	12.5499	-1.52324	-4.68391	0.130041	0.902667	0.0444725
HIIE	Post exercise	XXYLT1	-0.142945	12.693	-1.52421	-4.6826	0.129796	0.902667	0.0444725
HIIE	Post exercise	AP5M1	-0.160976	14.2028	-1.51061	-4.70085	0.133228	0.905383	0.0431676
HIIE	Post exercise	ATXN2	-0.215171	13.1347	-1.50907	-4.70291	0.133622	0.905383	0.0431676
HIIE	Post exercise	CCDC47	-0.0839468	15.5681	-1.50943	-4.70242	0.133526	0.905383	0.0431676
HIIE	Post exercise	CCDC88A	-0.0966608	14.0661	-1.51057	-4.7009	0.133235	0.905383	0.0431676
HIIE	Post exercise	CEBPZ	-0.201352	13.3905	-1.50408	-4.70956	0.1349	0.905383	0.0431676
HIIE	Post exercise	CPPED1	-0.174564	17.5211	-1.50438	-4.70916	0.134824	0.905383	0.0431676
HIIE	Post exercise	CROT	0.194284	13.1571	1.52102	-4.6869	0.130598	0.905383	0.0431676
HIIE	Post exercise	DDX3X	0.0836998	18.9679	1.51036	-4.70118	0.133289	0.905383	0.0431676
HIIE	Post exercise	DIS3	0.142872	14.731	1.50222	-4.71203	0.13538	0.905383	0.0431676
HIIE	Post exercise	EEF1E1	-0.133904	16.6902	-1.50222	-4.71203	0.13538	0.905383	0.0431676
HIIE	Post exercise	EIF4A2	0.0927179	17.9161	1.51439	-4.6958	0.132266	0.905383	0.0431676
HIIE	Post exercise	FRMD8	0.107758	14.4529	1.5197	-4.68867	0.130926	0.905383	0.0431676
HIIE	Post exercise	FUCA1	-0.114192	16.3278	-1.50653	-4.7063	0.134272	0.905383	0.0431676
HIIE	Post exercise	HECTD1	0.0993017	14.3431	1.50715	-4.70547	0.13411	0.905383	0.0431676
HIIE	Post exercise	MRS2	-0.151866	14.6577	-1.51495	-4.69504	0.132127	0.905383	0.0431676
HIIE	Post exercise	MYG1	-0.131995	16.2024	-1.50485	-4.70853	0.134702	0.905383	0.0431676
HIIE	Post exercise	NAGA	-0.129739	17.1846	-1.50889	-4.70315	0.133669	0.905383	0.0431676
HIIE	Post exercise	OTULINL	-0.182869	17.147	-1.50687	-4.70584	0.134184	0.905383	0.0431676
HIIE	Post exercise	PIEZO1	-0.123035	12.4876	-1.51346	-4.69704	0.132502	0.905383	0.0431676
HIIE	Post exercise	PIP4K2C	0.0775842	15.0213	1.50884	-4.70322	0.133678	0.905383	0.0431676
HIIE	Post exercise	PSMB5	-0.0933593	18.2872	-1.50852	-4.70364	0.133759	0.905383	0.0431676
HIIE	Post exercise	SAR1B	-0.137052	20.3426	-1.50418	-4.70942	0.134874	0.905383	0.0431676
HIIE	Post exercise	SIGMAR1	-0.153193	16.3213	-1.51187	-4.69916	0.132907	0.905383	0.0431676
HIIE	Post exercise	SKP1	0.120307	14.4662	1.50275	-4.71132	0.135239	0.905383	0.0431676
HIIE	Post exercise	SLC16A1	-0.163754	13.8163	-1.51744	-4.69171	0.131498	0.905383	0.0431676
HIIE	Post exercise	SLC18A2	-0.150271	16.22	-1.5189	-4.68974	0.131129	0.905383	0.0431676
HIIE	Post exercise	SLC35B4	-0.147655	16.1707	-1.51666	-4.69276	0.131696	0.905383	0.0431676
HIIE	Post exercise	SLFN5	0.180679	16.2987	1.51275	-4.69799	0.132685	0.905383	0.0431676
HIIE	Post exercise	SMC2	-0.145112	13.9861	-1.51228	-4.69862	0.132802	0.905383	0.0431676
HIIE	Post exercise	TBC1D10C	0.207407	15.7397	1.51758	-4.69151	0.131462	0.905383	0.0431676
HIIE	Post exercise	TMEM147	-0.386655	12.9771	-1.51637	-4.69314	0.131768	0.905383	0.0431676
HIIE	Post exercise	TTC39C	0.262446	12.7008	1.50251	-4.71164	0.135305	0.905383	0.0431676
HIIE	Post exercise	YWHAG	-0.0716689	21.3185	-1.50842	-4.70377	0.133783	0.905383	0.0431676
HIIE	Post exercise	DUS4L-BCAP29	-0.117513	14.5286	-1.50109	-4.71353	0.135669	0.906309	0.0427239
HIIE	Post exercise	CYP27A1	-0.232888	13.9507	-1.49943	-4.71574	0.136101	0.907193	0.0423003
HIIE	Post exercise	PARD3	-0.112252	16.6235	-1.4998	-4.71525	0.136005	0.907193	0.0423003
HIIE	Post exercise	CLU	-0.18368	19.4482	-1.49659	-4.71951	0.136839	0.909099	0.0413886
HIIE	Post exercise	LIME1	0.206087	13.523	1.49724	-4.71864	0.136669	0.909099	0.0413886
HIIE	Post exercise	MED18	0.157753	14.0742	1.49714	-4.71878	0.136696	0.909099	0.0413886
HIIE	Post exercise	MVP	0.103869	19.0803	1.49558	-4.72084	0.1371	0.909834	0.0410379
HIIE	Post exercise	COQ5	-0.121465	13.9293	-1.49264	-4.72473	0.137866	0.912911	0.0395716
HIIE	Post exercise	TIMM10B	0.171226	14.9663	1.49278	-4.72454	0.137832	0.912911	0.0395716
HIIE	Post exercise	ALAD	-0.108871	19.677	-1.482	-4.73873	0.140675	0.913339	0.0393682
HIIE	Post exercise	ANPEP	-0.276001	14.163	-1.49054	-4.7275	0.138419	0.913339	0.0393682
HIIE	Post exercise	APLP2	-0.174598	15.0069	-1.48151	-4.73937	0.140804	0.913339	0.0393682
HIIE	Post exercise	ARFGAP1	-0.147672	14.7395	-1.48911	-4.72938	0.138794	0.913339	0.0393682
HIIE	Post exercise	CFI	0.254514	15.3725	1.48195	-4.73879	0.140688	0.913339	0.0393682
HIIE	Post exercise	CHSY1	-0.161827	14.0144	-1.48774	-4.73118	0.139154	0.913339	0.0393682
HIIE	Post exercise	ING1	-0.163816	13.2761	-1.4904	-4.72768	0.138455	0.913339	0.0393682
HIIE	Post exercise	LILRB2	-0.224252	14.4468	-1.48888	-4.72969	0.138856	0.913339	0.0393682
HIIE	Post exercise	MICOS13	-0.123996	15.2567	-1.48272	-4.73778	0.140483	0.913339	0.0393682
HIIE	Post exercise	MTMR1	0.12657	14.2858	1.48482	-4.73502	0.139923	0.913339	0.0393682
HIIE	Post exercise	NDUFB11	0.224462	17.2554	1.48183	-4.73896	0.140721	0.913339	0.0393682
HIIE	Post exercise	PTTG1IP	-0.218356	16.3556	-1.48762	-4.73135	0.139187	0.913339	0.0393682
HIIE	Post exercise	QSOX1	-0.171913	17.1485	-1.48593	-4.73357	0.139633	0.913339	0.0393682
HIIE	Post exercise	RAB4B	-0.072183	18.4383	-1.48717	-4.73193	0.139302	0.913339	0.0393682
HIIE	Post exercise	SERPINA4	-0.220585	15.1917	-1.48523	-4.73448	0.139817	0.913339	0.0393682
HIIE	Post exercise	SERPINB8	-0.162403	18.7953	-1.48274	-4.73775	0.140477	0.913339	0.0393682
HIIE	Post exercise	SLC16A3	-0.10915	17.7546	-1.49003	-4.72817	0.138552	0.913339	0.0393682
HIIE	Post exercise	SRPRA	-0.0769791	15.8248	-1.49144	-4.72631	0.138181	0.913339	0.0393682
HIIE	Post exercise	U2AF1	-0.239466	19.6072	-1.48559	-4.73401	0.139723	0.913339	0.0393682
HIIE	Post exercise	DGUOK	-0.145772	15.5789	-1.48012	-4.74119	0.141174	0.914754	0.0386959
HIIE	Post exercise	TMEM63B	-0.238447	16.0664	-1.4788	-4.74292	0.141526	0.915073	0.0385443
HIIE	Post exercise	ZMPSTE24	-0.0928307	17.0856	-1.47895	-4.74273	0.141485	0.915073	0.0385443
HIIE	Post exercise	PDGFD	-0.157134	15.9706	-1.47603	-4.74654	0.142268	0.9181	0.0371101
HIIE	Post exercise	RAB5C	-0.0700232	20.0396	-1.47591	-4.74671	0.142299	0.9181	0.0371101
HIIE	Post exercise	ACYP2	-0.0980009	15.4777	-1.46998	-4.75444	0.143896	0.918591	0.0368776
HIIE	Post exercise	C5	-0.123305	16.3575	-1.47374	-4.74954	0.142885	0.918591	0.0368776
HIIE	Post exercise	CD55	0.34412	17.916	1.47283	-4.75072	0.143128	0.918591	0.0368776
HIIE	Post exercise	GAS7	-0.224653	12.8833	-1.47369	-4.74961	0.142898	0.918591	0.0368776
HIIE	Post exercise	LRPAP1	-0.136826	14.3399	-1.46774	-4.75735	0.144504	0.918591	0.0368776
HIIE	Post exercise	MFNG	-0.11778	13.8947	-1.47125	-4.75277	0.14355	0.918591	0.0368776
HIIE	Post exercise	NDUFB7	-0.154292	17.2262	-1.46775	-4.75734	0.144503	0.918591	0.0368776
HIIE	Post exercise	QRICH1	0.19785	13.1559	1.47401	-4.74918	0.142811	0.918591	0.0368776
HIIE	Post exercise	SLC25A35	-0.0925216	14.3985	-1.47003	-4.75437	0.143881	0.918591	0.0368776
HIIE	Post exercise	SLC27A1	-0.116004	15.6045	-1.46861	-4.75622	0.144269	0.918591	0.0368776
HIIE	Post exercise	TIMP3	-0.216901	17.094	-1.46847	-4.7564	0.144306	0.918591	0.0368776
HIIE	Post exercise	TMEM68	-0.130493	14.811	-1.47124	-4.75279	0.143557	0.918591	0.0368776
HIIE	Post exercise	TTC7A	-0.217824	12.2729	-1.4694	-4.75518	0.144054	0.918591	0.0368776
HIIE	Post exercise	ZNF865	-0.247266	12.0405	-1.471	-4.75311	0.143623	0.918591	0.0368776
HIIE	Post exercise	ECI1	-0.179462	16.3085	-1.46717	-4.75808	0.144658	0.918604	0.0368715
HIIE	Post exercise	BCKDHB	0.188379	15.2979	1.4657	-4.75999	0.145058	0.919325	0.0365309
HIIE	Post exercise	NCOR1	-0.175264	14.0947	-1.46564	-4.76008	0.145076	0.919325	0.0365309
HIIE	Post exercise	IVD	-0.0747153	19.1653	-1.4649	-4.76104	0.145275	0.919619	0.0363921
HIIE	Post exercise	ALG6	-0.199465	14.1907	-1.45955	-4.76797	0.146742	0.920222	0.0361075
HIIE	Post exercise	CA13	-0.129221	17.684	-1.46009	-4.76726	0.146592	0.920222	0.0361075
HIIE	Post exercise	CYP2S1	-0.223491	12.9891	-1.46323	-4.76321	0.145734	0.920222	0.0361075
HIIE	Post exercise	ENY2	0.167277	15.1725	1.46288	-4.76365	0.145827	0.920222	0.0361075
HIIE	Post exercise	HSD17B12	-0.090017	18.8724	-1.46031	-4.76698	0.14653	0.920222	0.0361075
HIIE	Post exercise	KPNB1	0.169876	18.2001	1.46063	-4.76656	0.146443	0.920222	0.0361075
HIIE	Post exercise	SLC25A40	-0.119494	15.688	-1.45972	-4.76774	0.146694	0.920222	0.0361075
HIIE	Post exercise	SNX8	-0.092699	14.7762	-1.46119	-4.76584	0.146288	0.920222	0.0361075
HIIE	Post exercise	UBLCP1	0.159546	15.7932	1.46251	-4.76414	0.145931	0.920222	0.0361075
HIIE	Post exercise	CHMP1B	-0.131653	16.68	-1.45697	-4.77129	0.147449	0.921265	0.0356155
HIIE	Post exercise	CR1	-0.240126	15.5997	-1.45672	-4.77161	0.147518	0.921265	0.0356155
HIIE	Post exercise	GALK2	0.114768	15.3594	1.45763	-4.77044	0.147266	0.921265	0.0356155
HIIE	Post exercise	NSMCE1	0.186031	14.0624	1.45775	-4.77029	0.147236	0.921265	0.0356155
HIIE	Post exercise	ANO6	-0.108362	19.044	-1.45615	-4.77235	0.147677	0.921301	0.0355983
HIIE	Post exercise	GRAP	-0.15	14.4474	-1.45543	-4.77328	0.147875	0.921586	0.035464
HIIE	Post exercise	ACAT2	0.119701	17.7903	1.45002	-4.78025	0.149377	0.922175	0.0351866
HIIE	Post exercise	BTD	-0.101217	13.9855	-1.45238	-4.77721	0.148718	0.922175	0.0351866
HIIE	Post exercise	CD14	-0.228342	16.3651	-1.45231	-4.7773	0.148739	0.922175	0.0351866
HIIE	Post exercise	DDX6	0.0807325	16.9632	1.45008	-4.78016	0.149355	0.922175	0.0351866
HIIE	Post exercise	FASTKD5	-0.131329	15.477	-1.45148	-4.77837	0.14897	0.922175	0.0351866
HIIE	Post exercise	ICAM3	0.188748	17.4704	1.45253	-4.77702	0.148679	0.922175	0.0351866
HIIE	Post exercise	RB1	-0.194107	12.0209	-1.4502	-4.78002	0.149327	0.922175	0.0351866
HIIE	Post exercise	RFTN1	0.121748	15.0284	1.45031	-4.77987	0.149295	0.922175	0.0351866
HIIE	Post exercise	STT3A	-0.0956996	19.633	-1.44958	-4.78081	0.149497	0.922175	0.0351866
HIIE	Post exercise	TES	0.18243	16.4726	1.45339	-4.77591	0.14844	0.922175	0.0351866
HIIE	Post exercise	CCRL2	-0.155556	15.4441	-1.44725	-4.7838	0.150149	0.92243	0.0350664
HIIE	Post exercise	COPS3	-0.0972604	17.9204	-1.44692	-4.78423	0.15024	0.92243	0.0350664
HIIE	Post exercise	EPN1	-0.342162	14.8087	-1.44796	-4.78289	0.149951	0.92243	0.0350664
HIIE	Post exercise	RAB7A	-0.0892532	22.0363	-1.44615	-4.78521	0.150454	0.92243	0.0350664
HIIE	Post exercise	SPARC	-0.18493	18.4389	-1.44649	-4.78478	0.150363	0.92243	0.0350664
HIIE	Post exercise	SRSF4	0.286178	11.8106	1.44797	-4.78287	0.149948	0.92243	0.0350664
HIIE	Post exercise	BLTP2	-0.0792953	14.0345	-1.43937	-4.79388	0.152362	0.925111	0.0338061
HIIE	Post exercise	CDC27	-0.126488	13.9773	-1.43861	-4.79484	0.152577	0.925111	0.0338061
HIIE	Post exercise	CYFIP2	0.145894	15.4772	1.43955	-4.79365	0.152314	0.925111	0.0338061
HIIE	Post exercise	DCAF11	0.0959054	14.7472	1.44233	-4.7901	0.151527	0.925111	0.0338061
HIIE	Post exercise	DTD1	-0.109122	15.5371	-1.44275	-4.78955	0.151408	0.925111	0.0338061
HIIE	Post exercise	GALNT1	-0.0894502	16.3088	-1.4387	-4.79473	0.152552	0.925111	0.0338061
HIIE	Post exercise	RNASE2	-0.227144	17.9557	-1.43914	-4.79417	0.15243	0.925111	0.0338061
HIIE	Post exercise	SEPSECS	-0.105707	14.0677	-1.44205	-4.79046	0.151606	0.925111	0.0338061
HIIE	Post exercise	SERPINE2	-0.244024	16.8034	-1.44022	-4.79279	0.152124	0.925111	0.0338061
HIIE	Post exercise	TFPI	-0.217135	16.1801	-1.44326	-4.78891	0.151268	0.925111	0.0338061
HIIE	Post exercise	VPS36	-0.0859552	15.152	-1.4396	-4.79358	0.152295	0.925111	0.0338061
HIIE	Post exercise	HECA	0.19814	13.5433	1.438	-4.79562	0.152753	0.925251	0.0337406
HIIE	Post exercise	POLR3A	-0.189994	13.153	-1.43571	-4.79854	0.153402	0.928254	0.0323332
HIIE	Post exercise	TIMM29	0.130099	14.2772	1.43512	-4.79929	0.153568	0.928325	0.0322997
HIIE	Post exercise	CD79B	-0.282188	13.9026	-1.43341	-4.80146	0.154057	0.929418	0.0317889
HIIE	Post exercise	LSM4	-0.266873	16.5367	-1.43352	-4.80132	0.154026	0.929418	0.0317889
HIIE	Post exercise	CERS2	-0.121959	18.7805	-1.43246	-4.80266	0.154327	0.930118	0.0314621
HIIE	Post exercise	AFG2A	0.258276	12.6307	1.43175	-4.80357	0.154531	0.930423	0.0313195
HIIE	Post exercise	CRISPLD1	-0.179886	14.0259	-1.42723	-4.80929	0.155827	0.930904	0.0310952
HIIE	Post exercise	EMC3	-0.0733308	15.8238	-1.4273	-4.8092	0.155802	0.930904	0.0310952
HIIE	Post exercise	GABPA	0.144176	15.3645	1.4256	-4.81136	0.156297	0.930904	0.0310952
HIIE	Post exercise	GPAT4	-0.129219	13.8386	-1.42653	-4.81018	0.156025	0.930904	0.0310952
HIIE	Post exercise	MARK2	0.0569653	15.5733	1.42797	-4.80835	0.155609	0.930904	0.0310952
HIIE	Post exercise	MCEMP1	-0.189074	16.0734	-1.4277	-4.80869	0.15569	0.930904	0.0310952
HIIE	Post exercise	NMRK1	-0.129969	14.6107	-1.42802	-4.8083	0.155601	0.930904	0.0310952
HIIE	Post exercise	PSMB6	-0.0940573	17.8663	-1.42538	-4.81163	0.156355	0.930904	0.0310952
HIIE	Post exercise	PSMB7	-0.100834	17.5551	-1.42713	-4.80942	0.155855	0.930904	0.0310952
HIIE	Post exercise	RPS6KA5	0.287071	16.9952	1.42503	-4.81208	0.156461	0.930904	0.0310952
HIIE	Post exercise	STARD3NL	0.154326	16.098	1.42923	-4.80677	0.155253	0.930904	0.0310952
HIIE	Post exercise	STAT2	-0.0946054	14.1445	-1.42553	-4.81144	0.156312	0.930904	0.0310952
HIIE	Post exercise	ABCB7	-0.0693785	16.285	-1.41867	-4.82009	0.158302	0.93138	0.0308731
HIIE	Post exercise	AFTPH	0.197996	12.1833	1.41762	-4.82142	0.158611	0.93138	0.0308731
HIIE	Post exercise	ATG4D	-0.133559	13.1985	-1.4173	-4.82181	0.1587	0.93138	0.0308731
HIIE	Post exercise	BECN1	0.108836	15.6816	1.42051	-4.81777	0.157768	0.93138	0.0308731
HIIE	Post exercise	CDKN1B	0.169529	13.3633	1.42373	-4.81371	0.156835	0.93138	0.0308731
HIIE	Post exercise	CEBPB	-0.237153	15.1529	-1.4218	-4.81615	0.157394	0.93138	0.0308731
HIIE	Post exercise	ERP44	0.103812	19.9623	1.41754	-4.82151	0.158633	0.93138	0.0308731
HIIE	Post exercise	ND5	-0.166381	13.4837	-1.42187	-4.81606	0.157375	0.93138	0.0308731
HIIE	Post exercise	PGS1	-0.0889396	15.3599	-1.41872	-4.82002	0.158285	0.93138	0.0308731
HIIE	Post exercise	PPP4R2	0.30397	14.2685	1.42316	-4.81444	0.157001	0.93138	0.0308731
HIIE	Post exercise	PRKD3	0.31154	12.2684	1.41862	-4.82015	0.158319	0.93138	0.0308731
HIIE	Post exercise	RAB12	-0.083057	14.9241	-1.41877	-4.81997	0.158272	0.93138	0.0308731
HIIE	Post exercise	SNRPG	-0.278222	18.3727	-1.41867	-4.82009	0.158304	0.93138	0.0308731
HIIE	Post exercise	SPIN1	-0.207638	13.0288	-1.42233	-4.81548	0.157241	0.93138	0.0308731
HIIE	Post exercise	LYPLAL1	-0.0549881	17.0633	-1.41646	-4.82287	0.158946	0.931919	0.0306221
HIIE	Post exercise	FAHD1	-0.129698	15.9168	-1.41354	-4.82653	0.159803	0.933527	0.0298729
HIIE	Post exercise	FKBP11	0.177393	16.6182	1.41374	-4.82628	0.159744	0.933527	0.0298729
HIIE	Post exercise	NDST1	-0.108221	13.5395	-1.41341	-4.8267	0.159839	0.933527	0.0298729
HIIE	Post exercise	POLG	-0.179203	12.3991	-1.41361	-4.82645	0.159783	0.933527	0.0298729
HIIE	Post exercise	OASL	0.239025	13.2001	1.4127	-4.82758	0.160048	0.933846	0.0297248
HIIE	Post exercise	DNAJC16	-0.127545	14.6744	-1.41169	-4.82884	0.160345	0.934677	0.0293385
HIIE	Post exercise	SERPINB9	0.0889486	19.4586	1.41058	-4.83023	0.160668	0.935654	0.0288847
HIIE	Post exercise	ANXA6	0.366023	21.356	1.4084	-4.83295	0.161314	0.93568	0.0288727
HIIE	Post exercise	GPD2	-0.112093	20.588	-1.40753	-4.83404	0.161571	0.93568	0.0288727
HIIE	Post exercise	IGKV4-1	-0.193311	15.443	-1.40691	-4.83482	0.161757	0.93568	0.0288727
HIIE	Post exercise	MEAK7	-0.109178	14.7813	-1.40931	-4.83182	0.161043	0.93568	0.0288727
HIIE	Post exercise	SUGP2	0.159894	16.4962	1.40764	-4.83391	0.16154	0.93568	0.0288727
HIIE	Post exercise	SURF4	-0.128859	18.0857	-1.40927	-4.83188	0.16106	0.93568	0.0288727
HIIE	Post exercise	WWOX	-0.163812	12.3395	-1.40716	-4.8345	0.161679	0.93568	0.0288727
HIIE	Post exercise	COX6C	-0.124907	17.0429	-1.40438	-4.83798	0.162507	0.93912	0.0272791
HIIE	Post exercise	ABCB6	-0.136051	15.4508	-1.39553	-4.84896	0.165152	0.942626	0.0256605
HIIE	Post exercise	ADAM17	-0.117325	13.5877	-1.39092	-4.85465	0.166538	0.942626	0.0256605
HIIE	Post exercise	ATP8A1	-0.0997975	18.1602	-1.3808	-4.8671	0.169625	0.942626	0.0256605
HIIE	Post exercise	BLOC1S4	0.154774	13.978	1.39374	-4.85118	0.165691	0.942626	0.0256605
HIIE	Post exercise	BLVRA	-0.0652663	19.1488	-1.38695	-4.85955	0.167744	0.942626	0.0256605
HIIE	Post exercise	BNIP2	-0.134312	16.488	-1.39636	-4.84793	0.164902	0.942626	0.0256605
HIIE	Post exercise	BROX	-0.0626897	17.6271	-1.38229	-4.86527	0.169166	0.942626	0.0256605
HIIE	Post exercise	BTN3A3	0.0849446	15.8764	1.38539	-4.86146	0.168217	0.942626	0.0256605
HIIE	Post exercise	CMC2	0.313962	15.0444	1.38408	-4.86307	0.168621	0.942626	0.0256605
HIIE	Post exercise	CNP	-0.0686221	18.2233	-1.38741	-4.85898	0.167604	0.942626	0.0256605
HIIE	Post exercise	CPNE1	0.143303	19.1612	1.39865	-4.84509	0.164215	0.942626	0.0256605
HIIE	Post exercise	DGKZ	0.0948657	14.4099	1.38988	-4.85594	0.166855	0.942626	0.0256605
HIIE	Post exercise	GDI1	-0.075992	19.6024	-1.39815	-4.84571	0.16436	0.942626	0.0256605
HIIE	Post exercise	HDGFL2	0.140503	14.7551	1.39884	-4.84486	0.164158	0.942626	0.0256605
HIIE	Post exercise	IFIT1	-0.211878	12.0069	-1.38421	-4.86291	0.168582	0.942626	0.0256605
HIIE	Post exercise	IRAK1	0.231114	11.7332	1.38571	-4.86108	0.168125	0.942626	0.0256605
HIIE	Post exercise	KNG1	-0.134185	16.8848	-1.38983	-4.856	0.166873	0.942626	0.0256605
HIIE	Post exercise	LCN2	0.531452	15.5085	1.39548	-4.84902	0.165165	0.942626	0.0256605
HIIE	Post exercise	LIPA	-0.115201	16.6432	-1.3801	-4.86795	0.16984	0.942626	0.0256605
HIIE	Post exercise	MED20	0.18201	13.1734	1.38742	-4.85897	0.167604	0.942626	0.0256605
HIIE	Post exercise	MPDU1	-0.105605	19.0873	-1.3922	-4.85308	0.166156	0.942626	0.0256605
HIIE	Post exercise	MTRES1	-0.174709	14.7328	-1.39376	-4.85115	0.165684	0.942626	0.0256605
HIIE	Post exercise	NID1	-0.154756	19.8224	-1.3959	-4.84851	0.165041	0.942626	0.0256605
HIIE	Post exercise	NUTF2	0.184534	17.0806	1.39572	-4.84873	0.165095	0.942626	0.0256605
HIIE	Post exercise	RAB3A	0.292507	13.0379	1.38436	-4.86274	0.168537	0.942626	0.0256605
HIIE	Post exercise	RARS2	-0.135433	13.4388	-1.39156	-4.85386	0.166344	0.942626	0.0256605
HIIE	Post exercise	RMND5A	-0.239492	14.5363	-1.38928	-4.85667	0.167038	0.942626	0.0256605
HIIE	Post exercise	RRP15	0.254837	13.4016	1.39747	-4.84656	0.164569	0.942626	0.0256605
HIIE	Post exercise	SH2D3C	0.145895	14.1691	1.38023	-4.8678	0.169802	0.942626	0.0256605
HIIE	Post exercise	SHTN1	-0.164306	14.077	-1.38274	-4.86472	0.169031	0.942626	0.0256605
HIIE	Post exercise	SLC30A6	-0.116386	14.8704	-1.38507	-4.86186	0.168318	0.942626	0.0256605
HIIE	Post exercise	SLC39A7	-0.0783074	14.9563	-1.37963	-4.86853	0.169982	0.942626	0.0256605
HIIE	Post exercise	SMS	0.0813402	16.7358	1.38486	-4.86211	0.16838	0.942626	0.0256605
HIIE	Post exercise	STARD7	0.155628	13.8985	1.39568	-4.84877	0.165106	0.942626	0.0256605
HIIE	Post exercise	SUGT1	0.0590919	17.3833	1.39532	-4.84922	0.165211	0.942626	0.0256605
HIIE	Post exercise	TGFB1	-0.148448	20.2343	-1.3904	-4.85529	0.166699	0.942626	0.0256605
HIIE	Post exercise	THAP12	-0.405991	12.9235	-1.38931	-4.85665	0.167031	0.942626	0.0256605
HIIE	Post exercise	TPT1	-0.159757	16.5936	-1.38056	-4.8674	0.169701	0.942626	0.0256605
HIIE	Post exercise	TRIP13	-0.11347	14.3808	-1.38353	-4.86375	0.168787	0.942626	0.0256605
HIIE	Post exercise	TTR	-0.211259	15.8418	-1.38143	-4.86633	0.169434	0.942626	0.0256605
HIIE	Post exercise	TXNRD1	-0.0900887	16.6649	-1.39318	-4.85187	0.165857	0.942626	0.0256605
HIIE	Post exercise	UNC93B1	-0.227146	13.3299	-1.38779	-4.85851	0.167491	0.942626	0.0256605
HIIE	Post exercise	VPS26A	-0.14422	16.6944	-1.38193	-4.86571	0.16928	0.942626	0.0256605
HIIE	Post exercise	ZNF318	0.237676	12.2692	1.39505	-4.84955	0.165294	0.942626	0.0256605
HIIE	Post exercise	KDELR2	-0.148215	12.8892	-1.37874	-4.86962	0.170257	0.942971	0.0255016
HIIE	Post exercise	SNX29	-0.179735	13.6513	-1.37842	-4.87001	0.170356	0.942971	0.0255016
HIIE	Post exercise	DCK	0.153362	16.0079	1.37699	-4.87177	0.1708	0.943697	0.0251675
HIIE	Post exercise	WDR45B	-0.149773	14.1704	-1.3774	-4.87126	0.170672	0.943697	0.0251675
HIIE	Post exercise	FECH	0.0819797	14.9324	1.37605	-4.87291	0.171085	0.944409	0.0248397
HIIE	Post exercise	COG8	-0.0555664	14.3311	-1.37351	-4.87601	0.171872	0.947022	0.02364
HIIE	Post exercise	SRRM2	0.211089	13.1828	1.37368	-4.8758	0.171821	0.947022	0.02364
HIIE	Post exercise	PLCB3	-0.0910291	17.1569	-1.37262	-4.87709	0.172147	0.947672	0.0233418
HIIE	Post exercise	F9	0.202626	14.9739	1.37199	-4.87786	0.172347	0.947908	0.023234
HIIE	Post exercise	LETM1	-0.0596557	16.4392	-1.3704	-4.87979	0.172838	0.949742	0.0223942
HIIE	Post exercise	ATG9A	-0.117077	15.6217	-1.36812	-4.88256	0.173551	0.951919	0.0214002
HIIE	Post exercise	BLOC1S2	0.197095	14.0455	1.3667	-4.88428	0.173994	0.951919	0.0214002
HIIE	Post exercise	EXOC6	-0.105821	13.5909	-1.36769	-4.88309	0.173683	0.951919	0.0214002
HIIE	Post exercise	NUP107	0.126169	16.5278	1.36597	-4.88518	0.174225	0.951919	0.0214002
HIIE	Post exercise	SRA1	-0.248169	12.633	-1.36698	-4.88395	0.173908	0.951919	0.0214002
HIIE	Post exercise	TRIM4	-0.0720021	16.2886	-1.3656	-4.88562	0.174337	0.951919	0.0214002
HIIE	Post exercise	ZFYVE21	-0.190057	15.1244	-1.36615	-4.88496	0.174168	0.951919	0.0214002
HIIE	Post exercise	CST3	-0.204976	16.36	-1.36462	-4.8868	0.174646	0.952742	0.0210249
HIIE	Post exercise	AATF	0.21826	12.3137	1.3602	-4.89215	0.176036	0.954269	0.0203292
HIIE	Post exercise	ATP11B	-0.0766685	16.635	-1.36	-4.8924	0.176098	0.954269	0.0203292
HIIE	Post exercise	C1GALT1C1	-0.125207	13.784	-1.35943	-4.89308	0.176279	0.954269	0.0203292
HIIE	Post exercise	CAMKK2	-0.123774	13.074	-1.35996	-4.89244	0.176111	0.954269	0.0203292
HIIE	Post exercise	DENR	-0.0838296	16.8495	-1.35921	-4.89335	0.176348	0.954269	0.0203292
HIIE	Post exercise	FARSB	0.0685513	17.5753	1.36005	-4.89234	0.176082	0.954269	0.0203292
HIIE	Post exercise	MKNK1	-0.109136	13.6448	-1.3629	-4.88889	0.175184	0.954269	0.0203292
HIIE	Post exercise	MYLK	-0.106021	20.544	-1.35984	-4.89259	0.176153	0.954269	0.0203292
HIIE	Post exercise	RUNX3	0.241595	13.9768	1.36262	-4.88922	0.175274	0.954269	0.0203292
HIIE	Post exercise	CTSH	-0.200165	15.4734	-1.35791	-4.89491	0.176761	0.954793	0.0200909
HIIE	Post exercise	MRPS23	-0.100784	15.7661	-1.35835	-4.89439	0.176621	0.954793	0.0200909
HIIE	Post exercise	ADCK5	-0.156075	11.103	-1.35413	-4.89946	0.177957	0.95532	0.0198512
HIIE	Post exercise	ANKRD44	0.164584	16.0184	1.35384	-4.89981	0.178054	0.95532	0.0198512
HIIE	Post exercise	APOD	0.164335	16.4848	1.35689	-4.89615	0.177085	0.95532	0.0198512
HIIE	Post exercise	ARFGAP2	-0.0620622	15.7341	-1.35452	-4.899	0.177835	0.95532	0.0198512
HIIE	Post exercise	DCTN4	-0.0529779	16.9489	-1.35444	-4.89909	0.177859	0.95532	0.0198512
HIIE	Post exercise	L2HGDH	-0.0801735	15.9249	-1.3543	-4.89926	0.177903	0.95532	0.0198512
HIIE	Post exercise	MLYCD	-0.0845162	15.73	-1.35361	-4.90009	0.178124	0.95532	0.0198512
HIIE	Post exercise	NCOR2	-0.145515	13.0206	-1.3554	-4.89794	0.177556	0.95532	0.0198512
HIIE	Post exercise	BIRC2	0.112762	12.9198	1.35172	-4.90236	0.178727	0.955389	0.0198197
HIIE	Post exercise	C8A	-0.213708	13.5401	-1.35159	-4.90251	0.17877	0.955389	0.0198197
HIIE	Post exercise	FYN	-0.0616671	20.9878	-1.35187	-4.90218	0.178678	0.955389	0.0198197
HIIE	Post exercise	SLC4A1	-0.446687	16.5936	-1.35227	-4.90169	0.178552	0.955389	0.0198197
HIIE	Post exercise	COQ6	0.144282	18.5478	1.34881	-4.90585	0.17966	0.955599	0.0197244
HIIE	Post exercise	DNPEP	0.151466	17.5244	1.34812	-4.90668	0.179882	0.955599	0.0197244
HIIE	Post exercise	HMGB3	-0.22305	17.0076	-1.34861	-4.90609	0.179725	0.955599	0.0197244
HIIE	Post exercise	IL6ST	-0.146504	14.2995	-1.34959	-4.90491	0.179411	0.955599	0.0197244
HIIE	Post exercise	PDHB	0.176815	18.2869	1.35056	-4.90375	0.179098	0.955599	0.0197244
HIIE	Post exercise	TMIGD2	0.18526	14.1938	1.35043	-4.90391	0.179143	0.955599	0.0197244
HIIE	Post exercise	UQCRH	0.282544	13.6413	1.34801	-4.9068	0.179917	0.955599	0.0197244
HIIE	Post exercise	ADCY7	-0.181448	12.6455	-1.3463	-4.90885	0.180466	0.95587	0.0196012
HIIE	Post exercise	BPI	0.427673	14.4677	1.34588	-4.90935	0.180601	0.95587	0.0196012
HIIE	Post exercise	INPP5A	-0.107739	17.1822	-1.34698	-4.90804	0.180247	0.95587	0.0196012
HIIE	Post exercise	MYADM	-0.250046	19.3763	-1.34654	-4.90857	0.18039	0.95587	0.0196012
HIIE	Post exercise	CCAR2	0.145993	15.8943	1.34522	-4.91014	0.180812	0.95615	0.0194738
HIIE	Post exercise	POR	-0.0976864	15.8886	-1.34283	-4.91299	0.181583	0.956875	0.0191446
HIIE	Post exercise	RMDN3	0.0917987	15.9361	1.34341	-4.91231	0.181396	0.956875	0.0191446
HIIE	Post exercise	TOX4	0.120345	13.9041	1.34284	-4.91299	0.18158	0.956875	0.0191446
HIIE	Post exercise	TXN2	0.1596	13.1052	1.34314	-4.91262	0.181484	0.956875	0.0191446
HIIE	Post exercise	PPP6R1	0.154493	14.8718	1.34124	-4.91488	0.182097	0.957914	0.0186735
HIIE	Post exercise	TMED9	-0.10153	18.4966	-1.3414	-4.91469	0.182045	0.957914	0.0186735
HIIE	Post exercise	H1-3	-0.194177	22.228	-1.34037	-4.91592	0.182379	0.958561	0.0183803
HIIE	Post exercise	CPNE2	0.14867	15.9625	1.33862	-4.918	0.182947	0.959502	0.0179539
HIIE	Post exercise	CYBRD1	-0.154019	14.9444	-1.33695	-4.91999	0.183493	0.959502	0.0179539
HIIE	Post exercise	DDX60	0.105613	14.1702	1.3373	-4.91957	0.183373	0.959502	0.0179539
HIIE	Post exercise	DERL2	-0.219833	14.9631	-1.33813	-4.91859	0.183108	0.959502	0.0179539
HIIE	Post exercise	HDLBP	-0.0669506	16.0515	-1.33878	-4.91782	0.182894	0.959502	0.0179539
HIIE	Post exercise	MGST1	-0.224214	16.1247	-1.33689	-4.92006	0.183511	0.959502	0.0179539
HIIE	Post exercise	ATP5MK	-0.0746048	18.5904	-1.33526	-4.922	0.184039	0.960622	0.0174475
HIIE	Post exercise	SAMD14	-0.155846	13.7544	-1.33526	-4.922	0.184044	0.960622	0.0174475
HIIE	Post exercise	RPL7A	0.155809	18.9689	1.33405	-4.92343	0.184439	0.961067	0.0172464
HIIE	Post exercise	ZFAND1	-0.0976474	15.9051	-1.33401	-4.92347	0.184447	0.961067	0.0172464
HIIE	Post exercise	RIGI	0.132113	14.4217	1.33295	-4.92474	0.184799	0.961239	0.0171684
HIIE	Post exercise	SERPINB1	0.224479	17.9538	1.33335	-4.92425	0.184665	0.961239	0.0171684
HIIE	Post exercise	ATP6V0A2	-0.0893861	15.4601	-1.33066	-4.92744	0.185545	0.96211	0.0167752
HIIE	Post exercise	C4A	-0.111696	17.9342	-1.33001	-4.92821	0.185763	0.96211	0.0167752
HIIE	Post exercise	CD40LG	-0.119873	16.7565	-1.33019	-4.928	0.185704	0.96211	0.0167752
HIIE	Post exercise	TMEM70	-0.108653	13.7253	-1.33051	-4.92761	0.185592	0.96211	0.0167752
HIIE	Post exercise	UBE2A	-0.173115	14.6906	-1.33118	-4.92682	0.185377	0.96211	0.0167752
HIIE	Post exercise	MANF	0.151738	19.0183	1.32902	-4.92937	0.186086	0.962135	0.0167639
HIIE	Post exercise	SMN2	0.138039	14.072	1.32913	-4.92924	0.186049	0.962135	0.0167639
HIIE	Post exercise	HSD17B4	-0.0797567	20.5669	-1.32853	-4.92996	0.186246	0.96214	0.0167616
HIIE	Post exercise	CDK9	0.153871	15.0997	1.32754	-4.93112	0.186573	0.962182	0.0167427
HIIE	Post exercise	COA3	-0.135848	16.1299	-1.32801	-4.93057	0.186419	0.962182	0.0167427
HIIE	Post exercise	ENO1	-0.0783311	23.4416	-1.32698	-4.93179	0.186757	0.96231	0.0166852
HIIE	Post exercise	TPCN1	-0.117309	13.752	-1.32518	-4.9339	0.18735	0.964543	0.0156782
HIIE	Post exercise	CDK16	0.1302	13.09	1.32461	-4.93457	0.187538	0.964689	0.0156127
HIIE	Post exercise	MTDH	-0.0938314	18.6413	-1.32277	-4.93674	0.188152	0.966199	0.0149333
HIIE	Post exercise	NABP2	0.231456	11.4356	1.32311	-4.93634	0.18804	0.966199	0.0149333
HIIE	Post exercise	AASS	-0.101029	13.2553	-1.26374	-5.0046	0.208503	0.966222	0.014923
HIIE	Post exercise	ACOT7	-0.0830152	16.807	-1.31714	-4.94334	0.190023	0.966222	0.014923
HIIE	Post exercise	ACOX3	-0.0892921	14.3786	-1.26207	-5.00648	0.209102	0.966222	0.014923
HIIE	Post exercise	ACSL3	-0.0660992	17.2416	-1.29387	-4.97034	0.197922	0.966222	0.014923
HIIE	Post exercise	ACTA1	0.251507	18.4525	1.2626	-5.00588	0.208913	0.966222	0.014923
HIIE	Post exercise	ADRA2A	-0.130976	14.5631	-1.29152	-4.97304	0.198734	0.966222	0.014923
HIIE	Post exercise	AGTPBP1	-0.133227	14.4255	-1.29233	-4.9721	0.198453	0.966222	0.014923
HIIE	Post exercise	AKAP7	0.183191	13.4462	1.30913	-4.95268	0.192717	0.966222	0.014923
HIIE	Post exercise	ALG2	-0.0578275	15.3547	-1.28956	-4.97529	0.19941	0.966222	0.014923
HIIE	Post exercise	AOAH	-0.203368	14.3403	-1.28093	-4.98515	0.202419	0.966222	0.014923
HIIE	Post exercise	APOBEC3B	-0.190805	13.6549	-1.29472	-4.96935	0.197629	0.966222	0.014923
HIIE	Post exercise	APPL2	-0.105493	18.2759	-1.30871	-4.95317	0.192858	0.966222	0.014923
HIIE	Post exercise	ARHGAP17	0.131658	15.6222	1.30408	-4.95855	0.194431	0.966222	0.014923
HIIE	Post exercise	ATXN2L	0.125392	14.0237	1.27204	-4.99524	0.205549	0.966222	0.014923
HIIE	Post exercise	BCKDK	-0.122674	15.6081	-1.28739	-4.97777	0.200166	0.966222	0.014923
HIIE	Post exercise	C5AR1	-0.230367	14.4561	-1.30569	-4.95669	0.193884	0.966222	0.014923
HIIE	Post exercise	C6orf120	-0.153352	13.636	-1.2863	-4.97902	0.200545	0.966222	0.014923
HIIE	Post exercise	CASP8	0.0984477	12.4406	1.31965	-4.9404	0.189186	0.966222	0.014923
HIIE	Post exercise	CBR4	-0.088607	15.8228	-1.27608	-4.99066	0.204118	0.966222	0.014923
HIIE	Post exercise	CD109	-0.132369	15.7391	-1.32124	-4.93854	0.188662	0.966222	0.014923
HIIE	Post exercise	CD37	0.211904	16.7161	1.26516	-5.003	0.207998	0.966222	0.014923
HIIE	Post exercise	CD59	0.275776	14.4955	1.28892	-4.97602	0.199635	0.966222	0.014923
HIIE	Post exercise	CDK19	0.0801866	13.2512	1.26904	-4.99863	0.206613	0.966222	0.014923
HIIE	Post exercise	CETN2	-0.174537	15.1535	-1.3118	-4.94957	0.191817	0.966222	0.014923
HIIE	Post exercise	CLTC	0.0815546	21.1469	1.2663	-5.00171	0.207586	0.966222	0.014923
HIIE	Post exercise	CNNM4	-0.105559	12.9795	-1.28258	-4.98327	0.201839	0.966222	0.014923
HIIE	Post exercise	CNPY3	-0.0828843	18.0332	-1.31009	-4.95157	0.192392	0.966222	0.014923
HIIE	Post exercise	COA1	-0.189489	13.1245	-1.2802	-4.98598	0.202675	0.966222	0.014923
HIIE	Post exercise	COG7	0.0810219	14.5379	1.29697	-4.96677	0.196856	0.966222	0.014923
HIIE	Post exercise	CSNK2B	0.0886951	17.0464	1.30675	-4.95546	0.193521	0.966222	0.014923
HIIE	Post exercise	CTBP1	0.12381	17.3375	1.28094	-4.98514	0.202415	0.966222	0.014923
HIIE	Post exercise	DCP1A	0.127658	14.0815	1.28091	-4.98517	0.202426	0.966222	0.014923
HIIE	Post exercise	DNAAF5	0.169071	12.2612	1.27408	-4.99293	0.204828	0.966222	0.014923
HIIE	Post exercise	DPYD	-0.109961	17.7201	-1.26944	-4.99817	0.20647	0.966222	0.014923
HIIE	Post exercise	DYNLL1	-0.119246	17.705	-1.2739	-4.99313	0.20489	0.966222	0.014923
HIIE	Post exercise	EGF	-0.128593	16.8471	-1.29611	-4.96776	0.197153	0.966222	0.014923
HIIE	Post exercise	ELMO2	0.126785	15.4521	1.30658	-4.95565	0.193581	0.966222	0.014923
HIIE	Post exercise	EML3	0.0533042	16.9075	1.29369	-4.97054	0.197981	0.966222	0.014923
HIIE	Post exercise	ERG28	-0.164467	15.4032	-1.28822	-4.97682	0.199878	0.966222	0.014923
HIIE	Post exercise	ERGIC1	-0.0629769	18.1009	-1.29318	-4.97113	0.198159	0.966222	0.014923
HIIE	Post exercise	FBP1	-0.204223	16.8217	-1.27276	-4.99442	0.205295	0.966222	0.014923
HIIE	Post exercise	FLOT1	0.153094	17.8668	1.28512	-4.98037	0.200955	0.966222	0.014923
HIIE	Post exercise	FOLR3	0.235427	13.3935	1.26466	-5.00357	0.208178	0.966222	0.014923
HIIE	Post exercise	FOXO1	0.210472	12.4411	1.30324	-4.95952	0.194715	0.966222	0.014923
HIIE	Post exercise	FOXRED1	-0.11843	14.4467	-1.31535	-4.94543	0.190624	0.966222	0.014923
HIIE	Post exercise	FSTL1	-0.172169	15.153	-1.27021	-4.9973	0.206198	0.966222	0.014923
HIIE	Post exercise	GAN	0.143487	13.8956	1.29274	-4.97164	0.198313	0.966222	0.014923
HIIE	Post exercise	GDAP2	-0.0950604	14.3047	-1.32097	-4.93885	0.188747	0.966222	0.014923
HIIE	Post exercise	GID8	0.180805	12.9912	1.3058	-4.95656	0.193847	0.966222	0.014923
HIIE	Post exercise	GNG2	0.185202	15.583	1.29663	-4.96716	0.196974	0.966222	0.014923
HIIE	Post exercise	GPAA1	-0.142385	15.1141	-1.27734	-4.98923	0.203679	0.966222	0.014923
HIIE	Post exercise	GRB10	-0.136059	13.1642	-1.30801	-4.95399	0.193096	0.966222	0.014923
HIIE	Post exercise	HADHA	-0.0574932	20.3436	-1.27661	-4.99006	0.203933	0.966222	0.014923
HIIE	Post exercise	HEXB	-0.104846	18.3324	-1.31054	-4.95104	0.192241	0.966222	0.014923
HIIE	Post exercise	HM13	-0.083095	18.2458	-1.29877	-4.96469	0.196236	0.966222	0.014923
HIIE	Post exercise	HNRNPK	0.0996011	18.8321	1.28394	-4.98172	0.201367	0.966222	0.014923
HIIE	Post exercise	HS2ST1	-0.0891419	15.357	-1.30205	-4.9609	0.195116	0.966222	0.014923
HIIE	Post exercise	HSPH1	0.0619489	17.1282	1.27891	-4.98744	0.203122	0.966222	0.014923
HIIE	Post exercise	IL18	-0.128176	15.4714	-1.28982	-4.97499	0.199323	0.966222	0.014923
HIIE	Post exercise	LANCL1	0.0787829	18.3743	1.26976	-4.99781	0.206355	0.966222	0.014923
HIIE	Post exercise	LENG1	0.173479	13.1712	1.29752	-4.96613	0.196669	0.966222	0.014923
HIIE	Post exercise	LOXL3	-0.162106	15.8261	-1.31537	-4.94541	0.190618	0.966222	0.014923
HIIE	Post exercise	MAP3K6	-0.158853	12.1704	-1.28714	-4.97806	0.200251	0.966222	0.014923
HIIE	Post exercise	MARCKS	-0.199123	15.0029	-1.27545	-4.99137	0.204343	0.966222	0.014923
HIIE	Post exercise	MDK	-0.17106	13.0145	-1.30604	-4.95628	0.193765	0.966222	0.014923
HIIE	Post exercise	ME2	-0.094392	20.1051	-1.27604	-4.9907	0.204135	0.966222	0.014923
HIIE	Post exercise	MGAT2	-0.0900583	16.7257	-1.3085	-4.95342	0.192929	0.966222	0.014923
HIIE	Post exercise	MLC1	-0.22212	14.491	-1.28359	-4.98211	0.201488	0.966222	0.014923
HIIE	Post exercise	MPEG1	-0.190937	14.5709	-1.27349	-4.99359	0.205036	0.966222	0.014923
HIIE	Post exercise	MRPL13	-0.0902834	14.7333	-1.26848	-4.99926	0.20681	0.966222	0.014923
HIIE	Post exercise	MRPS2	-0.122923	15.049	-1.28403	-4.98162	0.201335	0.966222	0.014923
HIIE	Post exercise	MRPS28	0.16612	15.1945	1.27841	-4.98801	0.203302	0.966222	0.014923
HIIE	Post exercise	MTMR6	-0.0729532	14.7914	-1.26969	-4.9979	0.20638	0.966222	0.014923
HIIE	Post exercise	MTRF1L	-0.182318	12.8064	-1.26655	-5.00144	0.207502	0.966222	0.014923
HIIE	Post exercise	MYDGF	-0.0758872	18.491	-1.27166	-4.99567	0.205682	0.966222	0.014923
HIIE	Post exercise	MYO1G	0.128367	17.3372	1.31135	-4.9501	0.191969	0.966222	0.014923
HIIE	Post exercise	NCSTN	-0.126637	17.1987	-1.26414	-5.00415	0.208363	0.966222	0.014923
HIIE	Post exercise	NDUFA5	0.102451	16.7706	1.2707	-4.99675	0.206025	0.966222	0.014923
HIIE	Post exercise	NDUFA7	0.167515	15.4475	1.3158	-4.94491	0.190476	0.966222	0.014923
HIIE	Post exercise	NOP9	-0.203939	14.3476	-1.29597	-4.96792	0.1972	0.966222	0.014923
HIIE	Post exercise	NUDT16	-0.0924837	16.1881	-1.30198	-4.96099	0.195144	0.966222	0.014923
HIIE	Post exercise	OLA1	-0.0639842	19.3132	-1.27848	-4.98794	0.203275	0.966222	0.014923
HIIE	Post exercise	P2RX1	-0.101076	18.7975	-1.29039	-4.97433	0.199123	0.966222	0.014923
HIIE	Post exercise	P4HA1	-0.0901553	13.5248	-1.32078	-4.93908	0.18881	0.966222	0.014923
HIIE	Post exercise	PADI2	-0.194129	14.8677	-1.27052	-4.99696	0.206089	0.966222	0.014923
HIIE	Post exercise	PBDC1	0.0719198	16.102	1.27246	-4.99476	0.205397	0.966222	0.014923
HIIE	Post exercise	PCOLCE	-0.180921	13.5479	-1.31439	-4.94656	0.190948	0.966222	0.014923
HIIE	Post exercise	PCYOX1	-0.11113	16.6656	-1.29769	-4.96594	0.196611	0.966222	0.014923
HIIE	Post exercise	PDIA4	-0.0540019	20.278	-1.26963	-4.99796	0.2064	0.966222	0.014923
HIIE	Post exercise	PFN1	-0.0703215	24.0337	-1.26937	-4.99825	0.206493	0.966222	0.014923
HIIE	Post exercise	PISD	-0.173675	12.6445	-1.2831	-4.98268	0.20166	0.966222	0.014923
HIIE	Post exercise	PLAUR	-0.281998	13.2169	-1.31805	-4.94227	0.189722	0.966222	0.014923
HIIE	Post exercise	PMPCB	-0.0640742	17.0689	-1.2721	-4.99517	0.205526	0.966222	0.014923
HIIE	Post exercise	POLR1E	-0.188186	13.424	-1.31205	-4.94928	0.191733	0.966222	0.014923
HIIE	Post exercise	PPCS	-0.0630915	18.147	-1.3153	-4.94549	0.190639	0.966222	0.014923
HIIE	Post exercise	PPP6R3	0.154752	15.7715	1.31302	-4.94816	0.191409	0.966222	0.014923
HIIE	Post exercise	PRKCD	-0.075237	18.3177	-1.29067	-4.97401	0.199025	0.966222	0.014923
HIIE	Post exercise	PRKCH	0.142779	16.1537	1.31738	-4.94306	0.189945	0.966222	0.014923
HIIE	Post exercise	PROS1	-0.124758	20.0175	-1.27802	-4.98846	0.20344	0.966222	0.014923
HIIE	Post exercise	PRSS1	-0.16854	15.1422	-1.28651	-4.97878	0.200471	0.966222	0.014923
HIIE	Post exercise	PSMC1	0.0905255	17.8615	1.28336	-4.98237	0.201566	0.966222	0.014923
HIIE	Post exercise	PTDSS2	-0.118573	15.7324	-1.30633	-4.95594	0.193665	0.966222	0.014923
HIIE	Post exercise	PTPRF	-0.148568	13.5442	-1.29006	-4.97471	0.199239	0.966222	0.014923
HIIE	Post exercise	RAB11A	-0.289929	13.7339	-1.28042	-4.98573	0.202596	0.966222	0.014923
HIIE	Post exercise	RAB11FIP1	0.194725	12.6873	1.31153	-4.94989	0.191907	0.966222	0.014923
HIIE	Post exercise	RAB27A	-0.070325	20.8386	-1.29395	-4.97024	0.197891	0.966222	0.014923
HIIE	Post exercise	RAB39A	-0.227871	15.5345	-1.26381	-5.00452	0.208481	0.966222	0.014923
HIIE	Post exercise	RNF13	-0.174968	15.6998	-1.27644	-4.99025	0.203995	0.966222	0.014923
HIIE	Post exercise	RSF1	0.190472	12.4642	1.29224	-4.97222	0.198487	0.966222	0.014923
HIIE	Post exercise	SDHB	-0.0902874	19.5119	-1.28587	-4.97951	0.200693	0.966222	0.014923
HIIE	Post exercise	SF3A3	0.166965	16.1251	1.30877	-4.9531	0.192839	0.966222	0.014923
HIIE	Post exercise	SLA	0.097105	14.318	1.26158	-5.00702	0.209276	0.966222	0.014923
HIIE	Post exercise	SLA2	-0.115563	16.2781	-1.28123	-4.9848	0.202313	0.966222	0.014923
HIIE	Post exercise	SLC17A5	-0.0850161	16.0561	-1.27512	-4.99175	0.204457	0.966222	0.014923
HIIE	Post exercise	SLC25A4	-0.0492864	21.5056	-1.26501	-5.00317	0.208047	0.966222	0.014923
HIIE	Post exercise	SPCS3	-0.101558	18.672	-1.26355	-5.00481	0.208572	0.966222	0.014923
HIIE	Post exercise	STARD3	0.167519	12.9031	1.29143	-4.97314	0.198766	0.966222	0.014923
HIIE	Post exercise	SYNGR1	-0.189583	14.9225	-1.26185	-5.00672	0.209181	0.966222	0.014923
HIIE	Post exercise	SYTL3	-0.284176	12.8751	-1.28513	-4.98036	0.200952	0.966222	0.014923
HIIE	Post exercise	TASP1	0.263005	12.094	1.29424	-4.96991	0.197795	0.966222	0.014923
HIIE	Post exercise	TATDN1	-0.129749	15.033	-1.30222	-4.9607	0.195061	0.966222	0.014923
HIIE	Post exercise	TBP	-0.23396	13.5197	-1.31159	-4.94982	0.191887	0.966222	0.014923
HIIE	Post exercise	TMC6	0.162969	13.4357	1.26302	-5.0054	0.208761	0.966222	0.014923
HIIE	Post exercise	TMCO1	-0.0741876	16.2471	-1.2941	-4.97008	0.197843	0.966222	0.014923
HIIE	Post exercise	TMEM101	-0.168554	13.2477	-1.2961	-4.96777	0.197157	0.966222	0.014923
HIIE	Post exercise	TRABD	-0.0915098	15.107	-1.30467	-4.95787	0.194226	0.966222	0.014923
HIIE	Post exercise	UBR3	-0.152296	12.6101	-1.30511	-4.95736	0.194079	0.966222	0.014923
HIIE	Post exercise	UGGT1	-0.0559261	19.4115	-1.31368	-4.94739	0.191183	0.966222	0.014923
HIIE	Post exercise	UNG	-0.161597	14.6407	-1.30291	-4.95991	0.194829	0.966222	0.014923
HIIE	Post exercise	VPS51	0.0768339	15.3822	1.26183	-5.00674	0.209185	0.966222	0.014923
HIIE	Post exercise	WDR44	-0.0960314	19.5053	-1.26998	-4.99757	0.206282	0.966222	0.014923
HIIE	Post exercise	WWP2	-0.138904	12.4326	-1.26673	-5.00124	0.207435	0.966222	0.014923
HIIE	Post exercise	LIMD1	0.152268	13.6409	1.26035	-5.00841	0.209723	0.967377	0.0144044
HIIE	Post exercise	SIGLEC9	-0.203065	13.9064	-1.25964	-5.0092	0.209977	0.967377	0.0144044
HIIE	Post exercise	WDR48	-0.0895773	14.4984	-1.25955	-5.0093	0.210007	0.967377	0.0144044
HIIE	Post exercise	ARID3A	-0.193025	12.3503	-1.25352	-5.01604	0.212188	0.972724	0.0120103
HIIE	Post exercise	DPY19L3	-0.0930876	13.6231	-1.25433	-5.01514	0.211891	0.972724	0.0120103
HIIE	Post exercise	MED4	0.198285	11.6977	1.25479	-5.01463	0.211728	0.972724	0.0120103
HIIE	Post exercise	MFSD10	-0.149336	16.0994	-1.25564	-5.01368	0.211421	0.972724	0.0120103
HIIE	Post exercise	OSBPL9	-0.0962659	14.4155	-1.2535	-5.01606	0.212189	0.972724	0.0120103
HIIE	Post exercise	PASK	-0.0619297	16.1621	-1.25321	-5.01639	0.212296	0.972724	0.0120103
HIIE	Post exercise	PPP1R3D	0.106965	15.0516	1.25411	-5.01538	0.211974	0.972724	0.0120103
HIIE	Post exercise	PQBP1	-0.186949	16.3685	-1.25268	-5.01697	0.21249	0.972724	0.0120103
HIIE	Post exercise	TRANK1	0.202507	11.9452	1.25233	-5.01736	0.212617	0.972724	0.0120103
HIIE	Post exercise	PSMD11	0.0791273	17.3121	1.25185	-5.0179	0.212789	0.972771	0.0119894
HIIE	Post exercise	AP1S2	-0.0729736	18.6214	-1.24925	-5.02079	0.213735	0.973414	0.0117025
HIIE	Post exercise	CRBN	0.0864772	16.1862	1.24961	-5.0204	0.213606	0.973414	0.0117025
HIIE	Post exercise	MSI2	0.0961596	15.8707	1.24938	-5.02065	0.213692	0.973414	0.0117025
HIIE	Post exercise	NARS1	-0.0671719	18.1572	-1.24984	-5.02014	0.213521	0.973414	0.0117025
HIIE	Post exercise	UBA3	0.0812865	16.7884	1.25023	-5.0197	0.213379	0.973414	0.0117025
HIIE	Post exercise	AFP	0.220693	15.7036	1.24686	-5.02345	0.214613	0.973528	0.0116516
HIIE	Post exercise	CCT2	0.110963	17.874	1.24654	-5.0238	0.214727	0.973528	0.0116516
HIIE	Post exercise	CCT4	0.067913	19.5066	1.24726	-5.02301	0.214464	0.973528	0.0116516
HIIE	Post exercise	PLEKHA2	0.11026	14.472	1.24746	-5.02278	0.21439	0.973528	0.0116516
HIIE	Post exercise	TRMT1	0.208523	12.2816	1.24762	-5.0226	0.214333	0.973528	0.0116516
HIIE	Post exercise	USP34	0.109653	12.3884	1.24732	-5.02293	0.214439	0.973528	0.0116516
HIIE	Post exercise	SLC16A7	-0.113922	14.8788	-1.24591	-5.0245	0.214958	0.973844	0.0115106
HIIE	Post exercise	ZNF830	-0.201986	13.3131	-1.24466	-5.02588	0.215417	0.975188	0.0109118
HIIE	Post exercise	CHMP6	-0.116406	16.6991	-1.24411	-5.02649	0.215619	0.975373	0.0108295
HIIE	Post exercise	ASPSCR1	0.08804	14.3405	1.24154	-5.02934	0.216561	0.978167	0.00958701
HIIE	Post exercise	NUP210	0.230325	17.9456	1.24181	-5.02904	0.216465	0.978167	0.00958701
HIIE	Post exercise	ACSS1	-0.0768708	17.8926	-1.24027	-5.03074	0.217029	0.979023	0.0092072
HIIE	Post exercise	SAMD9L	-0.144137	13.4461	-1.24015	-5.03087	0.217074	0.979023	0.0092072
HIIE	Post exercise	PDCD6	0.178179	17.3588	1.23942	-5.03168	0.217346	0.979515	0.00898869
HIIE	Post exercise	NOP10	-0.250359	14.336	-1.23879	-5.03237	0.217576	0.979821	0.00885331
HIIE	Post exercise	ASMTL	0.107756	15.3463	1.22215	-5.05059	0.223783	0.980305	0.00863879
HIIE	Post exercise	CENPV	0.151871	14.9932	1.23034	-5.04165	0.220713	0.980305	0.00863879
HIIE	Post exercise	CLPB	-0.0757838	15.9161	-1.21929	-5.05371	0.224862	0.980305	0.00863879
HIIE	Post exercise	CSTF2T	-0.234009	11.7101	-1.22002	-5.05291	0.224588	0.980305	0.00863879
HIIE	Post exercise	CX3CR1	0.126731	12.9204	1.22134	-5.05147	0.224085	0.980305	0.00863879
HIIE	Post exercise	DEGS1	-0.168199	13.8909	-1.21544	-5.05788	0.226324	0.980305	0.00863879
HIIE	Post exercise	DYNC1LI1	0.0752504	16.9	1.23019	-5.04182	0.220767	0.980305	0.00863879
HIIE	Post exercise	EMC7	-0.116084	15.8812	-1.21684	-5.05636	0.225792	0.980305	0.00863879
HIIE	Post exercise	FAM3C	-0.128872	15.6595	-1.21795	-5.05516	0.225372	0.980305	0.00863879
HIIE	Post exercise	FBXO4	-0.148595	14.5095	-1.22616	-5.04622	0.222277	0.980305	0.00863879
HIIE	Post exercise	FCHO1	-0.183267	13.3537	-1.22197	-5.05079	0.223851	0.980305	0.00863879
HIIE	Post exercise	FLYWCH2	0.160873	15.1226	1.22442	-5.04813	0.222931	0.980305	0.00863879
HIIE	Post exercise	FUT8	-0.140502	16.7015	-1.21969	-5.05327	0.224712	0.980305	0.00863879
HIIE	Post exercise	GPCPD1	-0.0601809	14.7246	-1.22061	-5.05227	0.224363	0.980305	0.00863879
HIIE	Post exercise	IFI35	0.0977417	16.1926	1.21745	-5.0557	0.22556	0.980305	0.00863879
HIIE	Post exercise	IRF9	0.227387	13.3744	1.22496	-5.04753	0.222727	0.980305	0.00863879
HIIE	Post exercise	ITSN1	0.149046	13.6523	1.2161	-5.05717	0.226074	0.980305	0.00863879
HIIE	Post exercise	KIAA0930	-0.0904268	14.6229	-1.22438	-5.04817	0.222942	0.980305	0.00863879
HIIE	Post exercise	LRCH1	0.0662471	15.9191	1.21922	-5.05377	0.224886	0.980305	0.00863879
HIIE	Post exercise	LUZP1	0.146401	13.6514	1.22631	-5.04606	0.222222	0.980305	0.00863879
HIIE	Post exercise	MAP4K5	0.0783605	14.5759	1.22902	-5.0431	0.221202	0.980305	0.00863879
HIIE	Post exercise	MRPL39	-0.0948486	15.2834	-1.22868	-5.04347	0.22133	0.980305	0.00863879
HIIE	Post exercise	MRPL9	-0.121677	15.4196	-1.22854	-5.04362	0.221385	0.980305	0.00863879
HIIE	Post exercise	NADK	-0.159543	15.9104	-1.23516	-5.03637	0.21892	0.980305	0.00863879
HIIE	Post exercise	NEMF	-0.0844439	15.183	-1.22817	-5.04403	0.221519	0.980305	0.00863879
HIIE	Post exercise	NT5C2	-0.0694935	17.0612	-1.23643	-5.03497	0.218446	0.980305	0.00863879
HIIE	Post exercise	PHF14	0.165314	13.7169	1.21916	-5.05385	0.224915	0.980305	0.00863879
HIIE	Post exercise	PLCG1	0.164359	13.864	1.22672	-5.04562	0.222068	0.980305	0.00863879
HIIE	Post exercise	PLXNB2	-0.0797737	16.9484	-1.21811	-5.05498	0.225308	0.980305	0.00863879
HIIE	Post exercise	POLA1	-0.152868	16.9746	-1.22712	-5.04517	0.221916	0.980305	0.00863879
HIIE	Post exercise	PPP3CC	0.0836366	14.6744	1.21818	-5.05491	0.225282	0.980305	0.00863879
HIIE	Post exercise	RAB33B	-0.0799618	16.233	-1.2151	-5.05824	0.226449	0.980305	0.00863879
HIIE	Post exercise	RIC8A	0.0885032	15.701	1.23259	-5.03919	0.219872	0.980305	0.00863879
HIIE	Post exercise	RNF169	0.177296	12.3481	1.23327	-5.03844	0.219622	0.980305	0.00863879
HIIE	Post exercise	RXRA	0.21789	12.5973	1.23616	-5.03526	0.218548	0.980305	0.00863879
HIIE	Post exercise	SCYL3	0.142374	12.8638	1.22815	-5.04405	0.221529	0.980305	0.00863879
HIIE	Post exercise	SEH1L	-0.106355	15.4388	-1.23764	-5.03364	0.218001	0.980305	0.00863879
HIIE	Post exercise	SERPING1	-0.124263	16.1663	-1.2223	-5.05043	0.223728	0.980305	0.00863879
HIIE	Post exercise	SETD3	-0.0867496	14.7342	-1.22489	-5.04761	0.222749	0.980305	0.00863879
HIIE	Post exercise	SLC12A7	-0.247578	12.4613	-1.21581	-5.05747	0.226183	0.980305	0.00863879
HIIE	Post exercise	SLC30A5	0.123249	13.5296	1.22324	-5.04941	0.223373	0.980305	0.00863879
HIIE	Post exercise	SLC35E1	-0.135141	15.4967	-1.22561	-5.04683	0.222483	0.980305	0.00863879
HIIE	Post exercise	SNRPB	-0.181496	18.77	-1.21781	-5.05531	0.225426	0.980305	0.00863879
HIIE	Post exercise	SRI	0.104943	17.8456	1.23023	-5.04177	0.220753	0.980305	0.00863879
HIIE	Post exercise	TADA2B	-0.216686	14.8975	-1.21612	-5.05714	0.226065	0.980305	0.00863879
HIIE	Post exercise	TEX2	-0.102519	14.8643	-1.2332	-5.03852	0.219648	0.980305	0.00863879
HIIE	Post exercise	TOR1B	-0.0929754	13.9108	-1.22513	-5.04735	0.222661	0.980305	0.00863879
HIIE	Post exercise	TRAPPC2L	-0.078447	15.8162	-1.21553	-5.05778	0.226288	0.980305	0.00863879
HIIE	Post exercise	TTLL12	0.1326	16.0964	1.23111	-5.04081	0.220426	0.980305	0.00863879
HIIE	Post exercise	VPS8	0.0693948	14.187	1.22379	-5.04881	0.223165	0.980305	0.00863879
HIIE	Post exercise	WASF3	-0.239905	15.2847	-1.21819	-5.0549	0.225281	0.980305	0.00863879
HIIE	Post exercise	XPNPEP1	-0.0499447	18.0464	-1.21747	-5.05568	0.22555	0.980305	0.00863879
HIIE	Post exercise	YWHAQ	0.0962175	18.7012	1.2231	-5.04956	0.223426	0.980305	0.00863879
HIIE	Post exercise	ZNF185	-0.161186	13.392	-1.21757	-5.05557	0.225516	0.980305	0.00863879
HIIE	Post exercise	CPEB2	-0.0955473	13.2369	-1.21317	-5.06033	0.227184	0.982781	0.00754315
HIIE	Post exercise	IARS1	0.0690769	16.975	1.2127	-5.06084	0.227364	0.982856	0.00751014
HIIE	Post exercise	ARL2	-0.0868178	15.9435	-1.21035	-5.06338	0.228263	0.982998	0.00744751
HIIE	Post exercise	BORCS6	0.0997886	14.4803	1.2069	-5.06709	0.229584	0.982998	0.00744751
HIIE	Post exercise	CTSA	-0.0846745	19.1488	-1.20589	-5.06817	0.22997	0.982998	0.00744751
HIIE	Post exercise	DLGAP4	-0.104582	15.6181	-1.2042	-5.06998	0.230624	0.982998	0.00744751
HIIE	Post exercise	EED	-0.162482	13.7761	-1.20289	-5.07139	0.231128	0.982998	0.00744751
HIIE	Post exercise	EIF3D	-0.0700909	18.6132	-1.20265	-5.07164	0.231216	0.982998	0.00744751
HIIE	Post exercise	FLNC	0.0854653	19.0301	1.20322	-5.07104	0.231	0.982998	0.00744751
HIIE	Post exercise	FYTTD1	-0.153618	14.4681	-1.20846	-5.06541	0.228988	0.982998	0.00744751
HIIE	Post exercise	GALNS	-0.275504	14.0453	-1.20411	-5.07008	0.230659	0.982998	0.00744751
HIIE	Post exercise	GSS	-0.0666397	18.9912	-1.20422	-5.06997	0.230613	0.982998	0.00744751
HIIE	Post exercise	H1-5	-0.195377	22.5412	-1.20706	-5.06692	0.229525	0.982998	0.00744751
HIIE	Post exercise	HEBP1	-0.102901	16.1613	-1.21063	-5.06307	0.228158	0.982998	0.00744751
HIIE	Post exercise	HK3	-0.141876	16.4947	-1.20488	-5.06925	0.230359	0.982998	0.00744751
HIIE	Post exercise	IGKC	-0.1426	19.639	-1.20725	-5.0667	0.229449	0.982998	0.00744751
HIIE	Post exercise	ODR4	-0.0755622	14.7561	-1.20515	-5.06897	0.230256	0.982998	0.00744751
HIIE	Post exercise	PGP	0.0694157	16.9174	1.20778	-5.06614	0.229246	0.982998	0.00744751
HIIE	Post exercise	PITPNB	-0.0629662	17.4739	-1.20243	-5.07188	0.231303	0.982998	0.00744751
HIIE	Post exercise	PRKACB	-0.0596615	20.2527	-1.20374	-5.07048	0.230797	0.982998	0.00744751
HIIE	Post exercise	SNRPA	-0.171642	18.0491	-1.20677	-5.06722	0.229633	0.982998	0.00744751
HIIE	Post exercise	SUPT4H1	0.107871	15.6276	1.20969	-5.06408	0.228516	0.982998	0.00744751
HIIE	Post exercise	TMED10	-0.0565019	18.933	-1.21125	-5.0624	0.227914	0.982998	0.00744751
HIIE	Post exercise	TNXB	-0.16732	12.935	-1.21031	-5.06342	0.22828	0.982998	0.00744751
HIIE	Post exercise	TRAC	-0.194517	12.6937	-1.20462	-5.06953	0.23046	0.982998	0.00744751
HIIE	Post exercise	WASF2	0.200943	16.1101	1.21194	-5.06166	0.227656	0.982998	0.00744751
HIIE	Post exercise	REEP3	-0.204073	14.2232	-1.2015	-5.07287	0.231664	0.983837	0.0070768
HIIE	Post exercise	CNOT1	0.0582028	16.8015	1.19988	-5.07461	0.232287	0.985099	0.00651991
HIIE	Post exercise	UBASH3B	-0.0849713	18.6404	-1.20022	-5.07424	0.232158	0.985099	0.00651991
HIIE	Post exercise	GBP1	0.137318	16.472	1.19862	-5.07595	0.232777	0.985883	0.00617451
HIIE	Post exercise	PAFAH1B1	-0.0622208	18.357	-1.19856	-5.07602	0.232798	0.985883	0.00617451
HIIE	Post exercise	BRD4	0.177578	15.0049	1.19202	-5.08298	0.235347	0.98599	0.00612761
HIIE	Post exercise	CACYBP	-0.0753252	17.0876	-1.19276	-5.0822	0.235057	0.98599	0.00612761
HIIE	Post exercise	CCDC43	-0.133713	13.8328	-1.19361	-5.08129	0.234727	0.98599	0.00612761
HIIE	Post exercise	CCDC9	0.141263	14.5889	1.19305	-5.08189	0.234947	0.98599	0.00612761
HIIE	Post exercise	CCM2	0.0777871	14.5648	1.19153	-5.0835	0.235536	0.98599	0.00612761
HIIE	Post exercise	CENPC	-0.154186	14.9458	-1.19309	-5.08184	0.23493	0.98599	0.00612761
HIIE	Post exercise	ECHDC3	-0.275286	12.0703	-1.19096	-5.0841	0.235762	0.98599	0.00612761
HIIE	Post exercise	EEF1D	0.0859514	18.5941	1.19617	-5.07857	0.23373	0.98599	0.00612761
HIIE	Post exercise	FLCN	-0.108213	13.5535	-1.1962	-5.07854	0.233717	0.98599	0.00612761
HIIE	Post exercise	GNAQ	-0.106916	20.9518	-1.19323	-5.08169	0.234875	0.98599	0.00612761
HIIE	Post exercise	INPP1	0.171949	13.8431	1.19526	-5.07954	0.234086	0.98599	0.00612761
HIIE	Post exercise	LAMB1	-0.118483	15.4124	-1.19099	-5.08407	0.235749	0.98599	0.00612761
HIIE	Post exercise	MTMR3	0.187842	13.9761	1.19224	-5.08274	0.235261	0.98599	0.00612761
HIIE	Post exercise	PGM2L1	-0.0671844	16.2259	-1.19601	-5.07874	0.233791	0.98599	0.00612761
HIIE	Post exercise	PIK3CG	-0.0578942	15.9728	-1.19117	-5.08388	0.235678	0.98599	0.00612761
HIIE	Post exercise	RBCK1	0.0688302	15.0991	1.19253	-5.08244	0.235148	0.98599	0.00612761
HIIE	Post exercise	SEC61B	-0.0945276	17.9532	-1.19382	-5.08107	0.234647	0.98599	0.00612761
HIIE	Post exercise	SYNGR2	-0.129007	17.7277	-1.19681	-5.07789	0.233483	0.98599	0.00612761
HIIE	Post exercise	IFRD1	0.125278	12.3206	1.18791	-5.08734	0.236957	0.9867	0.0058147
HIIE	Post exercise	IPO9	0.107334	14.8468	1.1883	-5.08692	0.236805	0.9867	0.0058147
HIIE	Post exercise	NDUFA2	0.104573	17.655	1.18719	-5.08809	0.237239	0.9867	0.0058147
HIIE	Post exercise	RAC2	0.138808	21.2518	1.18925	-5.08592	0.236433	0.9867	0.0058147
HIIE	Post exercise	RCC1L	0.103511	13.4902	1.18744	-5.08784	0.237142	0.9867	0.0058147
HIIE	Post exercise	RETREG3	-0.117157	16.6739	-1.18989	-5.08524	0.236181	0.9867	0.0058147
HIIE	Post exercise	SYTL4	-0.105377	19.5681	-1.1892	-5.08598	0.236454	0.9867	0.0058147
HIIE	Post exercise	TM9SF3	-0.0454411	17.4498	-1.18873	-5.08647	0.236635	0.9867	0.0058147
HIIE	Post exercise	AP3B1	-0.0382382	18.3314	-1.18499	-5.09043	0.238106	0.98953	0.00457124
HIIE	Post exercise	ARHGEF10	0.135186	12.4605	1.17936	-5.09635	0.24033	0.98953	0.00457124
HIIE	Post exercise	BGN	0.179477	14.4569	1.1798	-5.09589	0.240157	0.98953	0.00457124
HIIE	Post exercise	CASP7	0.117307	14.6176	1.17978	-5.09591	0.240166	0.98953	0.00457124
HIIE	Post exercise	COG3	0.120106	13.0244	1.17554	-5.10036	0.241848	0.98953	0.00457124
HIIE	Post exercise	CTDP1	0.130098	13.0695	1.17964	-5.09606	0.24022	0.98953	0.00457124
HIIE	Post exercise	CTIF	-0.198044	11.3009	-1.18078	-5.09486	0.239771	0.98953	0.00457124
HIIE	Post exercise	DAD1	-0.0725224	19.0922	-1.17373	-5.10226	0.242571	0.98953	0.00457124
HIIE	Post exercise	DNAJC7	-0.0462978	15.4334	-1.18299	-5.09253	0.238891	0.98953	0.00457124
HIIE	Post exercise	EDC3	0.105042	14.0168	1.18239	-5.09317	0.239132	0.98953	0.00457124
HIIE	Post exercise	EXTL2	-0.171663	14.3244	-1.17383	-5.10215	0.242532	0.98953	0.00457124
HIIE	Post exercise	GALC	-0.162123	15.6103	-1.17144	-5.10465	0.243491	0.98953	0.00457124
HIIE	Post exercise	GCC2	0.144541	12.3966	1.17223	-5.10382	0.243172	0.98953	0.00457124
HIIE	Post exercise	GGCT	-0.0787986	17.2447	-1.18049	-5.09516	0.239881	0.98953	0.00457124
HIIE	Post exercise	H1-2	-0.170443	21.8142	-1.17655	-5.0993	0.241447	0.98953	0.00457124
HIIE	Post exercise	IGBP1	0.113346	14.1405	1.17783	-5.09796	0.240938	0.98953	0.00457124
HIIE	Post exercise	KYAT1	-0.139237	13.7384	-1.17533	-5.10058	0.241937	0.98953	0.00457124
HIIE	Post exercise	MAX	0.12979	15.0914	1.17594	-5.09994	0.241693	0.98953	0.00457124
HIIE	Post exercise	NDUFAF7	0.13129	12.6684	1.17718	-5.09864	0.241195	0.98953	0.00457124
HIIE	Post exercise	OGFRL1	-0.0654396	15.1214	-1.17143	-5.10465	0.243488	0.98953	0.00457124
HIIE	Post exercise	PARP4	0.103143	14.8914	1.1807	-5.09495	0.239803	0.98953	0.00457124
HIIE	Post exercise	PPCDC	0.142666	13.3894	1.17634	-5.09952	0.241532	0.98953	0.00457124
HIIE	Post exercise	PSTPIP2	-0.0986825	19.8974	-1.17329	-5.10271	0.242747	0.98953	0.00457124
HIIE	Post exercise	RAB1A	-0.0820698	19.0649	-1.174	-5.10197	0.242465	0.98953	0.00457124
HIIE	Post exercise	SLC44A1	-0.131473	15.8394	-1.17451	-5.10144	0.242264	0.98953	0.00457124
HIIE	Post exercise	SQLE	-0.410117	12.2011	-1.17187	-5.1042	0.243317	0.98953	0.00457124
HIIE	Post exercise	TARS1	-0.0614725	18.8804	-1.17669	-5.09915	0.241389	0.98953	0.00457124
HIIE	Post exercise	TMX2	0.101713	15.3015	1.1824	-5.09316	0.23913	0.98953	0.00457124
HIIE	Post exercise	UFC1	0.092464	17.7168	1.17874	-5.09701	0.24058	0.98953	0.00457124
HIIE	Post exercise	UFSP2	-0.0498238	14.2598	-1.18297	-5.09256	0.238902	0.98953	0.00457124
HIIE	Post exercise	VKORC1L1	-0.150057	18.0222	-1.17448	-5.10147	0.242274	0.98953	0.00457124
HIIE	Post exercise	WDR81	0.0646182	15.2945	1.1836	-5.09189	0.238654	0.98953	0.00457124
HIIE	Post exercise	YIPF6	-0.140411	15.1136	-1.17192	-5.10414	0.243295	0.98953	0.00457124
HIIE	Post exercise	ZNF622	0.143309	12.3721	1.18283	-5.0927	0.238958	0.98953	0.00457124
HIIE	Post exercise	KDM1A	-0.112544	14.4858	-1.16977	-5.10639	0.244159	0.991577	0.00367361
HIIE	Post exercise	PARP16	0.163022	13.1087	1.16917	-5.10701	0.244399	0.991884	0.00353907
HIIE	Post exercise	PEX3	-0.118387	14.4855	-1.16824	-5.10799	0.244774	0.992741	0.00316424
HIIE	Post exercise	HLA-C	0.264443	16.0059	1.1671	-5.10917	0.245231	0.993259	0.00293766
HIIE	Post exercise	MON1B	-0.0626513	14.7751	-1.16749	-5.10877	0.245073	0.993259	0.00293766
HIIE	Post exercise	PAOX	-0.101902	14.7071	-1.16655	-5.10974	0.245452	0.993488	0.00283759
HIIE	Post exercise	DDX19A	-0.0772015	16.6133	-1.16539	-5.11095	0.245918	0.993671	0.00275735
HIIE	Post exercise	ENG	-0.109747	17.0977	-1.1659	-5.11042	0.245715	0.993671	0.00275735
HIIE	Post exercise	TMX4	0.0931583	17.088	1.16521	-5.11113	0.245991	0.993671	0.00275735
HIIE	Post exercise	AAR2	-0.134845	13.7345	-1.15189	-5.12488	0.251405	0.994282	0.00249047
HIIE	Post exercise	ALDOA	-0.0619617	23.2851	-1.14147	-5.13554	0.255697	0.994282	0.00249047
HIIE	Post exercise	ANAPC1	0.0811491	13.5276	1.13427	-5.14285	0.258693	0.994282	0.00249047
HIIE	Post exercise	ANXA5	0.230608	20.575	1.13871	-5.13834	0.256843	0.994282	0.00249047
HIIE	Post exercise	ATG7	-0.0742122	15.7237	-1.15217	-5.1246	0.251289	0.994282	0.00249047
HIIE	Post exercise	ATP2B4	0.0920762	15.8641	1.14646	-5.13045	0.253637	0.994282	0.00249047
HIIE	Post exercise	ATP6V1G1	-0.106073	16.1469	-1.14765	-5.12923	0.253146	0.994282	0.00249047
HIIE	Post exercise	BAG2	0.0914016	15.2974	1.1382	-5.13886	0.257056	0.994282	0.00249047
HIIE	Post exercise	BDNF	-0.209453	15.7976	-1.14933	-5.12752	0.252457	0.994282	0.00249047
HIIE	Post exercise	BPHL	0.121518	14.61	1.13469	-5.14242	0.258521	0.994282	0.00249047
HIIE	Post exercise	BZW2	-0.0651106	17.0404	-1.1494	-5.12744	0.252424	0.994282	0.00249047
HIIE	Post exercise	CA2	-0.117251	21.74	-1.13918	-5.13787	0.25665	0.994282	0.00249047
HIIE	Post exercise	CCDC12	0.14955	14.2536	1.13511	-5.14199	0.258343	0.994282	0.00249047
HIIE	Post exercise	CD274	-0.147743	14.2673	-1.13881	-5.13824	0.256802	0.994282	0.00249047
HIIE	Post exercise	CDV3	-0.084624	16.7891	-1.14383	-5.13313	0.25472	0.994282	0.00249047
HIIE	Post exercise	CHD2	-0.149694	14.0579	-1.15991	-5.11662	0.248136	0.994282	0.00249047
HIIE	Post exercise	CLEC11A	-0.177223	14.6028	-1.13891	-5.13814	0.256761	0.994282	0.00249047
HIIE	Post exercise	CMTM6	-0.120833	17.6376	-1.13416	-5.14295	0.258741	0.994282	0.00249047
HIIE	Post exercise	DDX39A	0.174527	17.2201	1.14775	-5.12913	0.253106	0.994282	0.00249047
HIIE	Post exercise	DENND2C	-0.0928532	15.6195	-1.13348	-5.14364	0.259024	0.994282	0.00249047
HIIE	Post exercise	DNASE1	0.280083	12.3346	1.13578	-5.14131	0.258064	0.994282	0.00249047
HIIE	Post exercise	EIF4E	-0.123114	16.2794	-1.15197	-5.12481	0.251374	0.994282	0.00249047
HIIE	Post exercise	ELOA	0.142013	13.1014	1.15493	-5.12176	0.250161	0.994282	0.00249047
HIIE	Post exercise	EPS15L1	0.08833	17.8389	1.1519	-5.12487	0.251401	0.994282	0.00249047
HIIE	Post exercise	ETHE1	0.0826896	17.7505	1.16244	-5.114	0.247108	0.994282	0.00249047
HIIE	Post exercise	F8A1	0.130753	14.6118	1.14071	-5.13631	0.256015	0.994282	0.00249047
HIIE	Post exercise	FABP5	-0.128319	18.39	-1.14373	-5.13324	0.254765	0.994282	0.00249047
HIIE	Post exercise	FAM241A	-0.126631	13.8462	-1.14373	-5.13324	0.254765	0.994282	0.00249047
HIIE	Post exercise	FAM98C	0.157791	13.6414	1.14145	-5.13556	0.255707	0.994282	0.00249047
HIIE	Post exercise	FGA	-0.283004	24.5919	-1.14113	-5.13589	0.255841	0.994282	0.00249047
HIIE	Post exercise	FSCN1	-0.094975	15.4052	-1.13658	-5.14051	0.257732	0.994282	0.00249047
HIIE	Post exercise	GFPT1	0.0837176	15.7895	1.14029	-5.13673	0.256185	0.994282	0.00249047
HIIE	Post exercise	GSPT2	-0.121929	16.916	-1.14215	-5.13485	0.255418	0.994282	0.00249047
HIIE	Post exercise	GTF2A2	-0.1828	13.6944	-1.15473	-5.12196	0.250242	0.994282	0.00249047
HIIE	Post exercise	H1-1	-0.235351	17.4621	-1.15728	-5.11934	0.249204	0.994282	0.00249047
HIIE	Post exercise	H2BC20P	-0.240946	18.7089	-1.13486	-5.14225	0.25845	0.994282	0.00249047
HIIE	Post exercise	HMGN2	0.235321	15.9208	1.13698	-5.1401	0.257563	0.994282	0.00249047
HIIE	Post exercise	IGHG2	-0.13981	18.9012	-1.13739	-5.13969	0.257395	0.994282	0.00249047
HIIE	Post exercise	IGHV3-72	-0.104653	17.0163	-1.1571	-5.11953	0.24928	0.994282	0.00249047
HIIE	Post exercise	JAGN1	-0.149037	16.2813	-1.162	-5.11446	0.24729	0.994282	0.00249047
HIIE	Post exercise	KMT2C	-0.204694	11.5816	-1.15333	-5.1234	0.250816	0.994282	0.00249047
HIIE	Post exercise	LANCL2	-0.0881581	16.5452	-1.14926	-5.12758	0.252483	0.994282	0.00249047
HIIE	Post exercise	MIB1	0.130269	12.7161	1.14731	-5.12958	0.253285	0.994282	0.00249047
HIIE	Post exercise	MINPP1	-0.0996623	14.2821	-1.16319	-5.11323	0.246805	0.994282	0.00249047
HIIE	Post exercise	MLST8	0.137911	13.4827	1.15378	-5.12295	0.250633	0.994282	0.00249047
HIIE	Post exercise	MRPL27	-0.125531	14.4316	-1.16009	-5.11644	0.248063	0.994282	0.00249047
HIIE	Post exercise	NRBP1	0.0885607	16.4823	1.13784	-5.13923	0.257206	0.994282	0.00249047
HIIE	Post exercise	NUDT1	-0.0868422	14.4381	-1.13907	-5.13798	0.256691	0.994282	0.00249047
HIIE	Post exercise	NUP62	0.191429	12.7537	1.15367	-5.12306	0.250677	0.994282	0.00249047
HIIE	Post exercise	OLFML2A	-0.164855	13.857	-1.1484	-5.12846	0.252836	0.994282	0.00249047
HIIE	Post exercise	PBLD	-0.178196	13.2256	-1.13742	-5.13965	0.257381	0.994282	0.00249047
HIIE	Post exercise	PDPR	-0.080559	16.416	-1.16417	-5.11221	0.24641	0.994282	0.00249047
HIIE	Post exercise	PGAM5	-0.0668411	18.0915	-1.16262	-5.11382	0.247036	0.994282	0.00249047
HIIE	Post exercise	PIGQ	-0.212833	12.2227	-1.15141	-5.12538	0.251602	0.994282	0.00249047
HIIE	Post exercise	PNP	-0.0782077	20.3783	-1.13318	-5.14394	0.259149	0.994282	0.00249047
HIIE	Post exercise	PPP1R18	0.124546	15.5356	1.14709	-5.1298	0.253377	0.994282	0.00249047
HIIE	Post exercise	PRCP	0.161307	16.285	1.14092	-5.13609	0.255925	0.994282	0.00249047
HIIE	Post exercise	PRDX5	0.0618265	21.2101	1.15038	-5.12643	0.25202	0.994282	0.00249047
HIIE	Post exercise	PRTN3	-0.245343	19.4698	-1.14304	-5.13394	0.255049	0.994282	0.00249047
HIIE	Post exercise	PSD4	0.0873745	14.7747	1.16176	-5.11471	0.247383	0.994282	0.00249047
HIIE	Post exercise	PSMB4	-0.188431	19.2275	-1.15763	-5.11898	0.249063	0.994282	0.00249047
HIIE	Post exercise	QNG1	-0.0801433	15.4093	-1.14894	-5.12791	0.252613	0.994282	0.00249047
HIIE	Post exercise	RHBDF2	-0.077418	14.9571	-1.14272	-5.13427	0.25518	0.994282	0.00249047
HIIE	Post exercise	SF3B6	-0.16588	17.4498	-1.15835	-5.11823	0.248769	0.994282	0.00249047
HIIE	Post exercise	SLC30A1	-0.0745323	15.5959	-1.14277	-5.13422	0.255158	0.994282	0.00249047
HIIE	Post exercise	SNRPF	-0.237122	16.0655	-1.14792	-5.12896	0.253036	0.994282	0.00249047
HIIE	Post exercise	SSR1	-0.10412	18.3733	-1.1332	-5.14393	0.259144	0.994282	0.00249047
HIIE	Post exercise	STK24	0.165917	17.4716	1.16402	-5.11237	0.246472	0.994282	0.00249047
HIIE	Post exercise	SYNE3	-0.1024	14.3708	-1.1478	-5.12908	0.253085	0.994282	0.00249047
HIIE	Post exercise	SYTL1	0.128338	15.4795	1.15235	-5.12441	0.251217	0.994282	0.00249047
HIIE	Post exercise	TBXA2R	-0.0976406	17.0449	-1.13876	-5.13829	0.256822	0.994282	0.00249047
HIIE	Post exercise	TK2	-0.0753143	16.5272	-1.15553	-5.12114	0.249915	0.994282	0.00249047
HIIE	Post exercise	TMEM128	-0.100396	15.3136	-1.14758	-5.1293	0.253175	0.994282	0.00249047
HIIE	Post exercise	TMEM205	-0.142414	16.8159	-1.13766	-5.13941	0.25728	0.994282	0.00249047
HIIE	Post exercise	TMOD2	0.190616	13.7073	1.15049	-5.12632	0.25198	0.994282	0.00249047
HIIE	Post exercise	TOMM22	-0.156613	16.2905	-1.13819	-5.13887	0.25706	0.994282	0.00249047
HIIE	Post exercise	UEVLD	0.104874	13.4461	1.15795	-5.11864	0.248928	0.994282	0.00249047
HIIE	Post exercise	USP14	-0.0525033	17.9325	-1.14808	-5.1288	0.252968	0.994282	0.00249047
HIIE	Post exercise	ZC3H4	0.149536	13.5268	1.1551	-5.12158	0.250093	0.994282	0.00249047
HIIE	Post exercise	ITPKB	-0.0944002	15.616	-1.13233	-5.1448	0.259507	0.994392	0.00244228
HIIE	Post exercise	SCAF1	0.208961	13.236	1.13235	-5.14479	0.2595	0.994392	0.00244228
HIIE	Post exercise	ABHD17A	0.0918464	15.7605	1.12692	-5.15025	0.261778	0.995602	0.00191412
HIIE	Post exercise	ARID4B	-0.217528	12.7182	-1.12768	-5.14949	0.261458	0.995602	0.00191412
HIIE	Post exercise	ATAD3B	-0.0791423	15.4336	-1.12723	-5.14994	0.261644	0.995602	0.00191412
HIIE	Post exercise	DOCK5	-0.0688715	16.3687	-1.12959	-5.14756	0.260651	0.995602	0.00191412
HIIE	Post exercise	FGB	-0.378627	24.5682	-1.12913	-5.14803	0.26085	0.995602	0.00191412
HIIE	Post exercise	LCK	0.133322	16.599	1.13006	-5.14709	0.260458	0.995602	0.00191412
HIIE	Post exercise	NDOR1	-0.0831942	14.5909	-1.12836	-5.14881	0.261169	0.995602	0.00191412
HIIE	Post exercise	NIBAN2	-0.13302	13.8057	-1.12671	-5.15046	0.261867	0.995602	0.00191412
HIIE	Post exercise	NRAS	-0.0530552	19.4916	-1.12647	-5.15071	0.261966	0.995602	0.00191412
HIIE	Post exercise	OGT	0.0723146	15.3068	1.1282	-5.14897	0.261237	0.995602	0.00191412
HIIE	Post exercise	PTEN	-0.0652203	14.2451	-1.13052	-5.14663	0.260261	0.995602	0.00191412
HIIE	Post exercise	UBE2J1	-0.115449	15.9723	-1.13049	-5.14666	0.260276	0.995602	0.00191412
HIIE	Post exercise	UNC119	0.083416	15.4383	1.12824	-5.14892	0.26122	0.995602	0.00191412
HIIE	Post exercise	GTF3C4	-0.140641	13.8817	-1.12473	-5.15245	0.262703	0.997148	0.00124019
HIIE	Post exercise	PRPSAP1	0.0564343	15.5886	1.12493	-5.15226	0.262617	0.997148	0.00124019
HIIE	Post exercise	CD63	-0.174853	17.5682	-1.12406	-5.15312	0.262986	0.997401	0.00113021
HIIE	Post exercise	CHD1	-0.188141	12.4625	-1.12123	-5.15596	0.264183	0.997401	0.00113021
HIIE	Post exercise	CYTH2	-0.100071	16.2479	-1.12002	-5.15717	0.264697	0.997401	0.00113021
HIIE	Post exercise	DYNC1LI2	0.076927	14.4524	1.11736	-5.15982	0.265825	0.997401	0.00113021
HIIE	Post exercise	EIF3E	0.0637099	18.3103	1.12005	-5.15713	0.26468	0.997401	0.00113021
HIIE	Post exercise	FXN	0.12925	13.7844	1.1184	-5.15879	0.265388	0.997401	0.00113021
HIIE	Post exercise	HINT1	0.0845621	18.1661	1.1194	-5.15778	0.26496	0.997401	0.00113021
HIIE	Post exercise	IRF8	0.147738	13.6544	1.11741	-5.15977	0.265808	0.997401	0.00113021
HIIE	Post exercise	NUP54	0.0839984	16.0692	1.12158	-5.15561	0.264034	0.997401	0.00113021
HIIE	Post exercise	PAFAH2	0.135598	13.7214	1.12379	-5.1534	0.263102	0.997401	0.00113021
HIIE	Post exercise	PCBP2	0.0597588	21.0507	1.11717	-5.16001	0.265908	0.997401	0.00113021
HIIE	Post exercise	RAB11B	-0.0761142	22.8464	-1.12216	-5.15503	0.263786	0.997401	0.00113021
HIIE	Post exercise	SH3BGRL	-0.100389	19.4702	-1.12039	-5.1568	0.26454	0.997401	0.00113021
HIIE	Post exercise	SNRNP27	-0.226469	14.4753	-1.11764	-5.15954	0.26571	0.997401	0.00113021
HIIE	Post exercise	TOR1AIP2	0.120637	14.2073	1.11833	-5.15885	0.265416	0.997401	0.00113021
HIIE	Post exercise	VPS35L	-0.0608963	14.9598	-1.12308	-5.15411	0.263397	0.997401	0.00113021
HIIE	Post exercise	VSIR	0.10767	15.2043	1.11906	-5.15813	0.265107	0.997401	0.00113021
HIIE	Post exercise	WDR87	-0.601729	14.4757	-1.11932	-5.15786	0.264993	0.997401	0.00113021
HIIE	Post exercise	ZBTB11	-0.15301	12.8019	-1.12159	-5.15559	0.26403	0.997401	0.00113021
HIIE	Post exercise	IGFALS	-0.11304	14.2914	-1.11652	-5.16066	0.266188	0.997833	0.000942123
HIIE	Post exercise	COX4I1	-0.0929533	20.006	-1.1128	-5.16435	0.267775	0.998205	0.000780273
HIIE	Post exercise	DDX18	-0.125236	17.1145	-1.11294	-5.16422	0.267716	0.998205	0.000780273
HIIE	Post exercise	IGLV1-47	-0.139637	15.3317	-1.1136	-5.16356	0.267432	0.998205	0.000780273
HIIE	Post exercise	INTS7	0.151381	12.9533	1.1149	-5.16227	0.266878	0.998205	0.000780273
HIIE	Post exercise	OSBPL8	-0.0709668	16.8434	-1.11358	-5.16358	0.267437	0.998205	0.000780273
HIIE	Post exercise	PSAT1	0.199994	14.0065	1.11387	-5.16329	0.267318	0.998205	0.000780273
HIIE	Post exercise	SELENOF	-0.102543	15.7305	-1.11496	-5.16221	0.266852	0.998205	0.000780273
HIIE	Post exercise	SH2D1A	0.1505	15.6428	1.113	-5.16416	0.267692	0.998205	0.000780273
HIIE	Post exercise	SLC35D3	-0.16091	14.5345	-1.11585	-5.16133	0.266473	0.998205	0.000780273
HIIE	Post exercise	A1BG	-0.0436986	18.0089	-0.343108	-5.66645	0.732052	0.999316	0.000297041
HIIE	Post exercise	A2M	0.0429887	21.098	0.337132	-5.66828	0.736542	0.999316	0.000297041
HIIE	Post exercise	AAAS	0.121935	15.1454	0.934136	-5.32771	0.351904	0.999316	0.000297041
HIIE	Post exercise	AAK1	0.0784524	14.5117	0.81197	-5.42322	0.418241	0.999316	0.000297041
HIIE	Post exercise	AAMDC	-0.0509914	15.4962	-0.429675	-5.63635	0.668118	0.999316	0.000297041
HIIE	Post exercise	AAMP	-0.12096	13.6213	-0.706492	-5.49504	0.481102	0.999316	0.000297041
HIIE	Post exercise	AARS1	-0.0480466	18.3715	-0.797618	-5.43358	0.426493	0.999316	0.000297041
HIIE	Post exercise	AARS2	0.00516064	15.2278	0.101841	-5.71479	0.919034	0.999316	0.000297041
HIIE	Post exercise	AASDHPPT	0.024315	15.8526	0.266059	-5.68758	0.790601	0.999316	0.000297041
HIIE	Post exercise	ABAT	-0.0146598	14.6769	-0.184545	-5.70412	0.853863	0.999316	0.000297041
HIIE	Post exercise	ABCA3	-0.0162627	13.1137	-0.150268	-5.70929	0.880778	0.999316	0.000297041
HIIE	Post exercise	ABCB10	-0.0382523	16.1496	-0.664102	-5.52112	0.507758	0.999316	0.000297041
HIIE	Post exercise	ABCB8	0.140728	12.2661	0.983777	-5.28514	0.326988	0.999316	0.000297041
HIIE	Post exercise	ABCC1	-0.0414854	16.2128	-0.659761	-5.5237	0.510532	0.999316	0.000297041
HIIE	Post exercise	ABCC3	-0.0952465	14.5791	-0.830803	-5.40936	0.407555	0.999316	0.000297041
HIIE	Post exercise	ABCC4	-0.0553793	17.5357	-0.541419	-5.58755	0.589113	0.999316	0.000297041
HIIE	Post exercise	ABCD1	0.00230704	15.123	0.0305129	-5.71905	0.975703	0.999316	0.000297041
HIIE	Post exercise	ABCD3	-0.0630302	15.3731	-1.09281	-5.18403	0.276424	0.999316	0.000297041
HIIE	Post exercise	ABCE1	0.0259512	17.4496	0.689322	-5.5058	0.491804	0.999316	0.000297041
HIIE	Post exercise	ABCF1	-0.00333418	17.5625	-0.0708511	-5.7172	0.943621	0.999316	0.000297041
HIIE	Post exercise	ABCF2	-0.00819037	14.9366	-0.0816863	-5.71646	0.935017	0.999316	0.000297041
HIIE	Post exercise	ABCF3	0.0560198	13.4375	0.62849	-5.54179	0.530745	0.999316	0.000297041
HIIE	Post exercise	ABHD10	-0.0728186	17.6363	-1.03433	-5.23956	0.302834	0.999316	0.000297041
HIIE	Post exercise	ABHD11	0.00457256	18.8052	0.0414949	-5.71869	0.966963	0.999316	0.000297041
HIIE	Post exercise	ABHD12	-0.037156	15.729	-0.816313	-5.42005	0.41576	0.999316	0.000297041
HIIE	Post exercise	ABHD13	-0.0823286	14.4193	-0.770642	-5.45254	0.442268	0.999316	0.000297041
HIIE	Post exercise	ABHD14B	-0.026721	17.8335	-0.478148	-5.61656	0.633318	0.999316	0.000297041
HIIE	Post exercise	ABHD16A	-0.00407932	19.5811	-0.0355331	-5.7189	0.971707	0.999316	0.000297041
HIIE	Post exercise	ABHD17B	0.0309434	15.4931	0.361072	-5.66076	0.718611	0.999316	0.000297041
HIIE	Post exercise	ABHD4	-0.113373	14.676	-1.10877	-5.16835	0.269505	0.999316	0.000297041
HIIE	Post exercise	ABHD5	0.0773968	14.7053	0.642012	-5.53407	0.521956	0.999316	0.000297041
HIIE	Post exercise	ABI1	-0.0067213	17.4091	-0.0439898	-5.71859	0.964978	0.999316	0.000297041
HIIE	Post exercise	ABI2	-0.0150185	16.7895	-0.103213	-5.71467	0.917947	0.999316	0.000297041
HIIE	Post exercise	ABLIM1	-0.0531193	16.592	-0.538119	-5.58915	0.591383	0.999316	0.000297041
HIIE	Post exercise	ABLIM3	-0.0115224	15.9318	-0.110901	-5.71393	0.91186	0.999316	0.000297041
HIIE	Post exercise	ABR	-0.0574405	15.0206	-0.66856	-5.51845	0.50492	0.999316	0.000297041
HIIE	Post exercise	ABRACL	-0.188343	18.2605	-0.986055	-5.28313	0.325873	0.999316	0.000297041
HIIE	Post exercise	ABRAXAS1	0.052316	12.4519	0.443125	-5.63107	0.658385	0.999316	0.000297041
HIIE	Post exercise	ABRAXAS2	0.0394191	15.8655	0.84373	-5.39966	0.400313	0.999316	0.000297041
HIIE	Post exercise	ABTB3	-0.0224808	14.9236	-0.124941	-5.71243	0.900757	0.999316	0.000297041
HIIE	Post exercise	ACAA1	0.00521812	16.5354	0.0436092	-5.71861	0.96528	0.999316	0.000297041
HIIE	Post exercise	ACACA	0.00914952	14.8128	0.164177	-5.70732	0.869837	0.999316	0.000297041
HIIE	Post exercise	ACAD8	-0.0407981	16.468	-0.746512	-5.46896	0.456657	0.999316	0.000297041
HIIE	Post exercise	ACADM	-0.0390727	19.79	-0.484067	-5.61399	0.629124	0.999316	0.000297041
HIIE	Post exercise	ACADS	-0.0537703	15.7731	-0.675808	-5.51408	0.50032	0.999316	0.000297041
HIIE	Post exercise	ACADSB	-0.0154419	18.2314	-0.186447	-5.70381	0.852374	0.999316	0.000297041
HIIE	Post exercise	ACADVL	-0.0748889	20.0485	-1.0678	-5.20814	0.287517	0.999316	0.000297041
HIIE	Post exercise	ACAP1	0.106867	15.1256	1.09018	-5.18658	0.277578	0.999316	0.000297041
HIIE	Post exercise	ACAP2	-0.00773657	16.224	-0.18253	-5.70446	0.85544	0.999316	0.000297041
HIIE	Post exercise	ACAP3	0.247433	13.0471	1.03552	-5.23845	0.302281	0.999316	0.000297041
HIIE	Post exercise	ACAT1	0.0964596	17.2606	0.595435	-5.55996	0.552551	0.999316	0.000297041
HIIE	Post exercise	ACBD3	0.0157818	16.7281	0.259864	-5.68905	0.795365	0.999316	0.000297041
HIIE	Post exercise	ACIN1	0.0942006	16.3609	0.731673	-5.47879	0.465639	0.999316	0.000297041
HIIE	Post exercise	ACLY	-0.0306711	18.8753	-0.746776	-5.46878	0.456498	0.999316	0.000297041
HIIE	Post exercise	ACO1	-0.0417016	17.4172	-0.557268	-5.57973	0.578269	0.999316	0.000297041
HIIE	Post exercise	ACO2	0.0140057	19.1908	0.228558	-5.69594	0.819558	0.999316	0.000297041
HIIE	Post exercise	ACOT1	0.0116132	17.4685	0.185495	-5.70397	0.853119	0.999316	0.000297041
HIIE	Post exercise	ACOT13	-0.0385197	17.8825	-0.841603	-5.40127	0.401499	0.999316	0.000297041
HIIE	Post exercise	ACOT8	-0.0395691	16.9481	-0.478576	-5.61637	0.633016	0.999316	0.000297041
HIIE	Post exercise	ACOT9	-0.043482	17.8733	-0.774115	-5.45014	0.440217	0.999316	0.000297041
HIIE	Post exercise	ACOX1	-0.0661744	18.1035	-0.948411	-5.31569	0.344617	0.999316	0.000297041
HIIE	Post exercise	ACP1	0.0330067	18.3165	0.471932	-5.61921	0.637738	0.999316	0.000297041
HIIE	Post exercise	ACP2	-0.0551567	17.5401	-0.980226	-5.28826	0.328729	0.999316	0.000297041
HIIE	Post exercise	ACP6	-0.0529308	13.7058	-0.4894	-5.61166	0.625354	0.999316	0.000297041
HIIE	Post exercise	ACSBG1	0.0521577	13.9894	0.377616	-5.65526	0.70631	0.999316	0.000297041
HIIE	Post exercise	ACSF2	0.0209943	14.995	0.423936	-5.63855	0.672287	0.999316	0.000297041
HIIE	Post exercise	ACSF3	-0.0136751	15.8528	-0.210601	-5.69949	0.833516	0.999316	0.000297041
HIIE	Post exercise	ACSL5	-0.0484185	17.4923	-0.800679	-5.43138	0.424725	0.999316	0.000297041
HIIE	Post exercise	ACTB	0.076755	23.6279	0.324205	-5.67213	0.746286	0.999316	0.000297041
HIIE	Post exercise	ACTBL2	0.151265	22.1853	0.713044	-5.49087	0.477051	0.999316	0.000297041
HIIE	Post exercise	ACTG1	0.0990512	28.5461	0.755661	-5.46279	0.451171	0.999316	0.000297041
HIIE	Post exercise	ACTG2	0.139898	20.361	0.82841	-5.41114	0.408903	0.999316	0.000297041
HIIE	Post exercise	ACTL6A	-0.0214742	16.2187	-0.246866	-5.69202	0.805388	0.999316	0.000297041
HIIE	Post exercise	ACTN1	-0.0606517	22.9989	-0.589478	-5.56313	0.556528	0.999316	0.000297041
HIIE	Post exercise	ACTN4	0.0125577	19.2983	0.0706351	-5.71722	0.943793	0.999316	0.000297041
HIIE	Post exercise	ACTR10	-0.0235925	16.9639	-0.372329	-5.65704	0.710232	0.999316	0.000297041
HIIE	Post exercise	ACTR1A	0.0377814	19.6019	0.52907	-5.5935	0.597627	0.999316	0.000297041
HIIE	Post exercise	ACTR1B	0.106408	16.2263	1.05011	-5.22486	0.295545	0.999316	0.000297041
HIIE	Post exercise	ACTR3	0.0771248	22.1454	1.07851	-5.19788	0.282732	0.999316	0.000297041
HIIE	Post exercise	ACTR5	0.151788	13.2165	1.08441	-5.19219	0.28012	0.999316	0.000297041
HIIE	Post exercise	ACTR6	-0.0456286	12.7148	-0.230269	-5.69558	0.818232	0.999316	0.000297041
HIIE	Post exercise	ACTR8	0.00616734	13.7109	0.0406623	-5.71872	0.967625	0.999316	0.000297041
HIIE	Post exercise	ACVR1	-0.0821972	16.0051	-0.67307	-5.51574	0.502055	0.999316	0.000297041
HIIE	Post exercise	ADAM10	0.0117284	20.0017	0.118726	-5.71312	0.905669	0.999316	0.000297041
HIIE	Post exercise	ADAM8	0.0310425	13.0135	0.245786	-5.69226	0.806222	0.999316	0.000297041
HIIE	Post exercise	ADAM9	0.0245303	15.0397	0.153808	-5.70881	0.877991	0.999316	0.000297041
HIIE	Post exercise	ADAMDEC1	0.0151193	14.2959	0.116881	-5.71331	0.907128	0.999316	0.000297041
HIIE	Post exercise	ADAMTSL2	-0.17787	13.547	-1.0155	-5.2568	0.311688	0.999316	0.000297041
HIIE	Post exercise	ADAP1	-0.125233	14.0617	-0.951293	-5.31324	0.343159	0.999316	0.000297041
HIIE	Post exercise	ADAR	0.0123076	14.6936	0.117324	-5.71327	0.906778	0.999316	0.000297041
HIIE	Post exercise	ADARB1	-0.119449	13.2207	-0.697727	-5.50057	0.48655	0.999316	0.000297041
HIIE	Post exercise	ADAT2	0.0990769	13.67	0.642597	-5.53374	0.521578	0.999316	0.000297041
HIIE	Post exercise	ADCY3	0.0173036	11.8188	0.150352	-5.70928	0.880711	0.999316	0.000297041
HIIE	Post exercise	ADCY6	-0.09718	16.942	-1.00732	-5.26419	0.315585	0.999316	0.000297041
HIIE	Post exercise	ADD1	0.0071047	18.1885	0.150324	-5.70929	0.880734	0.999316	0.000297041
HIIE	Post exercise	ADD2	-0.100627	13.6534	-0.442739	-5.63122	0.658664	0.999316	0.000297041
HIIE	Post exercise	ADD3	0.0194918	17.9773	0.536327	-5.59002	0.592615	0.999316	0.000297041
HIIE	Post exercise	ADH5	-0.0261733	19.4379	-0.524179	-5.59581	0.601014	0.999316	0.000297041
HIIE	Post exercise	ADI1	-0.12895	13.1442	-0.915422	-5.3432	0.361605	0.999316	0.000297041
HIIE	Post exercise	ADISSP	-0.00134452	14.8579	-0.0164774	-5.71934	0.986878	0.999316	0.000297041
HIIE	Post exercise	ADK	-0.0194006	17.179	-0.230104	-5.69562	0.81836	0.999316	0.000297041
HIIE	Post exercise	ADNP	-0.13389	13.7123	-1.07412	-5.2021	0.284688	0.999316	0.000297041
HIIE	Post exercise	ADO	0.0103311	14.0956	0.176394	-5.70545	0.860249	0.999316	0.000297041
HIIE	Post exercise	ADPGK	0.0356673	16.1632	0.364965	-5.65949	0.715709	0.999316	0.000297041
HIIE	Post exercise	ADPRH	-0.0492177	15.3736	-0.597069	-5.55908	0.551463	0.999316	0.000297041
HIIE	Post exercise	ADPRS	-0.00850282	16.3928	-0.11207	-5.71381	0.910935	0.999316	0.000297041
HIIE	Post exercise	ADRM1	0.0357353	16.8439	0.404972	-5.64563	0.68614	0.999316	0.000297041
HIIE	Post exercise	ADSL	0.0064641	16.2157	0.0797424	-5.7166	0.93656	0.999316	0.000297041
HIIE	Post exercise	ADSS2	0.0186907	16.7659	0.263036	-5.6883	0.792925	0.999316	0.000297041
HIIE	Post exercise	AFAP1	-0.352913	13.2926	-0.911332	-5.34654	0.363748	0.999316	0.000297041
HIIE	Post exercise	AFG1L	-0.0577583	13.8162	-0.911164	-5.34668	0.363834	0.999316	0.000297041
HIIE	Post exercise	AFG3L2	0.0389932	17.1233	0.511918	-5.60152	0.609546	0.999316	0.000297041
HIIE	Post exercise	AFM	-0.0772764	14.7649	-0.767722	-5.45455	0.443996	0.999316	0.000297041
HIIE	Post exercise	AGAP2	0.0417741	15.4777	0.802649	-5.42997	0.423589	0.999316	0.000297041
HIIE	Post exercise	AGFG1	-0.0123353	15.8598	-0.242911	-5.69289	0.808443	0.999316	0.000297041
HIIE	Post exercise	AGFG2	0.0164475	12.6466	0.163255	-5.70746	0.870562	0.999316	0.000297041
HIIE	Post exercise	AGL	0.0427211	16.8536	0.746825	-5.46875	0.456469	0.999316	0.000297041
HIIE	Post exercise	AGO1	0.0414871	15.9515	0.527433	-5.59427	0.59876	0.999316	0.000297041
HIIE	Post exercise	AGO2	0.00929672	15.1398	0.145563	-5.70992	0.884484	0.999316	0.000297041
HIIE	Post exercise	AGO3	0.0722952	13.7621	0.705229	-5.49584	0.481885	0.999316	0.000297041
HIIE	Post exercise	AGPAT1	0.0123949	17.4883	0.120804	-5.71289	0.904027	0.999316	0.000297041
HIIE	Post exercise	AGPS	-0.0203103	16.2304	-0.300491	-5.6788	0.764265	0.999316	0.000297041
HIIE	Post exercise	AGRN	-0.0660762	13.3611	-0.639605	-5.53546	0.523514	0.999316	0.000297041
HIIE	Post exercise	AGT	-0.125189	15.4677	-1.00572	-5.26563	0.316353	0.999316	0.000297041
HIIE	Post exercise	AHCTF1	0.0135719	13.1622	0.122341	-5.71272	0.902811	0.999316	0.000297041
HIIE	Post exercise	AHCY	0.00228458	19.2859	0.0459318	-5.71852	0.963433	0.999316	0.000297041
HIIE	Post exercise	AHCYL1	-0.0973904	15.4687	-0.728197	-5.48107	0.467756	0.999316	0.000297041
HIIE	Post exercise	AHCYL2	0.0247631	18.1605	0.228488	-5.69595	0.819613	0.999316	0.000297041
HIIE	Post exercise	AHNAK	0.0114102	19.1447	0.078117	-5.71672	0.937851	0.999316	0.000297041
HIIE	Post exercise	AHSA1	-0.00426026	17.4459	-0.079006	-5.71665	0.937145	0.999316	0.000297041
HIIE	Post exercise	AHSG	0.100605	16.5606	0.400583	-5.64722	0.689361	0.999316	0.000297041
HIIE	Post exercise	AIDA	0.0493747	15.7577	0.776445	-5.44852	0.438845	0.999316	0.000297041
HIIE	Post exercise	AIFM1	-0.0334878	19.0865	-0.780215	-5.44589	0.43663	0.999316	0.000297041
HIIE	Post exercise	AIMP1	-0.0302166	16.4608	-0.818538	-5.41842	0.414493	0.999316	0.000297041
HIIE	Post exercise	AIMP2	0.033388	15.7337	0.433941	-5.63469	0.665025	0.999316	0.000297041
HIIE	Post exercise	AK1	-0.0677031	19.6667	-0.613085	-5.55038	0.540854	0.999316	0.000297041
HIIE	Post exercise	AK2	-0.0491087	19.7157	-0.569936	-5.57331	0.56967	0.999316	0.000297041
HIIE	Post exercise	AK3	-0.104961	19.8716	-1.04446	-5.23015	0.298144	0.999316	0.000297041
HIIE	Post exercise	AKAP10	0.0381808	13.9532	0.424579	-5.63831	0.67182	0.999316	0.000297041
HIIE	Post exercise	AKAP13	0.0349074	15.0187	0.430701	-5.63595	0.667373	0.999316	0.000297041
HIIE	Post exercise	AKAP17A	0.0319974	15.0396	0.247335	-5.69191	0.805026	0.999316	0.000297041
HIIE	Post exercise	AKAP8	0.00142501	13.8766	0.0123702	-5.7194	0.990149	0.999316	0.000297041
HIIE	Post exercise	AKAP8L	-0.0665661	15.4849	-0.642595	-5.53374	0.521578	0.999316	0.000297041
HIIE	Post exercise	AKR1A1	-0.0460381	18.553	-0.882525	-5.36967	0.379062	0.999316	0.000297041
HIIE	Post exercise	AKR1B1	-0.0197127	19.0786	-0.237186	-5.69413	0.812872	0.999316	0.000297041
HIIE	Post exercise	AKR7A2	-0.0349997	19.149	-0.628853	-5.54158	0.530508	0.999316	0.000297041
HIIE	Post exercise	AKT1	0.0045156	15.8596	0.07647	-5.71683	0.939158	0.999316	0.000297041
HIIE	Post exercise	AKT2	-0.0589066	14.2921	-0.952175	-5.3125	0.34271	0.999316	0.000297041
HIIE	Post exercise	AKT3	0.103311	13.347	0.907809	-5.34941	0.3656	0.999316	0.000297041
HIIE	Post exercise	ALB	0.0852701	25.1487	0.521673	-5.59699	0.602754	0.999316	0.000297041
HIIE	Post exercise	ALCAM	0.110716	14.3313	1.04875	-5.22614	0.296171	0.999316	0.000297041
HIIE	Post exercise	ALDH16A1	0.0759627	16.6372	0.720608	-5.486	0.472399	0.999316	0.000297041
HIIE	Post exercise	ALDH18A1	0.0598055	15.9433	1.04429	-5.23031	0.29822	0.999316	0.000297041
HIIE	Post exercise	ALDH1B1	0.0408344	15.0812	0.346767	-5.66532	0.729307	0.999316	0.000297041
HIIE	Post exercise	ALDH5A1	-0.0210881	16.758	-0.412157	-5.64298	0.680878	0.999316	0.000297041
HIIE	Post exercise	ALDH6A1	-0.0488958	17.8331	-0.877609	-5.37355	0.381716	0.999316	0.000297041
HIIE	Post exercise	ALDH7A1	-0.0497712	14.9599	-0.623462	-5.54462	0.534034	0.999316	0.000297041
HIIE	Post exercise	ALDH9A1	-0.0050456	18.6969	-0.0560638	-5.71805	0.955374	0.999316	0.000297041
HIIE	Post exercise	ALDOC	-0.00389643	20.9995	-0.043454	-5.71862	0.965404	0.999316	0.000297041
HIIE	Post exercise	ALG1	0.0141122	17.2457	0.177611	-5.70526	0.859295	0.999316	0.000297041
HIIE	Post exercise	ALG11	-0.00279131	16.4383	-0.0429387	-5.71864	0.965814	0.999316	0.000297041
HIIE	Post exercise	ALG12	-0.106034	14.4068	-0.985647	-5.28349	0.326073	0.999316	0.000297041
HIIE	Post exercise	ALG3	-0.0733334	14.5924	-0.642188	-5.53397	0.521842	0.999316	0.000297041
HIIE	Post exercise	ALG5	-0.0722552	16.566	-0.742616	-5.47156	0.459007	0.999316	0.000297041
HIIE	Post exercise	ALG9	0.0148903	14.2229	0.159729	-5.70797	0.873334	0.999316	0.000297041
HIIE	Post exercise	ALKBH5	0.126696	13.6288	0.958512	-5.30708	0.339521	0.999316	0.000297041
HIIE	Post exercise	ALOX12	-0.103099	21.3075	-0.986899	-5.28239	0.325461	0.999316	0.000297041
HIIE	Post exercise	ALOX5AP	0.0311069	17.9133	0.200882	-5.70129	0.841094	0.999316	0.000297041
HIIE	Post exercise	ALS2	0.0294195	13.9105	0.443118	-5.63107	0.65839	0.999316	0.000297041
HIIE	Post exercise	AMBP	0.0315843	15.5888	0.24291	-5.69289	0.808444	0.999316	0.000297041
HIIE	Post exercise	AMDHD2	-0.00949928	15.3114	-0.139447	-5.71071	0.889305	0.999316	0.000297041
HIIE	Post exercise	AMPD2	-0.0467305	19.4544	-0.711088	-5.49212	0.478257	0.999316	0.000297041
HIIE	Post exercise	AMPD3	0.00790248	14.4405	0.0725316	-5.7171	0.942286	0.999316	0.000297041
HIIE	Post exercise	AMY1A	-0.22323	12.8579	-0.988942	-5.28058	0.324464	0.999316	0.000297041
HIIE	Post exercise	ANAPC2	0.0629144	12.4365	0.780793	-5.44548	0.436292	0.999316	0.000297041
HIIE	Post exercise	ANAPC4	-0.0272444	13.2024	-0.347683	-5.66503	0.72862	0.999316	0.000297041
HIIE	Post exercise	ANAPC5	0.00997496	12.2926	0.138307	-5.71085	0.890204	0.999316	0.000297041
HIIE	Post exercise	ANAPC7	0.0543698	13.7502	0.97795	-5.29025	0.329849	0.999316	0.000297041
HIIE	Post exercise	ANGEL2	-0.0332036	13.8374	-0.178653	-5.70509	0.858479	0.999316	0.000297041
HIIE	Post exercise	ANK1	-0.084677	16.6447	-0.749459	-5.46698	0.454887	0.999316	0.000297041
HIIE	Post exercise	ANK2	0.0229469	15.3179	0.228967	-5.69585	0.819242	0.999316	0.000297041
HIIE	Post exercise	ANK3	0.0639456	13.028	0.449655	-5.62845	0.653681	0.999316	0.000297041
HIIE	Post exercise	ANKFY1	0.0459598	16.7639	1.03129	-5.24236	0.304249	0.999316	0.000297041
HIIE	Post exercise	ANKHD1	-0.0750644	13.9666	-0.60143	-5.55674	0.548564	0.999316	0.000297041
HIIE	Post exercise	ANKMY2	-0.0873169	15.0123	-0.910541	-5.34719	0.364163	0.999316	0.000297041
HIIE	Post exercise	ANKRD13A	-0.0183876	16.0351	-0.282756	-5.68346	0.777797	0.999316	0.000297041
HIIE	Post exercise	ANKRD13D	-0.0246773	16.218	-0.339305	-5.66762	0.734908	0.999316	0.000297041
HIIE	Post exercise	ANKRD22	-0.138791	12.3934	-0.695025	-5.50225	0.488236	0.999316	0.000297041
HIIE	Post exercise	ANKRD28	0.0474975	14.3414	0.611615	-5.55119	0.541822	0.999316	0.000297041
HIIE	Post exercise	ANKS1A	0.0751858	14.7042	0.726584	-5.48212	0.468741	0.999316	0.000297041
HIIE	Post exercise	ANKZF1	0.0824801	12.2059	0.696741	-5.50118	0.487164	0.999316	0.000297041
HIIE	Post exercise	ANP32A	0.0484682	17.5828	0.381481	-5.65394	0.703447	0.999316	0.000297041
HIIE	Post exercise	ANP32B	0.0116178	16.9122	0.0881399	-5.71597	0.929896	0.999316	0.000297041
HIIE	Post exercise	ANP32E	0.121221	16.1998	0.79028	-5.4388	0.430753	0.999316	0.000297041
HIIE	Post exercise	ANTXR2	-0.0650911	13.8539	-0.591071	-5.56229	0.555463	0.999316	0.000297041
HIIE	Post exercise	ANXA2	0.250329	20.0122	0.871211	-5.37856	0.385188	0.999316	0.000297041
HIIE	Post exercise	AOC3	-0.0564914	14.7765	-0.391112	-5.65059	0.696332	0.999316	0.000297041
HIIE	Post exercise	AP1B1	-0.0380117	19.2013	-0.74925	-5.46712	0.455011	0.999316	0.000297041
HIIE	Post exercise	AP1G2	-0.0276398	16.1462	-0.556619	-5.58005	0.57871	0.999316	0.000297041
HIIE	Post exercise	AP1M1	-0.0569718	19.2162	-1.06154	-5.21409	0.290339	0.999316	0.000297041
HIIE	Post exercise	AP1M2	0.0907535	13.2462	0.957485	-5.30796	0.340035	0.999316	0.000297041
HIIE	Post exercise	AP1S1	-0.14634	16.9615	-1.07535	-5.20092	0.28414	0.999316	0.000297041
HIIE	Post exercise	AP2A1	0.0171284	17.9288	0.405746	-5.64534	0.685572	0.999316	0.000297041
HIIE	Post exercise	AP2A2	-0.0225569	18.6975	-0.628834	-5.54159	0.53052	0.999316	0.000297041
HIIE	Post exercise	AP2B1	0.0119171	18.9233	0.253984	-5.69041	0.799894	0.999316	0.000297041
HIIE	Post exercise	AP2M1	-0.0239368	18.9128	-0.490527	-5.61116	0.624558	0.999316	0.000297041
HIIE	Post exercise	AP3D1	-0.0334843	17.5263	-0.647101	-5.53113	0.518666	0.999316	0.000297041
HIIE	Post exercise	AP3M1	-0.00978867	17.6453	-0.206266	-5.7003	0.836894	0.999316	0.000297041
HIIE	Post exercise	AP3S1	-0.0107125	15.5324	-0.158451	-5.70816	0.874339	0.999316	0.000297041
HIIE	Post exercise	AP4E1	-0.030705	15.4656	-0.420348	-5.63992	0.6749	0.999316	0.000297041
HIIE	Post exercise	AP4M1	0.0285829	14.2555	0.450275	-5.6282	0.653235	0.999316	0.000297041
HIIE	Post exercise	AP4S1	0.0508021	15.4113	0.819259	-5.4179	0.414083	0.999316	0.000297041
HIIE	Post exercise	AP5B1	0.107127	12.3612	1.07027	-5.20579	0.286409	0.999316	0.000297041
HIIE	Post exercise	APAF1	-0.0074082	15.557	-0.161245	-5.70775	0.872142	0.999316	0.000297041
HIIE	Post exercise	APBA2	0.130582	12.4233	0.355523	-5.66255	0.722754	0.999316	0.000297041
HIIE	Post exercise	APBB1IP	-0.00666152	15.6076	-0.0517933	-5.71826	0.95877	0.999316	0.000297041
HIIE	Post exercise	APCS	0.0227286	15.8883	0.158308	-5.70818	0.874451	0.999316	0.000297041
HIIE	Post exercise	APEH	-0.0444718	18.527	-0.822732	-5.41534	0.412112	0.999316	0.000297041
HIIE	Post exercise	APEX1	-0.0369147	18.7617	-0.27675	-5.68497	0.782396	0.999316	0.000297041
HIIE	Post exercise	APH1B	0.094059	14.6992	0.623841	-5.5444	0.533786	0.999316	0.000297041
HIIE	Post exercise	API5	0.0801994	15.6797	0.705618	-5.4956	0.481644	0.999316	0.000297041
HIIE	Post exercise	APIP	-0.0572072	14.348	-0.422365	-5.63915	0.673432	0.999316	0.000297041
HIIE	Post exercise	APMAP	0.0624621	19.5362	0.631305	-5.54019	0.52891	0.999316	0.000297041
HIIE	Post exercise	APOA1	0.0761683	14.8624	0.556588	-5.58007	0.578732	0.999316	0.000297041
HIIE	Post exercise	APOA2	-0.10349	15.0231	-0.614868	-5.54939	0.539679	0.999316	0.000297041
HIIE	Post exercise	APOB	-0.112141	17.3121	-0.868161	-5.38093	0.38685	0.999316	0.000297041
HIIE	Post exercise	APOBEC3C	0.125734	14.6743	0.890175	-5.3636	0.374958	0.999316	0.000297041
HIIE	Post exercise	APOBR	-0.103395	13.2479	-0.731697	-5.47878	0.465624	0.999316	0.000297041
HIIE	Post exercise	APOC3	-0.115094	14.5701	-0.678057	-5.51271	0.498898	0.999316	0.000297041
HIIE	Post exercise	APOE	-0.0967906	16.4908	-0.733158	-5.47782	0.464736	0.999316	0.000297041
HIIE	Post exercise	APOH	0.122015	17.3114	0.539643	-5.58842	0.590333	0.999316	0.000297041
HIIE	Post exercise	APOL3	-0.0267009	13.8543	-0.16098	-5.70779	0.87235	0.999316	0.000297041
HIIE	Post exercise	APOO	-0.00143425	15.9627	-0.0160545	-5.71935	0.987215	0.999316	0.000297041
HIIE	Post exercise	APP	-0.125622	18.9413	-0.935692	-5.32641	0.351106	0.999316	0.000297041
HIIE	Post exercise	APPL1	0.00867714	17.519	0.220066	-5.69765	0.826153	0.999316	0.000297041
HIIE	Post exercise	APRT	0.0318906	19.9722	0.535176	-5.59058	0.593409	0.999316	0.000297041
HIIE	Post exercise	APTX	-0.245118	16.0153	-1.00489	-5.26638	0.316753	0.999316	0.000297041
HIIE	Post exercise	AQR	0.0301516	14.6297	0.272221	-5.68609	0.785869	0.999316	0.000297041
HIIE	Post exercise	ARAF	0.0161594	15.262	0.364905	-5.65951	0.715754	0.999316	0.000297041
HIIE	Post exercise	ARAP1	-0.0486266	18.2959	-1.05661	-5.21876	0.292578	0.999316	0.000297041
HIIE	Post exercise	ARB2A	-0.0311184	13.7747	-0.270757	-5.68645	0.786992	0.999316	0.000297041
HIIE	Post exercise	ARCN1	0.0329354	19.5009	1.05035	-5.22464	0.295434	0.999316	0.000297041
HIIE	Post exercise	ARF4	-0.0753264	20.3827	-0.973216	-5.29438	0.33219	0.999316	0.000297041
HIIE	Post exercise	ARF5	-0.0351015	17.9768	-0.386364	-5.65225	0.699836	0.999316	0.000297041
HIIE	Post exercise	ARF6	-0.0287961	19.3406	-0.342427	-5.66666	0.732563	0.999316	0.000297041
HIIE	Post exercise	ARFGAP3	0.0677296	14.0594	0.949601	-5.31468	0.344013	0.999316	0.000297041
HIIE	Post exercise	ARFGEF1	-0.0420249	16.5886	-0.818084	-5.41876	0.414751	0.999316	0.000297041
HIIE	Post exercise	ARFGEF2	0.00154483	14.1564	0.0288598	-5.71909	0.977019	0.999316	0.000297041
HIIE	Post exercise	ARFIP1	0.075427	16.5143	0.720366	-5.48616	0.472548	0.999316	0.000297041
HIIE	Post exercise	ARFRP1	-0.0550861	14.8168	-0.66903	-5.51817	0.50462	0.999316	0.000297041
HIIE	Post exercise	ARG2	-0.0381034	14.4435	-0.330099	-5.67039	0.741838	0.999316	0.000297041
HIIE	Post exercise	ARGLU1	0.00319734	15.255	0.0145927	-5.71937	0.988379	0.999316	0.000297041
HIIE	Post exercise	ARHGAP1	-0.00672291	19.7034	-0.0809093	-5.71652	0.935634	0.999316	0.000297041
HIIE	Post exercise	ARHGAP10	-0.0736299	15.8078	-0.914062	-5.34431	0.362317	0.999316	0.000297041
HIIE	Post exercise	ARHGAP15	-0.0793322	14.867	-0.74489	-5.47004	0.457635	0.999316	0.000297041
HIIE	Post exercise	ARHGAP18	-0.0784032	19.4598	-0.828837	-5.41082	0.408662	0.999316	0.000297041
HIIE	Post exercise	ARHGAP21	-0.0703107	13.0787	-0.547482	-5.58459	0.584954	0.999316	0.000297041
HIIE	Post exercise	ARHGAP26	0.0968094	13.551	0.825938	-5.41297	0.410299	0.999316	0.000297041
HIIE	Post exercise	ARHGAP27	0.0511679	14.028	0.374501	-5.65631	0.70862	0.999316	0.000297041
HIIE	Post exercise	ARHGAP30	0.0450251	16.7127	0.3551	-5.66268	0.72307	0.999316	0.000297041
HIIE	Post exercise	ARHGAP35	0.0366381	14.049	0.631376	-5.54016	0.528863	0.999316	0.000297041
HIIE	Post exercise	ARHGAP4	0.0414236	15.9391	0.69272	-5.50369	0.489676	0.999316	0.000297041
HIIE	Post exercise	ARHGAP45	0.00726704	19.422	0.136749	-5.71104	0.891433	0.999316	0.000297041
HIIE	Post exercise	ARHGAP5	-0.0055209	14.3815	-0.0726795	-5.71709	0.942169	0.999316	0.000297041
HIIE	Post exercise	ARHGAP6	-0.0737952	17.8326	-0.469755	-5.62013	0.639289	0.999316	0.000297041
HIIE	Post exercise	ARHGAP9	0.0192893	15.3581	0.160263	-5.7079	0.872914	0.999316	0.000297041
HIIE	Post exercise	ARHGDIA	-0.0394296	20.8356	-0.805866	-5.42765	0.421738	0.999316	0.000297041
HIIE	Post exercise	ARHGEF1	0.0776265	17.5735	0.967077	-5.2997	0.335238	0.999316	0.000297041
HIIE	Post exercise	ARHGEF12	-0.0242173	15.576	-0.248575	-5.69163	0.804068	0.999316	0.000297041
HIIE	Post exercise	ARHGEF18	0.0510695	13.5664	0.53184	-5.59218	0.595711	0.999316	0.000297041
HIIE	Post exercise	ARHGEF6	0.0107857	16.824	0.123641	-5.71258	0.901783	0.999316	0.000297041
HIIE	Post exercise	ARHGEF7	-0.0213337	15.9594	-0.354808	-5.66278	0.723287	0.999316	0.000297041
HIIE	Post exercise	ARID1A	-0.00897808	15.2665	-0.100235	-5.71494	0.920306	0.999316	0.000297041
HIIE	Post exercise	ARID1B	0.138385	13.3295	0.639227	-5.53567	0.523761	0.999316	0.000297041
HIIE	Post exercise	ARID2	0.113252	13.3715	0.940293	-5.32255	0.34875	0.999316	0.000297041
HIIE	Post exercise	ARIH1	0.0899837	14.7529	0.891269	-5.36273	0.374373	0.999316	0.000297041
HIIE	Post exercise	ARIH2	-0.0172893	13.9685	-0.240116	-5.6935	0.810604	0.999316	0.000297041
HIIE	Post exercise	ARL13B	-0.1082	12.4998	-0.859485	-5.38764	0.391599	0.999316	0.000297041
HIIE	Post exercise	ARL15	0.0562131	15.1806	0.454998	-5.62627	0.649843	0.999316	0.000297041
HIIE	Post exercise	ARL3	-0.0465757	16.9144	-0.649359	-5.52981	0.517211	0.999316	0.000297041
HIIE	Post exercise	ARL6	0.0229908	12.6709	0.194869	-5.70236	0.845789	0.999316	0.000297041
HIIE	Post exercise	ARL6IP1	-0.161284	16.1298	-1.07792	-5.19845	0.282994	0.999316	0.000297041
HIIE	Post exercise	ARL6IP4	0.0623061	11.4959	0.308321	-5.67665	0.758314	0.999316	0.000297041
HIIE	Post exercise	ARL6IP5	-0.0119467	20.8327	-0.0768011	-5.71681	0.938896	0.999316	0.000297041
HIIE	Post exercise	ARL8A	-0.011919	18.4603	-0.224105	-5.69684	0.823015	0.999316	0.000297041
HIIE	Post exercise	ARMC1	0.0656761	14.782	0.624911	-5.5438	0.533086	0.999316	0.000297041
HIIE	Post exercise	ARMC10	0.0327312	15.2679	0.390714	-5.65073	0.696626	0.999316	0.000297041
HIIE	Post exercise	ARMC6	0.039415	14.2649	0.380036	-5.65443	0.704517	0.999316	0.000297041
HIIE	Post exercise	ARMC8	0.0284629	16.2525	0.463915	-5.62259	0.643456	0.999316	0.000297041
HIIE	Post exercise	ARMCX3	-0.102008	16.7686	-1.08789	-5.18881	0.278587	0.999316	0.000297041
HIIE	Post exercise	ARMH3	-0.0324199	13.3615	-0.437063	-5.63347	0.662764	0.999316	0.000297041
HIIE	Post exercise	ARMT1	0.0326435	15.2867	0.392896	-5.64996	0.695017	0.999316	0.000297041
HIIE	Post exercise	ARPC1A	0.108071	16.4696	1.05081	-5.22421	0.295229	0.999316	0.000297041
HIIE	Post exercise	ARPC1B	0.0662734	19.6788	0.556019	-5.58035	0.57912	0.999316	0.000297041
HIIE	Post exercise	ARPC2	0.0719079	21.8982	1.0614	-5.21422	0.290402	0.999316	0.000297041
HIIE	Post exercise	ARPC3	0.0384692	21.4934	0.507476	-5.60356	0.61265	0.999316	0.000297041
HIIE	Post exercise	ARPC4	0.0587437	22.5704	0.835406	-5.40593	0.404966	0.999316	0.000297041
HIIE	Post exercise	ARPC5	0.0777056	21.7066	0.886995	-5.36613	0.376662	0.999316	0.000297041
HIIE	Post exercise	ARPP19	0.0047288	15.9519	0.0492111	-5.71838	0.960824	0.999316	0.000297041
HIIE	Post exercise	ARRB1	-0.0402439	19.1316	-0.76002	-5.45983	0.448568	0.999316	0.000297041
HIIE	Post exercise	ARRB2	-0.0724869	15.5158	-0.635583	-5.53776	0.526126	0.999316	0.000297041
HIIE	Post exercise	ARRDC1	-0.0249343	14.8423	-0.393037	-5.64991	0.694912	0.999316	0.000297041
HIIE	Post exercise	ARSA	-0.0310336	15.3152	-0.300845	-5.6787	0.763996	0.999316	0.000297041
HIIE	Post exercise	ARSD	0.0937033	19.1561	0.722285	-5.48492	0.471371	0.999316	0.000297041
HIIE	Post exercise	ASAH1	-0.0700452	18.4285	-0.582471	-5.56682	0.561223	0.999316	0.000297041
HIIE	Post exercise	ASAP1	-0.0468005	17.5345	-0.598071	-5.55855	0.550796	0.999316	0.000297041
HIIE	Post exercise	ASAP2	-0.0297453	17.6102	-0.280935	-5.68392	0.779191	0.999316	0.000297041
HIIE	Post exercise	ASCC1	0.0328991	14.4039	0.605071	-5.55476	0.546148	0.999316	0.000297041
HIIE	Post exercise	ASCC3	-0.0236449	15.1041	-0.531184	-5.59249	0.596165	0.999316	0.000297041
HIIE	Post exercise	ASF1A	-0.161569	13.7501	-0.867298	-5.3816	0.38732	0.999316	0.000297041
HIIE	Post exercise	ASH2L	0.0528911	14.5323	0.422122	-5.63924	0.673609	0.999316	0.000297041
HIIE	Post exercise	ASNS	0.0139395	12.4872	0.0708979	-5.7172	0.943584	0.999316	0.000297041
HIIE	Post exercise	ATAD1	-0.0671981	15.6952	-1.00452	-5.26671	0.316928	0.999316	0.000297041
HIIE	Post exercise	ATAD3A	-0.0203783	18.1061	-0.283042	-5.68338	0.777579	0.999316	0.000297041
HIIE	Post exercise	ATG16L1	0.0402781	15.3771	0.720749	-5.48591	0.47231	0.999316	0.000297041
HIIE	Post exercise	ATG2B	0.0615765	13.7049	1.0054	-5.26592	0.316505	0.999316	0.000297041
HIIE	Post exercise	ATG3	0.00172267	16.0782	0.0200493	-5.71929	0.984034	0.999316	0.000297041
HIIE	Post exercise	ATG4B	0.0487805	15.4076	0.722569	-5.48474	0.471195	0.999316	0.000297041
HIIE	Post exercise	ATG4C	0.0284057	13.8864	0.364161	-5.65975	0.716308	0.999316	0.000297041
HIIE	Post exercise	ATG5	0.00152905	14.5475	0.0190264	-5.7193	0.984848	0.999316	0.000297041
HIIE	Post exercise	ATIC	-0.0212602	19.2227	-0.592188	-5.56169	0.554716	0.999316	0.000297041
HIIE	Post exercise	ATL1	-0.0562212	16.8467	-0.466384	-5.62155	0.641694	0.999316	0.000297041
HIIE	Post exercise	ATL2	0.0143517	15.733	0.176029	-5.70551	0.860535	0.999316	0.000297041
HIIE	Post exercise	ATL3	-0.0023404	18.0756	-0.0301385	-5.71906	0.976001	0.999316	0.000297041
HIIE	Post exercise	ATM	0.0962029	15.1498	0.964355	-5.30205	0.336595	0.999316	0.000297041
HIIE	Post exercise	ATOX1	-0.0367912	13.9157	-0.258934	-5.68927	0.796081	0.999316	0.000297041
HIIE	Post exercise	ATP11A	-0.0708942	15.5584	-1.05879	-5.21669	0.291586	0.999316	0.000297041
HIIE	Post exercise	ATP11C	-0.0172863	13.7441	-0.260846	-5.68882	0.794609	0.999316	0.000297041
HIIE	Post exercise	ATP13A1	-0.00276973	16.6998	-0.0573203	-5.71799	0.954375	0.999316	0.000297041
HIIE	Post exercise	ATP13A2	-0.02169	14.3432	-0.178434	-5.70512	0.85865	0.999316	0.000297041
HIIE	Post exercise	ATP1A1	-0.0177311	18.4979	-0.285535	-5.68275	0.775672	0.999316	0.000297041
HIIE	Post exercise	ATP1A3	0.0641026	15.3394	0.425871	-5.63781	0.670881	0.999316	0.000297041
HIIE	Post exercise	ATP1B1	0.138022	13.7533	0.898546	-5.3569	0.370497	0.999316	0.000297041
HIIE	Post exercise	ATP1B3	-0.0493331	16.9395	-0.609241	-5.55249	0.543391	0.999316	0.000297041
HIIE	Post exercise	ATP2A2	-0.041986	21.1504	-0.520403	-5.59758	0.603637	0.999316	0.000297041
HIIE	Post exercise	ATP2A3	-0.0575515	21.6167	-0.791347	-5.43804	0.430132	0.999316	0.000297041
HIIE	Post exercise	ATP2B1	-0.00661288	15.1371	-0.115697	-5.71344	0.908065	0.999316	0.000297041
HIIE	Post exercise	ATP2C1	-0.0626177	16.8276	-0.889578	-5.36408	0.375276	0.999316	0.000297041
HIIE	Post exercise	ATP5F1A	0.0278245	22.9795	0.360358	-5.66099	0.719143	0.999316	0.000297041
HIIE	Post exercise	ATP5F1B	0.141399	22.5646	0.939792	-5.32297	0.349006	0.999316	0.000297041
HIIE	Post exercise	ATP5F1C	-0.0400046	20.4343	-0.846609	-5.39748	0.398712	0.999316	0.000297041
HIIE	Post exercise	ATP5IF1	-0.047696	15.0869	-0.480322	-5.61562	0.631777	0.999316	0.000297041
HIIE	Post exercise	ATP5MF	-0.0147035	17.9436	-0.0735029	-5.71703	0.941515	0.999316	0.000297041
HIIE	Post exercise	ATP5MF-PTCD1	-0.0232204	19.5048	-0.333721	-5.66931	0.739108	0.999316	0.000297041
HIIE	Post exercise	ATP5MG	-0.0358332	20.5125	-0.890406	-5.36342	0.374833	0.999316	0.000297041
HIIE	Post exercise	ATP5MJ	-0.103238	16.6765	-0.392418	-5.65013	0.695369	0.999316	0.000297041
HIIE	Post exercise	ATP5PD	-0.00703021	14.9655	-0.0641118	-5.71761	0.948976	0.999316	0.000297041
HIIE	Post exercise	ATP5PF	0.0788993	14.6552	0.734325	-5.47705	0.464027	0.999316	0.000297041
HIIE	Post exercise	ATP5PO	0.0161706	19.1179	0.125876	-5.71233	0.900018	0.999316	0.000297041
HIIE	Post exercise	ATP6	0.0448647	17.9906	0.256635	-5.6898	0.797852	0.999316	0.000297041
HIIE	Post exercise	ATP6AP1	0.01296	16.3078	0.133976	-5.71138	0.893621	0.999316	0.000297041
HIIE	Post exercise	ATP6AP2	-0.0647647	14.9587	-0.612945	-5.55045	0.540946	0.999316	0.000297041
HIIE	Post exercise	ATP6V0A1	-0.0404319	17.534	-0.48999	-5.6114	0.624938	0.999316	0.000297041
HIIE	Post exercise	ATP6V0D1	-0.0410577	18.1093	-0.493264	-5.60995	0.622629	0.999316	0.000297041
HIIE	Post exercise	ATP6V1A	-0.0093989	19.0596	-0.102966	-5.71469	0.918143	0.999316	0.000297041
HIIE	Post exercise	ATP6V1B1	-0.21038	11.9241	-1.00118	-5.2697	0.318534	0.999316	0.000297041
HIIE	Post exercise	ATP6V1B2	0.00731759	17.9362	0.0939155	-5.71549	0.925316	0.999316	0.000297041
HIIE	Post exercise	ATP6V1C1	-0.0263758	16.2133	-0.349008	-5.66461	0.727628	0.999316	0.000297041
HIIE	Post exercise	ATP6V1D	-0.0685492	16.572	-0.914325	-5.3441	0.362178	0.999316	0.000297041
HIIE	Post exercise	ATP6V1E1	-0.0877525	17.1244	-1.10911	-5.16802	0.269359	0.999316	0.000297041
HIIE	Post exercise	ATP6V1H	-0.0564352	16.0553	-0.860183	-5.38711	0.391214	0.999316	0.000297041
HIIE	Post exercise	ATP8	0.00425533	16.3779	0.0184039	-5.71931	0.985344	0.999316	0.000297041
HIIE	Post exercise	ATP9B	-0.0884892	14.4686	-0.952522	-5.3122	0.342538	0.999316	0.000297041
HIIE	Post exercise	ATPAF2	-0.0439108	13.8473	-0.474696	-5.61804	0.635771	0.999316	0.000297041
HIIE	Post exercise	ATXN10	0.0540726	14.7846	0.666706	-5.51956	0.506099	0.999316	0.000297041
HIIE	Post exercise	ATXN3	-0.0559664	14.1256	-0.490981	-5.61096	0.624239	0.999316	0.000297041
HIIE	Post exercise	AUH	-0.000797774	15.0647	-0.0127835	-5.71939	0.989819	0.999316	0.000297041
HIIE	Post exercise	AUP1	-0.0136722	14.854	-0.179918	-5.70488	0.857487	0.999316	0.000297041
HIIE	Post exercise	AVL9	0.0738266	13.9972	0.660543	-5.52323	0.510033	0.999316	0.000297041
HIIE	Post exercise	AZU1	0.0514692	18.7983	0.203386	-5.70083	0.83914	0.999316	0.000297041
HIIE	Post exercise	B3GAT3	-0.0257578	15.5568	-0.411487	-5.64323	0.681368	0.999316	0.000297041
HIIE	Post exercise	B3GNT2	-0.0653107	13.6621	-0.702615	-5.4975	0.483506	0.999316	0.000297041
HIIE	Post exercise	B4GALT7	-0.0733284	13.8506	-0.92684	-5.33379	0.355664	0.999316	0.000297041
HIIE	Post exercise	BABAM1	-0.0743381	13.83	-0.703037	-5.49723	0.483245	0.999316	0.000297041
HIIE	Post exercise	BACH1	-0.0863071	12.7819	-0.638748	-5.53595	0.524071	0.999316	0.000297041
HIIE	Post exercise	BAD	-0.0481687	14.0616	-0.22543	-5.69657	0.821986	0.999316	0.000297041
HIIE	Post exercise	BAG1	0.0269474	16.12	0.23527	-5.69453	0.814357	0.999316	0.000297041
HIIE	Post exercise	BAG5	0.0544352	15.5295	0.998938	-5.27171	0.319612	0.999316	0.000297041
HIIE	Post exercise	BAG6	0.0609043	16.006	0.721217	-5.48561	0.472025	0.999316	0.000297041
HIIE	Post exercise	BAK1	-0.116154	14.5955	-0.97486	-5.29295	0.331376	0.999316	0.000297041
HIIE	Post exercise	BANF1	-0.0592112	16.1629	-0.474898	-5.61795	0.635628	0.999316	0.000297041
HIIE	Post exercise	BANK1	0.00775292	15.6077	0.128743	-5.712	0.897752	0.999316	0.000297041
HIIE	Post exercise	BASP1	0.0868356	13.2687	0.464503	-5.62234	0.643037	0.999316	0.000297041
HIIE	Post exercise	BAX	-0.112751	17.4172	-0.695578	-5.50191	0.487891	0.999316	0.000297041
HIIE	Post exercise	BAZ1A	-0.0714967	13.3535	-0.609411	-5.55239	0.543278	0.999316	0.000297041
HIIE	Post exercise	BAZ1B	-0.0813146	16.0638	-0.826599	-5.41248	0.409926	0.999316	0.000297041
HIIE	Post exercise	BCAS2	-0.0482388	14.1487	-0.323192	-5.67243	0.747051	0.999316	0.000297041
HIIE	Post exercise	BCAS3	0.00480721	13.244	0.0756174	-5.71689	0.939835	0.999316	0.000297041
HIIE	Post exercise	BCAT1	0.0515326	13.3334	0.477418	-5.61687	0.633838	0.999316	0.000297041
HIIE	Post exercise	BCAT2	-0.0716547	16.595	-0.690162	-5.50528	0.491279	0.999316	0.000297041
HIIE	Post exercise	BCCIP	0.118349	13.6837	0.701646	-5.4981	0.48411	0.999316	0.000297041
HIIE	Post exercise	BCKDHA	-0.0383432	14.768	-0.374464	-5.65633	0.708648	0.999316	0.000297041
HIIE	Post exercise	BCL10	0.0203724	14.9771	0.124123	-5.71253	0.901403	0.999316	0.000297041
HIIE	Post exercise	BCL11A	-0.167057	11.5527	-0.857185	-5.38941	0.392865	0.999316	0.000297041
HIIE	Post exercise	BCL11B	-0.00724103	12.8876	-0.0456983	-5.71853	0.963618	0.999316	0.000297041
HIIE	Post exercise	BCL2	0.0253579	14.7285	0.177719	-5.70524	0.859211	0.999316	0.000297041
HIIE	Post exercise	BCL2L1	0.0699312	16.7638	0.657788	-5.52487	0.511796	0.999316	0.000297041
HIIE	Post exercise	BCL2L13	0.0900845	15.5618	1.02546	-5.24771	0.306982	0.999316	0.000297041
HIIE	Post exercise	BCLAF1	-0.0581326	14.6975	-0.460102	-5.62417	0.646184	0.999316	0.000297041
HIIE	Post exercise	BCR	0.03252	14.9425	0.438842	-5.63277	0.661478	0.999316	0.000297041
HIIE	Post exercise	BDH1	-0.0167448	16.8688	-0.218975	-5.69787	0.827001	0.999316	0.000297041
HIIE	Post exercise	BDH2	0.104009	14.5258	0.44111	-5.63187	0.65984	0.999316	0.000297041
HIIE	Post exercise	BET1	0.106843	14.8481	0.781267	-5.44515	0.436016	0.999316	0.000297041
HIIE	Post exercise	BICD2	-0.0386383	14.3292	-0.465228	-5.62204	0.642518	0.999316	0.000297041
HIIE	Post exercise	BID	-0.0354094	15.2577	-0.223357	-5.69699	0.823596	0.999316	0.000297041
HIIE	Post exercise	BIN2	-0.0441963	19.8793	-0.397452	-5.64834	0.691663	0.999316	0.000297041
HIIE	Post exercise	BIRC6	0.0327915	14.4964	0.698428	-5.50013	0.486112	0.999316	0.000297041
HIIE	Post exercise	BLMH	-0.0124605	16.7231	-0.204553	-5.70062	0.838229	0.999316	0.000297041
HIIE	Post exercise	BLOC1S1	-0.0196785	15.8015	-0.252214	-5.69081	0.80126	0.999316	0.000297041
HIIE	Post exercise	BLOC1S5	0.0724471	14.7782	0.790436	-5.43869	0.430662	0.999316	0.000297041
HIIE	Post exercise	BLOC1S6	0.0734299	13.3179	0.747272	-5.46845	0.456199	0.999316	0.000297041
HIIE	Post exercise	BLTP1	0.00695822	13.4198	0.0783198	-5.7167	0.93769	0.999316	0.000297041
HIIE	Post exercise	BLTP3A	-0.0941211	13.6713	-1.00809	-5.2635	0.315217	0.999316	0.000297041
HIIE	Post exercise	BLVRB	-0.0616708	17.6211	-0.666493	-5.51969	0.506235	0.999316	0.000297041
HIIE	Post exercise	BMP2K	0.0339465	13.0371	0.427132	-5.63733	0.669964	0.999316	0.000297041
HIIE	Post exercise	BMS1	-0.158099	12.8491	-0.823437	-5.41482	0.411714	0.999316	0.000297041
HIIE	Post exercise	BNIP1	-0.0319785	15.9515	-0.402392	-5.64656	0.688033	0.999316	0.000297041
HIIE	Post exercise	BOD1L1	0.072519	14.5547	0.508715	-5.60299	0.611784	0.999316	0.000297041
HIIE	Post exercise	BOLA2	0.0267464	15.6727	0.499535	-5.60715	0.618216	0.999316	0.000297041
HIIE	Post exercise	BOP1	0.0313544	14.1202	0.182173	-5.70452	0.855721	0.999316	0.000297041
HIIE	Post exercise	BORCS5	0.0199977	14.4189	0.194618	-5.7024	0.845985	0.999316	0.000297041
HIIE	Post exercise	BORCS7	-0.0361972	13.7631	-0.319885	-5.67338	0.749551	0.999316	0.000297041
HIIE	Post exercise	BPGM	0.00794091	13.6531	0.0767297	-5.71681	0.938952	0.999316	0.000297041
HIIE	Post exercise	BPNT1	-0.0214902	16.6001	-0.440577	-5.63208	0.660224	0.999316	0.000297041
HIIE	Post exercise	BPTF	0.086004	13.9476	0.836666	-5.40498	0.404261	0.999316	0.000297041
HIIE	Post exercise	BRAF	-0.0368731	16.0033	-0.873559	-5.37672	0.38391	0.999316	0.000297041
HIIE	Post exercise	BRAP	-0.178418	13.5764	-0.969447	-5.29765	0.334059	0.999316	0.000297041
HIIE	Post exercise	BRCC3	0.0504465	15.7965	0.850163	-5.39478	0.39674	0.999316	0.000297041
HIIE	Post exercise	BRD1	-0.0756474	13.824	-0.676214	-5.51383	0.500064	0.999316	0.000297041
HIIE	Post exercise	BRD3	-0.064717	14.0137	-0.44118	-5.63184	0.65979	0.999316	0.000297041
HIIE	Post exercise	BRI3BP	-0.0324474	16.5462	-0.523125	-5.59631	0.601745	0.999316	0.000297041
HIIE	Post exercise	BRIX1	-0.0328873	15.3267	-0.211799	-5.69926	0.832584	0.999316	0.000297041
HIIE	Post exercise	BRK1	-0.0434964	15.1553	-0.370234	-5.65774	0.71179	0.999316	0.000297041
HIIE	Post exercise	BRMS1	0.0359397	14.0268	0.333136	-5.66949	0.739549	0.999316	0.000297041
HIIE	Post exercise	BRPF1	-0.0031579	14.4059	-0.0241873	-5.7192	0.980739	0.999316	0.000297041
HIIE	Post exercise	BSG	-0.0665481	18.8738	-1.10891	-5.16821	0.269442	0.999316	0.000297041
HIIE	Post exercise	BST1	-0.0819447	15.1345	-0.46252	-5.62317	0.644454	0.999316	0.000297041
HIIE	Post exercise	BTF3	-0.0217003	15.1735	-0.178312	-5.70514	0.858746	0.999316	0.000297041
HIIE	Post exercise	BTF3L4	0.0612283	16.6561	0.596007	-5.55965	0.55217	0.999316	0.000297041
HIIE	Post exercise	BTK	-0.0278677	18.4577	-0.350943	-5.664	0.726179	0.999316	0.000297041
HIIE	Post exercise	BTN2A1	0.110076	12.1046	0.606682	-5.55389	0.545083	0.999316	0.000297041
HIIE	Post exercise	BTN3A1	0.0455244	14.5317	0.673474	-5.51549	0.501798	0.999316	0.000297041
HIIE	Post exercise	BTN3A2	0.0187811	14.5255	0.169601	-5.70651	0.865578	0.999316	0.000297041
HIIE	Post exercise	BUB3	-0.0714226	17.1071	-0.609264	-5.55248	0.543375	0.999316	0.000297041
HIIE	Post exercise	BUD31	-0.147393	15.8442	-0.92276	-5.33716	0.357781	0.999316	0.000297041
HIIE	Post exercise	BYSL	-0.0313044	13.9794	-0.199659	-5.70151	0.842048	0.999316	0.000297041
HIIE	Post exercise	BZW1	-0.0248338	16.0669	-0.368393	-5.65836	0.713157	0.999316	0.000297041
HIIE	Post exercise	C11orf54	0.0705241	15.3167	0.776492	-5.44848	0.438819	0.999316	0.000297041
HIIE	Post exercise	C11orf58	-0.0387798	12.9719	-0.193459	-5.70261	0.846891	0.999316	0.000297041
HIIE	Post exercise	C11orf68	-0.00682249	16.4133	-0.134249	-5.71135	0.893406	0.999316	0.000297041
HIIE	Post exercise	C11orf98	-0.0240223	15.5111	-0.11664	-5.71334	0.907319	0.999316	0.000297041
HIIE	Post exercise	C17orf75	0.0810274	14.8983	0.851903	-5.39345	0.395779	0.999316	0.000297041
HIIE	Post exercise	C19orf53	-0.170852	15.7163	-0.988594	-5.28089	0.324634	0.999316	0.000297041
HIIE	Post exercise	C1GALT1	-0.0431278	14.779	-0.52793	-5.59404	0.598415	0.999316	0.000297041
HIIE	Post exercise	C1orf116	0.122947	14.269	0.600955	-5.55699	0.548879	0.999316	0.000297041
HIIE	Post exercise	C1orf174	0.110354	13.502	0.773478	-5.45058	0.440594	0.999316	0.000297041
HIIE	Post exercise	C1orf198	0.136515	16.5775	0.864368	-5.38387	0.388921	0.999316	0.000297041
HIIE	Post exercise	C1orf43	-0.0344116	13.9329	-0.297648	-5.67956	0.76643	0.999316	0.000297041
HIIE	Post exercise	C1QC	-0.100343	14.02	-0.529615	-5.59324	0.597251	0.999316	0.000297041
HIIE	Post exercise	C1R	0.052526	16.7524	0.336398	-5.6685	0.737094	0.999316	0.000297041
HIIE	Post exercise	C1S	-0.067671	15.0639	-0.695174	-5.50216	0.488143	0.999316	0.000297041
HIIE	Post exercise	C2CD2L	-0.0417664	15.0432	-0.47076	-5.61971	0.638573	0.999316	0.000297041
HIIE	Post exercise	C2CD5	-0.0377113	16.2218	-0.90958	-5.34797	0.364666	0.999316	0.000297041
HIIE	Post exercise	C2orf69	0.104443	12.9604	0.995842	-5.27447	0.32111	0.999316	0.000297041
HIIE	Post exercise	C3orf38	-0.162534	12.8731	-0.589053	-5.56336	0.556812	0.999316	0.000297041
HIIE	Post exercise	C3P1	0.179777	14.826	0.830838	-5.40933	0.407534	0.999316	0.000297041
HIIE	Post exercise	C4B	-0.0774311	13.8146	-0.486374	-5.61299	0.627492	0.999316	0.000297041
HIIE	Post exercise	C4orf33	0.0947976	14.7599	0.658524	-5.52443	0.511325	0.999316	0.000297041
HIIE	Post exercise	C6	0.0298215	14.9526	0.288059	-5.68209	0.773744	0.999316	0.000297041
HIIE	Post exercise	C7	-0.0210596	15.3085	-0.176861	-5.70538	0.859883	0.999316	0.000297041
HIIE	Post exercise	C7orf25	-0.031292	15.8639	-0.481644	-5.61505	0.630839	0.999316	0.000297041
HIIE	Post exercise	C7orf50	-0.109244	14.402	-0.800769	-5.43132	0.424675	0.999316	0.000297041
HIIE	Post exercise	C8G	-0.0975371	13.9203	-0.976251	-5.29173	0.330689	0.999316	0.000297041
HIIE	Post exercise	C9	0.0646763	17.2308	0.415857	-5.64161	0.678176	0.999316	0.000297041
HIIE	Post exercise	C9orf72	-0.065006	13.0975	-0.784027	-5.44321	0.434398	0.999316	0.000297041
HIIE	Post exercise	CA3	-0.0707142	12.7442	-0.594818	-5.56029	0.552963	0.999316	0.000297041
HIIE	Post exercise	CA5B	-0.097593	14.2829	-0.719583	-5.48667	0.473028	0.999316	0.000297041
HIIE	Post exercise	CAB39	-0.0572547	17.743	-0.967159	-5.29964	0.335195	0.999316	0.000297041
HIIE	Post exercise	CACTIN	0.129473	12.9428	0.952283	-5.3124	0.342658	0.999316	0.000297041
HIIE	Post exercise	CAD	0.0346195	17.9605	0.96479	-5.30168	0.336376	0.999316	0.000297041
HIIE	Post exercise	CALCOCO1	-0.00559503	15.6208	-0.0503296	-5.71833	0.959934	0.999316	0.000297041
HIIE	Post exercise	CALD1	-0.0927595	19.9959	-0.704804	-5.49611	0.482148	0.999316	0.000297041
HIIE	Post exercise	CALHM5	0.0461288	16.177	0.428004	-5.63699	0.669331	0.999316	0.000297041
HIIE	Post exercise	CALM1	-0.0293881	17.3236	-0.193417	-5.70261	0.846923	0.999316	0.000297041
HIIE	Post exercise	CALR	-0.0312643	19.1906	-0.39186	-5.65033	0.695781	0.999316	0.000297041
HIIE	Post exercise	CAMK1	0.145039	17.4126	0.987356	-5.28199	0.325237	0.999316	0.000297041
HIIE	Post exercise	CAMK1D	0.0397963	13.5525	0.295339	-5.68018	0.768189	0.999316	0.000297041
HIIE	Post exercise	CAMK2G	-0.0124385	15.8467	-0.231464	-5.69533	0.817305	0.999316	0.000297041
HIIE	Post exercise	CAMK4	-0.0380579	12.1944	-0.228651	-5.69592	0.819487	0.999316	0.000297041
HIIE	Post exercise	CAMLG	0.0217618	14.5657	0.19127	-5.70299	0.848602	0.999316	0.000297041
HIIE	Post exercise	CAMP	0.376538	15.2801	1.07494	-5.20131	0.284324	0.999316	0.000297041
HIIE	Post exercise	CAND1	0.124628	18.2763	1.05218	-5.22292	0.2946	0.999316	0.000297041
HIIE	Post exercise	CANX	-0.00315585	21.3981	-0.0390914	-5.71878	0.968875	0.999316	0.000297041
HIIE	Post exercise	CAP1	0.0321423	23.168	0.585439	-5.56526	0.55923	0.999316	0.000297041
HIIE	Post exercise	CAPN1	-0.0464292	21.6774	-0.817725	-5.41902	0.414956	0.999316	0.000297041
HIIE	Post exercise	CAPN2	0.0608187	18.4793	0.751056	-5.4659	0.453928	0.999316	0.000297041
HIIE	Post exercise	CAPN7	-0.0293962	15.1758	-0.523659	-5.59606	0.601374	0.999316	0.000297041
HIIE	Post exercise	CAPNS1	0.057489	19.3488	1.04862	-5.22627	0.296229	0.999316	0.000297041
HIIE	Post exercise	CAPRIN1	0.0827661	15.6689	0.901964	-5.35414	0.368685	0.999316	0.000297041
HIIE	Post exercise	CAPZA1	-0.00659483	20.7852	-0.174697	-5.70572	0.861579	0.999316	0.000297041
HIIE	Post exercise	CAPZA2	-0.0396919	21.7095	-0.623804	-5.54442	0.533809	0.999316	0.000297041
HIIE	Post exercise	CAPZB	0.00675747	22.1703	0.131468	-5.71168	0.895601	0.999316	0.000297041
HIIE	Post exercise	CARD19	-0.0202806	15.097	-0.24693	-5.692	0.805338	0.999316	0.000297041
HIIE	Post exercise	CARD8	0.046588	14.0235	0.543012	-5.58678	0.588017	0.999316	0.000297041
HIIE	Post exercise	CARHSP1	-0.0443906	16.2079	-0.492808	-5.61015	0.62295	0.999316	0.000297041
HIIE	Post exercise	CARM1	-0.0619873	14.9705	-0.801756	-5.43061	0.424104	0.999316	0.000297041
HIIE	Post exercise	CARMIL1	-0.0364458	15.3804	-0.365633	-5.65927	0.715212	0.999316	0.000297041
HIIE	Post exercise	CARS1	0.044691	17.0561	0.723597	-5.48407	0.470566	0.999316	0.000297041
HIIE	Post exercise	CARS2	0.0310687	16.2478	0.325986	-5.67161	0.744941	0.999316	0.000297041
HIIE	Post exercise	CASP1	-0.03822	16.9505	-0.295643	-5.6801	0.767957	0.999316	0.000297041
HIIE	Post exercise	CASP10	-0.0135172	12.8821	-0.0922559	-5.71563	0.926632	0.999316	0.000297041
HIIE	Post exercise	CASP2	0.0645374	13.2642	1.0313	-5.24235	0.304243	0.999316	0.000297041
HIIE	Post exercise	CASP4	0.062419	13.3766	1.00316	-5.26793	0.317581	0.999316	0.000297041
HIIE	Post exercise	CASP6	-0.0676045	16.5066	-1.00925	-5.26245	0.314659	0.999316	0.000297041
HIIE	Post exercise	CASP9	0.0674391	14.5532	0.531071	-5.59254	0.596244	0.999316	0.000297041
HIIE	Post exercise	CASS4	0.0673272	17.4259	0.459614	-5.62437	0.646534	0.999316	0.000297041
HIIE	Post exercise	CAST	0.0852378	14.1532	0.743995	-5.47064	0.458175	0.999316	0.000297041
HIIE	Post exercise	CAT	-0.0781211	20.29	-1.00513	-5.26616	0.316634	0.999316	0.000297041
HIIE	Post exercise	CAVIN2	-0.0432548	22.7875	-0.384181	-5.65301	0.70145	0.999316	0.000297041
HIIE	Post exercise	CBL	-0.069296	16.0478	-0.826702	-5.4124	0.409867	0.999316	0.000297041
HIIE	Post exercise	CBR1	0.0353577	18.2717	0.619779	-5.54667	0.536448	0.999316	0.000297041
HIIE	Post exercise	CBR3	-0.220588	13.9211	-1.02346	-5.24954	0.307922	0.999316	0.000297041
HIIE	Post exercise	CBX1	-0.0988348	15.4799	-0.673422	-5.51552	0.501832	0.999316	0.000297041
HIIE	Post exercise	CBX3	-0.0301174	17.869	-0.311039	-5.6759	0.756252	0.999316	0.000297041
HIIE	Post exercise	CBX5	-0.0399681	15.1452	-0.275694	-5.68523	0.783205	0.999316	0.000297041
HIIE	Post exercise	CC2D1A	-0.0198003	14.7603	-0.356252	-5.66231	0.722208	0.999316	0.000297041
HIIE	Post exercise	CC2D1B	0.00432756	15.3539	0.0866824	-5.71608	0.931052	0.999316	0.000297041
HIIE	Post exercise	CCAR1	0.052368	15.8123	0.448601	-5.62887	0.65444	0.999316	0.000297041
HIIE	Post exercise	CCDC115	-0.124628	13.5897	-0.77904	-5.4467	0.437322	0.999316	0.000297041
HIIE	Post exercise	CCDC124	-0.0379333	13.6252	-0.284046	-5.68313	0.776811	0.999316	0.000297041
HIIE	Post exercise	CCDC127	-0.0413185	14.2669	-0.430215	-5.63614	0.667727	0.999316	0.000297041
HIIE	Post exercise	CCDC22	-0.000623295	16.1622	-0.0110399	-5.71941	0.991208	0.999316	0.000297041
HIIE	Post exercise	CCDC25	-0.0939236	15.4829	-0.939128	-5.32353	0.349345	0.999316	0.000297041
HIIE	Post exercise	CCDC51	0.0215576	14.3132	0.26027	-5.68895	0.795052	0.999316	0.000297041
HIIE	Post exercise	CCDC6	-0.049273	16.3176	-0.826916	-5.41225	0.409744	0.999316	0.000297041
HIIE	Post exercise	CCDC86	0.11322	13.9915	0.665859	-5.52007	0.50664	0.999316	0.000297041
HIIE	Post exercise	CCDC88B	0.00850074	15.2564	0.0781165	-5.71672	0.937851	0.999316	0.000297041
HIIE	Post exercise	CCDC93	-0.0274542	14.9377	-0.464162	-5.62248	0.64328	0.999316	0.000297041
HIIE	Post exercise	CCN2	-0.0040784	18.1683	-0.0177638	-5.71932	0.985854	0.999316	0.000297041
HIIE	Post exercise	CCND3	-0.0360911	14.567	-0.427922	-5.63703	0.66939	0.999316	0.000297041
HIIE	Post exercise	CCNL1	0.0429637	13.0633	0.190988	-5.70303	0.848823	0.999316	0.000297041
HIIE	Post exercise	CCNT1	0.111927	11.4671	0.52763	-5.59418	0.598624	0.999316	0.000297041
HIIE	Post exercise	CCNY	-0.0188984	14.9978	-0.301187	-5.67861	0.763736	0.999316	0.000297041
HIIE	Post exercise	CCS	-0.0215457	17.7616	-0.180547	-5.70478	0.856994	0.999316	0.000297041
HIIE	Post exercise	CCT3	0.0727854	20.4791	0.819422	-5.41777	0.413992	0.999316	0.000297041
HIIE	Post exercise	CCT5	0.0747363	18.2479	0.957504	-5.30794	0.340028	0.999316	0.000297041
HIIE	Post exercise	CCT6A	0.0469831	20.0523	0.572568	-5.57196	0.567891	0.999316	0.000297041
HIIE	Post exercise	CCT6B	0.0637075	18.9554	0.894882	-5.35984	0.372445	0.999316	0.000297041
HIIE	Post exercise	CCT7	0.0358717	19.262	0.774081	-5.45016	0.440237	0.999316	0.000297041
HIIE	Post exercise	CCT8	0.0609828	20.1224	0.876917	-5.37409	0.382091	0.999316	0.000297041
HIIE	Post exercise	CCZ1	0.0458532	14.7107	0.979457	-5.28893	0.329107	0.999316	0.000297041
HIIE	Post exercise	CD101	0.161883	13.8313	0.989501	-5.28009	0.324191	0.999316	0.000297041
HIIE	Post exercise	CD151	-0.102366	18.5355	-0.880479	-5.37129	0.380168	0.999316	0.000297041
HIIE	Post exercise	CD163	-0.195982	14.6272	-1.00702	-5.26446	0.31573	0.999316	0.000297041
HIIE	Post exercise	CD180	-0.09922	14.0126	-0.577896	-5.56921	0.564299	0.999316	0.000297041
HIIE	Post exercise	CD2	0.157887	14.9819	1.05657	-5.21879	0.292599	0.999316	0.000297041
HIIE	Post exercise	CD22	0.138344	13.5112	0.835588	-5.40579	0.404866	0.999316	0.000297041
HIIE	Post exercise	CD226	-0.051528	16.0519	-0.363248	-5.66005	0.716989	0.999316	0.000297041
HIIE	Post exercise	CD2AP	0.118338	17.3941	0.972136	-5.29532	0.332725	0.999316	0.000297041
HIIE	Post exercise	CD2BP2	-0.118466	14.4969	-0.77789	-5.44751	0.437998	0.999316	0.000297041
HIIE	Post exercise	CD300LF	-0.0865312	13.8033	-0.488731	-5.61195	0.625826	0.999316	0.000297041
HIIE	Post exercise	CD302	0.0304688	12.7177	0.214356	-5.69877	0.830594	0.999316	0.000297041
HIIE	Post exercise	CD36	-0.0661413	20.5672	-0.523318	-5.59622	0.601613	0.999316	0.000297041
HIIE	Post exercise	CD38	0.0013889	14.5932	0.0136156	-5.71938	0.989157	0.999316	0.000297041
HIIE	Post exercise	CD3D	0.048103	14.5858	0.380592	-5.65424	0.704105	0.999316	0.000297041
HIIE	Post exercise	CD3E	0.0585318	16.5704	0.438159	-5.63304	0.661973	0.999316	0.000297041
HIIE	Post exercise	CD3G	-0.0659986	15.2358	-0.475853	-5.61754	0.63495	0.999316	0.000297041
HIIE	Post exercise	CD40	0.0906356	15.3869	0.484373	-5.61386	0.628908	0.999316	0.000297041
HIIE	Post exercise	CD44	0.0332418	16.5962	0.212267	-5.69917	0.832219	0.999316	0.000297041
HIIE	Post exercise	CD46	0.0876205	17.6179	1.00788	-5.26368	0.315316	0.999316	0.000297041
HIIE	Post exercise	CD47	-0.040862	21.4421	-0.524481	-5.59567	0.600806	0.999316	0.000297041
HIIE	Post exercise	CD48	0.132845	16.8356	0.866648	-5.38211	0.387675	0.999316	0.000297041
HIIE	Post exercise	CD5	0.0760801	16.6174	0.542792	-5.58688	0.58817	0.999316	0.000297041
HIIE	Post exercise	CD53	-0.0509907	15.988	-0.302054	-5.67838	0.763077	0.999316	0.000297041
HIIE	Post exercise	CD6	-0.0233399	12.9443	-0.144835	-5.71002	0.885057	0.999316	0.000297041
HIIE	Post exercise	CD68	-0.0543566	16.6364	-0.56714	-5.57474	0.571563	0.999316	0.000297041
HIIE	Post exercise	CD69	-0.193648	13.5581	-1.00204	-5.26893	0.318122	0.999316	0.000297041
HIIE	Post exercise	CD72	0.0367457	11.9713	0.249717	-5.69138	0.803187	0.999316	0.000297041
HIIE	Post exercise	CD74	-0.0328192	17.0352	-0.320867	-5.6731	0.748808	0.999316	0.000297041
HIIE	Post exercise	CD82	0.177253	14.8794	1.00414	-5.26705	0.317112	0.999316	0.000297041
HIIE	Post exercise	CD84	-0.0650784	19.4886	-0.709921	-5.49286	0.47898	0.999316	0.000297041
HIIE	Post exercise	CD8A	0.100254	15.6874	0.727286	-5.48167	0.468313	0.999316	0.000297041
HIIE	Post exercise	CD8B	-0.140919	11.7391	-0.93643	-5.32579	0.350727	0.999316	0.000297041
HIIE	Post exercise	CD9	-0.0482169	20.452	-0.432203	-5.63537	0.666284	0.999316	0.000297041
HIIE	Post exercise	CD93	-0.116178	17.6722	-0.939306	-5.32338	0.349254	0.999316	0.000297041
HIIE	Post exercise	CDA	-0.214696	14.4738	-1.01934	-5.25331	0.309869	0.999316	0.000297041
HIIE	Post exercise	CDC16	0.0190272	14.3496	0.251481	-5.69098	0.801825	0.999316	0.000297041
HIIE	Post exercise	CDC23	0.0409058	14.8204	0.819953	-5.41739	0.413689	0.999316	0.000297041
HIIE	Post exercise	CDC37	-0.0429537	19.6673	-0.67338	-5.51555	0.501857	0.999316	0.000297041
HIIE	Post exercise	CDC40	0.0160228	14.7649	0.131584	-5.71167	0.89551	0.999316	0.000297041
HIIE	Post exercise	CDC42	0.0117543	21.702	0.290653	-5.68142	0.771763	0.999316	0.000297041
HIIE	Post exercise	CDC42BPA	-0.0615031	15.9186	-0.803272	-5.42952	0.423232	0.999316	0.000297041
HIIE	Post exercise	CDC42BPB	-0.0777463	17.1258	-0.811121	-5.42384	0.418727	0.999316	0.000297041
HIIE	Post exercise	CDC5L	-0.0418887	17.2886	-0.380186	-5.65438	0.704406	0.999316	0.000297041
HIIE	Post exercise	CDC73	-0.0220579	15.2007	-0.208789	-5.69983	0.834929	0.999316	0.000297041
HIIE	Post exercise	CDK11A	0.0661619	15.702	0.483081	-5.61442	0.629822	0.999316	0.000297041
HIIE	Post exercise	CDK13	0.132325	13.4256	0.92856	-5.33236	0.354777	0.999316	0.000297041
HIIE	Post exercise	CDK14	0.615946	11.9697	1.08287	-5.19367	0.2808	0.999316	0.000297041
HIIE	Post exercise	CDK17	0.112135	14.0906	0.97391	-5.29377	0.331846	0.999316	0.000297041
HIIE	Post exercise	CDK2	0.0384178	14.7556	0.484869	-5.61365	0.628556	0.999316	0.000297041
HIIE	Post exercise	CDK5	-0.0169769	15.3544	-0.232215	-5.69518	0.816723	0.999316	0.000297041
HIIE	Post exercise	CDK5RAP2	0.115196	13.7954	0.669825	-5.51769	0.504115	0.999316	0.000297041
HIIE	Post exercise	CDK5RAP3	0.0567177	15.4282	0.604138	-5.55527	0.546768	0.999316	0.000297041
HIIE	Post exercise	CDK6	0.0296852	13.0956	0.259103	-5.68923	0.795951	0.999316	0.000297041
HIIE	Post exercise	CDK7	-0.147186	13.7299	-0.821273	-5.41641	0.412941	0.999316	0.000297041
HIIE	Post exercise	CDKN2AIP	0.0389445	13.6444	0.32294	-5.6725	0.747241	0.999316	0.000297041
HIIE	Post exercise	CDS2	-0.0548566	17.8454	-0.493487	-5.60985	0.622472	0.999316	0.000297041
HIIE	Post exercise	CELF1	0.0213043	16.0462	0.229798	-5.69568	0.818597	0.999316	0.000297041
HIIE	Post exercise	CELF2	-0.0609699	15.7707	-0.790482	-5.43866	0.430635	0.999316	0.000297041
HIIE	Post exercise	CEMIP	-0.0833353	13.389	-0.500627	-5.60666	0.61745	0.999316	0.000297041
HIIE	Post exercise	CEMIP2	-0.019775	14.7531	-0.194763	-5.70238	0.845872	0.999316	0.000297041
HIIE	Post exercise	CENPA	0.0579919	9.96592	0.353349	-5.66324	0.724379	0.999316	0.000297041
HIIE	Post exercise	CENPB	-0.0275602	13.8961	-0.216583	-5.69834	0.828861	0.999316	0.000297041
HIIE	Post exercise	CEP120	0.0174204	12.006	0.10365	-5.71463	0.917602	0.999316	0.000297041
HIIE	Post exercise	CEP170	-0.0126471	12.9906	-0.111382	-5.71388	0.911479	0.999316	0.000297041
HIIE	Post exercise	CEP250	0.101729	15.9732	0.546265	-5.58518	0.585787	0.999316	0.000297041
HIIE	Post exercise	CEP41	0.041361	14.8808	0.341446	-5.66696	0.7333	0.999316	0.000297041
HIIE	Post exercise	CEPT1	-0.0233733	16.9998	-0.336943	-5.66834	0.736683	0.999316	0.000297041
HIIE	Post exercise	CERS5	-0.0963182	14.142	-1.00474	-5.26651	0.31682	0.999316	0.000297041
HIIE	Post exercise	CERT1	-0.0142618	15.4318	-0.197964	-5.70181	0.843371	0.999316	0.000297041
HIIE	Post exercise	CETP	-0.106457	12.9069	-0.622398	-5.54521	0.534732	0.999316	0.000297041
HIIE	Post exercise	CFAP20	-0.0495945	15.761	-0.420844	-5.63973	0.674539	0.999316	0.000297041
HIIE	Post exercise	CFH	-0.0356514	16.309	-0.246215	-5.69216	0.80589	0.999316	0.000297041
HIIE	Post exercise	CFHR1	-0.0587613	15.0292	-0.399486	-5.64761	0.690168	0.999316	0.000297041
HIIE	Post exercise	CFHR2	-0.0245241	14.3273	-0.117075	-5.71329	0.906975	0.999316	0.000297041
HIIE	Post exercise	CFHR5	-0.116111	13.6821	-0.422767	-5.639	0.673139	0.999316	0.000297041
HIIE	Post exercise	CFL1	0.0938024	24.5872	0.906762	-5.35026	0.366151	0.999316	0.000297041
HIIE	Post exercise	CFL2	0.0355602	14.1235	0.375789	-5.65588	0.707665	0.999316	0.000297041
HIIE	Post exercise	CFP	0.0604446	15.4931	0.200358	-5.70138	0.841503	0.999316	0.000297041
HIIE	Post exercise	CGGBP1	-0.00839864	15.6244	-0.0651529	-5.71755	0.948149	0.999316	0.000297041
HIIE	Post exercise	CHAMP1	0.0319957	13.9602	0.300996	-5.67866	0.763881	0.999316	0.000297041
HIIE	Post exercise	CHCHD1	0.106424	14.5031	1.00018	-5.2706	0.319016	0.999316	0.000297041
HIIE	Post exercise	CHCHD3	-0.0342051	18.0193	-0.452538	-5.62728	0.651609	0.999316	0.000297041
HIIE	Post exercise	CHCHD6	-0.103918	13.1474	-0.808246	-5.42593	0.420374	0.999316	0.000297041
HIIE	Post exercise	CHD1L	-0.0802282	13.6237	-0.509282	-5.60273	0.611387	0.999316	0.000297041
HIIE	Post exercise	CHD3	0.0376669	14.0128	0.404733	-5.64571	0.686315	0.999316	0.000297041
HIIE	Post exercise	CHD4	0.00504933	15.9357	0.0515989	-5.71827	0.958925	0.999316	0.000297041
HIIE	Post exercise	CHD7	-0.0974767	13.4627	-0.843079	-5.40015	0.400678	0.999316	0.000297041
HIIE	Post exercise	CHERP	0.0356673	14.9204	0.211642	-5.69929	0.832706	0.999316	0.000297041
HIIE	Post exercise	CHIT1	-0.0862977	12.9729	-0.242221	-5.69304	0.808977	0.999316	0.000297041
HIIE	Post exercise	CHKB	0.0303899	15.5617	0.544083	-5.58625	0.587282	0.999316	0.000297041
HIIE	Post exercise	CHMP2A	-0.0251341	17.9484	-0.49931	-5.60726	0.618374	0.999316	0.000297041
HIIE	Post exercise	CHMP4A	0.118232	15.4344	0.823352	-5.41488	0.411763	0.999316	0.000297041
HIIE	Post exercise	CHMP4B	-0.0773237	18.7026	-1.04114	-5.23325	0.299676	0.999316	0.000297041
HIIE	Post exercise	CHMP4C	-0.0164103	12.3737	-0.101158	-5.71486	0.919575	0.999316	0.000297041
HIIE	Post exercise	CHMP5	-0.0344978	15.9334	-0.233863	-5.69483	0.815446	0.999316	0.000297041
HIIE	Post exercise	CHMP7	0.040274	12.8763	0.399243	-5.6477	0.690345	0.999316	0.000297041
HIIE	Post exercise	CHORDC1	0.0172718	15.9546	0.315519	-5.67463	0.752855	0.999316	0.000297041
HIIE	Post exercise	CHP1	0.0170962	14.265	0.170486	-5.70637	0.864884	0.999316	0.000297041
HIIE	Post exercise	CHPF2	-0.0955186	13.4443	-0.870917	-5.37878	0.385348	0.999316	0.000297041
HIIE	Post exercise	CHRAC1	-0.0929708	14.226	-0.77675	-5.4483	0.438668	0.999316	0.000297041
HIIE	Post exercise	CHST11	0.0149371	13.886	0.124126	-5.71253	0.901401	0.999316	0.000297041
HIIE	Post exercise	CHST12	-0.055904	14.4916	-0.444596	-5.63048	0.657325	0.999316	0.000297041
HIIE	Post exercise	CHTOP	-0.0884828	15.0731	-0.455841	-5.62593	0.649238	0.999316	0.000297041
HIIE	Post exercise	CHUK	0.0272015	15.8904	0.341652	-5.6669	0.733145	0.999316	0.000297041
HIIE	Post exercise	CIAO1	0.045607	14.6211	0.517486	-5.59895	0.605665	0.999316	0.000297041
HIIE	Post exercise	CIAO2B	0.115894	14.4985	1.04123	-5.23316	0.299634	0.999316	0.000297041
HIIE	Post exercise	CIAO3	0.186971	13.155	0.796358	-5.43447	0.427225	0.999316	0.000297041
HIIE	Post exercise	CIAPIN1	0.016015	15.2958	0.216069	-5.69844	0.829261	0.999316	0.000297041
HIIE	Post exercise	CIRBP	-0.00453747	17.3223	-0.0685135	-5.71735	0.945478	0.999316	0.000297041
HIIE	Post exercise	CISD1	-0.0611717	15.5843	-0.406218	-5.64517	0.685227	0.999316	0.000297041
HIIE	Post exercise	CISD2	0.0776015	17.59	0.913374	-5.34488	0.362677	0.999316	0.000297041
HIIE	Post exercise	CISD3	0.0938078	12.5697	0.573192	-5.57164	0.56747	0.999316	0.000297041
HIIE	Post exercise	CKAP5	-0.0214271	18.0922	-0.246713	-5.69205	0.805506	0.999316	0.000297041
HIIE	Post exercise	CKB	-0.0400662	14.664	-0.110647	-5.71395	0.912061	0.999316	0.000297041
HIIE	Post exercise	CLASP1	0.0448792	15.1479	0.636872	-5.53703	0.525287	0.999316	0.000297041
HIIE	Post exercise	CLASP2	-0.0155473	15.038	-0.26394	-5.68809	0.792229	0.999316	0.000297041
HIIE	Post exercise	CLASRP	0.137311	11.032	0.46071	-5.62392	0.645749	0.999316	0.000297041
HIIE	Post exercise	CLC	-0.166898	16.9091	-0.673703	-5.51535	0.501654	0.999316	0.000297041
HIIE	Post exercise	CLCC1	-0.0469658	13.5559	-0.527948	-5.59403	0.598403	0.999316	0.000297041
HIIE	Post exercise	CLCN3	-0.0293183	16.7052	-0.350259	-5.66422	0.726691	0.999316	0.000297041
HIIE	Post exercise	CLDN3	-0.0977718	16.2753	-0.712278	-5.49136	0.477524	0.999316	0.000297041
HIIE	Post exercise	CLDN5	0.0042932	17.488	0.0355797	-5.7189	0.97167	0.999316	0.000297041
HIIE	Post exercise	CLEC16A	0.00903398	13.0732	0.127041	-5.7122	0.899097	0.999316	0.000297041
HIIE	Post exercise	CLEC1B	-0.0506294	17.9334	-0.394327	-5.64945	0.693963	0.999316	0.000297041
HIIE	Post exercise	CLEC2L	-0.00857207	15.7373	-0.0549897	-5.7181	0.956228	0.999316	0.000297041
HIIE	Post exercise	CLEC3B	-0.0312936	15.3609	-0.256191	-5.6899	0.798194	0.999316	0.000297041
HIIE	Post exercise	CLIC1	0.0495114	22.1954	0.739687	-5.47351	0.460775	0.999316	0.000297041
HIIE	Post exercise	CLIC4	0.0511841	17.7348	0.461555	-5.62357	0.645144	0.999316	0.000297041
HIIE	Post exercise	CLINT1	0.0209465	17.7845	0.232289	-5.69516	0.816666	0.999316	0.000297041
HIIE	Post exercise	CLIP2	-0.0115233	15.0784	-0.0889618	-5.7159	0.929244	0.999316	0.000297041
HIIE	Post exercise	CLN3	-0.0456002	12.7287	-0.246872	-5.69201	0.805383	0.999316	0.000297041
HIIE	Post exercise	CLN5	-0.0619004	14.5193	-0.615087	-5.54927	0.539535	0.999316	0.000297041
HIIE	Post exercise	CLNS1A	-0.0658841	14.4085	-0.510762	-5.60205	0.610354	0.999316	0.000297041
HIIE	Post exercise	CLP1	-0.028085	13.6555	-0.205187	-5.7005	0.837735	0.999316	0.000297041
HIIE	Post exercise	CLPP	-0.0272115	14.727	-0.225121	-5.69664	0.822227	0.999316	0.000297041
HIIE	Post exercise	CLPTM1	-0.0481847	15.5512	-0.645994	-5.53177	0.519381	0.999316	0.000297041
HIIE	Post exercise	CLPTM1L	-0.0627056	15.3507	-0.868542	-5.38064	0.38664	0.999316	0.000297041
HIIE	Post exercise	CLPX	0.0267557	13.575	0.206309	-5.70029	0.836861	0.999316	0.000297041
HIIE	Post exercise	CLSTN1	-0.0981784	15.08	-0.939517	-5.3232	0.349146	0.999316	0.000297041
HIIE	Post exercise	CLTA	0.105649	17.1302	0.786854	-5.44122	0.432749	0.999316	0.000297041
HIIE	Post exercise	CLTB	0.12463	17.0222	0.994029	-5.27608	0.32199	0.999316	0.000297041
HIIE	Post exercise	CLYBL	-0.0909843	14.3903	-0.879398	-5.37214	0.380751	0.999316	0.000297041
HIIE	Post exercise	CMAS	0.00946014	16.6065	0.0756813	-5.71689	0.939785	0.999316	0.000297041
HIIE	Post exercise	CMBL	0.0162357	18.9235	0.13573	-5.71117	0.892237	0.999316	0.000297041
HIIE	Post exercise	CMC4	-0.144042	13.9955	-0.751467	-5.46563	0.453682	0.999316	0.000297041
HIIE	Post exercise	CMIP	-0.0485083	17.0962	-0.569412	-5.57358	0.570024	0.999316	0.000297041
HIIE	Post exercise	CMPK1	-0.0185621	18.8131	-0.244229	-5.6926	0.807425	0.999316	0.000297041
HIIE	Post exercise	CMPK2	0.0652501	13.5022	0.470632	-5.61976	0.638665	0.999316	0.000297041
HIIE	Post exercise	CMSS1	-0.135337	13.3374	-0.926071	-5.33442	0.356064	0.999316	0.000297041
HIIE	Post exercise	CMTM3	-0.107235	17.5648	-1.04162	-5.2328	0.299455	0.999316	0.000297041
HIIE	Post exercise	CMTM5	-0.118518	19.0909	-0.782755	-5.4441	0.435144	0.999316	0.000297041
HIIE	Post exercise	CMTR1	0.0913199	14.0822	0.781942	-5.44467	0.43562	0.999316	0.000297041
HIIE	Post exercise	CNDP2	0.0194974	20.055	0.302535	-5.67824	0.76271	0.999316	0.000297041
HIIE	Post exercise	CNEP1R1	-0.190504	14.457	-0.888056	-5.36529	0.376093	0.999316	0.000297041
HIIE	Post exercise	CNIH4	-0.0556037	16.3745	-0.365214	-5.6594	0.715524	0.999316	0.000297041
HIIE	Post exercise	CNN2	0.0128472	19.8113	0.0911512	-5.71572	0.927508	0.999316	0.000297041
HIIE	Post exercise	CNNM3	0.0145579	12.4855	0.129591	-5.7119	0.897083	0.999316	0.000297041
HIIE	Post exercise	CNOT10	0.0265849	14.9877	0.448464	-5.62893	0.654537	0.999316	0.000297041
HIIE	Post exercise	CNOT2	0.00688545	14.7228	0.073888	-5.71701	0.941209	0.999316	0.000297041
HIIE	Post exercise	CNOT3	-0.0609577	14.5848	-0.74097	-5.47265	0.459999	0.999316	0.000297041
HIIE	Post exercise	CNOT6L	0.0020999	14.0954	0.0192865	-5.7193	0.984641	0.999316	0.000297041
HIIE	Post exercise	CNOT7	0.0373241	13.6898	0.357356	-5.66196	0.721384	0.999316	0.000297041
HIIE	Post exercise	CNOT9	-0.0187623	15.602	-0.263084	-5.68829	0.792887	0.999316	0.000297041
HIIE	Post exercise	CNPY2	-0.0835692	15.0654	-0.753199	-5.46446	0.452644	0.999316	0.000297041
HIIE	Post exercise	CNST	-0.0861753	14.151	-0.568457	-5.57407	0.570671	0.999316	0.000297041
HIIE	Post exercise	COA6	0.0236277	15.499	0.277999	-5.68466	0.781439	0.999316	0.000297041
HIIE	Post exercise	COASY	0.0154078	17.5351	0.267123	-5.68733	0.789782	0.999316	0.000297041
HIIE	Post exercise	COG1	0.0408537	14.397	0.476066	-5.61745	0.634798	0.999316	0.000297041
HIIE	Post exercise	COG2	0.0769702	13.7505	0.664339	-5.52098	0.507609	0.999316	0.000297041
HIIE	Post exercise	COG4	0.0283563	13.7126	0.215172	-5.69861	0.829958	0.999316	0.000297041
HIIE	Post exercise	COG5	0.00200206	13.5637	0.0173964	-5.71933	0.986146	0.999316	0.000297041
HIIE	Post exercise	COL1A2	0.0169889	17.0739	0.0964337	-5.71528	0.923319	0.999316	0.000297041
HIIE	Post exercise	COL4A2	-0.0865044	14.8452	-0.51105	-5.60192	0.610152	0.999316	0.000297041
HIIE	Post exercise	COL6A1	0.0989223	13.0444	0.723849	-5.4839	0.470413	0.999316	0.000297041
HIIE	Post exercise	COL6A3	0.0545335	14.6132	0.596915	-5.55917	0.551565	0.999316	0.000297041
HIIE	Post exercise	COMMD1	-0.033393	16.5026	-0.404117	-5.64594	0.686767	0.999316	0.000297041
HIIE	Post exercise	COMMD10	0.145637	15.0685	0.956176	-5.30908	0.340695	0.999316	0.000297041
HIIE	Post exercise	COMMD2	-0.0102484	15.388	-0.124422	-5.71249	0.901167	0.999316	0.000297041
HIIE	Post exercise	COMMD4	-0.0860642	14.5415	-1.09407	-5.1828	0.275875	0.999316	0.000297041
HIIE	Post exercise	COMMD5	0.0247713	15.1433	0.413214	-5.64259	0.680106	0.999316	0.000297041
HIIE	Post exercise	COMMD7	-0.0377554	14.3952	-0.474105	-5.61829	0.636191	0.999316	0.000297041
HIIE	Post exercise	COMMD9	-0.00684639	11.7029	-0.0596977	-5.71786	0.952485	0.999316	0.000297041
HIIE	Post exercise	COPA	0.0133494	20.0582	0.466123	-5.62166	0.641879	0.999316	0.000297041
HIIE	Post exercise	COPB1	0.0436324	18.6214	0.934158	-5.3277	0.351891	0.999316	0.000297041
HIIE	Post exercise	COPB2	-0.00571848	19.8889	-0.141356	-5.71046	0.887799	0.999316	0.000297041
HIIE	Post exercise	COPE	0.0262323	17.7876	0.45962	-5.62437	0.646528	0.999316	0.000297041
HIIE	Post exercise	COPG2	-0.00593425	16.9778	-0.107338	-5.71428	0.91468	0.999316	0.000297041
HIIE	Post exercise	COPS2	0.0355832	16.9763	0.723649	-5.48404	0.470534	0.999316	0.000297041
HIIE	Post exercise	COPS4	0.0577773	15.5852	0.628328	-5.54188	0.530853	0.999316	0.000297041
HIIE	Post exercise	COPS5	-0.104534	16.3992	-1.0256	-5.24759	0.306918	0.999316	0.000297041
HIIE	Post exercise	COPS6	0.0472644	17.5431	1.04691	-5.22787	0.297015	0.999316	0.000297041
HIIE	Post exercise	COPS7A	0.0749434	15.8595	0.904194	-5.35234	0.367506	0.999316	0.000297041
HIIE	Post exercise	COPS8	-0.0369331	16.0895	-0.248769	-5.69159	0.803918	0.999316	0.000297041
HIIE	Post exercise	COQ10B	-0.0734543	14.029	-0.486515	-5.61293	0.627392	0.999316	0.000297041
HIIE	Post exercise	COQ8A	-0.0929798	14.5972	-1.01285	-5.2592	0.312948	0.999316	0.000297041
HIIE	Post exercise	CORO1A	-0.0341073	22.4704	-0.468483	-5.62067	0.640196	0.999316	0.000297041
HIIE	Post exercise	CORO1C	-0.072295	22.2735	-1.01005	-5.26173	0.314278	0.999316	0.000297041
HIIE	Post exercise	CORO7-PAM16	0.0471526	17.1636	0.552284	-5.58221	0.581669	0.999316	0.000297041
HIIE	Post exercise	COX11	-0.0135436	13.1732	-0.136404	-5.71108	0.891705	0.999316	0.000297041
HIIE	Post exercise	COX19	0.0229868	14.6043	0.188293	-5.7035	0.85093	0.999316	0.000297041
HIIE	Post exercise	COX20	-0.0286633	16.3343	-0.472571	-5.61894	0.637283	0.999316	0.000297041
HIIE	Post exercise	COX5A	-0.0878536	15.3875	-0.657034	-5.52531	0.512279	0.999316	0.000297041
HIIE	Post exercise	COX5B	-0.160893	19.4104	-1.0507	-5.22431	0.295277	0.999316	0.000297041
HIIE	Post exercise	COX6A1	0.227626	15.7539	0.676102	-5.5139	0.500134	0.999316	0.000297041
HIIE	Post exercise	COX6B1	-0.0572465	17.0001	-0.412395	-5.64289	0.680705	0.999316	0.000297041
HIIE	Post exercise	COX7A2	-0.0757434	20.5977	-0.834068	-5.40692	0.405719	0.999316	0.000297041
HIIE	Post exercise	COX7A2L	0.0221576	16.5505	0.223369	-5.69699	0.823587	0.999316	0.000297041
HIIE	Post exercise	COX7B	-0.0710569	15.3243	-0.703316	-5.49705	0.483072	0.999316	0.000297041
HIIE	Post exercise	COX7C	0.0494979	16.9018	0.471351	-5.61946	0.638152	0.999316	0.000297041
HIIE	Post exercise	CP	-0.0667342	15.411	-0.714078	-5.49021	0.476414	0.999316	0.000297041
HIIE	Post exercise	CPD	0.0179451	11.3546	0.0943092	-5.71546	0.925004	0.999316	0.000297041
HIIE	Post exercise	CPM	-0.1297	12.8467	-0.704087	-5.49656	0.482593	0.999316	0.000297041
HIIE	Post exercise	CPNE8	0.0805158	13.43	0.672805	-5.5159	0.502223	0.999316	0.000297041
HIIE	Post exercise	CPOX	-0.0216222	17.6863	-0.268898	-5.6869	0.78842	0.999316	0.000297041
HIIE	Post exercise	CPQ	-0.0639556	14.3564	-0.839279	-5.40302	0.402797	0.999316	0.000297041
HIIE	Post exercise	CPS1	-0.118504	12.9887	-0.585786	-5.56508	0.558999	0.999316	0.000297041
HIIE	Post exercise	CPSF1	0.0116773	15.7207	0.101719	-5.71481	0.919131	0.999316	0.000297041
HIIE	Post exercise	CPSF2	0.00448887	14.6768	0.0402051	-5.71874	0.967989	0.999316	0.000297041
HIIE	Post exercise	CPSF3	0.0526621	15.7869	0.505106	-5.60464	0.614309	0.999316	0.000297041
HIIE	Post exercise	CPSF4	-0.0157013	14.5915	-0.0937759	-5.7155	0.925426	0.999316	0.000297041
HIIE	Post exercise	CPSF6	-0.00487069	17.1219	-0.040535	-5.71873	0.967727	0.999316	0.000297041
HIIE	Post exercise	CPSF7	-0.00938845	16.5807	-0.0742834	-5.71698	0.940895	0.999316	0.000297041
HIIE	Post exercise	CPXM1	-0.0465558	14.2945	-0.290642	-5.68142	0.771772	0.999316	0.000297041
HIIE	Post exercise	CRACD	-0.0237178	13.809	-0.165624	-5.70711	0.868701	0.999316	0.000297041
HIIE	Post exercise	CRACR2A	-0.0391039	12.8942	-0.290404	-5.68148	0.771953	0.999316	0.000297041
HIIE	Post exercise	CREB1	-0.0532401	17.2803	-0.376567	-5.65561	0.707088	0.999316	0.000297041
HIIE	Post exercise	CREBBP	0.0635815	13.9612	0.531044	-5.59255	0.596263	0.999316	0.000297041
HIIE	Post exercise	CREG1	-0.216364	14.6793	-0.77157	-5.4519	0.44172	0.999316	0.000297041
HIIE	Post exercise	CRELD1	0.0290057	15.735	0.321243	-5.67299	0.748524	0.999316	0.000297041
HIIE	Post exercise	CRELD2	0.187078	14.1826	0.830945	-5.40925	0.407475	0.999316	0.000297041
HIIE	Post exercise	CRIP1	0.0799982	15.5091	0.385082	-5.6527	0.700783	0.999316	0.000297041
HIIE	Post exercise	CRK	-0.0125503	14.661	-0.174127	-5.70581	0.862026	0.999316	0.000297041
HIIE	Post exercise	CRKL	-0.0384417	17.9895	-0.418308	-5.64068	0.676387	0.999316	0.000297041
HIIE	Post exercise	CRNKL1	0.0210243	14.4046	0.163007	-5.7075	0.870757	0.999316	0.000297041
HIIE	Post exercise	CROCC	-0.0497547	17.9146	-0.398815	-5.64785	0.690661	0.999316	0.000297041
HIIE	Post exercise	CRTAP	0.00351395	14.9461	0.0341599	-5.71894	0.9728	0.999316	0.000297041
HIIE	Post exercise	CRYBG1	-0.0740443	14.9034	-0.567126	-5.57475	0.571572	0.999316	0.000297041
HIIE	Post exercise	CRYL1	-0.0313639	17.1277	-0.436498	-5.63369	0.663173	0.999316	0.000297041
HIIE	Post exercise	CRYZ	0.0861704	17.2508	0.778632	-5.44699	0.437562	0.999316	0.000297041
HIIE	Post exercise	CRYZL1	0.0562082	18.541	0.948308	-5.31578	0.344668	0.999316	0.000297041
HIIE	Post exercise	CS	-0.0280232	20.9735	-0.664302	-5.521	0.507631	0.999316	0.000297041
HIIE	Post exercise	CSDE1	-0.0131471	16.2808	-0.215163	-5.69861	0.829965	0.999316	0.000297041
HIIE	Post exercise	CSE1L	0.0561071	17.9766	1.07185	-5.20427	0.285699	0.999316	0.000297041
HIIE	Post exercise	CSGALNACT2	0.095903	13.565	0.777323	-5.4479	0.438331	0.999316	0.000297041
HIIE	Post exercise	CSK	0.0234067	20.2231	0.503078	-5.60556	0.61573	0.999316	0.000297041
HIIE	Post exercise	CSNK1D	-0.0232069	13.3557	-0.333994	-5.66923	0.738902	0.999316	0.000297041
HIIE	Post exercise	CSNK1G1	0.0291037	15.5654	0.578118	-5.56909	0.564148	0.999316	0.000297041
HIIE	Post exercise	CSNK1G2	0.0325489	14.883	0.63698	-5.53696	0.525217	0.999316	0.000297041
HIIE	Post exercise	CSNK2A1	-0.0128125	16.815	-0.228548	-5.69594	0.819566	0.999316	0.000297041
HIIE	Post exercise	CSRP1	-0.0612008	19.9499	-0.4679	-5.62092	0.640612	0.999316	0.000297041
HIIE	Post exercise	CSTB	0.00181885	18.2123	0.0172894	-5.71933	0.986231	0.999316	0.000297041
HIIE	Post exercise	CSTF1	0.0309115	14.7162	0.22339	-5.69699	0.82357	0.999316	0.000297041
HIIE	Post exercise	CSTF3	-0.0403595	15.8595	-0.308569	-5.67658	0.758126	0.999316	0.000297041
HIIE	Post exercise	CTBP2	0.0399338	14.9071	0.382955	-5.65343	0.702357	0.999316	0.000297041
HIIE	Post exercise	CTBS	0.0290489	14.0527	0.275248	-5.68534	0.783547	0.999316	0.000297041
HIIE	Post exercise	CTCF	0.171702	13.4046	1.02051	-5.25224	0.309315	0.999316	0.000297041
HIIE	Post exercise	CTDSP1	0.0468136	15.8065	0.417134	-5.64113	0.677244	0.999316	0.000297041
HIIE	Post exercise	CTDSPL	-0.0406148	16.9081	-0.495442	-5.60898	0.621095	0.999316	0.000297041
HIIE	Post exercise	CTDSPL2	0.0757114	13.7959	0.604028	-5.55533	0.54684	0.999316	0.000297041
HIIE	Post exercise	CTNNA1	-0.106701	13.6421	-0.918007	-5.34108	0.360255	0.999316	0.000297041
HIIE	Post exercise	CTNNB1	0.100323	14.0728	0.73409	-5.47721	0.464169	0.999316	0.000297041
HIIE	Post exercise	CTNNBL1	0.108859	15.4417	1.03818	-5.23599	0.301047	0.999316	0.000297041
HIIE	Post exercise	CTNND1	-0.0814591	15.6996	-0.913625	-5.34467	0.362546	0.999316	0.000297041
HIIE	Post exercise	CTPS1	-0.00450586	16.0742	-0.0654257	-5.71754	0.947932	0.999316	0.000297041
HIIE	Post exercise	CTPS2	0.00550107	16.148	0.0788828	-5.71666	0.937243	0.999316	0.000297041
HIIE	Post exercise	CTR9	-0.0464805	15.7845	-0.409778	-5.64386	0.682619	0.999316	0.000297041
HIIE	Post exercise	CTSD	-0.0659583	20.3298	-0.833884	-5.40706	0.405822	0.999316	0.000297041
HIIE	Post exercise	CTSG	-0.158924	19.5818	-0.689451	-5.50572	0.491725	0.999316	0.000297041
HIIE	Post exercise	CTSW	0.0735516	16.5515	0.629005	-5.5415	0.53041	0.999316	0.000297041
HIIE	Post exercise	CTTN	-0.131876	18.9319	-0.875367	-5.37531	0.382932	0.999316	0.000297041
HIIE	Post exercise	CUL1	-0.01993	15.9394	-0.302562	-5.67824	0.762689	0.999316	0.000297041
HIIE	Post exercise	CUL2	-0.0153988	16.4651	-0.312118	-5.67559	0.755433	0.999316	0.000297041
HIIE	Post exercise	CUL3	0.00902078	16.6508	0.211382	-5.69934	0.832908	0.999316	0.000297041
HIIE	Post exercise	CUL4A	0.00838857	14.5273	0.161012	-5.70779	0.872325	0.999316	0.000297041
HIIE	Post exercise	CUL4B	0.0370423	16.2408	0.874252	-5.37618	0.383534	0.999316	0.000297041
HIIE	Post exercise	CUL5	-0.0111772	16.3086	-0.232963	-5.69502	0.816143	0.999316	0.000297041
HIIE	Post exercise	CUL9	-0.0404267	13.8806	-0.307984	-5.67675	0.75857	0.999316	0.000297041
HIIE	Post exercise	CUTC	0.102576	14.1042	0.59079	-5.56243	0.555651	0.999316	0.000297041
HIIE	Post exercise	CUX1	0.0338561	13.6095	0.307562	-5.67686	0.758891	0.999316	0.000297041
HIIE	Post exercise	CWC15	0.0302721	15.1532	0.280182	-5.68411	0.779768	0.999316	0.000297041
HIIE	Post exercise	CWC22	0.0419204	13.5764	0.238767	-5.69379	0.811649	0.999316	0.000297041
HIIE	Post exercise	CWC27	-0.0227826	13.2738	-0.164219	-5.70732	0.869805	0.999316	0.000297041
HIIE	Post exercise	CWF19L1	-0.0336752	15.3725	-0.25276	-5.69069	0.800838	0.999316	0.000297041
HIIE	Post exercise	CXCL12	-0.0627981	15.8011	-0.442683	-5.63124	0.658705	0.999316	0.000297041
HIIE	Post exercise	CXCL2	0.122048	23.6623	0.494264	-5.60951	0.621925	0.999316	0.000297041
HIIE	Post exercise	CXCL3	-0.121787	16.1665	-0.716128	-5.48889	0.475152	0.999316	0.000297041
HIIE	Post exercise	CXCL5	0.0446068	14.7817	0.301199	-5.67861	0.763727	0.999316	0.000297041
HIIE	Post exercise	CXCR4	0.123687	14.1095	0.885342	-5.36744	0.377549	0.999316	0.000297041
HIIE	Post exercise	CXorf38	0.0787126	15.2143	0.807231	-5.42666	0.420956	0.999316	0.000297041
HIIE	Post exercise	CXXC1	-0.085462	17.8191	-0.757838	-5.46131	0.449871	0.999316	0.000297041
HIIE	Post exercise	CYB561D2	-0.0330264	16.8939	-0.459191	-5.62455	0.646836	0.999316	0.000297041
HIIE	Post exercise	CYB5R1	-0.0443534	18.752	-0.613211	-5.55031	0.54077	0.999316	0.000297041
HIIE	Post exercise	CYB5R3	-0.0739824	22.2128	-1.07342	-5.20277	0.284997	0.999316	0.000297041
HIIE	Post exercise	CYB5R4	-0.0657362	13.634	-0.939175	-5.32349	0.349319	0.999316	0.000297041
HIIE	Post exercise	CYCS	-0.0236793	20.677	-0.372703	-5.65692	0.709954	0.999316	0.000297041
HIIE	Post exercise	CYFIP1	-0.0295113	19.21	-0.417293	-5.64107	0.677128	0.999316	0.000297041
HIIE	Post exercise	CYLD	0.0130948	15.0386	0.243548	-5.69275	0.807951	0.999316	0.000297041
HIIE	Post exercise	CYP20A1	-0.0635733	14.7349	-0.54474	-5.58593	0.586833	0.999316	0.000297041
HIIE	Post exercise	CYP4F3	-0.0646897	12.852	-0.211976	-5.69923	0.832446	0.999316	0.000297041
HIIE	Post exercise	CYRIA	0.0572539	13.9205	0.302022	-5.67838	0.763101	0.999316	0.000297041
HIIE	Post exercise	CYTH1	0.0248681	17.3383	0.340861	-5.66714	0.733739	0.999316	0.000297041
HIIE	Post exercise	CYTH4	-0.102818	13.5491	-0.659078	-5.5241	0.51097	0.999316	0.000297041
HIIE	Post exercise	CZIB	0.0153034	17.3102	0.177928	-5.7052	0.859047	0.999316	0.000297041
HIIE	Post exercise	DAAM1	-0.073932	17.6382	-0.763414	-5.45751	0.446551	0.999316	0.000297041
HIIE	Post exercise	DAB2	-0.0846006	17.2494	-0.683125	-5.50961	0.495701	0.999316	0.000297041
HIIE	Post exercise	DAG1	-0.0587426	13.9582	-0.397522	-5.64832	0.691612	0.999316	0.000297041
HIIE	Post exercise	DAPP1	-0.0543457	16.8185	-0.803795	-5.42914	0.422929	0.999316	0.000297041
HIIE	Post exercise	DARS1	0.0679147	19.5295	0.759694	-5.46005	0.448764	0.999316	0.000297041
HIIE	Post exercise	DARS2	0.0145416	17.3537	0.287308	-5.68229	0.774317	0.999316	0.000297041
HIIE	Post exercise	DAXX	-0.0227893	13.9732	-0.184723	-5.70409	0.853724	0.999316	0.000297041
HIIE	Post exercise	DAZAP1	-0.064093	17.3949	-0.595122	-5.56013	0.55276	0.999316	0.000297041
HIIE	Post exercise	DBN1	0.151674	17.7373	0.773191	-5.45077	0.440763	0.999316	0.000297041
HIIE	Post exercise	DBNL	0.0203618	16.3492	0.285435	-5.68277	0.775749	0.999316	0.000297041
HIIE	Post exercise	DBR1	-0.0689564	15.0562	-0.516984	-5.59918	0.606015	0.999316	0.000297041
HIIE	Post exercise	DBT	-0.0114553	16.6907	-0.231069	-5.69542	0.817611	0.999316	0.000297041
HIIE	Post exercise	DCAF1	-0.0133576	13.4632	-0.118143	-5.71318	0.90613	0.999316	0.000297041
HIIE	Post exercise	DCAF7	0.0114241	15.2917	0.188037	-5.70354	0.85113	0.999316	0.000297041
HIIE	Post exercise	DCAF8	0.0468997	14.1394	0.346383	-5.66544	0.729595	0.999316	0.000297041
HIIE	Post exercise	DCAKD	-0.0394649	16.4597	-0.614921	-5.54937	0.539642	0.999316	0.000297041
HIIE	Post exercise	DCHS2	0.0198056	16.4725	0.0840813	-5.71628	0.933117	0.999316	0.000297041
HIIE	Post exercise	DCP2	0.134276	13.2849	1.06314	-5.21257	0.289618	0.999316	0.000297041
HIIE	Post exercise	DCPS	0.134627	16.6493	1.03605	-5.23796	0.302033	0.999316	0.000297041
HIIE	Post exercise	DCTD	-0.0412486	15.7522	-0.641342	-5.53446	0.522388	0.999316	0.000297041
HIIE	Post exercise	DCTN1	0.0446407	16.7574	0.572069	-5.57222	0.568229	0.999316	0.000297041
HIIE	Post exercise	DCTN2	0.0159491	17.0274	0.110431	-5.71397	0.912232	0.999316	0.000297041
HIIE	Post exercise	DCTN3	0.0382878	17.4249	0.437796	-5.63318	0.662235	0.999316	0.000297041
HIIE	Post exercise	DCTN5	-0.0325957	15.1993	-0.551663	-5.58252	0.582092	0.999316	0.000297041
HIIE	Post exercise	DCXR	-0.0264928	18.9466	-0.579375	-5.56844	0.563302	0.999316	0.000297041
HIIE	Post exercise	DDAH2	0.0628965	16.7793	0.684203	-5.50895	0.495022	0.999316	0.000297041
HIIE	Post exercise	DDB1	0.0026207	18.7714	0.0418142	-5.71868	0.966709	0.999316	0.000297041
HIIE	Post exercise	DDHD2	0.0562896	14.437	0.498235	-5.60774	0.619131	0.999316	0.000297041
HIIE	Post exercise	DDI2	-0.0658655	15.2406	-0.561309	-5.5777	0.575519	0.999316	0.000297041
HIIE	Post exercise	DDO	-0.0496438	12.8867	-0.442773	-5.63121	0.658639	0.999316	0.000297041
HIIE	Post exercise	DDOST	-0.0227869	20.8776	-0.559517	-5.5786	0.576736	0.999316	0.000297041
HIIE	Post exercise	DDRGK1	-0.00926448	16.5844	-0.120042	-5.71297	0.904629	0.999316	0.000297041
HIIE	Post exercise	DDT	0.114404	17.3548	1.081	-5.19548	0.28163	0.999316	0.000297041
HIIE	Post exercise	DDX1	0.0434273	18.3158	0.788922	-5.43976	0.431541	0.999316	0.000297041
HIIE	Post exercise	DDX17	0.00207288	19.0933	0.0201901	-5.71928	0.983922	0.999316	0.000297041
HIIE	Post exercise	DDX20	-0.0773745	12.8801	-0.626603	-5.54285	0.531979	0.999316	0.000297041
HIIE	Post exercise	DDX21	-0.0830624	15.4971	-0.626532	-5.54289	0.532026	0.999316	0.000297041
HIIE	Post exercise	DDX23	-0.0567864	16.278	-0.417868	-5.64085	0.676709	0.999316	0.000297041
HIIE	Post exercise	DDX24	0.026242	14.7543	0.253161	-5.6906	0.800529	0.999316	0.000297041
HIIE	Post exercise	DDX27	0.0153043	15.4554	0.133116	-5.71148	0.8943	0.999316	0.000297041
HIIE	Post exercise	DDX31	0.05938	12.1919	0.30727	-5.67694	0.759112	0.999316	0.000297041
HIIE	Post exercise	DDX39B	0.0586632	20.3443	0.487771	-5.61238	0.626504	0.999316	0.000297041
HIIE	Post exercise	DDX41	0.10251	13.8983	0.630427	-5.54069	0.529483	0.999316	0.000297041
HIIE	Post exercise	DDX42	0.0205894	16.5166	0.196004	-5.70216	0.844902	0.999316	0.000297041
HIIE	Post exercise	DDX46	0.00893936	16.477	0.0843306	-5.71626	0.932919	0.999316	0.000297041
HIIE	Post exercise	DDX47	0.0451935	14.7014	0.49147	-5.61075	0.623894	0.999316	0.000297041
HIIE	Post exercise	DDX5	0.0325347	19.7227	0.311911	-5.67565	0.75559	0.999316	0.000297041
HIIE	Post exercise	DDX50	0.0629649	13.98	0.610195	-5.55197	0.54276	0.999316	0.000297041
HIIE	Post exercise	DDX51	0.0291949	13.9901	0.171734	-5.70618	0.863904	0.999316	0.000297041
HIIE	Post exercise	DDX52	0.0195191	12.3224	0.124267	-5.71251	0.901289	0.999316	0.000297041
HIIE	Post exercise	DDX54	-0.0453555	15.8571	-0.362072	-5.66043	0.717865	0.999316	0.000297041
HIIE	Post exercise	DDX55	0.0964868	13.1762	0.824204	-5.41425	0.41128	0.999316	0.000297041
HIIE	Post exercise	DECR1	-0.0517049	20.8207	-0.800396	-5.43159	0.424888	0.999316	0.000297041
HIIE	Post exercise	DECR2	0.0482551	14.9086	0.419658	-5.64018	0.675404	0.999316	0.000297041
HIIE	Post exercise	DEF6	0.0519942	16.4438	0.444748	-5.63042	0.657216	0.999316	0.000297041
HIIE	Post exercise	DEK	0.0903698	16.0852	0.518723	-5.59837	0.604805	0.999316	0.000297041
HIIE	Post exercise	DENND10	-0.0569544	15.0424	-0.778287	-5.44723	0.437762	0.999316	0.000297041
HIIE	Post exercise	DENND2D	0.0544562	15.2376	0.588565	-5.56361	0.557138	0.999316	0.000297041
HIIE	Post exercise	DENND3	-0.0404202	17.2636	-0.543729	-5.58643	0.587526	0.999316	0.000297041
HIIE	Post exercise	DENND4A	0.003862	14.3678	0.0725233	-5.7171	0.942293	0.999316	0.000297041
HIIE	Post exercise	DENND4B	0.0431664	14.2717	0.452835	-5.62715	0.651396	0.999316	0.000297041
HIIE	Post exercise	DENND4C	0.0303499	15.2572	0.636972	-5.53697	0.525222	0.999316	0.000297041
HIIE	Post exercise	DENND6A	-0.0960036	13.0798	-0.926424	-5.33413	0.35588	0.999316	0.000297041
HIIE	Post exercise	DERA	-0.0550495	16.8869	-0.878783	-5.37262	0.381081	0.999316	0.000297041
HIIE	Post exercise	DERL1	-0.101266	16.7565	-0.504376	-5.60497	0.614821	0.999316	0.000297041
HIIE	Post exercise	DGAT1	-0.14058	12.9624	-0.575611	-5.57039	0.565838	0.999316	0.000297041
HIIE	Post exercise	DGKA	-0.0216473	16.9236	-0.312715	-5.67542	0.75498	0.999316	0.000297041
HIIE	Post exercise	DGKE	-0.0898949	13.265	-0.973397	-5.29422	0.332097	0.999316	0.000297041
HIIE	Post exercise	DGKG	-0.0502941	15.12	-0.507925	-5.60335	0.612336	0.999316	0.000297041
HIIE	Post exercise	DGKQ	0.0434653	13.5381	0.498795	-5.60749	0.618736	0.999316	0.000297041
HIIE	Post exercise	DGLUCY	0.0707983	15.8745	0.644921	-5.53239	0.520075	0.999316	0.000297041
HIIE	Post exercise	DHCR24	0.0416879	14.1837	0.286627	-5.68246	0.774838	0.999316	0.000297041
HIIE	Post exercise	DHCR7	-0.0764727	15.8902	-0.822815	-5.41528	0.412067	0.999316	0.000297041
HIIE	Post exercise	DHPS	0.0726111	11.9053	0.500944	-5.60652	0.617228	0.999316	0.000297041
HIIE	Post exercise	DHRS1	-0.00196761	15.7058	-0.0217464	-5.71925	0.982682	0.999316	0.000297041
HIIE	Post exercise	DHRS11	-0.0585858	12.7388	-0.489069	-5.61181	0.625588	0.999316	0.000297041
HIIE	Post exercise	DHRS13	-0.0365223	12.8257	-0.474865	-5.61796	0.635651	0.999316	0.000297041
HIIE	Post exercise	DHRS4	-0.00938383	16.8255	-0.116104	-5.71339	0.907743	0.999316	0.000297041
HIIE	Post exercise	DHRS7	-0.017416	18.7173	-0.274055	-5.68564	0.784461	0.999316	0.000297041
HIIE	Post exercise	DHRS7B	-0.0426117	15.7509	-0.526922	-5.59451	0.599114	0.999316	0.000297041
HIIE	Post exercise	DHX15	-0.00947434	18.5107	-0.0751359	-5.71692	0.940218	0.999316	0.000297041
HIIE	Post exercise	DHX16	-0.00620525	14.0513	-0.0595322	-5.71787	0.952616	0.999316	0.000297041
HIIE	Post exercise	DHX29	-0.0212572	15.4787	-0.358137	-5.66171	0.7208	0.999316	0.000297041
HIIE	Post exercise	DHX30	0.0411015	14.3272	0.425758	-5.63786	0.670963	0.999316	0.000297041
HIIE	Post exercise	DHX35	-0.11221	13.4908	-0.809477	-5.42503	0.419667	0.999316	0.000297041
HIIE	Post exercise	DHX36	0.0329093	14.0866	0.385784	-5.65245	0.700264	0.999316	0.000297041
HIIE	Post exercise	DHX38	-0.0059037	13.9118	-0.0700915	-5.71725	0.944225	0.999316	0.000297041
HIIE	Post exercise	DHX40	0.0307549	12.4309	0.165424	-5.70714	0.868858	0.999316	0.000297041
HIIE	Post exercise	DHX8	-0.0655924	14.266	-0.544192	-5.5862	0.587209	0.999316	0.000297041
HIIE	Post exercise	DHX9	-0.00969846	17.8943	-0.0980925	-5.71513	0.922005	0.999316	0.000297041
HIIE	Post exercise	DIABLO	0.0261691	16.7246	0.573083	-5.5717	0.567542	0.999316	0.000297041
HIIE	Post exercise	DIAPH1	0.0202551	19.9294	0.292973	-5.68081	0.769993	0.999316	0.000297041
HIIE	Post exercise	DICER1	-0.0508339	14.3413	-1.09924	-5.17774	0.273622	0.999316	0.000297041
HIIE	Post exercise	DIDO1	-0.0070787	14.9093	-0.0715305	-5.71716	0.943082	0.999316	0.000297041
HIIE	Post exercise	DIMT1	-0.0177833	14.911	-0.146634	-5.70978	0.88364	0.999316	0.000297041
HIIE	Post exercise	DIP2A	0.0374316	16.0066	0.559197	-5.57876	0.576954	0.999316	0.000297041
HIIE	Post exercise	DIP2B	-0.00217182	14.0786	-0.0212933	-5.71926	0.983043	0.999316	0.000297041
HIIE	Post exercise	DIPK2A	-0.0780162	15.9634	-1.05252	-5.22261	0.294444	0.999316	0.000297041
HIIE	Post exercise	DIS3L	0.0216564	11.7013	0.17793	-5.7052	0.859045	0.999316	0.000297041
HIIE	Post exercise	DIS3L2	0.0277882	14.3112	0.502138	-5.60598	0.616389	0.999316	0.000297041
HIIE	Post exercise	DKC1	0.026806	15.6701	0.148936	-5.70947	0.881827	0.999316	0.000297041
HIIE	Post exercise	DKK1	0.00882845	13.1884	0.0468539	-5.71848	0.962699	0.999316	0.000297041
HIIE	Post exercise	DLAT	0.0268814	17.8277	0.487189	-5.61263	0.626915	0.999316	0.000297041
HIIE	Post exercise	DLD	-0.0277053	19.7742	-0.436053	-5.63387	0.663495	0.999316	0.000297041
HIIE	Post exercise	DLG3	-0.0334828	14.266	-0.201862	-5.70111	0.840329	0.999316	0.000297041
HIIE	Post exercise	DLST	-0.0366249	18.119	-0.5778	-5.56926	0.564362	0.999316	0.000297041
HIIE	Post exercise	DMAC2L	0.0444609	16.6172	0.637436	-5.5367	0.524921	0.999316	0.000297041
HIIE	Post exercise	DMAP1	-0.0675553	14.5953	-0.515224	-5.6	0.607241	0.999316	0.000297041
HIIE	Post exercise	DMTN	0.0183526	19.4175	0.134703	-5.71129	0.893047	0.999316	0.000297041
HIIE	Post exercise	DMXL1	0.0484815	12.3687	0.895191	-5.35959	0.372279	0.999316	0.000297041
HIIE	Post exercise	DNAAF10	-0.0522166	13.9414	-0.654075	-5.52705	0.514177	0.999316	0.000297041
HIIE	Post exercise	DNAH1	-0.154548	12.5536	-0.567697	-5.57445	0.571185	0.999316	0.000297041
HIIE	Post exercise	DNAJA1	-0.0071169	15.6961	-0.121096	-5.71286	0.903795	0.999316	0.000297041
HIIE	Post exercise	DNAJA2	-0.0282532	18.0654	-0.575431	-5.57048	0.565958	0.999316	0.000297041
HIIE	Post exercise	DNAJA3	-0.0573617	16.3823	-0.938711	-5.32388	0.349556	0.999316	0.000297041
HIIE	Post exercise	DNAJA4	0.00948841	14.5435	0.109262	-5.71409	0.913157	0.999316	0.000297041
HIIE	Post exercise	DNAJB1	0.0572879	17.1804	0.911216	-5.34664	0.363806	0.999316	0.000297041
HIIE	Post exercise	DNAJB2	0.0252597	14.8198	0.204541	-5.70062	0.838239	0.999316	0.000297041
HIIE	Post exercise	DNAJB6	-0.0145021	15.1313	-0.168126	-5.70673	0.866736	0.999316	0.000297041
HIIE	Post exercise	DNAJC1	0.0440707	14.6581	0.530862	-5.59264	0.596388	0.999316	0.000297041
HIIE	Post exercise	DNAJC10	-0.0412641	16.3818	-0.825803	-5.41307	0.410373	0.999316	0.000297041
HIIE	Post exercise	DNAJC11	-0.0911452	15.7375	-0.996355	-5.27401	0.320863	0.999316	0.000297041
HIIE	Post exercise	DNAJC13	0.0018577	16.4755	0.0445459	-5.71857	0.964535	0.999316	0.000297041
HIIE	Post exercise	DNAJC17	-0.0737665	13.7191	-0.42349	-5.63872	0.672613	0.999316	0.000297041
HIIE	Post exercise	DNAJC2	0.00477595	14.6882	0.0597359	-5.71786	0.952454	0.999316	0.000297041
HIIE	Post exercise	DNAJC21	-0.0973095	13.2796	-0.911077	-5.34675	0.36388	0.999316	0.000297041
HIIE	Post exercise	DNAJC5	-0.0972851	13.6178	-0.8316	-5.40877	0.407106	0.999316	0.000297041
HIIE	Post exercise	DNAJC8	0.0256798	15.5248	0.221029	-5.69746	0.825404	0.999316	0.000297041
HIIE	Post exercise	DNAJC9	-0.0426972	16.6305	-0.502698	-5.60573	0.615997	0.999316	0.000297041
HIIE	Post exercise	DNASE1L1	-0.0107181	13.5905	-0.101281	-5.71485	0.919478	0.999316	0.000297041
HIIE	Post exercise	DNM1	0.0196866	18.1249	0.176393	-5.70545	0.86025	0.999316	0.000297041
HIIE	Post exercise	DNM1L	0.0479523	20.5365	0.434837	-5.63434	0.664376	0.999316	0.000297041
HIIE	Post exercise	DNM2	0.0402259	17.2528	0.801696	-5.43065	0.424138	0.999316	0.000297041
HIIE	Post exercise	DNM3	-0.0213367	17.1156	-0.20357	-5.7008	0.838996	0.999316	0.000297041
HIIE	Post exercise	DNMT1	0.0331307	15.5127	0.302361	-5.67829	0.762843	0.999316	0.000297041
HIIE	Post exercise	DNPH1	-0.0908802	16.4491	-1.0303	-5.24327	0.304716	0.999316	0.000297041
HIIE	Post exercise	DNTTIP2	-0.0655407	12.8577	-0.418534	-5.6406	0.676223	0.999316	0.000297041
HIIE	Post exercise	DOCK1	-0.123239	14.5632	-1.09541	-5.18148	0.27529	0.999316	0.000297041
HIIE	Post exercise	DOCK10	0.00294068	17.2099	0.0653562	-5.71754	0.947987	0.999316	0.000297041
HIIE	Post exercise	DOCK2	0.0330886	17.1977	0.367635	-5.65861	0.713722	0.999316	0.000297041
HIIE	Post exercise	DOCK7	-0.0241254	15.0502	-0.331564	-5.66996	0.740732	0.999316	0.000297041
HIIE	Post exercise	DOCK8	0.0383381	17.6962	0.861017	-5.38647	0.390756	0.999316	0.000297041
HIIE	Post exercise	DOK1	-0.0551696	13.2952	-0.544176	-5.58621	0.587219	0.999316	0.000297041
HIIE	Post exercise	DOK2	0.072778	18.7322	0.830565	-5.40954	0.407688	0.999316	0.000297041
HIIE	Post exercise	DOK3	-0.0495871	18.692	-0.60025	-5.55737	0.549348	0.999316	0.000297041
HIIE	Post exercise	DOLPP1	-0.128984	15.3996	-1.07505	-5.2012	0.284271	0.999316	0.000297041
HIIE	Post exercise	DOP1B	0.0208198	12.7321	0.159804	-5.70796	0.873275	0.999316	0.000297041
HIIE	Post exercise	DPAGT1	-0.0145609	14.4184	-0.129218	-5.71194	0.897378	0.999316	0.000297041
HIIE	Post exercise	DPEP2	0.0814171	12.5787	0.443696	-5.63084	0.657974	0.999316	0.000297041
HIIE	Post exercise	DPF2	0.0355867	15.1896	0.310423	-5.67607	0.756719	0.999316	0.000297041
HIIE	Post exercise	DPH2	0.00871787	12.769	0.0495631	-5.71836	0.960544	0.999316	0.000297041
HIIE	Post exercise	DPH5	-0.017588	12.6484	-0.141784	-5.71041	0.887462	0.999316	0.000297041
HIIE	Post exercise	DPM3	0.118772	15.8803	0.635871	-5.5376	0.525939	0.999316	0.000297041
HIIE	Post exercise	DPP3	-0.0219145	17.664	-0.516572	-5.59937	0.6063	0.999316	0.000297041
HIIE	Post exercise	DPP4	0.147625	14.9815	0.894347	-5.36027	0.372731	0.999316	0.000297041
HIIE	Post exercise	DPP7	0.0565897	17.2905	0.566894	-5.57486	0.571729	0.999316	0.000297041
HIIE	Post exercise	DPP8	-0.0242102	13.6433	-0.298094	-5.67945	0.76609	0.999316	0.000297041
HIIE	Post exercise	DPP9	-0.00523987	15.8648	-0.113022	-5.71371	0.910181	0.999316	0.000297041
HIIE	Post exercise	DPY19L1	-0.0228474	17.1796	-0.352805	-5.66342	0.724785	0.999316	0.000297041
HIIE	Post exercise	DPYSL2	0.0441274	19.3412	0.4775	-5.61683	0.63378	0.999316	0.000297041
HIIE	Post exercise	DRAP1	-0.141931	16.6787	-0.834512	-5.40659	0.405469	0.999316	0.000297041
HIIE	Post exercise	DRG1	0.0282761	15.7634	0.349363	-5.6645	0.727362	0.999316	0.000297041
HIIE	Post exercise	DRG2	-0.00957366	15.7014	-0.178224	-5.70516	0.858814	0.999316	0.000297041
HIIE	Post exercise	DSE	0.241672	11.7687	1.02559	-5.24759	0.306921	0.999316	0.000297041
HIIE	Post exercise	DST	-0.214439	13.7601	-0.998531	-5.27207	0.319812	0.999316	0.000297041
HIIE	Post exercise	DSTN	0.115619	19.2755	0.56139	-5.57765	0.575464	0.999316	0.000297041
HIIE	Post exercise	DTD2	-0.0783617	12.1302	-0.546531	-5.58505	0.585604	0.999316	0.000297041
HIIE	Post exercise	DTNBP1	-0.0647423	17.0918	-0.561848	-5.57742	0.575153	0.999316	0.000297041
HIIE	Post exercise	DTX3L	0.0357154	14.6561	0.631119	-5.5403	0.52903	0.999316	0.000297041
HIIE	Post exercise	DTYMK	-0.0252843	17.282	-0.465523	-5.62191	0.642307	0.999316	0.000297041
HIIE	Post exercise	DUS3L	0.0114644	12.6433	0.0906532	-5.71576	0.927903	0.999316	0.000297041
HIIE	Post exercise	DUSP22	0.0304664	16.2974	0.358412	-5.66162	0.720595	0.999316	0.000297041
HIIE	Post exercise	DUSP23	0.115363	15.48	0.725726	-5.48268	0.469265	0.999316	0.000297041
HIIE	Post exercise	DUSP3	-0.071082	18.6193	-0.797276	-5.43382	0.426693	0.999316	0.000297041
HIIE	Post exercise	DUT	0.0127738	16.5529	0.234114	-5.69478	0.815251	0.999316	0.000297041
HIIE	Post exercise	DYM	-0.0766403	14.847	-1.07057	-5.2055	0.286272	0.999316	0.000297041
HIIE	Post exercise	DYNC1H1	0.0462336	17.6967	0.615328	-5.54914	0.539376	0.999316	0.000297041
HIIE	Post exercise	DYNC1I2	0.0584693	16.2915	0.683424	-5.50943	0.495512	0.999316	0.000297041
HIIE	Post exercise	DYNLL2	0.0473275	16.5787	0.428581	-5.63677	0.668912	0.999316	0.000297041
HIIE	Post exercise	DYNLRB1	-0.120574	14.4719	-1.07281	-5.20335	0.285275	0.999316	0.000297041
HIIE	Post exercise	DYNLT1	-0.0644347	13.1962	-0.485317	-5.61345	0.628239	0.999316	0.000297041
HIIE	Post exercise	DYNLT3	0.201594	13.5714	0.893409	-5.36102	0.373231	0.999316	0.000297041
HIIE	Post exercise	DYRK1A	-0.0269552	15.0501	-0.509628	-5.60257	0.611144	0.999316	0.000297041
HIIE	Post exercise	EBNA1BP2	-0.135051	14.0419	-0.85414	-5.39175	0.394543	0.999316	0.000297041
HIIE	Post exercise	ECE1	-0.013021	15.4574	-0.0960418	-5.71531	0.92363	0.999316	0.000297041
HIIE	Post exercise	ECH1	-0.0316338	18.9132	-0.190843	-5.70306	0.848936	0.999316	0.000297041
HIIE	Post exercise	ECHDC1	0.0545532	16.6496	0.580516	-5.56784	0.562536	0.999316	0.000297041
HIIE	Post exercise	ECHDC2	0.0929174	12.5561	0.580286	-5.56796	0.562691	0.999316	0.000297041
HIIE	Post exercise	ECHS1	0.0811653	18.3927	1.03196	-5.24174	0.303937	0.999316	0.000297041
HIIE	Post exercise	ECI2	0.0284672	15.7098	0.440227	-5.63222	0.660477	0.999316	0.000297041
HIIE	Post exercise	ECM1	-0.0767899	17.4615	-0.556791	-5.57997	0.578593	0.999316	0.000297041
HIIE	Post exercise	ECPAS	-0.00541678	16.5296	-0.0800103	-5.71658	0.936348	0.999316	0.000297041
HIIE	Post exercise	EDC4	-0.0197791	16.1678	-0.315214	-5.67472	0.753086	0.999316	0.000297041
HIIE	Post exercise	EDF1	0.0190304	17.1621	0.178637	-5.70509	0.858491	0.999316	0.000297041
HIIE	Post exercise	EEA1	0.0447991	15.4956	0.572282	-5.57211	0.568084	0.999316	0.000297041
HIIE	Post exercise	EEF1A1	0.0653539	22.6213	0.767076	-5.455	0.444378	0.999316	0.000297041
HIIE	Post exercise	EEF1B2	0.0151573	16.9674	0.0939616	-5.71549	0.925279	0.999316	0.000297041
HIIE	Post exercise	EEF1G	-0.00282904	20.5562	-0.0664817	-5.71748	0.947093	0.999316	0.000297041
HIIE	Post exercise	EEF2	0.0545229	20.29	0.502145	-5.60598	0.616385	0.999316	0.000297041
HIIE	Post exercise	EEFSEC	0.056416	14.8937	0.749121	-5.46721	0.455088	0.999316	0.000297041
HIIE	Post exercise	EFEMP1	-0.0244909	15.991	-0.172149	-5.70612	0.863579	0.999316	0.000297041
HIIE	Post exercise	EFHD2	0.155485	18.7005	1.08922	-5.18752	0.278003	0.999316	0.000297041
HIIE	Post exercise	EFL1	0.0449942	16.9399	0.755941	-5.4626	0.451002	0.999316	0.000297041
HIIE	Post exercise	EFNB1	-0.0772224	16.2239	-0.6802	-5.5114	0.497545	0.999316	0.000297041
HIIE	Post exercise	EFR3A	-0.0530045	16.1031	-0.789056	-5.43967	0.431464	0.999316	0.000297041
HIIE	Post exercise	EFTUD2	0.00545476	17.4882	0.0400465	-5.71874	0.968115	0.999316	0.000297041
HIIE	Post exercise	EGFL7	-0.0185817	12.4646	-0.108376	-5.71417	0.913859	0.999316	0.000297041
HIIE	Post exercise	EGLN1	-0.00983337	12.8081	-0.0721699	-5.71712	0.942574	0.999316	0.000297041
HIIE	Post exercise	EHBP1	-0.248508	12.6468	-1.02132	-5.2515	0.308933	0.999316	0.000297041
HIIE	Post exercise	EHBP1L1	-0.0133782	15.8159	-0.189829	-5.70323	0.849729	0.999316	0.000297041
HIIE	Post exercise	EHD1	0.0822962	20.3185	0.711854	-5.49163	0.477786	0.999316	0.000297041
HIIE	Post exercise	EHD3	0.0069746	20.4857	0.0546959	-5.71812	0.956462	0.999316	0.000297041
HIIE	Post exercise	EHD4	-0.0427139	16.5503	-0.58782	-5.56401	0.557636	0.999316	0.000297041
HIIE	Post exercise	EHHADH	-0.0551418	15.2582	-0.861309	-5.38624	0.390595	0.999316	0.000297041
HIIE	Post exercise	EHMT1	0.0382303	13.0831	0.288717	-5.68192	0.773242	0.999316	0.000297041
HIIE	Post exercise	EHMT2	-0.0608582	12.6682	-0.389853	-5.65103	0.697261	0.999316	0.000297041
HIIE	Post exercise	EIF1	0.119093	16.3498	0.978752	-5.28955	0.329456	0.999316	0.000297041
HIIE	Post exercise	EIF1AD	0.0814703	13.9327	0.779907	-5.4461	0.436813	0.999316	0.000297041
HIIE	Post exercise	EIF1AX	-0.224661	15.2545	-1.0196	-5.25307	0.309743	0.999316	0.000297041
HIIE	Post exercise	EIF1AY	-0.025224	15.0322	-0.147438	-5.70967	0.883007	0.999316	0.000297041
HIIE	Post exercise	EIF1B	0.135465	12.7712	0.817885	-5.4189	0.414867	0.999316	0.000297041
HIIE	Post exercise	EIF2A	-0.00243622	16.7005	-0.055551	-5.71808	0.955782	0.999316	0.000297041
HIIE	Post exercise	EIF2AK2	0.0111385	15.5455	0.208756	-5.69984	0.834954	0.999316	0.000297041
HIIE	Post exercise	EIF2B1	0.0238316	17.0581	0.557577	-5.57957	0.578057	0.999316	0.000297041
HIIE	Post exercise	EIF2B2	0.0891403	13.8938	0.534659	-5.59082	0.593766	0.999316	0.000297041
HIIE	Post exercise	EIF2B3	0.0173204	15.9915	0.416663	-5.6413	0.677587	0.999316	0.000297041
HIIE	Post exercise	EIF2B4	0.0445972	14.9951	0.482764	-5.61456	0.630046	0.999316	0.000297041
HIIE	Post exercise	EIF2B5	0.0392721	14.6816	0.625252	-5.54361	0.532861	0.999316	0.000297041
HIIE	Post exercise	EIF2D	0.0196468	13.1951	0.184647	-5.70411	0.853783	0.999316	0.000297041
HIIE	Post exercise	EIF2S1	-0.00266574	19.0271	-0.0695843	-5.71729	0.944628	0.999316	0.000297041
HIIE	Post exercise	EIF2S2	-0.0542999	17.9761	-0.947398	-5.31655	0.345129	0.999316	0.000297041
HIIE	Post exercise	EIF2S3	0.00729888	18.1691	0.143557	-5.71018	0.886065	0.999316	0.000297041
HIIE	Post exercise	EIF3A	0.0360777	18.2046	0.642736	-5.53366	0.521486	0.999316	0.000297041
HIIE	Post exercise	EIF3B	-0.0188492	18.0563	-0.294613	-5.68037	0.768742	0.999316	0.000297041
HIIE	Post exercise	EIF3C	0.0528671	18.3873	0.786275	-5.44163	0.433085	0.999316	0.000297041
HIIE	Post exercise	EIF3F	0.0758374	17.1283	0.59031	-5.56269	0.555972	0.999316	0.000297041
HIIE	Post exercise	EIF3G	-0.0489639	16.1509	-0.685255	-5.50831	0.494359	0.999316	0.000297041
HIIE	Post exercise	EIF3H	-0.0262421	17.6867	-0.342884	-5.66652	0.73222	0.999316	0.000297041
HIIE	Post exercise	EIF3I	0.0200899	17.3745	0.35418	-5.66298	0.723757	0.999316	0.000297041
HIIE	Post exercise	EIF3J	-0.0226807	17.1426	-0.470021	-5.62002	0.639099	0.999316	0.000297041
HIIE	Post exercise	EIF3L	0.0419831	17.3329	0.771269	-5.45211	0.441896	0.999316	0.000297041
HIIE	Post exercise	EIF3M	0.0463675	14.3963	0.747228	-5.46848	0.456226	0.999316	0.000297041
HIIE	Post exercise	EIF4A1	0.0177594	20.8534	0.242983	-5.69287	0.808388	0.999316	0.000297041
HIIE	Post exercise	EIF4A3	0.0348231	17.7082	0.318165	-5.67388	0.750852	0.999316	0.000297041
HIIE	Post exercise	EIF4B	0.106094	16.9552	1.04716	-5.22763	0.296902	0.999316	0.000297041
HIIE	Post exercise	EIF4E2	0.0272653	14.4188	0.437592	-5.63326	0.662382	0.999316	0.000297041
HIIE	Post exercise	EIF4E3	0.140833	12.9672	0.887872	-5.36543	0.376191	0.999316	0.000297041
HIIE	Post exercise	EIF4G1	-0.010665	18.4369	-0.178423	-5.70513	0.858659	0.999316	0.000297041
HIIE	Post exercise	EIF4G2	0.00906791	17.4705	0.118664	-5.71312	0.905718	0.999316	0.000297041
HIIE	Post exercise	EIF4G3	0.0482738	14.7437	0.471421	-5.61943	0.638102	0.999316	0.000297041
HIIE	Post exercise	EIF4H	-0.0598492	18.8718	-0.914552	-5.34391	0.362058	0.999316	0.000297041
HIIE	Post exercise	EIF5	0.0385389	16.4309	0.628971	-5.54152	0.530431	0.999316	0.000297041
HIIE	Post exercise	EIF5A	0.0500327	20.8261	0.943718	-5.31967	0.347	0.999316	0.000297041
HIIE	Post exercise	EIF6	0.010159	17.2675	0.10405	-5.71459	0.917284	0.999316	0.000297041
HIIE	Post exercise	EIPR1	-0.0380933	16.2043	-0.804481	-5.42865	0.422534	0.999316	0.000297041
HIIE	Post exercise	ELAC2	0.10733	14.2731	0.86851	-5.38066	0.386659	0.999316	0.000297041
HIIE	Post exercise	ELANE	-0.121948	19.2538	-0.551848	-5.58243	0.581967	0.999316	0.000297041
HIIE	Post exercise	ELAVL1	0.0302989	18.0513	0.392809	-5.64999	0.695081	0.999316	0.000297041
HIIE	Post exercise	ELF1	-0.0389296	13.6727	-0.233733	-5.69486	0.815547	0.999316	0.000297041
HIIE	Post exercise	ELMO1	0.0277254	18.5428	0.548418	-5.58413	0.584311	0.999316	0.000297041
HIIE	Post exercise	ELOC	0.0402103	16.9342	0.831584	-5.40878	0.407113	0.999316	0.000297041
HIIE	Post exercise	ELOVL1	0.0751094	14.1012	0.762245	-5.45831	0.447246	0.999316	0.000297041
HIIE	Post exercise	ELOVL7	0.0584958	15.8172	0.363359	-5.66001	0.716906	0.999316	0.000297041
HIIE	Post exercise	ELP1	0.0536228	15.2471	0.769707	-5.45319	0.442819	0.999316	0.000297041
HIIE	Post exercise	ELP2	-0.00179373	14.0348	-0.0207188	-5.71927	0.983501	0.999316	0.000297041
HIIE	Post exercise	ELP3	0.0485134	14.6676	0.454777	-5.62636	0.650001	0.999316	0.000297041
HIIE	Post exercise	ELP4	-0.0300431	16.3923	-0.432121	-5.6354	0.666343	0.999316	0.000297041
HIIE	Post exercise	ELP6	-0.0151052	14.2366	-0.184256	-5.70417	0.85409	0.999316	0.000297041
HIIE	Post exercise	EMB	-0.100397	14.0983	-0.758919	-5.46058	0.449226	0.999316	0.000297041
HIIE	Post exercise	EMC1	-0.0529084	17.9881	-1.05799	-5.21745	0.291951	0.999316	0.000297041
HIIE	Post exercise	EMC4	-0.0331062	16.1731	-0.244802	-5.69247	0.806982	0.999316	0.000297041
HIIE	Post exercise	EMC8	0.0504319	15.0762	0.596823	-5.55922	0.551627	0.999316	0.000297041
HIIE	Post exercise	EMD	-0.0313432	16.9232	-0.290328	-5.6815	0.772012	0.999316	0.000297041
HIIE	Post exercise	EMG1	-0.0987113	15.7125	-0.560623	-5.57804	0.575985	0.999316	0.000297041
HIIE	Post exercise	EMILIN1	-0.0259397	18.6585	-0.150274	-5.70929	0.880773	0.999316	0.000297041
HIIE	Post exercise	EMILIN2	-0.0593781	15.3163	-0.362282	-5.66036	0.717709	0.999316	0.000297041
HIIE	Post exercise	EML2	-0.0401799	18.0444	-0.733996	-5.47727	0.464224	0.999316	0.000297041
HIIE	Post exercise	EML4	0.0392233	16.6437	0.58726	-5.5643	0.55801	0.999316	0.000297041
HIIE	Post exercise	ENDOD1	-0.021512	19.1288	-0.230686	-5.6955	0.817908	0.999316	0.000297041
HIIE	Post exercise	ENDOG	0.0797179	14.0901	0.465777	-5.62181	0.642127	0.999316	0.000297041
HIIE	Post exercise	ENGASE	-0.0344088	13.2178	-0.25866	-5.68933	0.796292	0.999316	0.000297041
HIIE	Post exercise	ENO2	-0.0214012	16.8888	-0.254667	-5.69025	0.799368	0.999316	0.000297041
HIIE	Post exercise	ENO3	-0.0137314	18.6406	-0.158886	-5.70809	0.873997	0.999316	0.000297041
HIIE	Post exercise	ENOPH1	0.0270828	15.8152	0.60039	-5.5573	0.549253	0.999316	0.000297041
HIIE	Post exercise	ENPP4	0.0889141	16.4721	0.875889	-5.3749	0.382649	0.999316	0.000297041
HIIE	Post exercise	ENSA	-0.0551918	16.7558	-0.63269	-5.53941	0.528008	0.999316	0.000297041
HIIE	Post exercise	EOGT	-0.0336282	14.8648	-0.521057	-5.59728	0.603181	0.999316	0.000297041
HIIE	Post exercise	EP300	-0.116533	13.5451	-0.997411	-5.27307	0.320353	0.999316	0.000297041
HIIE	Post exercise	EP400	-0.0476805	13.1433	-0.339594	-5.66753	0.734691	0.999316	0.000297041
HIIE	Post exercise	EPB41	-0.0167214	19.2832	-0.276766	-5.68497	0.782383	0.999316	0.000297041
HIIE	Post exercise	EPB41L2	0.0474678	14.27	0.458321	-5.62491	0.64746	0.999316	0.000297041
HIIE	Post exercise	EPB41L3	-0.0357504	15.0231	-0.400648	-5.64719	0.689314	0.999316	0.000297041
HIIE	Post exercise	EPC1	-0.0218573	12.4404	-0.133999	-5.71138	0.893603	0.999316	0.000297041
HIIE	Post exercise	EPDR1	-0.0600406	15.5285	-0.384091	-5.65304	0.701516	0.999316	0.000297041
HIIE	Post exercise	EPG5	0.0346775	13.1159	0.316541	-5.67434	0.752082	0.999316	0.000297041
HIIE	Post exercise	EPM2AIP1	-0.102875	13.4975	-0.838161	-5.40386	0.403424	0.999316	0.000297041
HIIE	Post exercise	EPN3	0.0313011	13.2173	0.269895	-5.68666	0.787654	0.999316	0.000297041
HIIE	Post exercise	EPPK1	-0.00612911	12.1368	-0.0371189	-5.71885	0.970445	0.999316	0.000297041
HIIE	Post exercise	EPRS1	0.0228931	17.488	0.362731	-5.66022	0.717374	0.999316	0.000297041
HIIE	Post exercise	EPS15	0.0619111	18.717	0.979164	-5.28919	0.329251	0.999316	0.000297041
HIIE	Post exercise	EPX	-0.0422997	12.831	-0.111147	-5.7139	0.911665	0.999316	0.000297041
HIIE	Post exercise	ERAP1	-0.0660677	18.9546	-0.839222	-5.40306	0.402831	0.999316	0.000297041
HIIE	Post exercise	ERAP2	-0.0444284	15.2212	-0.191435	-5.70296	0.848473	0.999316	0.000297041
HIIE	Post exercise	ERBIN	0.0833187	16.9722	0.578786	-5.56874	0.5637	0.999316	0.000297041
HIIE	Post exercise	ERC1	-0.06979	16.0241	-0.723782	-5.48395	0.470454	0.999316	0.000297041
HIIE	Post exercise	ERCC3	0.0380374	13.1606	0.346107	-5.66552	0.729802	0.999316	0.000297041
HIIE	Post exercise	ERCC4	-0.148031	12.2675	-0.835274	-5.40602	0.405042	0.999316	0.000297041
HIIE	Post exercise	ERGIC2	-0.0619161	14.5992	-0.623111	-5.54481	0.534265	0.999316	0.000297041
HIIE	Post exercise	ERGIC3	0.137237	13.8193	0.898128	-5.35724	0.370719	0.999316	0.000297041
HIIE	Post exercise	ERH	0.0904288	16.3933	0.723583	-5.48408	0.470576	0.999316	0.000297041
HIIE	Post exercise	ERI3	-0.0189942	13.8138	-0.138255	-5.71086	0.890246	0.999316	0.000297041
HIIE	Post exercise	ERLEC1	0.00974121	15.1049	0.164735	-5.70724	0.869399	0.999316	0.000297041
HIIE	Post exercise	ERLIN2	-0.0699662	16.9803	-0.999292	-5.27139	0.319443	0.999316	0.000297041
HIIE	Post exercise	ERMP1	0.0571534	16.3853	0.917737	-5.3413	0.360394	0.999316	0.000297041
HIIE	Post exercise	ERN1	-0.0399597	18.4308	-0.445161	-5.63025	0.656918	0.999316	0.000297041
HIIE	Post exercise	ERO1A	-0.056146	17.0716	-0.546785	-5.58493	0.585431	0.999316	0.000297041
HIIE	Post exercise	ERO1B	-0.0251021	15.0857	-0.215575	-5.69853	0.829645	0.999316	0.000297041
HIIE	Post exercise	ERP29	-0.0415931	20.1365	-0.451424	-5.62773	0.65241	0.999316	0.000297041
HIIE	Post exercise	ESAM	-0.053178	18.0026	-0.412882	-5.64271	0.680349	0.999316	0.000297041
HIIE	Post exercise	ESYT1	-0.0234166	20.7128	-0.623893	-5.54437	0.533751	0.999316	0.000297041
HIIE	Post exercise	ESYT2	-0.0103053	19.1848	-0.237364	-5.69409	0.812734	0.999316	0.000297041
HIIE	Post exercise	ETF1	-0.0320699	18.7179	-0.915889	-5.34282	0.361359	0.999316	0.000297041
HIIE	Post exercise	ETFA	0.0458208	18.5325	0.563929	-5.57637	0.57374	0.999316	0.000297041
HIIE	Post exercise	ETFB	0.0162468	19.0075	0.259493	-5.68914	0.79565	0.999316	0.000297041
HIIE	Post exercise	ETFDH	-0.0440383	16.7027	-0.583903	-5.56607	0.560261	0.999316	0.000297041
HIIE	Post exercise	EVI5L	-0.100039	12.9597	-0.827464	-5.41184	0.409437	0.999316	0.000297041
HIIE	Post exercise	EVL	0.0971067	14.7689	0.838068	-5.40393	0.403477	0.999316	0.000297041
HIIE	Post exercise	EXD2	-0.0596586	12.0935	-0.563749	-5.57646	0.573861	0.999316	0.000297041
HIIE	Post exercise	EXOC1	-0.0405279	16.0796	-0.650323	-5.52925	0.516589	0.999316	0.000297041
HIIE	Post exercise	EXOC2	-0.0302474	15.7182	-0.396046	-5.64884	0.692697	0.999316	0.000297041
HIIE	Post exercise	EXOC3	-0.0222605	16.6192	-0.29173	-5.68114	0.770942	0.999316	0.000297041
HIIE	Post exercise	EXOC3L2	-0.00961182	16.2856	-0.0738538	-5.71701	0.941236	0.999316	0.000297041
HIIE	Post exercise	EXOC3L4	0.0170346	15.5623	0.143	-5.71025	0.886504	0.999316	0.000297041
HIIE	Post exercise	EXOC4	0.00524668	15.7693	0.0555601	-5.71808	0.955775	0.999316	0.000297041
HIIE	Post exercise	EXOC5	-0.0273176	16.4518	-0.488824	-5.61191	0.62576	0.999316	0.000297041
HIIE	Post exercise	EXOC6B	-0.104018	13.8555	-0.986582	-5.28267	0.325616	0.999316	0.000297041
HIIE	Post exercise	EXOC7	0.0282091	14.561	0.326754	-5.67138	0.74436	0.999316	0.000297041
HIIE	Post exercise	EXOC8	0.00397828	14.8552	0.0647671	-5.71758	0.948455	0.999316	0.000297041
HIIE	Post exercise	EXOG	0.0553686	13.5165	0.44689	-5.62956	0.655672	0.999316	0.000297041
HIIE	Post exercise	EXOSC1	0.0407551	14.783	0.322223	-5.67271	0.747783	0.999316	0.000297041
HIIE	Post exercise	EXOSC10	-0.040296	14.3863	-0.314908	-5.6748	0.753318	0.999316	0.000297041
HIIE	Post exercise	EXOSC2	-0.128791	14.8664	-0.917205	-5.34174	0.360674	0.999316	0.000297041
HIIE	Post exercise	EXOSC3	-0.0319114	14.7648	-0.269917	-5.68665	0.787637	0.999316	0.000297041
HIIE	Post exercise	EXOSC4	0.0866313	15.0452	0.869771	-5.37968	0.385972	0.999316	0.000297041
HIIE	Post exercise	EXOSC5	0.0990367	14.6572	0.645017	-5.53234	0.520013	0.999316	0.000297041
HIIE	Post exercise	EXOSC6	0.0816679	15.1646	0.836577	-5.40505	0.404311	0.999316	0.000297041
HIIE	Post exercise	EXOSC7	-0.0235609	14.7568	-0.205127	-5.70051	0.837783	0.999316	0.000297041
HIIE	Post exercise	EXOSC8	0.0899759	15.1	0.686354	-5.50763	0.493669	0.999316	0.000297041
HIIE	Post exercise	EXOSC9	0.0221983	15.6572	0.18889	-5.70339	0.850463	0.999316	0.000297041
HIIE	Post exercise	EZH1	-0.123184	12.7486	-0.673466	-5.5155	0.501805	0.999316	0.000297041
HIIE	Post exercise	EZR	-0.00474487	18.3404	-0.0389239	-5.71878	0.969009	0.999316	0.000297041
HIIE	Post exercise	F10	-0.121221	17.1362	-0.437644	-5.63324	0.662345	0.999316	0.000297041
HIIE	Post exercise	F11R	-0.0275503	20.4138	-0.23783	-5.69399	0.812374	0.999316	0.000297041
HIIE	Post exercise	F13A1	-0.0620333	23.8773	-0.669562	-5.51785	0.504282	0.999316	0.000297041
HIIE	Post exercise	F13B	0.00706749	14.4363	0.0473625	-5.71846	0.962294	0.999316	0.000297041
HIIE	Post exercise	F2	0.0924351	16.6128	0.701488	-5.4982	0.484208	0.999316	0.000297041
HIIE	Post exercise	F2RL3	-0.150023	17.6089	-0.564211	-5.57623	0.573548	0.999316	0.000297041
HIIE	Post exercise	FAAH	0.111588	13.6875	0.522627	-5.59654	0.602092	0.999316	0.000297041
HIIE	Post exercise	FADD	0.0339289	14.0138	0.318317	-5.67383	0.750737	0.999316	0.000297041
HIIE	Post exercise	FAF1	0.0111405	15.7402	0.252466	-5.69076	0.801065	0.999316	0.000297041
HIIE	Post exercise	FAF2	-0.00370944	16.7921	-0.0717317	-5.71715	0.942922	0.999316	0.000297041
HIIE	Post exercise	FAH	-0.0823229	18.9732	-0.980914	-5.28765	0.328393	0.999316	0.000297041
HIIE	Post exercise	FAHD2A	0.0433035	15.6104	0.489638	-5.61156	0.625186	0.999316	0.000297041
HIIE	Post exercise	FAM107B	0.0512232	16.2429	0.534749	-5.59078	0.593705	0.999316	0.000297041
HIIE	Post exercise	FAM114A2	0.0587518	13.9534	0.572767	-5.57186	0.567757	0.999316	0.000297041
HIIE	Post exercise	FAM120A	0.027181	16.311	0.474053	-5.61831	0.636228	0.999316	0.000297041
HIIE	Post exercise	FAM120B	0.0284725	14.3316	0.547929	-5.58437	0.584646	0.999316	0.000297041
HIIE	Post exercise	FAM136A	0.02333	14.0256	0.178544	-5.70511	0.858564	0.999316	0.000297041
HIIE	Post exercise	FAM162A	-0.031003	18.2529	-0.155174	-5.70862	0.876916	0.999316	0.000297041
HIIE	Post exercise	FAM174A	-0.0697174	15.1938	-0.474153	-5.61827	0.636158	0.999316	0.000297041
HIIE	Post exercise	FAM177A1	-0.094617	14.9791	-0.939557	-5.32317	0.349126	0.999316	0.000297041
HIIE	Post exercise	FAM20B	-0.00630058	14.2343	-0.0906821	-5.71576	0.92788	0.999316	0.000297041
HIIE	Post exercise	FAM210A	-0.0305709	15.594	-0.369986	-5.65783	0.711974	0.999316	0.000297041
HIIE	Post exercise	FAM234A	-0.107901	15.3914	-0.955569	-5.3096	0.341001	0.999316	0.000297041
HIIE	Post exercise	FAM50A	-0.0431572	13.7521	-0.467901	-5.62092	0.64061	0.999316	0.000297041
HIIE	Post exercise	FAM76B	-0.0691802	13.4979	-0.352283	-5.66358	0.725177	0.999316	0.000297041
HIIE	Post exercise	FAM89B	0.132925	12.683	0.750282	-5.46643	0.454393	0.999316	0.000297041
HIIE	Post exercise	FAM91A1	0.0196978	15.0603	0.348983	-5.66462	0.727646	0.999316	0.000297041
HIIE	Post exercise	FAM98A	0.0281771	15.3103	0.554534	-5.58109	0.580131	0.999316	0.000297041
HIIE	Post exercise	FAM98B	0.0123417	16.1799	0.110258	-5.71399	0.912369	0.999316	0.000297041
HIIE	Post exercise	FANCD2	-0.0111583	13.2164	-0.0716341	-5.71715	0.942999	0.999316	0.000297041
HIIE	Post exercise	FARS2	-0.0713939	14.4257	-0.886953	-5.36617	0.376682	0.999316	0.000297041
HIIE	Post exercise	FARSA	0.0047745	16.6155	0.0720484	-5.71713	0.94267	0.999316	0.000297041
HIIE	Post exercise	FASN	0.0251853	18.0582	0.390329	-5.65087	0.696908	0.999316	0.000297041
HIIE	Post exercise	FAU	0.0977422	17.3003	0.543599	-5.58649	0.587615	0.999316	0.000297041
HIIE	Post exercise	FBL	-0.0197877	17.0015	-0.113933	-5.71362	0.90946	0.999316	0.000297041
HIIE	Post exercise	FBLN1	0.00336365	16.054	0.0347299	-5.71892	0.972346	0.999316	0.000297041
HIIE	Post exercise	FBLN5	-0.12721	15.3893	-0.844945	-5.39874	0.399639	0.999316	0.000297041
HIIE	Post exercise	FBXL18	0.0583383	13.6089	0.534329	-5.59098	0.593994	0.999316	0.000297041
HIIE	Post exercise	FBXL20	0.109761	15.2342	0.896609	-5.35846	0.371527	0.999316	0.000297041
HIIE	Post exercise	FBXL8	-0.0523138	14.0676	-0.53497	-5.59067	0.593552	0.999316	0.000297041
HIIE	Post exercise	FBXO22	-0.0698975	14.6506	-0.964435	-5.30199	0.336553	0.999316	0.000297041
HIIE	Post exercise	FBXO3	-0.0160265	14.6929	-0.235205	-5.69455	0.814406	0.999316	0.000297041
HIIE	Post exercise	FBXO30	-0.10567	13.0592	-0.611227	-5.5514	0.542079	0.999316	0.000297041
HIIE	Post exercise	FBXO38	0.0745277	11.977	0.446731	-5.62962	0.655786	0.999316	0.000297041
HIIE	Post exercise	FBXO40	-0.138727	12.8803	-0.755154	-5.46314	0.451475	0.999316	0.000297041
HIIE	Post exercise	FBXO45	0.0322426	14.1721	0.719483	-5.48673	0.473088	0.999316	0.000297041
HIIE	Post exercise	FBXO6	-0.030285	13.3402	-0.191801	-5.70289	0.848187	0.999316	0.000297041
HIIE	Post exercise	FBXO7	-0.055341	15.5989	-0.91436	-5.34407	0.362159	0.999316	0.000297041
HIIE	Post exercise	FBXW2	0.0190847	13.1641	0.115426	-5.71346	0.908279	0.999316	0.000297041
HIIE	Post exercise	FBXW5	-0.109019	11.906	-0.772992	-5.45091	0.440881	0.999316	0.000297041
HIIE	Post exercise	FCER1G	0.00374038	17.8862	0.0335791	-5.71896	0.973263	0.999316	0.000297041
HIIE	Post exercise	FCGR2A	-0.109868	16.8471	-0.608723	-5.55277	0.543733	0.999316	0.000297041
HIIE	Post exercise	FCHO2	0.175777	12.4522	0.753689	-5.46413	0.452351	0.999316	0.000297041
HIIE	Post exercise	FCHSD1	0.0276168	14.8098	0.30738	-5.67691	0.759029	0.999316	0.000297041
HIIE	Post exercise	FCSK	-0.00307987	13.9096	-0.0359765	-5.71888	0.971354	0.999316	0.000297041
HIIE	Post exercise	FDPS	-0.0397531	18.6141	-0.757964	-5.46123	0.449794	0.999316	0.000297041
HIIE	Post exercise	FDXR	0.0423861	16.6829	0.662272	-5.52221	0.508926	0.999316	0.000297041
HIIE	Post exercise	FEN1	0.049012	15.7109	0.530066	-5.59302	0.596938	0.999316	0.000297041
HIIE	Post exercise	FER	0.00423059	14.5926	0.049257	-5.71837	0.960787	0.999316	0.000297041
HIIE	Post exercise	FERMT2	-0.0276101	17.2886	-0.162116	-5.70763	0.871457	0.999316	0.000297041
HIIE	Post exercise	FERMT3	-0.0299139	24.1951	-0.294487	-5.68041	0.768839	0.999316	0.000297041
HIIE	Post exercise	FES	-0.0275538	13.7104	-0.35007	-5.66428	0.726832	0.999316	0.000297041
HIIE	Post exercise	FEZ2	0.0363942	13.2224	0.278177	-5.68461	0.781303	0.999316	0.000297041
HIIE	Post exercise	FGD2	-0.117681	11.7071	-0.461789	-5.62347	0.644977	0.999316	0.000297041
HIIE	Post exercise	FGD3	-0.0237748	16.7051	-0.37169	-5.65726	0.710706	0.999316	0.000297041
HIIE	Post exercise	FGD4	0.0454635	14.6769	0.626497	-5.54291	0.532047	0.999316	0.000297041
HIIE	Post exercise	FGFR1OP2	0.0425017	14.701	0.369454	-5.658	0.712369	0.999316	0.000297041
HIIE	Post exercise	FGG	-0.370817	24.4647	-1.10927	-5.16786	0.26929	0.999316	0.000297041
HIIE	Post exercise	FH	0.00292333	18.5135	0.0370126	-5.71885	0.97053	0.999316	0.000297041
HIIE	Post exercise	FHIP2A	0.0507705	16.0674	0.833131	-5.40763	0.406243	0.999316	0.000297041
HIIE	Post exercise	FHL1	0.124192	21.1516	0.377112	-5.65543	0.706684	0.999316	0.000297041
HIIE	Post exercise	FHL2	0.133443	15.254	0.768689	-5.45389	0.443423	0.999316	0.000297041
HIIE	Post exercise	FHL3	0.048077	13.5212	0.311428	-5.67579	0.755957	0.999316	0.000297041
HIIE	Post exercise	FHOD1	-0.0387241	19.0304	-0.327909	-5.67104	0.743489	0.999316	0.000297041
HIIE	Post exercise	FIBP	-0.00934411	16.3489	-0.156198	-5.70848	0.87611	0.999316	0.000297041
HIIE	Post exercise	FIG4	-0.00382057	13.6402	-0.0445522	-5.71857	0.96453	0.999316	0.000297041
HIIE	Post exercise	FIP1L1	-0.0307099	14.8867	-0.205244	-5.70049	0.837691	0.999316	0.000297041
HIIE	Post exercise	FIS1	-0.102528	18.1499	-1.0962	-5.18072	0.274948	0.999316	0.000297041
HIIE	Post exercise	FKBP15	-0.0252295	15.1908	-0.341246	-5.66703	0.733449	0.999316	0.000297041
HIIE	Post exercise	FKBP1B	0.0838369	15.36	0.505321	-5.60454	0.614159	0.999316	0.000297041
HIIE	Post exercise	FKBP2	-0.0372149	17.4809	-0.621386	-5.54578	0.535394	0.999316	0.000297041
HIIE	Post exercise	FKBP4	-0.00405353	15.8884	-0.0478322	-5.71844	0.961921	0.999316	0.000297041
HIIE	Post exercise	FKBP5	-0.0123427	16.3582	-0.196712	-5.70204	0.844349	0.999316	0.000297041
HIIE	Post exercise	FKBP7	-0.120597	12.3436	-0.990628	-5.27909	0.323642	0.999316	0.000297041
HIIE	Post exercise	FLAD1	0.0666994	15.5643	0.753096	-5.46453	0.452706	0.999316	0.000297041
HIIE	Post exercise	FLII	-0.0117508	19.6767	-0.195608	-5.70223	0.845211	0.999316	0.000297041
HIIE	Post exercise	FLNA	-0.0514241	24.8175	-0.671766	-5.51652	0.502881	0.999316	0.000297041
HIIE	Post exercise	FLNB	-0.0277709	16.7984	-0.25071	-5.69115	0.80242	0.999316	0.000297041
HIIE	Post exercise	FMNL1	0.0365035	16.1469	0.370325	-5.65771	0.711722	0.999316	0.000297041
HIIE	Post exercise	FMO5	0.0181036	14.8051	0.191295	-5.70298	0.848582	0.999316	0.000297041
HIIE	Post exercise	FMR1	0.0485632	15.8687	0.592338	-5.56161	0.554617	0.999316	0.000297041
HIIE	Post exercise	FN1	-0.10137	19.155	-0.720637	-5.48599	0.472381	0.999316	0.000297041
HIIE	Post exercise	FN3K	-0.046542	17.8796	-0.421546	-5.63946	0.674028	0.999316	0.000297041
HIIE	Post exercise	FN3KRP	0.00857374	15.0317	0.137065	-5.711	0.891184	0.999316	0.000297041
HIIE	Post exercise	FNBP1	0.0608073	17.0809	0.549111	-5.58378	0.583838	0.999316	0.000297041
HIIE	Post exercise	FNBP1L	-0.105127	14.9153	-0.772183	-5.45147	0.441358	0.999316	0.000297041
HIIE	Post exercise	FNDC3A	-0.0229689	12.9938	-0.178324	-5.70514	0.858736	0.999316	0.000297041
HIIE	Post exercise	FOCAD	0.0208811	15.0506	0.361833	-5.66051	0.718042	0.999316	0.000297041
HIIE	Post exercise	FOXK1	0.0404414	13.8743	0.352125	-5.66363	0.725295	0.999316	0.000297041
HIIE	Post exercise	FPGT	0.0078739	14.6212	0.146359	-5.70982	0.883857	0.999316	0.000297041
HIIE	Post exercise	FPR2	0.0494643	15.1457	0.357332	-5.66197	0.721402	0.999316	0.000297041
HIIE	Post exercise	FRG1	-0.0940707	14.8552	-0.713847	-5.49036	0.476556	0.999316	0.000297041
HIIE	Post exercise	FRMD4B	-0.00272403	14.9141	-0.0213137	-5.71926	0.983027	0.999316	0.000297041
HIIE	Post exercise	FRY	-0.0524298	14.4014	-0.585818	-5.56506	0.558977	0.999316	0.000297041
HIIE	Post exercise	FRYL	0.0295692	15.2702	0.682433	-5.51004	0.496135	0.999316	0.000297041
HIIE	Post exercise	FSIP2	-0.0272799	14.3524	-0.120961	-5.71287	0.903902	0.999316	0.000297041
HIIE	Post exercise	FTH1	0.116735	13.0482	1.00469	-5.26655	0.316847	0.999316	0.000297041
HIIE	Post exercise	FTL	-0.0455863	14.7305	-0.255111	-5.69015	0.799027	0.999316	0.000297041
HIIE	Post exercise	FTO	0.0487401	13.8768	0.334507	-5.66908	0.738517	0.999316	0.000297041
HIIE	Post exercise	FTSJ3	0.0414174	15.6671	0.297698	-5.67955	0.766392	0.999316	0.000297041
HIIE	Post exercise	FUBP1	0.0913621	17.6411	0.938841	-5.32377	0.349492	0.999316	0.000297041
HIIE	Post exercise	FUNDC1	-0.00908584	12.786	-0.0725222	-5.7171	0.942294	0.999316	0.000297041
HIIE	Post exercise	FUNDC2	-0.00840922	14.5024	-0.0842444	-5.71627	0.932987	0.999316	0.000297041
HIIE	Post exercise	FUS	-0.0967845	16.9342	-0.93581	-5.32631	0.351045	0.999316	0.000297041
HIIE	Post exercise	FUT11	0.0949502	13.1469	0.921341	-5.33834	0.358517	0.999316	0.000297041
HIIE	Post exercise	FXR1	0.0083365	15.5433	0.16851	-5.70667	0.866434	0.999316	0.000297041
HIIE	Post exercise	FYB1	-0.0570455	20.0888	-0.572701	-5.57189	0.567801	0.999316	0.000297041
HIIE	Post exercise	FYCO1	0.0236836	13.9148	0.357323	-5.66197	0.721408	0.999316	0.000297041
HIIE	Post exercise	G3BP1	0.00342844	15.9234	0.0520991	-5.71824	0.958527	0.999316	0.000297041
HIIE	Post exercise	G3BP2	0.0376471	14.708	0.551599	-5.58255	0.582136	0.999316	0.000297041
HIIE	Post exercise	G6PD	0.0314434	20.8359	0.711247	-5.49202	0.478159	0.999316	0.000297041
HIIE	Post exercise	GABARAP	-0.133554	14.7054	-0.929162	-5.33186	0.354466	0.999316	0.000297041
HIIE	Post exercise	GABARAPL2	-0.0725727	17.2512	-1.06268	-5.21301	0.289825	0.999316	0.000297041
HIIE	Post exercise	GADD45GIP1	-0.00700747	15.03	-0.0746257	-5.71696	0.940623	0.999316	0.000297041
HIIE	Post exercise	GAK	0.00689239	14.6913	0.122429	-5.71271	0.902741	0.999316	0.000297041
HIIE	Post exercise	GALK1	0.0184527	16.9756	0.244252	-5.69259	0.807407	0.999316	0.000297041
HIIE	Post exercise	GALM	-0.00834172	16.9166	-0.0960467	-5.71531	0.923626	0.999316	0.000297041
HIIE	Post exercise	GALNT10	-0.101382	13.4553	-0.95012	-5.31424	0.343752	0.999316	0.000297041
HIIE	Post exercise	GALT	-0.0866388	16.2768	-1.01048	-5.26134	0.314078	0.999316	0.000297041
HIIE	Post exercise	GANAB	-0.0223533	21.1717	-0.456794	-5.62554	0.648553	0.999316	0.000297041
HIIE	Post exercise	GAPDH	0.0787432	23.9748	0.572177	-5.57216	0.568155	0.999316	0.000297041
HIIE	Post exercise	GAPVD1	0.0118463	15.9292	0.164838	-5.70723	0.869318	0.999316	0.000297041
HIIE	Post exercise	GAR1	-0.00522384	17.5253	-0.0264584	-5.71915	0.978931	0.999316	0.000297041
HIIE	Post exercise	GARS1	-0.0359554	18.3309	-0.581767	-5.56719	0.561694	0.999316	0.000297041
HIIE	Post exercise	GAS2L1	-0.0258372	16.9532	-0.311413	-5.67579	0.755968	0.999316	0.000297041
HIIE	Post exercise	GATAD2B	0.0714568	14.7841	0.692314	-5.50394	0.489932	0.999316	0.000297041
HIIE	Post exercise	GATM	0.0627038	15.0401	0.486837	-5.61279	0.627165	0.999316	0.000297041
HIIE	Post exercise	GBA2	-0.0129027	15.313	-0.164928	-5.70721	0.869247	0.999316	0.000297041
HIIE	Post exercise	GBE1	-0.0258217	17.5238	-0.558123	-5.5793	0.577685	0.999316	0.000297041
HIIE	Post exercise	GBF1	0.017621	15.5913	0.203237	-5.70086	0.839256	0.999316	0.000297041
HIIE	Post exercise	GBP3	0.140222	14.5867	1.07027	-5.20578	0.286412	0.999316	0.000297041
HIIE	Post exercise	GBP4	-0.00508797	14.0794	-0.0858812	-5.71614	0.931688	0.999316	0.000297041
HIIE	Post exercise	GC	0.00737774	16.4069	0.0648111	-5.71757	0.94842	0.999316	0.000297041
HIIE	Post exercise	GCA	-0.141156	17.6438	-0.957232	-5.30818	0.340164	0.999316	0.000297041
HIIE	Post exercise	GCC1	-0.00818502	13.1772	-0.0479093	-5.71843	0.961859	0.999316	0.000297041
HIIE	Post exercise	GCDH	-0.053844	16.9266	-0.641138	-5.53458	0.522522	0.999316	0.000297041
HIIE	Post exercise	GCHFR	0.169035	14.2882	0.897535	-5.35771	0.371034	0.999316	0.000297041
HIIE	Post exercise	GCLC	-0.0024577	15.4744	-0.03558	-5.7189	0.97167	0.999316	0.000297041
HIIE	Post exercise	GCLM	-0.0272673	17.4813	-0.296353	-5.67991	0.767417	0.999316	0.000297041
HIIE	Post exercise	GCN1	0.0599884	15.3315	0.850514	-5.39452	0.396546	0.999316	0.000297041
HIIE	Post exercise	GDAP1	-0.0710276	15.7612	-1.0214	-5.25143	0.308892	0.999316	0.000297041
HIIE	Post exercise	GDE1	0.00791544	15.3511	0.110935	-5.71392	0.911833	0.999316	0.000297041
HIIE	Post exercise	GDI2	-0.056475	19.8527	-1.10285	-5.1742	0.272057	0.999316	0.000297041
HIIE	Post exercise	GDPGP1	0.0368563	12.6798	0.39171	-5.65038	0.69589	0.999316	0.000297041
HIIE	Post exercise	GEMIN4	0.0358236	13.5055	0.398853	-5.64784	0.690632	0.999316	0.000297041
HIIE	Post exercise	GEMIN5	-0.0157842	14.8906	-0.247185	-5.69194	0.80514	0.999316	0.000297041
HIIE	Post exercise	GFM1	0.0106206	15.7282	0.147577	-5.70966	0.882897	0.999316	0.000297041
HIIE	Post exercise	GFM2	-0.0490448	13.8002	-0.570813	-5.57286	0.569076	0.999316	0.000297041
HIIE	Post exercise	GFOD1	0.008854	14.925	0.0821242	-5.71643	0.93467	0.999316	0.000297041
HIIE	Post exercise	GFUS	-0.129104	16.4627	-0.930677	-5.3306	0.353685	0.999316	0.000297041
HIIE	Post exercise	GGA1	0.0360944	15.1271	0.343577	-5.66631	0.7317	0.999316	0.000297041
HIIE	Post exercise	GGA2	0.013019	13.2607	0.116932	-5.71331	0.907088	0.999316	0.000297041
HIIE	Post exercise	GGA3	0.070848	15.6391	0.81315	-5.42236	0.417566	0.999316	0.000297041
HIIE	Post exercise	GGACT	-0.0287106	15.4813	-0.423081	-5.63888	0.67291	0.999316	0.000297041
HIIE	Post exercise	GGT1	-0.0300096	14.791	-0.246436	-5.69211	0.80572	0.999316	0.000297041
HIIE	Post exercise	GHDC	0.0191525	16.3198	0.349722	-5.66439	0.727092	0.999316	0.000297041
HIIE	Post exercise	GIGYF2	-0.0353964	12.7976	-0.27244	-5.68604	0.785701	0.999316	0.000297041
HIIE	Post exercise	GIMAP1	0.0418791	17.2894	0.365175	-5.65942	0.715553	0.999316	0.000297041
HIIE	Post exercise	GIMAP1-GIMAP5	0.108416	16.6461	0.938462	-5.32409	0.349686	0.999316	0.000297041
HIIE	Post exercise	GIMAP2	0.0120149	15.2006	0.10667	-5.71434	0.915209	0.999316	0.000297041
HIIE	Post exercise	GIMAP4	0.07905	19.0218	0.605801	-5.55437	0.545666	0.999316	0.000297041
HIIE	Post exercise	GIMAP7	-0.0519156	15.9336	-0.376562	-5.65562	0.707091	0.999316	0.000297041
HIIE	Post exercise	GIMAP8	-0.113859	15.6683	-0.780738	-5.44552	0.436326	0.999316	0.000297041
HIIE	Post exercise	GIPC1	0.0105298	14.1485	0.0953093	-5.71537	0.924211	0.999316	0.000297041
HIIE	Post exercise	GIPC3	0.0239603	16.1311	0.181301	-5.70466	0.856403	0.999316	0.000297041
HIIE	Post exercise	GIT1	0.0477407	15.9268	0.556217	-5.58025	0.578985	0.999316	0.000297041
HIIE	Post exercise	GIT2	0.0733247	14.7405	1.04796	-5.22689	0.296532	0.999316	0.000297041
HIIE	Post exercise	GK	-0.0553383	17.0061	-0.907214	-5.3499	0.365911	0.999316	0.000297041
HIIE	Post exercise	GLA	-0.0832408	15.2916	-1.04696	-5.22781	0.296989	0.999316	0.000297041
HIIE	Post exercise	GLB1	-0.0541355	17.7499	-1.0282	-5.2452	0.305695	0.999316	0.000297041
HIIE	Post exercise	GLG1	0.0848867	16.6822	0.506726	-5.6039	0.613175	0.999316	0.000297041
HIIE	Post exercise	GLIPR1	0.132961	13.4306	0.791277	-5.43809	0.430173	0.999316	0.000297041
HIIE	Post exercise	GLIPR2	-0.113186	18.2595	-0.91152	-5.34639	0.363649	0.999316	0.000297041
HIIE	Post exercise	GLMN	0.0639668	14.0161	0.489254	-5.61172	0.625457	0.999316	0.000297041
HIIE	Post exercise	GLO1	0.0139386	17.5793	0.207339	-5.7001	0.836057	0.999316	0.000297041
HIIE	Post exercise	GLOD4	0.0374813	18.1907	0.624752	-5.54389	0.533189	0.999316	0.000297041
HIIE	Post exercise	GLRX3	0.0839522	18.029	1.10813	-5.16898	0.269778	0.999316	0.000297041
HIIE	Post exercise	GLRX5	0.0149586	13.7813	0.154311	-5.70874	0.877595	0.999316	0.000297041
HIIE	Post exercise	GLS	0.0649993	18.2397	0.793079	-5.43681	0.429126	0.999316	0.000297041
HIIE	Post exercise	GLTP	0.0169866	15.3841	0.279024	-5.6844	0.780654	0.999316	0.000297041
HIIE	Post exercise	GLUD1	-0.0550351	20.0476	-0.78953	-5.43933	0.431189	0.999316	0.000297041
HIIE	Post exercise	GLUL	-0.027611	14.3344	-0.364905	-5.65951	0.715754	0.999316	0.000297041
HIIE	Post exercise	GLYR1	-0.0321165	16.7975	-0.264005	-5.68807	0.792179	0.999316	0.000297041
HIIE	Post exercise	GM2A	-0.0337375	14.9377	-0.209814	-5.69964	0.83413	0.999316	0.000297041
HIIE	Post exercise	GMDS	0.0430267	16.0141	0.759669	-5.46007	0.448777	0.999316	0.000297041
HIIE	Post exercise	GMFB	-0.0282222	16.3527	-0.310679	-5.676	0.756524	0.999316	0.000297041
HIIE	Post exercise	GMFG	0.0284811	19.3066	0.407108	-5.64484	0.684574	0.999316	0.000297041
HIIE	Post exercise	GMIP	0.0455344	16.0658	0.881782	-5.37026	0.379463	0.999316	0.000297041
HIIE	Post exercise	GMPPA	0.0298486	16.7437	0.429532	-5.6364	0.668222	0.999316	0.000297041
HIIE	Post exercise	GMPPB	0.0376402	18.2518	0.915306	-5.3433	0.361664	0.999316	0.000297041
HIIE	Post exercise	GMPR	0.00457214	17.921	0.0545925	-5.71812	0.956544	0.999316	0.000297041
HIIE	Post exercise	GMPR2	0.00378779	18.449	0.064638	-5.71758	0.948558	0.999316	0.000297041
HIIE	Post exercise	GMPS	0.0539789	17.3146	0.850775	-5.39432	0.396401	0.999316	0.000297041
HIIE	Post exercise	GNA13	-0.011612	18.9352	-0.145738	-5.7099	0.884346	0.999316	0.000297041
HIIE	Post exercise	GNAI1	-0.0292323	19.9613	-0.448926	-5.62874	0.654205	0.999316	0.000297041
HIIE	Post exercise	GNAI2	0.0179501	21.119	0.171266	-5.70625	0.864271	0.999316	0.000297041
HIIE	Post exercise	GNAI3	0.0193113	17.7422	0.211507	-5.69931	0.832811	0.999316	0.000297041
HIIE	Post exercise	GNAS	-0.000997743	17.7941	-0.021414	-5.71926	0.982947	0.999316	0.000297041
HIIE	Post exercise	GNAZ	-0.0631525	19.3541	-0.678875	-5.51221	0.498381	0.999316	0.000297041
HIIE	Post exercise	GNB1	-0.0819245	20.6992	-0.696868	-5.5011	0.487086	0.999316	0.000297041
HIIE	Post exercise	GNB2	-0.0515143	21.5511	-0.924242	-5.33594	0.35701	0.999316	0.000297041
HIIE	Post exercise	GNB5	-0.0235124	15.1045	-0.24843	-5.69167	0.80418	0.999316	0.000297041
HIIE	Post exercise	GNE	0.0297622	14.0501	0.497816	-5.60793	0.619424	0.999316	0.000297041
HIIE	Post exercise	GNG11	-0.00416641	15.4933	-0.0267695	-5.71914	0.978683	0.999316	0.000297041
HIIE	Post exercise	GNG5	-0.083768	17.5427	-0.874505	-5.37598	0.383399	0.999316	0.000297041
HIIE	Post exercise	GNG7	0.0366664	14.4083	0.221262	-5.69741	0.825224	0.999316	0.000297041
HIIE	Post exercise	GNL1	0.0660797	17.2148	1.1116	-5.16554	0.268285	0.999316	0.000297041
HIIE	Post exercise	GNL2	-0.00536804	14.2566	-0.0315212	-5.71902	0.974901	0.999316	0.000297041
HIIE	Post exercise	GNL3	-0.0865008	13.9968	-0.751938	-5.46531	0.453399	0.999316	0.000297041
HIIE	Post exercise	GNPDA1	-0.0124367	15.9776	-0.101563	-5.71482	0.919255	0.999316	0.000297041
HIIE	Post exercise	GNPDA2	-0.0631871	15.121	-0.827929	-5.4115	0.409173	0.999316	0.000297041
HIIE	Post exercise	GNS	-0.0762778	17.069	-0.807241	-5.42665	0.42095	0.999316	0.000297041
HIIE	Post exercise	GOLGA2	-0.022381	14.6513	-0.253113	-5.69061	0.800567	0.999316	0.000297041
HIIE	Post exercise	GOLGA3	0.0223277	16.1745	0.363447	-5.65998	0.71684	0.999316	0.000297041
HIIE	Post exercise	GOLGA4	0.0158044	13.6811	0.168169	-5.70673	0.866702	0.999316	0.000297041
HIIE	Post exercise	GOLGA7	-0.0370122	15.1147	-0.354455	-5.66289	0.723552	0.999316	0.000297041
HIIE	Post exercise	GOLGB1	-0.0507512	14.5532	-0.592672	-5.56143	0.554393	0.999316	0.000297041
HIIE	Post exercise	GOLIM4	-0.00804928	14.1254	-0.0954604	-5.71536	0.924091	0.999316	0.000297041
HIIE	Post exercise	GOLPH3	-0.00141253	15.9676	-0.0175785	-5.71933	0.986001	0.999316	0.000297041
HIIE	Post exercise	GOLPH3L	-0.10875	14.8727	-0.710887	-5.49225	0.478383	0.999316	0.000297041
HIIE	Post exercise	GOPC	0.0626698	14.8618	0.800059	-5.43183	0.425083	0.999316	0.000297041
HIIE	Post exercise	GORASP1	0.0250402	13.867	0.353452	-5.66321	0.724301	0.999316	0.000297041
HIIE	Post exercise	GOSR2	-0.0847352	14.7747	-0.849459	-5.39532	0.397132	0.999316	0.000297041
HIIE	Post exercise	GOT1	-0.0508865	17.7238	-0.901213	-5.35475	0.36908	0.999316	0.000297041
HIIE	Post exercise	GOT2	-0.071689	20.2895	-0.95236	-5.31234	0.342619	0.999316	0.000297041
HIIE	Post exercise	GP1BA	0.0577865	22.8528	0.447766	-5.62921	0.655041	0.999316	0.000297041
HIIE	Post exercise	GP1BB	-0.0396735	23.5946	-0.314895	-5.67481	0.753328	0.999316	0.000297041
HIIE	Post exercise	GP5	-0.0730829	20.5985	-0.533945	-5.59117	0.59426	0.999316	0.000297041
HIIE	Post exercise	GP6	-0.045083	19.2761	-0.405126	-5.64557	0.686027	0.999316	0.000297041
HIIE	Post exercise	GP9	0.11548	22.3089	0.627823	-5.54216	0.531182	0.999316	0.000297041
HIIE	Post exercise	GPATCH8	0.0627335	12.7971	0.458677	-5.62476	0.647205	0.999316	0.000297041
HIIE	Post exercise	GPD1L	0.0471463	16.6906	0.938665	-5.32392	0.34958	0.999316	0.000297041
HIIE	Post exercise	GPN1	-0.0069663	13.7548	-0.0510538	-5.71829	0.959358	0.999316	0.000297041
HIIE	Post exercise	GPR107	0.00465086	14.118	0.0597713	-5.71786	0.952426	0.999316	0.000297041
HIIE	Post exercise	GPR180	0.0187154	13.9336	0.231029	-5.69542	0.817642	0.999316	0.000297041
HIIE	Post exercise	GPR183	0.00724159	14.0439	0.0658697	-5.71751	0.947579	0.999316	0.000297041
HIIE	Post exercise	GPR89A	-0.0748453	15.2653	-1.02929	-5.2442	0.305185	0.999316	0.000297041
HIIE	Post exercise	GPS1	0.00693895	18.0308	0.158221	-5.70819	0.874519	0.999316	0.000297041
HIIE	Post exercise	GPX1	-0.0215656	20.9707	-0.231372	-5.69535	0.817377	0.999316	0.000297041
HIIE	Post exercise	GPX3	-0.111878	15.0616	-0.95491	-5.31016	0.341333	0.999316	0.000297041
HIIE	Post exercise	GPX4	-0.0619982	18.0519	-1.02143	-5.2514	0.308879	0.999316	0.000297041
HIIE	Post exercise	GPX7	-0.0162326	14.8864	-0.135615	-5.71118	0.892328	0.999316	0.000297041
HIIE	Post exercise	GRAP2	-0.0286791	18.5826	-0.365223	-5.6594	0.715517	0.999316	0.000297041
HIIE	Post exercise	GRB2	-0.0059625	19.7865	-0.0944854	-5.71544	0.924864	0.999316	0.000297041
HIIE	Post exercise	GRHPR	-0.0102098	17.735	-0.186385	-5.70382	0.852423	0.999316	0.000297041
HIIE	Post exercise	GRIPAP1	0.0039707	16.7141	0.042115	-5.71867	0.966469	0.999316	0.000297041
HIIE	Post exercise	GRK2	-0.0355708	18.3045	-0.66665	-5.5196	0.506134	0.999316	0.000297041
HIIE	Post exercise	GRK3	-0.032008	14.7953	-0.291822	-5.68111	0.770872	0.999316	0.000297041
HIIE	Post exercise	GRK5	0.0712792	14.422	0.612529	-5.55068	0.54122	0.999316	0.000297041
HIIE	Post exercise	GRK6	0.0474232	16.8078	0.933525	-5.32823	0.352216	0.999316	0.000297041
HIIE	Post exercise	GRN	0.20137	17.2072	0.51872	-5.59837	0.604806	0.999316	0.000297041
HIIE	Post exercise	GRPEL1	0.107096	14.8143	0.802904	-5.42978	0.423444	0.999316	0.000297041
HIIE	Post exercise	GRSF1	-0.00287376	14.7997	-0.0209665	-5.71927	0.983303	0.999316	0.000297041
HIIE	Post exercise	GRTP1	-0.105231	13.442	-0.771071	-5.45224	0.442015	0.999316	0.000297041
HIIE	Post exercise	GRWD1	0.121514	13.4365	0.896925	-5.3582	0.371359	0.999316	0.000297041
HIIE	Post exercise	GSAP	-0.0688456	14.5596	-0.757593	-5.46148	0.450017	0.999316	0.000297041
HIIE	Post exercise	GSK3A	0.0224523	14.7867	0.345449	-5.66573	0.730295	0.999316	0.000297041
HIIE	Post exercise	GSK3B	0.0342964	16.8301	0.447059	-5.62949	0.65555	0.999316	0.000297041
HIIE	Post exercise	GSN	0.0122432	23.6926	0.122554	-5.7127	0.902643	0.999316	0.000297041
HIIE	Post exercise	GSPT1	-0.016489	17.7203	-0.388496	-5.65151	0.698262	0.999316	0.000297041
HIIE	Post exercise	GSR	-0.0183403	20.7605	-0.31904	-5.67363	0.750189	0.999316	0.000297041
HIIE	Post exercise	GSTK1	0.0233715	19.2585	0.17629	-5.70547	0.86033	0.999316	0.000297041
HIIE	Post exercise	GSTM1	-0.0108754	16.6126	-0.0522048	-5.71824	0.958443	0.999316	0.000297041
HIIE	Post exercise	GSTM2	-0.0190975	17.2233	-0.18127	-5.70466	0.856428	0.999316	0.000297041
HIIE	Post exercise	GSTM3	-0.0876165	17.2754	-0.781547	-5.44495	0.435852	0.999316	0.000297041
HIIE	Post exercise	GSTM4	0.0467469	13.331	0.233404	-5.69493	0.815802	0.999316	0.000297041
HIIE	Post exercise	GSTM5	-0.171749	14.1023	-0.941177	-5.32181	0.348298	0.999316	0.000297041
HIIE	Post exercise	GSTO1	-0.00408662	22.9346	-0.0524277	-5.71823	0.958266	0.999316	0.000297041
HIIE	Post exercise	GSTP1	-0.0578865	21.6606	-1.04374	-5.23083	0.298474	0.999316	0.000297041
HIIE	Post exercise	GSTT1	-0.0094898	15.5476	-0.0970415	-5.71522	0.922838	0.999316	0.000297041
HIIE	Post exercise	GSTT2	0.0120448	13.6881	0.0718465	-5.71714	0.942831	0.999316	0.000297041
HIIE	Post exercise	GTDC1	-0.0032812	13.9559	-0.0410465	-5.71871	0.96732	0.999316	0.000297041
HIIE	Post exercise	GTF2B	-0.171298	14.21	-0.83902	-5.40321	0.402944	0.999316	0.000297041
HIIE	Post exercise	GTF2E1	-0.0318625	11.6879	-0.173781	-5.70586	0.862298	0.999316	0.000297041
HIIE	Post exercise	GTF2F1	-0.0607724	14.1868	-0.455074	-5.62624	0.649788	0.999316	0.000297041
HIIE	Post exercise	GTF2F2	-0.165915	13.5227	-1.08676	-5.18991	0.279082	0.999316	0.000297041
HIIE	Post exercise	GTF2H1	-0.0924271	11.9229	-0.466033	-5.6217	0.641945	0.999316	0.000297041
HIIE	Post exercise	GTF2I	0.0778333	15.2524	0.795315	-5.43522	0.427829	0.999316	0.000297041
HIIE	Post exercise	GTF3C1	0.0666983	16.4797	0.674154	-5.51508	0.501368	0.999316	0.000297041
HIIE	Post exercise	GTF3C2	0.0642079	13.0535	0.377245	-5.65538	0.706585	0.999316	0.000297041
HIIE	Post exercise	GTF3C3	-0.0278599	13.3878	-0.235858	-5.69441	0.813901	0.999316	0.000297041
HIIE	Post exercise	GTF3C5	-0.0222089	14.5807	-0.349444	-5.66448	0.727301	0.999316	0.000297041
HIIE	Post exercise	GTPBP1	-0.0197369	15.8903	-0.387215	-5.65196	0.699207	0.999316	0.000297041
HIIE	Post exercise	GTPBP2	-0.0179955	17.7465	-0.192465	-5.70278	0.847668	0.999316	0.000297041
HIIE	Post exercise	GTPBP3	-0.0750483	13.1122	-0.621469	-5.54573	0.535341	0.999316	0.000297041
HIIE	Post exercise	GTPBP4	-0.0471988	15.1613	-0.392984	-5.64993	0.694952	0.999316	0.000297041
HIIE	Post exercise	GTPBP6	0.0744486	12.904	0.667091	-5.51933	0.505854	0.999316	0.000297041
HIIE	Post exercise	GUCY1A1	-0.00936256	17.8872	-0.101019	-5.71487	0.919685	0.999316	0.000297041
HIIE	Post exercise	GUCY1B1	-0.00369813	17.3938	-0.0331764	-5.71897	0.973583	0.999316	0.000297041
HIIE	Post exercise	GUF1	-0.054111	13.0785	-0.420428	-5.63988	0.674842	0.999316	0.000297041
HIIE	Post exercise	GUK1	-0.0274134	15.8941	-0.40375	-5.64607	0.687035	0.999316	0.000297041
HIIE	Post exercise	GUSB	-0.0288753	17.6382	-0.279824	-5.6842	0.780042	0.999316	0.000297041
HIIE	Post exercise	GXYLT1	-0.0401558	14.2031	-0.591499	-5.56206	0.555175	0.999316	0.000297041
HIIE	Post exercise	GYS1	0.0761014	16.9505	1.10897	-5.16816	0.269418	0.999316	0.000297041
HIIE	Post exercise	H1-10	-0.143408	18.0683	-1.09395	-5.18291	0.275929	0.999316	0.000297041
HIIE	Post exercise	H1-4	-0.0889691	26.0071	-0.619023	-5.54709	0.536946	0.999316	0.000297041
HIIE	Post exercise	H2AC17	-0.00317074	26.54	-0.0209275	-5.71927	0.983334	0.999316	0.000297041
HIIE	Post exercise	H2AC21	0.06536	20.2467	0.343114	-5.66645	0.732048	0.999316	0.000297041
HIIE	Post exercise	H2AC6	-0.067278	15.5765	-0.252165	-5.69082	0.801297	0.999316	0.000297041
HIIE	Post exercise	H2BC12L	-0.104262	22.7186	-0.585888	-5.56503	0.558931	0.999316	0.000297041
HIIE	Post exercise	H2BC26	-0.0810276	14.1405	-0.481808	-5.61498	0.630724	0.999316	0.000297041
HIIE	Post exercise	H2BC3	-0.098571	26.104	-0.656405	-5.52568	0.512683	0.999316	0.000297041
HIIE	Post exercise	H2BC9	-0.0617397	14.446	-0.419085	-5.64039	0.675821	0.999316	0.000297041
HIIE	Post exercise	H3-3B	-0.127368	25.6649	-0.795607	-5.43501	0.427659	0.999316	0.000297041
HIIE	Post exercise	H3-7	0.0141925	21.5663	0.088898	-5.71591	0.929295	0.999316	0.000297041
HIIE	Post exercise	H3C1	0.211277	16.4527	0.774118	-5.45013	0.440217	0.999316	0.000297041
HIIE	Post exercise	H3C15	-0.145909	15.9641	-0.611712	-5.55113	0.541759	0.999316	0.000297041
HIIE	Post exercise	H4C1	-0.0821913	27.469	-0.534958	-5.59068	0.593561	0.999316	0.000297041
HIIE	Post exercise	H6PD	-0.0589285	15.0672	-0.465322	-5.622	0.642452	0.999316	0.000297041
HIIE	Post exercise	HAAO	-0.0799183	13.7588	-0.604613	-5.55501	0.546453	0.999316	0.000297041
HIIE	Post exercise	HABP2	0.0809426	14.773	0.528538	-5.59375	0.597995	0.999316	0.000297041
HIIE	Post exercise	HACD2	-0.0560302	12.2846	-0.581946	-5.5671	0.561574	0.999316	0.000297041
HIIE	Post exercise	HACD3	-0.0694517	18.1816	-0.725324	-5.48294	0.469511	0.999316	0.000297041
HIIE	Post exercise	HACD4	-0.0963616	17.6125	-0.770277	-5.45279	0.442484	0.999316	0.000297041
HIIE	Post exercise	HACL1	0.0428413	13.7432	0.352678	-5.66345	0.724881	0.999316	0.000297041
HIIE	Post exercise	HADHB	-0.000797301	21.0242	-0.0121205	-5.7194	0.990347	0.999316	0.000297041
HIIE	Post exercise	HAGH	-0.0513325	17.6414	-0.826621	-5.41247	0.409911	0.999316	0.000297041
HIIE	Post exercise	HARS1	-0.0327413	18.5402	-0.888669	-5.3648	0.375762	0.999316	0.000297041
HIIE	Post exercise	HARS2	0.00473286	18.3966	0.0773782	-5.71677	0.938437	0.999316	0.000297041
HIIE	Post exercise	HAT1	-0.122837	15.1398	-1.01098	-5.26089	0.313838	0.999316	0.000297041
HIIE	Post exercise	HAUS4	0.0580303	13.408	0.435165	-5.63421	0.664139	0.999316	0.000297041
HIIE	Post exercise	HAUS8	-0.00669296	12.2057	-0.0442827	-5.71858	0.964745	0.999316	0.000297041
HIIE	Post exercise	HBA1	-0.150604	19.6612	-0.638194	-5.53627	0.52443	0.999316	0.000297041
HIIE	Post exercise	HBB	-0.192003	18.5213	-0.833397	-5.40742	0.406095	0.999316	0.000297041
HIIE	Post exercise	HBD	0.00789795	14.7482	0.0351165	-5.71891	0.972039	0.999316	0.000297041
HIIE	Post exercise	HBG1	-0.142731	14.6657	-0.763936	-5.45715	0.446241	0.999316	0.000297041
HIIE	Post exercise	HBS1L	0.0329542	13.8115	0.608333	-5.55299	0.543989	0.999316	0.000297041
HIIE	Post exercise	HCCS	0.0379494	14.2083	0.423084	-5.63888	0.672908	0.999316	0.000297041
HIIE	Post exercise	HCFC1	-0.00290811	16.0908	-0.0261526	-5.71916	0.979174	0.999316	0.000297041
HIIE	Post exercise	HCLS1	0.0556605	16.9867	0.534173	-5.59106	0.594102	0.999316	0.000297041
HIIE	Post exercise	HDAC1	0.00124688	16.4843	0.0114698	-5.71941	0.990866	0.999316	0.000297041
HIIE	Post exercise	HDAC2	-0.115537	17.3368	-0.928429	-5.33247	0.354845	0.999316	0.000297041
HIIE	Post exercise	HDAC3	0.0134667	13.9288	0.124915	-5.71244	0.900777	0.999316	0.000297041
HIIE	Post exercise	HDAC6	0.00899818	17.2345	0.127803	-5.71211	0.898495	0.999316	0.000297041
HIIE	Post exercise	HDGF	-0.0142183	17.4868	-0.124271	-5.71251	0.901286	0.999316	0.000297041
HIIE	Post exercise	HDHD2	0.062072	18.2291	0.871201	-5.37856	0.385193	0.999316	0.000297041
HIIE	Post exercise	HDHD3	-0.062662	16.9951	-0.895147	-5.35963	0.372303	0.999316	0.000297041
HIIE	Post exercise	HDHD5	-0.0305656	15.2525	-0.407776	-5.6446	0.684085	0.999316	0.000297041
HIIE	Post exercise	HEATR1	-0.179759	14.012	-1.07258	-5.20358	0.285378	0.999316	0.000297041
HIIE	Post exercise	HEATR3	-0.12431	13.5603	-0.904762	-5.35188	0.367206	0.999316	0.000297041
HIIE	Post exercise	HEATR5A	-0.0359616	13.6516	-0.477878	-5.61667	0.63351	0.999316	0.000297041
HIIE	Post exercise	HEATR5B	0.00233695	14.646	0.0419032	-5.71868	0.966638	0.999316	0.000297041
HIIE	Post exercise	HEATR6	0.171567	12.1411	1.08827	-5.18844	0.278418	0.999316	0.000297041
HIIE	Post exercise	HECTD3	0.0975817	16.916	0.761434	-5.45887	0.447729	0.999316	0.000297041
HIIE	Post exercise	HECTD4	-0.0134086	13.9728	-0.167537	-5.70682	0.867199	0.999316	0.000297041
HIIE	Post exercise	HELZ	-0.0162542	14.0244	-0.208542	-5.69988	0.83512	0.999316	0.000297041
HIIE	Post exercise	HELZ2	0.149304	11.1268	0.875521	-5.37519	0.382848	0.999316	0.000297041
HIIE	Post exercise	HERC1	-0.076326	13.562	-0.405438	-5.64545	0.685798	0.999316	0.000297041
HIIE	Post exercise	HERC2	-0.106588	12.9262	-1.09724	-5.1797	0.274491	0.999316	0.000297041
HIIE	Post exercise	HERC4	-0.0128541	14.3916	-0.324184	-5.67214	0.746301	0.999316	0.000297041
HIIE	Post exercise	HGD	-0.0191339	15.1438	-0.18126	-5.70467	0.856436	0.999316	0.000297041
HIIE	Post exercise	HGFAC	-0.0769649	14.3338	-0.421963	-5.6393	0.673725	0.999316	0.000297041
HIIE	Post exercise	HGS	0.0756957	14.2494	0.767601	-5.45464	0.444067	0.999316	0.000297041
HIIE	Post exercise	HIBADH	-0.0294851	16.5867	-0.441118	-5.63187	0.659834	0.999316	0.000297041
HIIE	Post exercise	HIBCH	-0.0303193	17.7339	-0.487945	-5.6123	0.62638	0.999316	0.000297041
HIIE	Post exercise	HIGD1A	0.0357762	16.5624	0.299001	-5.6792	0.7654	0.999316	0.000297041
HIIE	Post exercise	HIKESHI	-0.074648	14.7827	-0.582178	-5.56697	0.561419	0.999316	0.000297041
HIIE	Post exercise	HINT2	0.0149625	17.5345	0.214319	-5.69878	0.830622	0.999316	0.000297041
HIIE	Post exercise	HIP1	-0.0425736	14.131	-0.420829	-5.63973	0.67455	0.999316	0.000297041
HIIE	Post exercise	HK1	-0.0700246	20.6374	-0.92122	-5.33843	0.358582	0.999316	0.000297041
HIIE	Post exercise	HKDC1	0.0874103	16.0592	0.497448	-5.60809	0.619683	0.999316	0.000297041
HIIE	Post exercise	HLA-A	0.0214737	18.6234	0.211876	-5.69924	0.832524	0.999316	0.000297041
HIIE	Post exercise	HLA-B	-0.0498482	18.1997	-0.424981	-5.63815	0.671528	0.999316	0.000297041
HIIE	Post exercise	HLA-DOB	0.105518	14.9346	0.902624	-5.35361	0.368336	0.999316	0.000297041
HIIE	Post exercise	HLA-DPA1	0.121548	14.3559	0.711397	-5.49192	0.478068	0.999316	0.000297041
HIIE	Post exercise	HLA-DPB1	-0.0646323	15.3511	-0.452421	-5.62732	0.651693	0.999316	0.000297041
HIIE	Post exercise	HLA-DQA1	-0.124738	15.526	-0.646289	-5.5316	0.519191	0.999316	0.000297041
HIIE	Post exercise	HLA-DQB1	0.0236364	14.6994	0.164749	-5.70724	0.869389	0.999316	0.000297041
HIIE	Post exercise	HLA-DRA	0.00304471	16.7545	0.0205589	-5.71928	0.983628	0.999316	0.000297041
HIIE	Post exercise	HLA-DRB1	-0.0999412	16.7355	-0.641142	-5.53457	0.52252	0.999316	0.000297041
HIIE	Post exercise	HLA-E	0.109986	15.2228	0.495178	-5.6091	0.621281	0.999316	0.000297041
HIIE	Post exercise	HMBS	-0.0496326	12.5088	-0.311813	-5.67568	0.755664	0.999316	0.000297041
HIIE	Post exercise	HMG20A	0.0773512	15.0174	0.530596	-5.59277	0.596572	0.999316	0.000297041
HIIE	Post exercise	HMGA1	-0.0938519	17.8736	-0.615229	-5.54919	0.539441	0.999316	0.000297041
HIIE	Post exercise	HMGB1	-0.0256865	20.8519	-0.193918	-5.70253	0.846532	0.999316	0.000297041
HIIE	Post exercise	HMGB2	-0.121382	20.0325	-0.890278	-5.36352	0.374903	0.999316	0.000297041
HIIE	Post exercise	HMGN1	-0.117431	14.9585	-0.94156	-5.32148	0.348103	0.999316	0.000297041
HIIE	Post exercise	HMGN3	0.106178	19.9359	0.765064	-5.45638	0.445571	0.999316	0.000297041
HIIE	Post exercise	HMGN4	0.125193	18.5093	0.95085	-5.31362	0.343383	0.999316	0.000297041
HIIE	Post exercise	HMOX1	-0.0909351	14.7172	-0.75464	-5.46348	0.451782	0.999316	0.000297041
HIIE	Post exercise	HMOX2	0.0613433	15.2413	0.580635	-5.56778	0.562456	0.999316	0.000297041
HIIE	Post exercise	HMSD	-0.00373181	11.836	-0.0349116	-5.71892	0.972202	0.999316	0.000297041
HIIE	Post exercise	HNMT	-0.0969645	14.9141	-0.650245	-5.5293	0.516641	0.999316	0.000297041
HIIE	Post exercise	HNRNPA0	0.0230131	17.7638	0.222656	-5.69713	0.82414	0.999316	0.000297041
HIIE	Post exercise	HNRNPA1	-0.0343983	20.3854	-0.286133	-5.68259	0.775215	0.999316	0.000297041
HIIE	Post exercise	HNRNPA2B1	-0.0288114	22.5851	-0.25196	-5.69087	0.801456	0.999316	0.000297041
HIIE	Post exercise	HNRNPA3	0.0348115	19.7489	0.297345	-5.67965	0.766661	0.999316	0.000297041
HIIE	Post exercise	HNRNPAB	-0.0194097	19.0271	-0.17351	-5.7059	0.862511	0.999316	0.000297041
HIIE	Post exercise	HNRNPC	-0.0322435	20.9406	-0.257713	-5.68955	0.797021	0.999316	0.000297041
HIIE	Post exercise	HNRNPD	-0.0585889	19.3064	-0.468584	-5.62063	0.640124	0.999316	0.000297041
HIIE	Post exercise	HNRNPDL	0.0823845	17.2178	0.760287	-5.45965	0.448411	0.999316	0.000297041
HIIE	Post exercise	HNRNPF	0.055443	17.5546	0.554161	-5.58128	0.580387	0.999316	0.000297041
HIIE	Post exercise	HNRNPH1	0.048204	18.9483	0.518104	-5.59866	0.605235	0.999316	0.000297041
HIIE	Post exercise	HNRNPH3	0.0887469	16.8833	0.651762	-5.52841	0.515665	0.999316	0.000297041
HIIE	Post exercise	HNRNPL	0.00535517	16.9175	0.0525279	-5.71822	0.958186	0.999316	0.000297041
HIIE	Post exercise	HNRNPLL	-0.0677096	13.4354	-0.59924	-5.55792	0.550019	0.999316	0.000297041
HIIE	Post exercise	HNRNPM	0.0542195	18.2314	0.573257	-5.5716	0.567426	0.999316	0.000297041
HIIE	Post exercise	HNRNPR	-0.0313231	19.7924	-0.263405	-5.68822	0.792641	0.999316	0.000297041
HIIE	Post exercise	HNRNPU	-0.0242401	20.2109	-0.203931	-5.70073	0.838715	0.999316	0.000297041
HIIE	Post exercise	HNRNPUL1	-0.0312128	16.6408	-0.230628	-5.69551	0.817953	0.999316	0.000297041
HIIE	Post exercise	HNRNPUL2	-0.0120815	17.8443	-0.10422	-5.71457	0.91715	0.999316	0.000297041
HIIE	Post exercise	HOOK3	0.0383735	13.8164	0.43389	-5.63471	0.665061	0.999316	0.000297041
HIIE	Post exercise	HP	-0.0889823	15.9221	-0.603272	-5.55574	0.547342	0.999316	0.000297041
HIIE	Post exercise	HP1BP3	-0.0342651	20.1375	-0.346071	-5.66553	0.729829	0.999316	0.000297041
HIIE	Post exercise	HPCAL1	-0.0469781	18.3251	-0.413173	-5.64261	0.680136	0.999316	0.000297041
HIIE	Post exercise	HPF1	0.0821036	11.9097	0.532156	-5.59202	0.595495	0.999316	0.000297041
HIIE	Post exercise	HPRT1	-0.0475002	19.4357	-0.865481	-5.38301	0.388311	0.999316	0.000297041
HIIE	Post exercise	HPS1	-0.0613397	14.8843	-0.772118	-5.45152	0.441395	0.999316	0.000297041
HIIE	Post exercise	HPS3	0.0427637	12.4932	0.407877	-5.64456	0.684011	0.999316	0.000297041
HIIE	Post exercise	HPS4	-0.16951	15.5238	-1.0368	-5.23727	0.301684	0.999316	0.000297041
HIIE	Post exercise	HPS6	0.0309878	13.9586	0.232465	-5.69512	0.81653	0.999316	0.000297041
HIIE	Post exercise	HPSE	-0.0715297	20.8365	-0.769504	-5.45333	0.442941	0.999316	0.000297041
HIIE	Post exercise	HPX	-0.102742	17.3805	-0.849516	-5.39527	0.397101	0.999316	0.000297041
HIIE	Post exercise	HS1BP3	-0.0116981	15.6001	-0.179807	-5.7049	0.857574	0.999316	0.000297041
HIIE	Post exercise	HSD17B10	0.0415156	19.0909	0.680596	-5.51116	0.497293	0.999316	0.000297041
HIIE	Post exercise	HSD17B7	0.0504448	14.0817	0.621387	-5.54578	0.535393	0.999316	0.000297041
HIIE	Post exercise	HSD17B8	0.022141	16.399	0.369321	-5.65805	0.712468	0.999316	0.000297041
HIIE	Post exercise	HSDL2	0.0210553	15.9545	0.309423	-5.67635	0.757477	0.999316	0.000297041
HIIE	Post exercise	HSP90AA1	0.00388363	22.7213	0.0962284	-5.71529	0.923482	0.999316	0.000297041
HIIE	Post exercise	HSP90AA4P	0.0771583	17.5012	0.255147	-5.69014	0.798999	0.999316	0.000297041
HIIE	Post exercise	HSP90AB1	0.0419805	21.4395	0.818972	-5.41811	0.414246	0.999316	0.000297041
HIIE	Post exercise	HSP90AB3P	-0.241684	17.853	-0.746328	-5.46908	0.456769	0.999316	0.000297041
HIIE	Post exercise	HSP90B1	0.000837958	22.6531	0.0123244	-5.7194	0.990185	0.999316	0.000297041
HIIE	Post exercise	HSPA13	0.0630197	14.7122	0.733498	-5.4776	0.464528	0.999316	0.000297041
HIIE	Post exercise	HSPA14	0.0647515	14.6106	0.867614	-5.38136	0.387146	0.999316	0.000297041
HIIE	Post exercise	HSPA1B	0.0279598	22.0435	0.41832	-5.64068	0.676378	0.999316	0.000297041
HIIE	Post exercise	HSPA2	0.0301177	19.3254	0.290933	-5.68134	0.77155	0.999316	0.000297041
HIIE	Post exercise	HSPA4	-0.0260251	18.7096	-0.675028	-5.51455	0.500813	0.999316	0.000297041
HIIE	Post exercise	HSPA4L	-0.0596386	13.6847	-0.653135	-5.52761	0.514781	0.999316	0.000297041
HIIE	Post exercise	HSPA5	-0.010925	22.3436	-0.117206	-5.71328	0.906871	0.999316	0.000297041
HIIE	Post exercise	HSPA8	-0.0334394	23.5681	-0.827232	-5.41201	0.409566	0.999316	0.000297041
HIIE	Post exercise	HSPA9	0.0264118	20.0947	0.355072	-5.66269	0.723091	0.999316	0.000297041
HIIE	Post exercise	HSPB1	-0.044191	17.5387	-0.338226	-5.66795	0.735719	0.999316	0.000297041
HIIE	Post exercise	HSPBP1	0.043498	14.4165	0.568706	-5.57394	0.570501	0.999316	0.000297041
HIIE	Post exercise	HSPD1	0.0950299	19.5915	0.636996	-5.53695	0.525208	0.999316	0.000297041
HIIE	Post exercise	HSPE1	-0.0478282	21.3991	-0.540551	-5.58798	0.589709	0.999316	0.000297041
HIIE	Post exercise	HSPG2	-0.0699184	13.635	-0.658345	-5.52454	0.51144	0.999316	0.000297041
HIIE	Post exercise	HTATIP2	-0.0993251	17.3916	-1.04059	-5.23375	0.299928	0.999316	0.000297041
HIIE	Post exercise	HTATSF1	0.0949022	15.2608	0.739286	-5.47377	0.461019	0.999316	0.000297041
HIIE	Post exercise	HTRA2	-0.057508	17.1141	-0.785344	-5.44228	0.43363	0.999316	0.000297041
HIIE	Post exercise	HTT	0.00222117	17.1015	0.0424715	-5.71865	0.966186	0.999316	0.000297041
HIIE	Post exercise	HUWE1	-0.00302368	17.3241	-0.0799826	-5.71658	0.93637	0.999316	0.000297041
HIIE	Post exercise	HVCN1	-0.101742	16.1514	-0.732205	-5.47845	0.465315	0.999316	0.000297041
HIIE	Post exercise	HYCC1	0.024697	15.5931	0.183456	-5.7043	0.854716	0.999316	0.000297041
HIIE	Post exercise	HYI	0.070134	14.6188	0.483428	-5.61427	0.629576	0.999316	0.000297041
HIIE	Post exercise	HYOU1	0.0199352	19.1453	0.191446	-5.70296	0.848464	0.999316	0.000297041
HIIE	Post exercise	HYPK	0.0535476	13.9132	0.322158	-5.67273	0.747833	0.999316	0.000297041
HIIE	Post exercise	IAH1	-0.0546506	16.0886	-0.519867	-5.59783	0.604009	0.999316	0.000297041
HIIE	Post exercise	IARS2	0.00222188	17.9012	0.0359818	-5.71888	0.97135	0.999316	0.000297041
HIIE	Post exercise	IBA57	-0.0588079	16.1731	-0.79044	-5.43869	0.430659	0.999316	0.000297041
HIIE	Post exercise	ICAM1	-0.12066	14.1036	-0.817726	-5.41902	0.414957	0.999316	0.000297041
HIIE	Post exercise	ICAM2	-0.0437004	16.7611	-0.307591	-5.67686	0.758869	0.999316	0.000297041
HIIE	Post exercise	ICMT	-0.0408634	12.9629	-0.351659	-5.66378	0.725643	0.999316	0.000297041
HIIE	Post exercise	IDE	-0.0426932	19.7186	-0.921969	-5.33782	0.35819	0.999316	0.000297041
HIIE	Post exercise	IDH1	-0.0710207	19.0461	-0.893395	-5.36103	0.373238	0.999316	0.000297041
HIIE	Post exercise	IDH2	0.00686728	22.203	0.0840633	-5.71628	0.933131	0.999316	0.000297041
HIIE	Post exercise	IDH3A	0.102238	17.7923	0.908538	-5.34882	0.365216	0.999316	0.000297041
HIIE	Post exercise	IDH3B	-0.0299112	15.9189	-0.543442	-5.58657	0.587722	0.999316	0.000297041
HIIE	Post exercise	IDH3G	-0.0298725	17.3724	-0.521745	-5.59696	0.602703	0.999316	0.000297041
HIIE	Post exercise	IDI1	0.0609718	15.3057	0.969717	-5.29742	0.333922	0.999316	0.000297041
HIIE	Post exercise	IDNK	-0.062062	12.9765	-0.484737	-5.6137	0.62865	0.999316	0.000297041
HIIE	Post exercise	IDUA	0.0554564	15.0161	0.622576	-5.54511	0.534615	0.999316	0.000297041
HIIE	Post exercise	IER3IP1	-0.137169	17.4748	-0.619773	-5.54667	0.536454	0.999316	0.000297041
HIIE	Post exercise	IFI16	-0.00347369	17.6095	-0.0292871	-5.71908	0.976679	0.999316	0.000297041
HIIE	Post exercise	IFI30	-0.12354	15.1801	-0.849104	-5.39559	0.397329	0.999316	0.000297041
HIIE	Post exercise	IFIT3	0.100747	13.0273	0.955691	-5.30949	0.340938	0.999316	0.000297041
HIIE	Post exercise	IFIT5	0.00958997	13.6732	0.127663	-5.71212	0.898606	0.999316	0.000297041
HIIE	Post exercise	IFITM2	0.203421	15.9676	0.945684	-5.318	0.346002	0.999316	0.000297041
HIIE	Post exercise	IFT25	-0.112981	14.2808	-0.84352	-5.39982	0.400432	0.999316	0.000297041
HIIE	Post exercise	IFT27	0.0245151	14.9935	0.272425	-5.68604	0.785712	0.999316	0.000297041
HIIE	Post exercise	IGF2	0.135632	15.2767	0.598977	-5.55806	0.550193	0.999316	0.000297041
HIIE	Post exercise	IGF2BP2	-0.0262303	16.229	-0.282937	-5.68341	0.777659	0.999316	0.000297041
HIIE	Post exercise	IGF2R	0.141273	15.6735	0.935299	-5.32674	0.351307	0.999316	0.000297041
HIIE	Post exercise	IGFBP2	-0.22087	14.8815	-0.99604	-5.27429	0.321016	0.999316	0.000297041
HIIE	Post exercise	IGFBP4	0.228421	13.2257	0.901252	-5.35472	0.369062	0.999316	0.000297041
HIIE	Post exercise	IGFBP6	-0.145765	13.1587	-0.944871	-5.31869	0.346416	0.999316	0.000297041
HIIE	Post exercise	IGFBP7	-0.0141527	13.8133	-0.121836	-5.71278	0.903211	0.999316	0.000297041
HIIE	Post exercise	IGHA1	-0.0538721	18.2229	-0.407521	-5.64469	0.684272	0.999316	0.000297041
HIIE	Post exercise	IGHA2	0.0187234	17.8649	0.130041	-5.71185	0.896728	0.999316	0.000297041
HIIE	Post exercise	IGHD	-0.0868944	15.0723	-0.490396	-5.61122	0.624651	0.999316	0.000297041
HIIE	Post exercise	IGHE	-0.116603	13.7181	-0.702463	-5.49759	0.483602	0.999316	0.000297041
HIIE	Post exercise	IGHG3	0.106447	17.2114	0.471172	-5.61953	0.638279	0.999316	0.000297041
HIIE	Post exercise	IGHG4	0.0500075	16.1378	0.25212	-5.69084	0.801332	0.999316	0.000297041
HIIE	Post exercise	IGHM	0.00433775	17.9958	0.0320373	-5.719	0.97449	0.999316	0.000297041
HIIE	Post exercise	IGHV4-61	0.07712	14.3209	0.606895	-5.55377	0.544942	0.999316	0.000297041
HIIE	Post exercise	IGKV1-16	0.233459	12.4356	0.442177	-5.63145	0.65907	0.999316	0.000297041
HIIE	Post exercise	IGKV1-8	-0.0619161	13.672	-0.483576	-5.61421	0.629472	0.999316	0.000297041
HIIE	Post exercise	IGKV3-20	-0.0861478	16.999	-0.937828	-5.32462	0.35001	0.999316	0.000297041
HIIE	Post exercise	IGLC2	-0.029036	18.2131	-0.238001	-5.69395	0.812242	0.999316	0.000297041
HIIE	Post exercise	IGLL5	0.00850985	17.3084	0.0734188	-5.71704	0.941582	0.999316	0.000297041
HIIE	Post exercise	IGSF8	-0.0555415	14.6916	-0.810767	-5.4241	0.418927	0.999316	0.000297041
HIIE	Post exercise	IK	-0.0603221	15.7932	-0.560137	-5.57829	0.576316	0.999316	0.000297041
HIIE	Post exercise	IKBIP	-0.0967631	15.6735	-1.08354	-5.19302	0.280502	0.999316	0.000297041
HIIE	Post exercise	IKBKB	0.051799	16.1332	0.872611	-5.37746	0.384425	0.999316	0.000297041
HIIE	Post exercise	IKBKG	0.0468939	14.1306	0.54306	-5.58675	0.587984	0.999316	0.000297041
HIIE	Post exercise	IKZF1	0.0370679	15.5803	0.312575	-5.67546	0.755087	0.999316	0.000297041
HIIE	Post exercise	IL16	0.0985458	18.0647	0.915039	-5.34351	0.361806	0.999316	0.000297041
HIIE	Post exercise	IL17RA	-0.0725706	14.8002	-0.720982	-5.48576	0.472169	0.999316	0.000297041
HIIE	Post exercise	ILF2	0.0117961	19.2744	0.0905354	-5.71577	0.927996	0.999316	0.000297041
HIIE	Post exercise	ILF3	-0.0156567	19.0419	-0.139928	-5.71065	0.888926	0.999316	0.000297041
HIIE	Post exercise	ILK	0.101203	21.6998	0.620595	-5.54622	0.535914	0.999316	0.000297041
HIIE	Post exercise	ILKAP	0.0485142	15.5286	0.359773	-5.66118	0.71958	0.999316	0.000297041
HIIE	Post exercise	ILVBL	0.0130179	14.8776	0.209772	-5.69964	0.834162	0.999316	0.000297041
HIIE	Post exercise	IMMT	0.0191624	18.3791	0.233433	-5.69492	0.81578	0.999316	0.000297041
HIIE	Post exercise	IMPA2	-0.0684034	15.1084	-0.439581	-5.63247	0.660944	0.999316	0.000297041
HIIE	Post exercise	IMPDH1	-0.0523601	17.0938	-0.42085	-5.63973	0.674535	0.999316	0.000297041
HIIE	Post exercise	IMPDH2	0.00486266	17.9267	0.0536921	-5.71817	0.95726	0.999316	0.000297041
HIIE	Post exercise	INF2	-0.0288157	18.6891	-0.277444	-5.6848	0.781864	0.999316	0.000297041
HIIE	Post exercise	INO80	0.089045	13.3556	0.648741	-5.53017	0.51761	0.999316	0.000297041
HIIE	Post exercise	INPP4A	0.048839	14.4548	0.678089	-5.51269	0.498876	0.999316	0.000297041
HIIE	Post exercise	INPP4B	-0.00830235	16.2702	-0.0657982	-5.71752	0.947636	0.999316	0.000297041
HIIE	Post exercise	INPP5B	-0.0146158	16.1164	-0.269662	-5.68671	0.787832	0.999316	0.000297041
HIIE	Post exercise	INPP5F	0.034115	17.6288	0.138929	-5.71077	0.889714	0.999316	0.000297041
HIIE	Post exercise	INPP5K	-0.0231818	15.5118	-0.382242	-5.65368	0.702883	0.999316	0.000297041
HIIE	Post exercise	INPPL1	-0.0517531	14.857	-1.10712	-5.16998	0.270209	0.999316	0.000297041
HIIE	Post exercise	INTS10	-0.0416468	16.0666	-0.37775	-5.65521	0.706211	0.999316	0.000297041
HIIE	Post exercise	INTS11	0.0176723	14.7342	0.15459	-5.7087	0.877376	0.999316	0.000297041
HIIE	Post exercise	INTS12	0.186275	12.2411	0.650964	-5.52888	0.516178	0.999316	0.000297041
HIIE	Post exercise	INTS13	-0.0579828	14.3015	-0.444853	-5.63038	0.657139	0.999316	0.000297041
HIIE	Post exercise	INTS14	0.0429659	12.5513	0.278054	-5.68464	0.781397	0.999316	0.000297041
HIIE	Post exercise	INTS3	-0.0110153	12.9921	-0.100997	-5.71487	0.919703	0.999316	0.000297041
HIIE	Post exercise	INTS4	0.0405528	12.6662	0.291987	-5.68107	0.770745	0.999316	0.000297041
HIIE	Post exercise	INTS5	0.118123	13.1983	0.967015	-5.29976	0.335268	0.999316	0.000297041
HIIE	Post exercise	INTS6	-0.0656791	14.1411	-0.529259	-5.59341	0.597496	0.999316	0.000297041
HIIE	Post exercise	INTS8	-0.0891435	13.9254	-0.654878	-5.52658	0.513663	0.999316	0.000297041
HIIE	Post exercise	INTS9	-0.0658025	12.6341	-0.488419	-5.61209	0.626047	0.999316	0.000297041
HIIE	Post exercise	IPO13	0.109854	12.1535	0.855057	-5.39104	0.394037	0.999316	0.000297041
HIIE	Post exercise	IPO4	0.0537449	11.7967	0.216365	-5.69838	0.82903	0.999316	0.000297041
HIIE	Post exercise	IPO5	0.0582432	17.3585	0.681846	-5.5104	0.496507	0.999316	0.000297041
HIIE	Post exercise	IPO7	0.0331647	16.5461	0.490942	-5.61098	0.624265	0.999316	0.000297041
HIIE	Post exercise	IPO8	-0.0719294	15.3008	-0.457821	-5.62511	0.647818	0.999316	0.000297041
HIIE	Post exercise	IQGAP1	0.0153722	19.4227	0.127553	-5.71214	0.898693	0.999316	0.000297041
HIIE	Post exercise	IQGAP2	-0.0181049	19.6415	-0.243634	-5.69273	0.807885	0.999316	0.000297041
HIIE	Post exercise	IQSEC1	0.0942638	13.8524	0.604374	-5.55514	0.546611	0.999316	0.000297041
HIIE	Post exercise	IRAG1	-0.00849776	16.0789	-0.0589617	-5.7179	0.95307	0.999316	0.000297041
HIIE	Post exercise	IRAG2	-0.0115995	21.0237	-0.142002	-5.71038	0.88729	0.999316	0.000297041
HIIE	Post exercise	IRAK4	0.024008	15.8963	0.336869	-5.66836	0.736739	0.999316	0.000297041
HIIE	Post exercise	IREB2	-0.0258548	13.5695	-0.341578	-5.66692	0.7332	0.999316	0.000297041
HIIE	Post exercise	IRF2	-0.194527	13.0272	-1.08068	-5.19579	0.281771	0.999316	0.000297041
HIIE	Post exercise	IRF3	0.0717755	15.0259	0.737916	-5.47468	0.461848	0.999316	0.000297041
HIIE	Post exercise	IRF5	-0.0817227	14.748	-0.789062	-5.43966	0.431462	0.999316	0.000297041
HIIE	Post exercise	IRGQ	0.113515	15.8435	0.931524	-5.32989	0.353248	0.999316	0.000297041
HIIE	Post exercise	IRS2	0.0500263	14.3347	0.332858	-5.66957	0.739759	0.999316	0.000297041
HIIE	Post exercise	ISCA1	-0.0287951	21.2207	-0.337991	-5.66802	0.735896	0.999316	0.000297041
HIIE	Post exercise	ISCU	0.118375	14.3252	0.675643	-5.51418	0.500425	0.999316	0.000297041
HIIE	Post exercise	ISG15	0.0812931	15.3925	0.946681	-5.31716	0.345496	0.999316	0.000297041
HIIE	Post exercise	ISG20	0.035049	14.8314	0.250067	-5.6913	0.802916	0.999316	0.000297041
HIIE	Post exercise	ISLR	-0.0775439	13.3351	-0.532215	-5.592	0.595454	0.999316	0.000297041
HIIE	Post exercise	ISOC1	-0.0633737	18.5877	-1.04083	-5.23353	0.299814	0.999316	0.000297041
HIIE	Post exercise	ISY1	0.0236206	14.4001	0.170123	-5.70643	0.865168	0.999316	0.000297041
HIIE	Post exercise	ISYNA1	-0.0570065	15.8932	-0.866653	-5.3821	0.38767	0.999316	0.000297041
HIIE	Post exercise	ITGA2	-0.0499914	19.6077	-0.490904	-5.611	0.624293	0.999316	0.000297041
HIIE	Post exercise	ITGA2B	-0.0278998	25.6874	-0.338956	-5.66773	0.73517	0.999316	0.000297041
HIIE	Post exercise	ITGA4	-0.102342	14.4412	-0.718656	-5.48726	0.473597	0.999316	0.000297041
HIIE	Post exercise	ITGA5	-0.067455	15.5037	-0.744518	-5.47029	0.457859	0.999316	0.000297041
HIIE	Post exercise	ITGA6	-0.0327932	19.4609	-0.371601	-5.65729	0.710774	0.999316	0.000297041
HIIE	Post exercise	ITGAL	0.0851344	16.7391	0.663665	-5.52138	0.508038	0.999316	0.000297041
HIIE	Post exercise	ITGAM	-0.0729454	18.4438	-0.438351	-5.63296	0.661834	0.999316	0.000297041
HIIE	Post exercise	ITGAV	-0.0961429	15.6732	-0.808095	-5.42603	0.42046	0.999316	0.000297041
HIIE	Post exercise	ITGAX	-0.108718	17.4486	-0.729757	-5.48005	0.466805	0.999316	0.000297041
HIIE	Post exercise	ITGB1	-0.00857238	20.5225	-0.076161	-5.71685	0.939404	0.999316	0.000297041
HIIE	Post exercise	ITGB1BP2	-0.0239616	12.2688	-0.0965549	-5.71527	0.923223	0.999316	0.000297041
HIIE	Post exercise	ITGB2	0.0580473	18.9066	0.366061	-5.65913	0.714893	0.999316	0.000297041
HIIE	Post exercise	ITGB3	0.00952272	23.4464	0.0950131	-5.7154	0.924446	0.999316	0.000297041
HIIE	Post exercise	ITGB5	-0.0748242	15.7873	-0.737041	-5.47526	0.462379	0.999316	0.000297041
HIIE	Post exercise	ITIH1	0.0521121	17.0322	0.405558	-5.64541	0.685711	0.999316	0.000297041
HIIE	Post exercise	ITIH2	0.0933174	15.0122	0.849641	-5.39518	0.397032	0.999316	0.000297041
HIIE	Post exercise	ITIH3	-0.0260567	15.0116	-0.273628	-5.68574	0.784789	0.999316	0.000297041
HIIE	Post exercise	ITM2B	0.0564754	14.5859	0.443195	-5.63104	0.658335	0.999316	0.000297041
HIIE	Post exercise	ITPA	0.0782504	15.274	0.833763	-5.40715	0.40589	0.999316	0.000297041
HIIE	Post exercise	ITPR1	-0.0285708	17.7791	-0.380149	-5.65439	0.704433	0.999316	0.000297041
HIIE	Post exercise	ITPR2	-0.0186603	16.7161	-0.242781	-5.69292	0.808544	0.999316	0.000297041
HIIE	Post exercise	ITPR3	0.0393447	16.9076	0.527948	-5.59403	0.598403	0.999316	0.000297041
HIIE	Post exercise	ITPRID2	-0.0137801	14.3191	-0.095743	-5.71534	0.923867	0.999316	0.000297041
HIIE	Post exercise	ITPRIP	0.0654035	14.14	0.588989	-5.56339	0.556855	0.999316	0.000297041
HIIE	Post exercise	ITSN2	-0.00334677	15.2846	-0.0651033	-5.71756	0.948188	0.999316	0.000297041
HIIE	Post exercise	IVNS1ABP	0.0931787	14.4103	0.846599	-5.39749	0.39872	0.999316	0.000297041
HIIE	Post exercise	IWS1	0.0177742	14.8905	0.142753	-5.71029	0.886698	0.999316	0.000297041
HIIE	Post exercise	JADE2	0.0489341	12.4727	0.304518	-5.6777	0.761203	0.999316	0.000297041
HIIE	Post exercise	JAK1	0.00230231	14.152	0.0379389	-5.71882	0.969792	0.999316	0.000297041
HIIE	Post exercise	JAK2	-0.0301438	15.2784	-0.488628	-5.612	0.625898	0.999316	0.000297041
HIIE	Post exercise	JAK3	0.0230776	16.5144	0.276929	-5.68492	0.782259	0.999316	0.000297041
HIIE	Post exercise	JAM3	0.0363318	18.6242	0.305038	-5.67756	0.760808	0.999316	0.000297041
HIIE	Post exercise	JCHAIN	0.103913	14.8702	0.522474	-5.59661	0.602198	0.999316	0.000297041
HIIE	Post exercise	JMJD6	0.0781359	14.7587	0.634695	-5.53827	0.526703	0.999316	0.000297041
HIIE	Post exercise	JMJD7	-0.0614331	13.3201	-0.571385	-5.57257	0.56869	0.999316	0.000297041
HIIE	Post exercise	JPT2	0.0664258	14.2563	0.407727	-5.64462	0.684121	0.999316	0.000297041
HIIE	Post exercise	KALRN	-0.0883482	18.6058	-0.977158	-5.29094	0.330242	0.999316	0.000297041
HIIE	Post exercise	KANK2	0.0364673	13.6308	0.291991	-5.68107	0.770742	0.999316	0.000297041
HIIE	Post exercise	KARS1	0.0465956	17.6503	0.657129	-5.52526	0.512218	0.999316	0.000297041
HIIE	Post exercise	KAT6A	0.0684784	13.7323	0.538262	-5.58909	0.591284	0.999316	0.000297041
HIIE	Post exercise	KAT7	-0.104084	13.5656	-0.753219	-5.46445	0.452632	0.999316	0.000297041
HIIE	Post exercise	KAT8	-0.109827	13.1079	-0.356108	-5.66236	0.722316	0.999316	0.000297041
HIIE	Post exercise	KATNAL1	-0.0547615	14.389	-0.433639	-5.63481	0.665244	0.999316	0.000297041
HIIE	Post exercise	KATNB1	0.0811826	13.7436	0.779421	-5.44644	0.437099	0.999316	0.000297041
HIIE	Post exercise	KCMF1	-0.0064749	13.2047	-0.0412834	-5.7187	0.967131	0.999316	0.000297041
HIIE	Post exercise	KCNA1	0.00673771	15.2671	0.103944	-5.7146	0.917368	0.999316	0.000297041
HIIE	Post exercise	KCNAB2	0.109089	16.9706	0.888794	-5.3647	0.375698	0.999316	0.000297041
HIIE	Post exercise	KCNK6	-0.0260671	14.4456	-0.18287	-5.7044	0.855175	0.999316	0.000297041
HIIE	Post exercise	KCTD9	-0.0246246	12.0902	-0.21632	-5.69839	0.829065	0.999316	0.000297041
HIIE	Post exercise	KDM1B	-0.0530545	12.8496	-0.404414	-5.64583	0.686549	0.999316	0.000297041
HIIE	Post exercise	KDM2A	0.0256109	14.6387	0.209381	-5.69972	0.834467	0.999316	0.000297041
HIIE	Post exercise	KDM3B	-0.120291	14.6327	-1.00459	-5.26664	0.316893	0.999316	0.000297041
HIIE	Post exercise	KDSR	0.0179487	15.9196	0.281983	-5.68365	0.778388	0.999316	0.000297041
HIIE	Post exercise	KGD4	0.014543	16.1654	0.152023	-5.70905	0.879396	0.999316	0.000297041
HIIE	Post exercise	KHDRBS1	0.0354007	17.5217	0.306281	-5.67722	0.759863	0.999316	0.000297041
HIIE	Post exercise	KHK	-0.112428	13.2866	-0.911319	-5.34655	0.363754	0.999316	0.000297041
HIIE	Post exercise	KHSRP	0.0994593	16.976	0.774139	-5.45012	0.440205	0.999316	0.000297041
HIIE	Post exercise	KIAA0513	0.0053351	17.5698	0.0566249	-5.71802	0.954928	0.999316	0.000297041
HIIE	Post exercise	KIAA2013	0.0620574	14.9689	0.7772	-5.44799	0.438402	0.999316	0.000297041
HIIE	Post exercise	KIDINS220	-0.0338774	13.6164	-0.412774	-5.64276	0.680427	0.999316	0.000297041
HIIE	Post exercise	KIF13A	0.0292676	13.7567	0.328439	-5.67089	0.743089	0.999316	0.000297041
HIIE	Post exercise	KIF13B	-0.0184691	16.3764	-0.263325	-5.68823	0.792702	0.999316	0.000297041
HIIE	Post exercise	KIF1B	-0.106048	14.2978	-1.02482	-5.24831	0.307286	0.999316	0.000297041
HIIE	Post exercise	KIF2A	-0.0111338	20.1513	-0.157014	-5.70836	0.875469	0.999316	0.000297041
HIIE	Post exercise	KIF3C	0.0366116	11.5365	0.376913	-5.6555	0.70683	0.999316	0.000297041
HIIE	Post exercise	KIF5B	-0.0338368	18.4204	-0.474878	-5.61796	0.635642	0.999316	0.000297041
HIIE	Post exercise	KIFBP	0.0014357	13.6327	0.0120741	-5.7194	0.990384	0.999316	0.000297041
HIIE	Post exercise	KIFC3	0.0457633	13.9027	0.41538	-5.64178	0.678524	0.999316	0.000297041
HIIE	Post exercise	KIN	0.158588	12.8296	1.10173	-5.17529	0.272542	0.999316	0.000297041
HIIE	Post exercise	KLC1	0.0112836	16.49	0.117653	-5.71323	0.906518	0.999316	0.000297041
HIIE	Post exercise	KLC4	-0.0500128	12.1016	-0.312266	-5.67555	0.755321	0.999316	0.000297041
HIIE	Post exercise	KLHL36	-0.0417457	13.2127	-0.309412	-5.67635	0.757486	0.999316	0.000297041
HIIE	Post exercise	KLKB1	-0.0631439	12.6641	-0.553461	-5.58163	0.580864	0.999316	0.000297041
HIIE	Post exercise	KMO	0.0487356	12.193	0.210231	-5.69956	0.833805	0.999316	0.000297041
HIIE	Post exercise	KMT2A	-0.118062	12.8534	-0.934027	-5.3278	0.35196	0.999316	0.000297041
HIIE	Post exercise	KMT2B	0.0737848	12.3257	0.456081	-5.62583	0.649066	0.999316	0.000297041
HIIE	Post exercise	KMT2D	-0.107318	11.426	-0.516193	-5.59955	0.606566	0.999316	0.000297041
HIIE	Post exercise	KPNA1	0.0719633	15.6699	1.00789	-5.26368	0.315312	0.999316	0.000297041
HIIE	Post exercise	KPNA3	0.103481	16.131	1.05758	-5.21784	0.29214	0.999316	0.000297041
HIIE	Post exercise	KPNA4	0.0688985	17.946	0.96687	-5.29988	0.33534	0.999316	0.000297041
HIIE	Post exercise	KPNA6	0.0238346	16.2333	0.240898	-5.69333	0.81	0.999316	0.000297041
HIIE	Post exercise	KRI1	0.0247536	14.7276	0.211802	-5.69926	0.832582	0.999316	0.000297041
HIIE	Post exercise	KRIT1	0.110369	13.2644	0.846465	-5.39759	0.398794	0.999316	0.000297041
HIIE	Post exercise	KRR1	-0.036998	14.7117	-0.323672	-5.67229	0.746688	0.999316	0.000297041
HIIE	Post exercise	KRT10	0.184503	14.8048	0.778163	-5.44732	0.437837	0.999316	0.000297041
HIIE	Post exercise	KRT2	-0.0573148	12.6366	-0.241159	-5.69327	0.809798	0.999316	0.000297041
HIIE	Post exercise	KRT6A	-0.0494878	15.9984	-0.331403	-5.67001	0.740855	0.999316	0.000297041
HIIE	Post exercise	KRT9	0.0773905	14.7605	0.270883	-5.68642	0.786896	0.999316	0.000297041
HIIE	Post exercise	KRTCAP2	-0.0625855	15.0272	-0.385882	-5.65242	0.700193	0.999316	0.000297041
HIIE	Post exercise	KSR1	-0.0197917	14.5829	-0.233377	-5.69493	0.815822	0.999316	0.000297041
HIIE	Post exercise	KYAT3	-0.0115999	16.1531	-0.146338	-5.70982	0.883873	0.999316	0.000297041
HIIE	Post exercise	L3HYPDH	-0.0725707	14.5371	-0.829214	-5.41054	0.408449	0.999316	0.000297041
HIIE	Post exercise	LACTB2	-0.048881	15.1485	-0.629361	-5.5413	0.530177	0.999316	0.000297041
HIIE	Post exercise	LAGE3	-0.10317	13.9595	-0.617733	-5.54781	0.537794	0.999316	0.000297041
HIIE	Post exercise	LAMA2	0.219737	14.5531	0.403343	-5.64622	0.687335	0.999316	0.000297041
HIIE	Post exercise	LAMA4	-0.0986243	15.1434	-0.916698	-5.34215	0.360938	0.999316	0.000297041
HIIE	Post exercise	LAMA5	-0.0398181	13.7798	-0.297613	-5.67957	0.766457	0.999316	0.000297041
HIIE	Post exercise	LAMB2	-0.0757863	14.5073	-0.609023	-5.55261	0.543534	0.999316	0.000297041
HIIE	Post exercise	LAMC1	-0.0891039	15.9716	-0.798969	-5.43261	0.425714	0.999316	0.000297041
HIIE	Post exercise	LAMP1	0.0236792	19.9266	0.286845	-5.68241	0.774672	0.999316	0.000297041
HIIE	Post exercise	LAMP2	0.0208289	18.7486	0.171838	-5.70616	0.863823	0.999316	0.000297041
HIIE	Post exercise	LAMTOR1	0.1165	16.2921	1.04998	-5.22499	0.295605	0.999316	0.000297041
HIIE	Post exercise	LAMTOR2	-0.059403	15.2954	-0.545305	-5.58566	0.586445	0.999316	0.000297041
HIIE	Post exercise	LAMTOR3	0.0938767	18.0017	0.944272	-5.3192	0.346721	0.999316	0.000297041
HIIE	Post exercise	LAMTOR4	-0.162981	17.6459	-1.10401	-5.17304	0.271554	0.999316	0.000297041
HIIE	Post exercise	LANCL3	-0.0375116	13.5248	-0.344558	-5.666	0.730964	0.999316	0.000297041
HIIE	Post exercise	LAP3	0.0319854	19.5405	0.547624	-5.58452	0.584855	0.999316	0.000297041
HIIE	Post exercise	LARP1	-0.0541038	15.0985	-0.91038	-5.34732	0.364245	0.999316	0.000297041
HIIE	Post exercise	LARP4B	0.115877	12.0936	0.823382	-5.41486	0.411745	0.999316	0.000297041
HIIE	Post exercise	LARP7	-0.00713271	15.3128	-0.0694914	-5.71729	0.944701	0.999316	0.000297041
HIIE	Post exercise	LARS1	0.00223296	16.5886	0.0390875	-5.71878	0.968878	0.999316	0.000297041
HIIE	Post exercise	LARS2	-0.0201775	15.5262	-0.308557	-5.67659	0.758134	0.999316	0.000297041
HIIE	Post exercise	LASP1	0.0486534	20.4277	0.561852	-5.57742	0.57515	0.999316	0.000297041
HIIE	Post exercise	LAT	0.0492613	14.0369	0.358396	-5.66162	0.720608	0.999316	0.000297041
HIIE	Post exercise	LBP	0.031341	15.2615	0.123769	-5.71257	0.901683	0.999316	0.000297041
HIIE	Post exercise	LBR	-0.0234037	18.3997	-0.227394	-5.69617	0.820462	0.999316	0.000297041
HIIE	Post exercise	LCLAT1	-0.0103535	16.3981	-0.168454	-5.70668	0.866478	0.999316	0.000297041
HIIE	Post exercise	LCMT1	-0.0538428	15.0573	-0.423864	-5.63858	0.672341	0.999316	0.000297041
HIIE	Post exercise	LCP1	0.0436907	21.9858	0.313618	-5.67517	0.754296	0.999316	0.000297041
HIIE	Post exercise	LCP2	-0.0549741	18.5395	-0.823012	-5.41513	0.411953	0.999316	0.000297041
HIIE	Post exercise	LDAH	-0.0508278	16.5048	-0.995881	-5.27443	0.32109	0.999316	0.000297041
HIIE	Post exercise	LDHA	0.0183383	23.3129	0.368918	-5.65818	0.712767	0.999316	0.000297041
HIIE	Post exercise	LDHB	0.00667215	22.5559	0.125899	-5.71233	0.899999	0.999316	0.000297041
HIIE	Post exercise	LDLR	-0.0534338	13.404	-0.349352	-5.66451	0.727371	0.999316	0.000297041
HIIE	Post exercise	LEMD2	-0.0380433	15.0649	-0.379741	-5.65453	0.704736	0.999316	0.000297041
HIIE	Post exercise	LEMD3	0.0972962	13.7548	1.04085	-5.23351	0.299805	0.999316	0.000297041
HIIE	Post exercise	LENG8	0.0227226	14.2915	0.154648	-5.70869	0.87733	0.999316	0.000297041
HIIE	Post exercise	LEPROT	0.146217	13.1563	0.728955	-5.48058	0.467294	0.999316	0.000297041
HIIE	Post exercise	LETMD1	-0.040977	15.3284	-0.420657	-5.6398	0.674675	0.999316	0.000297041
HIIE	Post exercise	LGALS1	-0.0551459	18.6862	-0.473959	-5.61835	0.636296	0.999316	0.000297041
HIIE	Post exercise	LGALS12	-0.0624203	15.1377	-0.891473	-5.36257	0.374262	0.999316	0.000297041
HIIE	Post exercise	LGALS3	-0.118443	18.1626	-1.07775	-5.19861	0.283072	0.999316	0.000297041
HIIE	Post exercise	LGALS3BP	-0.00887431	15.3589	-0.0958258	-5.71533	0.923801	0.999316	0.000297041
HIIE	Post exercise	LGALS8	0.0425813	15.3241	0.507805	-5.60341	0.61242	0.999316	0.000297041
HIIE	Post exercise	LGALS9	-0.16475	15.1454	-1.00791	-5.26366	0.315303	0.999316	0.000297041
HIIE	Post exercise	LGALSL	0.0158257	18.8232	0.16444	-5.70728	0.869631	0.999316	0.000297041
HIIE	Post exercise	LGMN	-0.0362441	14.8188	-0.479009	-5.61619	0.632707	0.999316	0.000297041
HIIE	Post exercise	LHFPL2	0.00711034	17.4919	0.0745618	-5.71696	0.940674	0.999316	0.000297041
HIIE	Post exercise	LHPP	0.0125241	16.4457	0.117573	-5.71324	0.906581	0.999316	0.000297041
HIIE	Post exercise	LIG1	0.149329	11.1306	0.728304	-5.481	0.467691	0.999316	0.000297041
HIIE	Post exercise	LIG3	0.0746838	15.3333	0.854533	-5.39144	0.394326	0.999316	0.000297041
HIIE	Post exercise	LIG4	0.0495136	12.3767	0.396555	-5.64866	0.692323	0.999316	0.000297041
HIIE	Post exercise	LILRA3	-0.178608	14.7864	-0.930847	-5.33046	0.353597	0.999316	0.000297041
HIIE	Post exercise	LILRB1	0.0153982	12.5508	0.069478	-5.71729	0.944712	0.999316	0.000297041
HIIE	Post exercise	LIMA1	-0.0374965	15.468	-0.518926	-5.59828	0.604662	0.999316	0.000297041
HIIE	Post exercise	LIMD2	-0.029855	14.2711	-0.27262	-5.68599	0.785563	0.999316	0.000297041
HIIE	Post exercise	LIMK1	-0.0325426	15.207	-0.430057	-5.6362	0.667841	0.999316	0.000297041
HIIE	Post exercise	LIMS1	0.0529114	21.4827	0.157979	-5.70822	0.87471	0.999316	0.000297041
HIIE	Post exercise	LIMS2	-0.136649	14.2416	-0.839637	-5.40275	0.402599	0.999316	0.000297041
HIIE	Post exercise	LIN7C	0.105186	14.5905	0.890345	-5.36347	0.374867	0.999316	0.000297041
HIIE	Post exercise	LLGL1	-0.0392787	12.9618	-0.405287	-5.64551	0.685908	0.999316	0.000297041
HIIE	Post exercise	LMAN1	0.0268699	18.5682	0.502486	-5.60582	0.616145	0.999316	0.000297041
HIIE	Post exercise	LMAN2	-0.00890255	19.9009	-0.132662	-5.71154	0.894659	0.999316	0.000297041
HIIE	Post exercise	LMAN2L	-0.0114807	15.6359	-0.165128	-5.70718	0.86909	0.999316	0.000297041
HIIE	Post exercise	LMBRD2	0.13734	13.8503	0.647513	-5.53089	0.518401	0.999316	0.000297041
HIIE	Post exercise	LMF1	-0.0779398	13.1488	-0.766474	-5.45541	0.444734	0.999316	0.000297041
HIIE	Post exercise	LMF2	-0.0636067	15.7501	-0.886104	-5.36684	0.377138	0.999316	0.000297041
HIIE	Post exercise	LMNA	-0.0142381	18.1666	-0.160645	-5.70784	0.872614	0.999316	0.000297041
HIIE	Post exercise	LMNB1	-0.0841335	20.1165	-0.720518	-5.48606	0.472454	0.999316	0.000297041
HIIE	Post exercise	LMNB2	0.0283695	18.6108	0.235425	-5.6945	0.814236	0.999316	0.000297041
HIIE	Post exercise	LNPEP	-0.0327738	16.4114	-0.469788	-5.62012	0.639265	0.999316	0.000297041
HIIE	Post exercise	LNPK	-0.0107636	16.5115	-0.128588	-5.71202	0.897875	0.999316	0.000297041
HIIE	Post exercise	LONP1	0.00979226	17.2582	0.122498	-5.71271	0.902687	0.999316	0.000297041
HIIE	Post exercise	LONP2	-0.190204	13.1767	-1.01606	-5.25629	0.311422	0.999316	0.000297041
HIIE	Post exercise	LOX	-0.0848196	15.4265	-0.375791	-5.65588	0.707663	0.999316	0.000297041
HIIE	Post exercise	LPCAT4	0.0115366	13.359	0.0939959	-5.71549	0.925252	0.999316	0.000297041
HIIE	Post exercise	LPGAT1	-0.0537317	15.3637	-0.611179	-5.55143	0.542111	0.999316	0.000297041
HIIE	Post exercise	LPL	-0.0715911	19.9014	-0.398723	-5.64788	0.690728	0.999316	0.000297041
HIIE	Post exercise	LPP	0.0393511	14.5346	0.301874	-5.67842	0.763213	0.999316	0.000297041
HIIE	Post exercise	LPXN	0.140458	15.0337	0.649583	-5.52968	0.517067	0.999316	0.000297041
HIIE	Post exercise	LRBA	-0.0395159	19.5634	-0.548776	-5.58395	0.584067	0.999316	0.000297041
HIIE	Post exercise	LRCH4	0.0118145	14.5044	0.222556	-5.69715	0.824217	0.999316	0.000297041
HIIE	Post exercise	LRMDA	0.0615399	14.8311	0.401486	-5.64689	0.688698	0.999316	0.000297041
HIIE	Post exercise	LRPPRC	-0.0154283	17.5519	-0.310197	-5.67613	0.75689	0.999316	0.000297041
HIIE	Post exercise	LRRC32	-0.0974257	16.6988	-0.982064	-5.28664	0.327828	0.999316	0.000297041
HIIE	Post exercise	LRRC40	0.0407298	15.4759	0.917465	-5.34153	0.360536	0.999316	0.000297041
HIIE	Post exercise	LRRC47	0.0517068	17.1646	0.598516	-5.55831	0.5505	0.999316	0.000297041
HIIE	Post exercise	LRRC57	-0.00900033	16.7722	-0.170488	-5.70637	0.864882	0.999316	0.000297041
HIIE	Post exercise	LRRC75A	-0.0606005	12.6771	-0.317661	-5.67402	0.751234	0.999316	0.000297041
HIIE	Post exercise	LRRC8A	-0.0515338	13.8332	-0.86167	-5.38596	0.390397	0.999316	0.000297041
HIIE	Post exercise	LRRC8B	0.00570104	12.4844	0.0401893	-5.71874	0.968002	0.999316	0.000297041
HIIE	Post exercise	LRRC8C	-0.0534936	15.1975	-0.669867	-5.51767	0.504088	0.999316	0.000297041
HIIE	Post exercise	LRRC8D	-0.0271479	16.1271	-0.341878	-5.66683	0.732975	0.999316	0.000297041
HIIE	Post exercise	LRRFIP1	0.0559348	15.6329	0.55859	-5.57906	0.577368	0.999316	0.000297041
HIIE	Post exercise	LRRFIP2	-0.0745398	18.9225	-0.606555	-5.55395	0.545167	0.999316	0.000297041
HIIE	Post exercise	LRRK1	-0.0196995	17.0297	-0.224267	-5.69681	0.822889	0.999316	0.000297041
HIIE	Post exercise	LRWD1	0.0880195	14.096	0.540346	-5.58808	0.58985	0.999316	0.000297041
HIIE	Post exercise	LSM12	0.060985	14.8146	0.784213	-5.44308	0.43429	0.999316	0.000297041
HIIE	Post exercise	LSM14A	0.0169738	15.2313	0.153544	-5.70885	0.878199	0.999316	0.000297041
HIIE	Post exercise	LSM2	-0.0509936	16.2904	-0.547596	-5.58453	0.584875	0.999316	0.000297041
HIIE	Post exercise	LSM3	-0.0371315	16.2392	-0.266124	-5.68757	0.790551	0.999316	0.000297041
HIIE	Post exercise	LSM6	-0.0520739	17.7108	-0.497836	-5.60792	0.619411	0.999316	0.000297041
HIIE	Post exercise	LSM7	0.131164	16.4815	1.01961	-5.25306	0.309738	0.999316	0.000297041
HIIE	Post exercise	LSM8	-0.057003	14.918	-0.376473	-5.65565	0.707158	0.999316	0.000297041
HIIE	Post exercise	LSP1	0.0122046	15.9147	0.0849262	-5.71622	0.932446	0.999316	0.000297041
HIIE	Post exercise	LSS	-0.070561	17.0062	-1.02977	-5.24376	0.304959	0.999316	0.000297041
HIIE	Post exercise	LTA4H	-0.0426969	19.2354	-0.455343	-5.62613	0.649595	0.999316	0.000297041
HIIE	Post exercise	LTBP1	-0.00236731	21.5281	-0.0134407	-5.71939	0.989296	0.999316	0.000297041
HIIE	Post exercise	LTN1	0.0185278	13.0943	0.239874	-5.69355	0.810792	0.999316	0.000297041
HIIE	Post exercise	LUC7L	0.0210171	15.3199	0.102997	-5.71469	0.918119	0.999316	0.000297041
HIIE	Post exercise	LUC7L2	0.0358884	15.7339	0.166122	-5.70703	0.86831	0.999316	0.000297041
HIIE	Post exercise	LUC7L3	-0.030607	14.7108	-0.226136	-5.69643	0.821439	0.999316	0.000297041
HIIE	Post exercise	LXN	-0.0142932	15.8511	-0.169649	-5.7065	0.865541	0.999316	0.000297041
HIIE	Post exercise	LY6G6D	-0.0213923	15.8082	-0.180303	-5.70482	0.857186	0.999316	0.000297041
HIIE	Post exercise	LY6G6F	-0.0666663	19.5217	-0.680084	-5.51148	0.497618	0.999316	0.000297041
HIIE	Post exercise	LY75	-0.0468994	15.0471	-0.534699	-5.5908	0.593739	0.999316	0.000297041
HIIE	Post exercise	LY9	0.0123502	14.1487	0.119414	-5.71304	0.905125	0.999316	0.000297041
HIIE	Post exercise	LYAR	0.0762048	15.1267	0.57769	-5.56931	0.564437	0.999316	0.000297041
HIIE	Post exercise	LYPLA1	-0.054531	18.9238	-0.421013	-5.63966	0.674416	0.999316	0.000297041
HIIE	Post exercise	LYPLA2	-0.0310318	16.092	-0.203327	-5.70084	0.839186	0.999316	0.000297041
HIIE	Post exercise	LYRM7	-0.0661531	14.3971	-0.544846	-5.58588	0.58676	0.999316	0.000297041
HIIE	Post exercise	LYSMD2	-0.142652	13.8118	-1.04543	-5.22925	0.297696	0.999316	0.000297041
HIIE	Post exercise	LYSMD3	-0.0583587	13.8954	-0.404195	-5.64591	0.68671	0.999316	0.000297041
HIIE	Post exercise	LYST	-0.0530067	12.9279	-1.00332	-5.26779	0.317503	0.999316	0.000297041
HIIE	Post exercise	LZIC	-0.0525649	16.1773	-0.495394	-5.60901	0.621129	0.999316	0.000297041
HIIE	Post exercise	LZTR1	0.0492177	13.5216	0.489115	-5.61179	0.625554	0.999316	0.000297041
HIIE	Post exercise	M6PR	-0.0130643	17.6996	-0.137097	-5.711	0.891158	0.999316	0.000297041
HIIE	Post exercise	MACF1	0.0380479	17.4669	0.599648	-5.5577	0.549746	0.999316	0.000297041
HIIE	Post exercise	MACROD1	-0.057528	14.6714	-0.380582	-5.65425	0.704112	0.999316	0.000297041
HIIE	Post exercise	MACROH2A1	-0.0562222	20.411	-0.372372	-5.65703	0.710201	0.999316	0.000297041
HIIE	Post exercise	MACROH2A2	-0.108996	20.116	-0.637251	-5.53681	0.525043	0.999316	0.000297041
HIIE	Post exercise	MAD1L1	0.054037	14.7476	0.560947	-5.57788	0.575765	0.999316	0.000297041
HIIE	Post exercise	MADD	-0.0660967	15.7086	-0.917225	-5.34172	0.360662	0.999316	0.000297041
HIIE	Post exercise	MAGED2	-0.0473875	14.4219	-0.413512	-5.64248	0.679889	0.999316	0.000297041
HIIE	Post exercise	MAGOHB	0.0357465	16.7511	0.250129	-5.69129	0.802869	0.999316	0.000297041
HIIE	Post exercise	MAIP1	-0.0026032	15.3782	-0.0418739	-5.71868	0.966661	0.999316	0.000297041
HIIE	Post exercise	MALSU1	-0.0355122	11.7227	-0.242559	-5.69296	0.808716	0.999316	0.000297041
HIIE	Post exercise	MALT1	0.0541074	15.3957	0.441139	-5.63186	0.659819	0.999316	0.000297041
HIIE	Post exercise	MAN1A2	-0.0133785	12.9155	-0.149151	-5.70944	0.881657	0.999316	0.000297041
HIIE	Post exercise	MAN1B1	-0.0444174	12.5466	-0.371722	-5.65725	0.710684	0.999316	0.000297041
HIIE	Post exercise	MAN2A2	-0.0492006	16.5093	-0.645379	-5.53213	0.519779	0.999316	0.000297041
HIIE	Post exercise	MAN2B1	-0.0675116	16.5726	-0.724067	-5.48376	0.47028	0.999316	0.000297041
HIIE	Post exercise	MAN2B2	-0.0353394	13.7494	-0.303157	-5.67807	0.762238	0.999316	0.000297041
HIIE	Post exercise	MAN2C1	-0.0465128	17.3282	-0.802167	-5.43032	0.423867	0.999316	0.000297041
HIIE	Post exercise	MANBA	-0.0635176	17.8689	-0.837146	-5.40462	0.403992	0.999316	0.000297041
HIIE	Post exercise	MANEA	-0.116336	11.8463	-0.754253	-5.46375	0.452013	0.999316	0.000297041
HIIE	Post exercise	MAOB	-0.0830709	19.2583	-0.742439	-5.47168	0.459113	0.999316	0.000297041
HIIE	Post exercise	MAP1A	0.0751071	15.4641	0.78814	-5.44031	0.431999	0.999316	0.000297041
HIIE	Post exercise	MAP1B	-0.0874129	14.4804	-0.608103	-5.55311	0.544142	0.999316	0.000297041
HIIE	Post exercise	MAP2K1	0.00132464	16.2716	0.0139058	-5.71938	0.988926	0.999316	0.000297041
HIIE	Post exercise	MAP2K2	0.106888	16.9147	1.09677	-5.18016	0.274698	0.999316	0.000297041
HIIE	Post exercise	MAP2K3	0.0148216	16.9571	0.233231	-5.69496	0.815935	0.999316	0.000297041
HIIE	Post exercise	MAP2K4	0.00506363	15.9455	0.0477703	-5.71844	0.96197	0.999316	0.000297041
HIIE	Post exercise	MAP2K6	0.0391803	14.563	0.491639	-5.61067	0.623773	0.999316	0.000297041
HIIE	Post exercise	MAP3K4	0.0989207	12.2453	0.608028	-5.55315	0.544192	0.999316	0.000297041
HIIE	Post exercise	MAP3K5	-0.0320338	16.334	-0.444019	-5.63071	0.65774	0.999316	0.000297041
HIIE	Post exercise	MAP3K7	0.0517655	15.547	0.593079	-5.56122	0.554122	0.999316	0.000297041
HIIE	Post exercise	MAP4	0.0969089	13.7962	0.90118	-5.35478	0.3691	0.999316	0.000297041
HIIE	Post exercise	MAP4K1	-0.0186881	14.1396	-0.160181	-5.70791	0.872979	0.999316	0.000297041
HIIE	Post exercise	MAP4K2	-0.0211841	15.1293	-0.291423	-5.68122	0.771175	0.999316	0.000297041
HIIE	Post exercise	MAP4K4	0.0147876	18.7177	0.336893	-5.66835	0.736721	0.999316	0.000297041
HIIE	Post exercise	MAP7D1	0.025101	14.2186	0.23305	-5.695	0.816076	0.999316	0.000297041
HIIE	Post exercise	MAPK1	-0.0300286	18.8539	-0.7366	-5.47555	0.462644	0.999316	0.000297041
HIIE	Post exercise	MAPK13	0.132829	13.7163	1.04777	-5.22705	0.296619	0.999316	0.000297041
HIIE	Post exercise	MAPK14	0.0290829	18.4072	0.482302	-5.61476	0.630373	0.999316	0.000297041
HIIE	Post exercise	MAPK3	0.00571659	16.8477	0.130944	-5.71174	0.896014	0.999316	0.000297041
HIIE	Post exercise	MAPK9	-0.0020305	13.27	-0.0298534	-5.71907	0.976228	0.999316	0.000297041
HIIE	Post exercise	MAPKAP1	0.0826916	13.9051	0.848509	-5.39604	0.397658	0.999316	0.000297041
HIIE	Post exercise	MAPKAPK2	-0.0199799	16.5693	-0.414365	-5.64216	0.679265	0.999316	0.000297041
HIIE	Post exercise	MAPKAPK3	-0.00353401	16.4382	-0.0505665	-5.71831	0.959746	0.999316	0.000297041
HIIE	Post exercise	MAPRE1	-0.00776622	18.6213	-0.10179	-5.7148	0.919075	0.999316	0.000297041
HIIE	Post exercise	MAPRE2	-0.00816851	19.7047	-0.0713097	-5.71718	0.943257	0.999316	0.000297041
HIIE	Post exercise	MARCHF2	0.143807	15.1853	0.734454	-5.47697	0.463948	0.999316	0.000297041
HIIE	Post exercise	MARCHF5	-0.0413367	14.2004	-0.495	-5.60918	0.621405	0.999316	0.000297041
HIIE	Post exercise	MARCKSL1	-0.133949	12.8837	-0.537313	-5.58954	0.591938	0.999316	0.000297041
HIIE	Post exercise	MARK3	-0.0892283	13.2942	-0.845617	-5.39824	0.399264	0.999316	0.000297041
HIIE	Post exercise	MARS1	0.0198826	15.9361	0.318511	-5.67378	0.750589	0.999316	0.000297041
HIIE	Post exercise	MARS2	0.00145862	15.3063	0.0175232	-5.71933	0.986045	0.999316	0.000297041
HIIE	Post exercise	MASP2	0.0251302	13.4791	0.188709	-5.70342	0.850605	0.999316	0.000297041
HIIE	Post exercise	MAST3	0.145628	15.4057	0.721026	-5.48573	0.472142	0.999316	0.000297041
HIIE	Post exercise	MAT2A	-0.00976348	16.8744	-0.104071	-5.71459	0.917267	0.999316	0.000297041
HIIE	Post exercise	MAT2B	0.0273779	16.6248	0.376314	-5.6557	0.707275	0.999316	0.000297041
HIIE	Post exercise	MATR3	0.0954379	16.2842	0.969717	-5.29742	0.333925	0.999316	0.000297041
HIIE	Post exercise	MAU2	-0.0257068	13.7634	-0.211034	-5.6994	0.833179	0.999316	0.000297041
HIIE	Post exercise	MAVS	0.112374	15.0946	0.562844	-5.57692	0.574476	0.999316	0.000297041
HIIE	Post exercise	MAZ	0.047814	14.0982	0.391633	-5.65041	0.695948	0.999316	0.000297041
HIIE	Post exercise	MBD1	-0.063454	15.4891	-0.684376	-5.50885	0.494913	0.999316	0.000297041
HIIE	Post exercise	MBD2	0.0289257	15.3644	0.283805	-5.68319	0.776995	0.999316	0.000297041
HIIE	Post exercise	MBD4	-0.126455	12.206	-1.04197	-5.23247	0.299291	0.999316	0.000297041
HIIE	Post exercise	MBLAC2	-0.023001	15.7487	-0.334415	-5.6691	0.738585	0.999316	0.000297041
HIIE	Post exercise	MBNL1	0.0268427	18.3584	0.379846	-5.6545	0.704658	0.999316	0.000297041
HIIE	Post exercise	MBOAT2	-0.0866095	15.6442	-0.804051	-5.42896	0.422784	0.999316	0.000297041
HIIE	Post exercise	MBP	-0.00509588	14.5981	-0.0250004	-5.71918	0.980092	0.999316	0.000297041
HIIE	Post exercise	MCAT	0.0591183	14.1201	0.690911	-5.50481	0.490808	0.999316	0.000297041
HIIE	Post exercise	MCCC1	-0.0134523	15.9876	-0.269905	-5.68665	0.787646	0.999316	0.000297041
HIIE	Post exercise	MCCC2	-0.0412511	15.9182	-0.713042	-5.49087	0.477051	0.999316	0.000297041
HIIE	Post exercise	MCEE	0.0746199	14.4718	0.619685	-5.54672	0.536512	0.999316	0.000297041
HIIE	Post exercise	MCF2L	0.0420245	11.6548	0.294157	-5.6805	0.769091	0.999316	0.000297041
HIIE	Post exercise	MCM2	-0.0541689	14.9236	-0.482215	-5.6148	0.630435	0.999316	0.000297041
HIIE	Post exercise	MCM3	-0.0842262	15.7558	-0.68818	-5.5065	0.492522	0.999316	0.000297041
HIIE	Post exercise	MCM3AP	-0.0326833	13.2971	-0.25149	-5.69098	0.801819	0.999316	0.000297041
HIIE	Post exercise	MCM4	-0.0879663	14.3283	-0.994465	-5.27569	0.321777	0.999316	0.000297041
HIIE	Post exercise	MCM6	-0.00823493	15.7926	-0.0997598	-5.71498	0.920683	0.999316	0.000297041
HIIE	Post exercise	MCM7	-0.063085	14.7691	-0.52689	-5.59453	0.599136	0.999316	0.000297041
HIIE	Post exercise	MCRIP1	0.112489	13.7655	0.940003	-5.32279	0.348898	0.999316	0.000297041
HIIE	Post exercise	MCTP1	-0.0863046	14.9196	-0.999304	-5.27138	0.319438	0.999316	0.000297041
HIIE	Post exercise	MCTP2	0.0381063	14.5693	0.708381	-5.49384	0.47993	0.999316	0.000297041
HIIE	Post exercise	MCTS1	-0.0648844	18.026	-0.864007	-5.38415	0.389119	0.999316	0.000297041
HIIE	Post exercise	MCU	-0.0252037	18.4583	-0.245997	-5.69221	0.806059	0.999316	0.000297041
HIIE	Post exercise	MCUB	0.0569814	12.4763	0.441951	-5.63154	0.659233	0.999316	0.000297041
HIIE	Post exercise	MCUR1	-0.0448016	13.723	-0.499583	-5.60713	0.618182	0.999316	0.000297041
HIIE	Post exercise	MDC1	0.0707694	13.3165	0.601366	-5.55677	0.548606	0.999316	0.000297041
HIIE	Post exercise	MDH1	-0.0218601	21.6112	-0.329809	-5.67048	0.742055	0.999316	0.000297041
HIIE	Post exercise	MDH2	-0.0643509	21.855	-0.873427	-5.37683	0.383983	0.999316	0.000297041
HIIE	Post exercise	MDN1	-0.0733337	14.5143	-0.536728	-5.58983	0.592341	0.999316	0.000297041
HIIE	Post exercise	MDP1	-0.00599499	15.5005	-0.0515388	-5.71827	0.958972	0.999316	0.000297041
HIIE	Post exercise	ME1	-0.104477	16.8922	-0.655639	-5.52613	0.513174	0.999316	0.000297041
HIIE	Post exercise	ME3	-0.047006	12.9471	-0.349232	-5.66454	0.72746	0.999316	0.000297041
HIIE	Post exercise	MEAF6	0.12734	15.6449	0.942982	-5.32029	0.347378	0.999316	0.000297041
HIIE	Post exercise	MECP2	0.0786844	17.74	0.619784	-5.54667	0.536446	0.999316	0.000297041
HIIE	Post exercise	MECR	0.00990809	15.1121	0.213135	-5.699	0.831543	0.999316	0.000297041
HIIE	Post exercise	MED1	-0.0901809	13.905	-0.718558	-5.48733	0.473657	0.999316	0.000297041
HIIE	Post exercise	MED12	0.0346523	12.0501	0.299777	-5.67899	0.764808	0.999316	0.000297041
HIIE	Post exercise	MED14	0.122597	12.9535	0.893853	-5.36066	0.372994	0.999316	0.000297041
HIIE	Post exercise	MED15	0.0347058	13.0105	0.213166	-5.699	0.83152	0.999316	0.000297041
HIIE	Post exercise	MED23	-0.130926	13.4788	-0.942626	-5.32059	0.347559	0.999316	0.000297041
HIIE	Post exercise	MED24	-0.0582832	11.7226	-0.338231	-5.66795	0.735715	0.999316	0.000297041
HIIE	Post exercise	MEF2C	-0.106805	12.2609	-0.563743	-5.57647	0.573866	0.999316	0.000297041
HIIE	Post exercise	MEMO1	-0.0612142	16.6011	-0.870589	-5.37904	0.385525	0.999316	0.000297041
HIIE	Post exercise	MEN1	-0.0223684	13.4519	-0.18375	-5.70426	0.854486	0.999316	0.000297041
HIIE	Post exercise	MEPCE	-0.0633795	13.667	-0.331268	-5.67005	0.740957	0.999316	0.000297041
HIIE	Post exercise	MEST	-0.00848132	14.1508	-0.0910417	-5.71573	0.927595	0.999316	0.000297041
HIIE	Post exercise	METAP1	-0.00675024	16.8974	-0.134736	-5.71129	0.893021	0.999316	0.000297041
HIIE	Post exercise	METAP2	-0.0410607	14.7119	-0.670336	-5.51739	0.503789	0.999316	0.000297041
HIIE	Post exercise	METTL1	-0.179036	13.763	-1.08419	-5.1924	0.280216	0.999316	0.000297041
HIIE	Post exercise	METTL13	-0.092813	13.74	-1.0073	-5.26421	0.315594	0.999316	0.000297041
HIIE	Post exercise	METTL14	0.105286	13.4729	0.712845	-5.491	0.477174	0.999316	0.000297041
HIIE	Post exercise	METTL16	-0.0797847	14.2955	-0.426083	-5.63773	0.670727	0.999316	0.000297041
HIIE	Post exercise	METTL26	0.0652859	14.7146	0.8334	-5.40742	0.406092	0.999316	0.000297041
HIIE	Post exercise	METTL3	-0.0618317	13.3961	-0.483917	-5.61406	0.62923	0.999316	0.000297041
HIIE	Post exercise	MFAP1	-0.160163	14.3337	-0.797222	-5.43386	0.426724	0.999316	0.000297041
HIIE	Post exercise	MFF	0.0415735	15.9357	0.411437	-5.64325	0.681406	0.999316	0.000297041
HIIE	Post exercise	MFGE8	0.00371229	13.2941	0.0286158	-5.7191	0.977213	0.999316	0.000297041
HIIE	Post exercise	MFN1	-0.0533888	14.3825	-0.60243	-5.5562	0.547899	0.999316	0.000297041
HIIE	Post exercise	MFN2	-0.0395118	17.1949	-0.499654	-5.6071	0.618134	0.999316	0.000297041
HIIE	Post exercise	MFSD1	-0.0762846	17.4197	-0.867823	-5.38119	0.387034	0.999316	0.000297041
HIIE	Post exercise	MGAM	-0.0180379	17.7825	-0.0953547	-5.71537	0.924175	0.999316	0.000297041
HIIE	Post exercise	MGAM2	-0.00721769	11.623	-0.0163577	-5.71935	0.986973	0.999316	0.000297041
HIIE	Post exercise	MGAT1	-0.0532314	16.5497	-0.839441	-5.4029	0.402707	0.999316	0.000297041
HIIE	Post exercise	MGAT4B	-0.0760073	13.6663	-0.57033	-5.57311	0.569404	0.999316	0.000297041
HIIE	Post exercise	MGAT5	-0.0853685	13.8238	-1.01749	-5.25499	0.310742	0.999316	0.000297041
HIIE	Post exercise	MGST2	-0.133403	15.0229	-0.86896	-5.38031	0.386414	0.999316	0.000297041
HIIE	Post exercise	MIA2	0.098614	13.0364	1.06798	-5.20797	0.287434	0.999316	0.000297041
HIIE	Post exercise	MIA3	-0.0147068	13.7052	-0.202252	-5.70104	0.840024	0.999316	0.000297041
HIIE	Post exercise	MICAL1	-0.0386523	16.656	-0.786864	-5.44121	0.432741	0.999316	0.000297041
HIIE	Post exercise	MICAL3	0.0202681	14.1934	0.224021	-5.69686	0.82308	0.999316	0.000297041
HIIE	Post exercise	MICALL2	0.0922361	13.8674	0.663553	-5.52145	0.50811	0.999316	0.000297041
HIIE	Post exercise	MICOS10	0.155371	15.2063	0.692437	-5.50387	0.489854	0.999316	0.000297041
HIIE	Post exercise	MICU2	-0.0461332	15.3828	-0.69459	-5.50253	0.488506	0.999316	0.000297041
HIIE	Post exercise	MIDEAS	-0.0430616	13.2846	-0.341666	-5.6669	0.733134	0.999316	0.000297041
HIIE	Post exercise	MIF	0.162128	20.6077	0.643735	-5.53308	0.520841	0.999316	0.000297041
HIIE	Post exercise	MIF4GD	0.0595024	14.0799	0.786618	-5.44139	0.432885	0.999316	0.000297041
HIIE	Post exercise	MIGA2	-0.0173968	13.6237	-0.0969096	-5.71524	0.922942	0.999316	0.000297041
HIIE	Post exercise	MINDY1	-0.0141719	18.2071	-0.137308	-5.71097	0.890993	0.999316	0.000297041
HIIE	Post exercise	MINDY2	-0.0974248	14.4075	-0.93479	-5.32717	0.351569	0.999316	0.000297041
HIIE	Post exercise	MINDY3	-0.0248718	14.8142	-0.0798039	-5.7166	0.936512	0.999316	0.000297041
HIIE	Post exercise	MINK1	0.00971993	14.9629	0.16788	-5.70677	0.866929	0.999316	0.000297041
HIIE	Post exercise	MIOS	-0.0428749	15.3305	-0.846835	-5.39731	0.398586	0.999316	0.000297041
HIIE	Post exercise	MIPEP	-0.00383737	15.1984	-0.056131	-5.71805	0.95532	0.999316	0.000297041
HIIE	Post exercise	MKKS	-0.135014	15.4945	-1.06538	-5.21045	0.28861	0.999316	0.000297041
HIIE	Post exercise	MKRN2	-0.0505738	14.5061	-0.618744	-5.54725	0.537128	0.999316	0.000297041
HIIE	Post exercise	MLLT1	-0.122381	12.7989	-0.696645	-5.50124	0.487225	0.999316	0.000297041
HIIE	Post exercise	MLLT6	0.0495185	11.0339	0.19598	-5.70216	0.844921	0.999316	0.000297041
HIIE	Post exercise	MMAA	0.0762334	14.267	0.918432	-5.34073	0.360031	0.999316	0.000297041
HIIE	Post exercise	MMAB	0.00613162	14.4205	0.058444	-5.71793	0.953482	0.999316	0.000297041
HIIE	Post exercise	MMGT1	0.0957824	14.4591	0.797956	-5.43333	0.4263	0.999316	0.000297041
HIIE	Post exercise	MMP1	-0.0919977	14.6464	-0.604048	-5.55532	0.546827	0.999316	0.000297041
HIIE	Post exercise	MMP8	-0.0171184	14.0851	-0.0525231	-5.71822	0.95819	0.999316	0.000297041
HIIE	Post exercise	MMRN1	-0.123947	22.4429	-0.938247	-5.32427	0.349796	0.999316	0.000297041
HIIE	Post exercise	MMS19	0.04736	15.8116	0.587925	-5.56395	0.557567	0.999316	0.000297041
HIIE	Post exercise	MOB1B	0.0433855	18.9127	0.652462	-5.528	0.515213	0.999316	0.000297041
HIIE	Post exercise	MOB2	-0.0284113	17.2666	-0.556226	-5.58025	0.578978	0.999316	0.000297041
HIIE	Post exercise	MOB3A	0.0457924	14.1742	0.551301	-5.5827	0.582339	0.999316	0.000297041
HIIE	Post exercise	MOB3C	-0.0795245	16.7297	-0.91974	-5.33965	0.359352	0.999316	0.000297041
HIIE	Post exercise	MOCS3	-0.00848336	13.2851	-0.0588774	-5.7179	0.953137	0.999316	0.000297041
HIIE	Post exercise	MOGS	-0.0616734	18.3339	-0.893156	-5.36122	0.373365	0.999316	0.000297041
HIIE	Post exercise	MON2	0.0173732	15.3613	0.203543	-5.7008	0.839018	0.999316	0.000297041
HIIE	Post exercise	MORC3	-0.00171548	14.4508	-0.0150571	-5.71936	0.988009	0.999316	0.000297041
HIIE	Post exercise	MORF4L1	-0.00198055	12.9623	-0.0176842	-5.71933	0.985917	0.999316	0.000297041
HIIE	Post exercise	MOV10	0.0684752	14.0587	0.868123	-5.38096	0.386868	0.999316	0.000297041
HIIE	Post exercise	MPC1	-0.0953756	14.6426	-0.966586	-5.30013	0.335482	0.999316	0.000297041
HIIE	Post exercise	MPG	-0.0481091	14.742	-0.340668	-5.6672	0.733884	0.999316	0.000297041
HIIE	Post exercise	MPHOSPH8	0.0785932	13.1361	0.535097	-5.59061	0.593464	0.999316	0.000297041
HIIE	Post exercise	MPI	0.0139241	15.3228	0.241954	-5.6931	0.809183	0.999316	0.000297041
HIIE	Post exercise	MPIG6B	0.0126328	20.5782	0.0873746	-5.71603	0.930503	0.999316	0.000297041
HIIE	Post exercise	MPL	-0.0250752	15.4575	-0.210775	-5.69945	0.833381	0.999316	0.000297041
HIIE	Post exercise	MPP1	-0.0977558	19.5793	-0.98115	-5.28745	0.328277	0.999316	0.000297041
HIIE	Post exercise	MPP7	-0.0440107	14.229	-0.776513	-5.44847	0.438805	0.999316	0.000297041
HIIE	Post exercise	MPRIP	-0.0110307	15.1176	-0.154171	-5.70876	0.877705	0.999316	0.000297041
HIIE	Post exercise	MPST	0.0705846	17.6704	0.387487	-5.65186	0.699007	0.999316	0.000297041
HIIE	Post exercise	MPV17	-0.160048	14.6181	-0.91595	-5.34277	0.361329	0.999316	0.000297041
HIIE	Post exercise	MRE11	0.095978	15.4728	1.01303	-5.25904	0.312863	0.999316	0.000297041
HIIE	Post exercise	MRI1	0.0227043	15.0956	0.35522	-5.66265	0.722979	0.999316	0.000297041
HIIE	Post exercise	MRM3	-0.0839378	14.0757	-0.657134	-5.52525	0.512215	0.999316	0.000297041
HIIE	Post exercise	MROH1	-0.026703	14.474	-0.416048	-5.64153	0.678036	0.999316	0.000297041
HIIE	Post exercise	MRPL1	-0.0504638	15.3896	-0.762217	-5.45833	0.447261	0.999316	0.000297041
HIIE	Post exercise	MRPL10	-0.0840126	13.8282	-0.600807	-5.55707	0.548978	0.999316	0.000297041
HIIE	Post exercise	MRPL14	-0.015647	14.4027	-0.19442	-5.70244	0.84614	0.999316	0.000297041
HIIE	Post exercise	MRPL15	-0.0644503	15.2292	-0.790349	-5.43875	0.430712	0.999316	0.000297041
HIIE	Post exercise	MRPL16	-0.0840941	15.054	-0.98618	-5.28302	0.325812	0.999316	0.000297041
HIIE	Post exercise	MRPL17	0.0266407	15.6224	0.281143	-5.68387	0.779032	0.999316	0.000297041
HIIE	Post exercise	MRPL18	-0.0687716	15.4668	-0.825638	-5.41319	0.410469	0.999316	0.000297041
HIIE	Post exercise	MRPL19	-0.048748	15.9471	-0.632547	-5.53949	0.528101	0.999316	0.000297041
HIIE	Post exercise	MRPL2	0.00368218	14.425	0.0309023	-5.71904	0.975393	0.999316	0.000297041
HIIE	Post exercise	MRPL20	-0.00332767	14.7321	-0.0242352	-5.7192	0.980701	0.999316	0.000297041
HIIE	Post exercise	MRPL21	-0.0464859	15.77	-0.486078	-5.61312	0.627701	0.999316	0.000297041
HIIE	Post exercise	MRPL23	-0.0601826	15.5588	-0.819953	-5.41739	0.413689	0.999316	0.000297041
HIIE	Post exercise	MRPL24	-0.129719	15.7989	-0.882983	-5.36931	0.378818	0.999316	0.000297041
HIIE	Post exercise	MRPL28	-0.00209542	14.4841	-0.0289745	-5.71909	0.976928	0.999316	0.000297041
HIIE	Post exercise	MRPL3	0.0217054	13.958	0.301237	-5.6786	0.763697	0.999316	0.000297041
HIIE	Post exercise	MRPL30	-0.0647418	15.1418	-0.569758	-5.5734	0.56979	0.999316	0.000297041
HIIE	Post exercise	MRPL32	0.0278481	13.3817	0.267319	-5.68728	0.789632	0.999316	0.000297041
HIIE	Post exercise	MRPL33	-0.0198789	14.3016	-0.21059	-5.69949	0.833525	0.999316	0.000297041
HIIE	Post exercise	MRPL34	-0.145429	15.0145	-1.08263	-5.19391	0.280908	0.999316	0.000297041
HIIE	Post exercise	MRPL37	0.0441701	15.752	0.636092	-5.53747	0.525794	0.999316	0.000297041
HIIE	Post exercise	MRPL38	-0.00565273	14.8378	-0.0649133	-5.71757	0.948339	0.999316	0.000297041
HIIE	Post exercise	MRPL4	-0.040578	15.3189	-0.422613	-5.63906	0.673251	0.999316	0.000297041
HIIE	Post exercise	MRPL41	-0.100109	15.6675	-0.953281	-5.31155	0.342154	0.999316	0.000297041
HIIE	Post exercise	MRPL43	-0.00771339	15.5401	-0.0890471	-5.71589	0.929177	0.999316	0.000297041
HIIE	Post exercise	MRPL44	-0.0839532	15.6801	-0.993223	-5.27679	0.322381	0.999316	0.000297041
HIIE	Post exercise	MRPL46	-0.0153156	16.043	-0.180499	-5.70479	0.857032	0.999316	0.000297041
HIIE	Post exercise	MRPL47	-0.115275	15.3431	-1.0998	-5.17719	0.27338	0.999316	0.000297041
HIIE	Post exercise	MRPL48	-0.0516109	14.6615	-0.68649	-5.50755	0.493582	0.999316	0.000297041
HIIE	Post exercise	MRPL52	-0.0796431	13.7166	-0.469114	-5.6204	0.639746	0.999316	0.000297041
HIIE	Post exercise	MRPL53	0.0628975	14.8042	0.575069	-5.57067	0.566204	0.999316	0.000297041
HIIE	Post exercise	MRPL54	0.0248731	16.7036	0.188034	-5.70354	0.851133	0.999316	0.000297041
HIIE	Post exercise	MRPL57	-0.0524963	14.617	-0.766404	-5.45546	0.444774	0.999316	0.000297041
HIIE	Post exercise	MRPS10	-0.0318089	13.6553	-0.254336	-5.69033	0.799624	0.999316	0.000297041
HIIE	Post exercise	MRPS12	-0.11835	13.8145	-0.943642	-5.31973	0.347041	0.999316	0.000297041
HIIE	Post exercise	MRPS16	0.0686356	18.7744	0.557411	-5.57966	0.578172	0.999316	0.000297041
HIIE	Post exercise	MRPS17	0.141154	15.3679	0.922454	-5.33742	0.35794	0.999316	0.000297041
HIIE	Post exercise	MRPS18A	-0.0724198	14.9134	-0.834888	-5.40631	0.405258	0.999316	0.000297041
HIIE	Post exercise	MRPS22	-0.0442589	14.7191	-0.529389	-5.59334	0.597406	0.999316	0.000297041
HIIE	Post exercise	MRPS24	-0.0385151	14.9016	-0.297887	-5.6795	0.766248	0.999316	0.000297041
HIIE	Post exercise	MRPS25	-0.0975206	13.2971	-1.0791	-5.19732	0.282469	0.999316	0.000297041
HIIE	Post exercise	MRPS26	-0.00772215	14.2535	-0.0522385	-5.71824	0.958416	0.999316	0.000297041
HIIE	Post exercise	MRPS27	-0.0225175	15.907	-0.262995	-5.68831	0.792956	0.999316	0.000297041
HIIE	Post exercise	MRPS30	0.034772	14.4096	0.436333	-5.63376	0.663293	0.999316	0.000297041
HIIE	Post exercise	MRPS31	-0.0922973	15.1876	-0.6897	-5.50556	0.491569	0.999316	0.000297041
HIIE	Post exercise	MRPS33	0.0168165	13.9801	0.140897	-5.71052	0.888162	0.999316	0.000297041
HIIE	Post exercise	MRPS34	-0.0462457	16.2943	-0.518583	-5.59843	0.604902	0.999316	0.000297041
HIIE	Post exercise	MRPS35	-0.045616	14.2651	-0.36678	-5.65889	0.714359	0.999316	0.000297041
HIIE	Post exercise	MRPS5	-0.0778275	12.9553	-0.846951	-5.39722	0.398522	0.999316	0.000297041
HIIE	Post exercise	MRPS7	-0.064885	14.3437	-0.769813	-5.45311	0.442756	0.999316	0.000297041
HIIE	Post exercise	MRPS9	-0.0723293	14.2749	-0.739088	-5.4739	0.461139	0.999316	0.000297041
HIIE	Post exercise	MRTO4	-0.0396724	21.6324	-0.275066	-5.68539	0.783687	0.999316	0.000297041
HIIE	Post exercise	MS4A1	-0.186991	15.3327	-0.714857	-5.48971	0.475934	0.999316	0.000297041
HIIE	Post exercise	MSH2	-0.0462528	14.6849	-0.422921	-5.63894	0.673027	0.999316	0.000297041
HIIE	Post exercise	MSH3	-0.013391	13.2819	-0.114995	-5.71351	0.908621	0.999316	0.000297041
HIIE	Post exercise	MSH6	0.0154174	13.6632	0.143259	-5.71022	0.8863	0.999316	0.000297041
HIIE	Post exercise	MSN	0.047031	22.9735	0.577602	-5.56936	0.564497	0.999316	0.000297041
HIIE	Post exercise	MSRB2	-0.0162487	13.8527	-0.0834904	-5.71633	0.933586	0.999316	0.000297041
HIIE	Post exercise	MTA1	0.0474397	15.4527	0.42124	-5.63958	0.674251	0.999316	0.000297041
HIIE	Post exercise	MTA2	0.0506799	17.9795	0.461136	-5.62374	0.645444	0.999316	0.000297041
HIIE	Post exercise	MTAP	-0.0666286	16.9465	-0.978097	-5.29012	0.329777	0.999316	0.000297041
HIIE	Post exercise	MTARC1	-0.119975	13.2774	-0.735974	-5.47596	0.463026	0.999316	0.000297041
HIIE	Post exercise	MTCH2	-0.0588573	18.5192	-0.60916	-5.55253	0.543444	0.999316	0.000297041
HIIE	Post exercise	MTFR1L	-0.106291	13.8833	-0.801074	-5.4311	0.424499	0.999316	0.000297041
HIIE	Post exercise	MTHFD1	0.0565963	18.6612	0.429445	-5.63644	0.668285	0.999316	0.000297041
HIIE	Post exercise	MTHFD1L	-0.0223983	13.7684	-0.336199	-5.66857	0.737243	0.999316	0.000297041
HIIE	Post exercise	MTHFR	-0.0283614	15.5526	-0.262233	-5.68849	0.793543	0.999316	0.000297041
HIIE	Post exercise	MTMR12	0.0401144	17.0361	0.570243	-5.57315	0.569462	0.999316	0.000297041
HIIE	Post exercise	MTMR14	-0.0107051	14.355	-0.210311	-5.69954	0.833742	0.999316	0.000297041
HIIE	Post exercise	MTMR2	-0.0418545	15.9093	-0.644758	-5.53249	0.520178	0.999316	0.000297041
HIIE	Post exercise	MTMR9	-0.015554	14.2662	-0.246685	-5.69206	0.805527	0.999316	0.000297041
HIIE	Post exercise	MTOR	0.00245904	15.011	0.0354119	-5.7189	0.971804	0.999316	0.000297041
HIIE	Post exercise	MTPAP	-0.0776752	13.1373	-1.10559	-5.1715	0.270873	0.999316	0.000297041
HIIE	Post exercise	MTREX	0.00640063	15.9218	0.0567114	-5.71802	0.954859	0.999316	0.000297041
HIIE	Post exercise	MTSS1	-0.0346491	16.4683	-0.38225	-5.65367	0.702878	0.999316	0.000297041
HIIE	Post exercise	MTSS2	-0.0870017	12.6754	-0.635997	-5.53752	0.525857	0.999316	0.000297041
HIIE	Post exercise	MTX1	-0.00592796	15.1196	-0.0832889	-5.71634	0.933745	0.999316	0.000297041
HIIE	Post exercise	MTX2	0.0225096	15.9872	0.227409	-5.69617	0.82045	0.999316	0.000297041
HIIE	Post exercise	MVD	0.00314374	16.3397	0.0560547	-5.71805	0.955381	0.999316	0.000297041
HIIE	Post exercise	MX1	0.121314	16.5388	0.972312	-5.29517	0.332638	0.999316	0.000297041
HIIE	Post exercise	MYBBP1A	-0.0542561	15.4929	-0.489881	-5.61145	0.625014	0.999316	0.000297041
HIIE	Post exercise	MYCBP2	-0.00183083	15.8003	-0.0554164	-5.71808	0.955889	0.999316	0.000297041
HIIE	Post exercise	MYCT1	-0.0595524	16.9115	-0.495437	-5.60899	0.621099	0.999316	0.000297041
HIIE	Post exercise	MYD88	0.040544	15.1839	0.652786	-5.52781	0.515004	0.999316	0.000297041
HIIE	Post exercise	MYH10	-0.0246533	21.5741	-0.105238	-5.71448	0.916343	0.999316	0.000297041
HIIE	Post exercise	MYH11	0.0626041	17.4322	0.279708	-5.68423	0.78013	0.999316	0.000297041
HIIE	Post exercise	MYH14	0.0396641	16.5471	0.163284	-5.70746	0.87054	0.999316	0.000297041
HIIE	Post exercise	MYH9	0.0271515	25.3148	0.113573	-5.71366	0.909745	0.999316	0.000297041
HIIE	Post exercise	MYL12B	0.0837416	22.8912	0.396076	-5.64883	0.692676	0.999316	0.000297041
HIIE	Post exercise	MYL4	0.194252	13.2812	0.71339	-5.49065	0.476838	0.999316	0.000297041
HIIE	Post exercise	MYL6	0.0878522	21.5066	0.36238	-5.66033	0.717636	0.999316	0.000297041
HIIE	Post exercise	MYL6B	0.0999715	13.2875	0.432211	-5.63537	0.666279	0.999316	0.000297041
HIIE	Post exercise	MYL9	0.0113975	21.5231	0.057066	-5.718	0.954577	0.999316	0.000297041
HIIE	Post exercise	MYO1B	0.238654	13.5529	0.919545	-5.33981	0.359454	0.999316	0.000297041
HIIE	Post exercise	MYO1C	-0.0633108	17.4198	-0.74632	-5.46909	0.456774	0.999316	0.000297041
HIIE	Post exercise	MYO1D	0.162263	12.1704	0.944623	-5.3189	0.346542	0.999316	0.000297041
HIIE	Post exercise	MYO1E	-0.0743721	13.6675	-0.762558	-5.4581	0.447058	0.999316	0.000297041
HIIE	Post exercise	MYO1F	0.0551522	17.6564	0.584843	-5.56558	0.559631	0.999316	0.000297041
HIIE	Post exercise	MYO6	0.0604139	13.2049	0.48891	-5.61188	0.6257	0.999316	0.000297041
HIIE	Post exercise	MYO9B	-0.0157464	16.8003	-0.488863	-5.6119	0.625732	0.999316	0.000297041
HIIE	Post exercise	MYZAP	-0.0496506	12.2026	-0.234458	-5.69471	0.814986	0.999316	0.000297041
HIIE	Post exercise	MZT2A	0.154273	13.5413	1.0013	-5.26959	0.318475	0.999316	0.000297041
HIIE	Post exercise	N4BP1	-0.104741	14.0205	-0.989587	-5.28001	0.324149	0.999316	0.000297041
HIIE	Post exercise	NAA16	-0.00208325	13.8887	-0.0290018	-5.71909	0.976906	0.999316	0.000297041
HIIE	Post exercise	NAA50	0.0358314	15.2918	0.602687	-5.55606	0.547728	0.999316	0.000297041
HIIE	Post exercise	NAAA	-0.0280751	16.0631	-0.189829	-5.70323	0.849729	0.999316	0.000297041
HIIE	Post exercise	NACA	0.026448	17.8917	0.247269	-5.69193	0.805077	0.999316	0.000297041
HIIE	Post exercise	NACC1	0.0278769	14.8375	0.256884	-5.68974	0.79766	0.999316	0.000297041
HIIE	Post exercise	NADK2	-0.0199064	15.7768	-0.362846	-5.66018	0.717288	0.999316	0.000297041
HIIE	Post exercise	NADSYN1	0.0147201	15.3816	0.299385	-5.6791	0.765107	0.999316	0.000297041
HIIE	Post exercise	NAE1	0.0201331	15.7007	0.412084	-5.64301	0.680932	0.999316	0.000297041
HIIE	Post exercise	NAGK	-0.119853	18.8226	-1.03654	-5.23751	0.301806	0.999316	0.000297041
HIIE	Post exercise	NAGLU	0.0254041	16.2089	0.448628	-5.62886	0.654419	0.999316	0.000297041
HIIE	Post exercise	NAMPT	0.0884199	16.7001	1.03645	-5.23759	0.301849	0.999316	0.000297041
HIIE	Post exercise	NANS	-0.0481836	17.1736	-0.703783	-5.49676	0.482781	0.999316	0.000297041
HIIE	Post exercise	NAP1L1	-0.0324293	19.2905	-0.257498	-5.6896	0.797187	0.999316	0.000297041
HIIE	Post exercise	NAP1L4	0.0140953	19.8247	0.262293	-5.68848	0.793495	0.999316	0.000297041
HIIE	Post exercise	NAPA	0.0764553	18.7177	0.774344	-5.44997	0.440084	0.999316	0.000297041
HIIE	Post exercise	NAPB	0.0478316	14.2465	0.231977	-5.69523	0.816908	0.999316	0.000297041
HIIE	Post exercise	NAPG	0.0811669	16.5371	0.605695	-5.55442	0.545736	0.999316	0.000297041
HIIE	Post exercise	NAPRT	-0.0298964	19.0689	-0.474276	-5.61822	0.63607	0.999316	0.000297041
HIIE	Post exercise	NARS2	-0.0425719	15.1826	-0.751567	-5.46556	0.45362	0.999316	0.000297041
HIIE	Post exercise	NASP	-0.0631932	15.0457	-0.513903	-5.60061	0.608162	0.999316	0.000297041
HIIE	Post exercise	NAT1	0.00402898	14.3556	0.0645638	-5.71759	0.948617	0.999316	0.000297041
HIIE	Post exercise	NAT10	0.0156683	15.9103	0.161981	-5.70765	0.871563	0.999316	0.000297041
HIIE	Post exercise	NAXD	-0.0399769	15.6799	-0.476358	-5.61732	0.634591	0.999316	0.000297041
HIIE	Post exercise	NAXE	-0.0145953	17.6187	-0.28828	-5.68204	0.773574	0.999316	0.000297041
HIIE	Post exercise	NBAS	-0.0072039	16.3369	-0.145441	-5.70994	0.88458	0.999316	0.000297041
HIIE	Post exercise	NBEA	0.112615	13.215	0.756592	-5.46216	0.450615	0.999316	0.000297041
HIIE	Post exercise	NBEAL2	0.0126043	18.4569	0.140975	-5.71051	0.8881	0.999316	0.000297041
HIIE	Post exercise	NBN	0.0601129	14.3185	0.592078	-5.56175	0.554791	0.999316	0.000297041
HIIE	Post exercise	NCAPD2	-0.153464	12.3798	-0.973138	-5.29445	0.332228	0.999316	0.000297041
HIIE	Post exercise	NCBP1	0.0454099	15.3546	0.397534	-5.64831	0.691603	0.999316	0.000297041
HIIE	Post exercise	NCBP2	-0.00754859	14.4053	-0.0398158	-5.71875	0.968299	0.999316	0.000297041
HIIE	Post exercise	NCBP3	-0.0700627	13.6672	-0.580538	-5.56783	0.562521	0.999316	0.000297041
HIIE	Post exercise	NCDN	0.0362586	13.3331	0.295789	-5.68006	0.767846	0.999316	0.000297041
HIIE	Post exercise	NCEH1	-0.03543	15.8315	-0.563637	-5.57652	0.573936	0.999316	0.000297041
HIIE	Post exercise	NCK1	-0.00466598	17.035	-0.0783294	-5.7167	0.937682	0.999316	0.000297041
HIIE	Post exercise	NCK2	-0.0550085	18.0972	-0.547071	-5.58479	0.585235	0.999316	0.000297041
HIIE	Post exercise	NCKAP1	-0.0778696	18.3738	-0.76443	-5.45682	0.445948	0.999316	0.000297041
HIIE	Post exercise	NCKAP1L	-0.0417844	19.0034	-0.92508	-5.33525	0.356575	0.999316	0.000297041
HIIE	Post exercise	NCKIPSD	-0.0390616	18.3909	-0.46591	-5.62175	0.642032	0.999316	0.000297041
HIIE	Post exercise	NCL	-0.0307375	21.004	-0.268654	-5.68696	0.788606	0.999316	0.000297041
HIIE	Post exercise	NCLN	0.0205409	15.5517	0.409335	-5.64403	0.682942	0.999316	0.000297041
HIIE	Post exercise	NCOA5	0.0826038	14.3973	0.609702	-5.55224	0.543086	0.999316	0.000297041
HIIE	Post exercise	NCOA7	-0.0270259	13.8845	-0.404357	-5.64585	0.686591	0.999316	0.000297041
HIIE	Post exercise	ND3	-0.0978292	15.1204	-0.518879	-5.5983	0.604696	0.999316	0.000297041
HIIE	Post exercise	NDC1	-0.0966006	12.7682	-0.571534	-5.57249	0.56859	0.999316	0.000297041
HIIE	Post exercise	NDE1	-0.188066	13.9809	-0.864657	-5.38365	0.388764	0.999316	0.000297041
HIIE	Post exercise	NDRG1	0.00466047	14.8314	0.0322295	-5.719	0.974337	0.999316	0.000297041
HIIE	Post exercise	NDST2	0.0862002	15.234	0.370956	-5.6575	0.711253	0.999316	0.000297041
HIIE	Post exercise	NDUFA10	0.00944941	17.9976	0.109644	-5.71405	0.912855	0.999316	0.000297041
HIIE	Post exercise	NDUFA12	0.0212535	16.8399	0.301235	-5.6786	0.763699	0.999316	0.000297041
HIIE	Post exercise	NDUFA13	0.0183949	17.7912	0.19338	-5.70262	0.846953	0.999316	0.000297041
HIIE	Post exercise	NDUFA3	-0.141748	15.9091	-0.767635	-5.45461	0.444047	0.999316	0.000297041
HIIE	Post exercise	NDUFA6	-0.0385843	16.6071	-0.532003	-5.5921	0.595599	0.999316	0.000297041
HIIE	Post exercise	NDUFA8	0.0535847	17.2994	0.64749	-5.5309	0.518417	0.999316	0.000297041
HIIE	Post exercise	NDUFA9	-0.0642215	18.5091	-0.890079	-5.36368	0.375009	0.999316	0.000297041
HIIE	Post exercise	NDUFAB1	0.0571684	13.8979	0.306529	-5.67715	0.759675	0.999316	0.000297041
HIIE	Post exercise	NDUFAF2	-0.0610325	15.2059	-0.647238	-5.53105	0.518579	0.999316	0.000297041
HIIE	Post exercise	NDUFAF3	-0.0436375	14.5838	-0.371888	-5.65719	0.710561	0.999316	0.000297041
HIIE	Post exercise	NDUFAF5	0.0113256	14.1532	0.141658	-5.71043	0.887562	0.999316	0.000297041
HIIE	Post exercise	NDUFAF6	0.00682753	13.2746	0.0739572	-5.717	0.941154	0.999316	0.000297041
HIIE	Post exercise	NDUFB1	-0.116053	16.1042	-1.02866	-5.24478	0.305481	0.999316	0.000297041
HIIE	Post exercise	NDUFB3	-0.0852981	17.7937	-0.804807	-5.42841	0.422349	0.999316	0.000297041
HIIE	Post exercise	NDUFB4	-0.0431045	18.2728	-0.565471	-5.57559	0.572694	0.999316	0.000297041
HIIE	Post exercise	NDUFB6	-0.0464899	14.4494	-0.48769	-5.61241	0.626562	0.999316	0.000297041
HIIE	Post exercise	NDUFB8	0.026363	16.3332	0.195174	-5.70231	0.845551	0.999316	0.000297041
HIIE	Post exercise	NDUFC2	0.0283081	17.4868	0.329737	-5.6705	0.742111	0.999316	0.000297041
HIIE	Post exercise	NDUFS1	-0.0152135	18.4467	-0.222481	-5.69717	0.824276	0.999316	0.000297041
HIIE	Post exercise	NDUFS2	-0.0352653	16.7694	-0.504497	-5.60491	0.614735	0.999316	0.000297041
HIIE	Post exercise	NDUFS3	0.0358544	17.7735	0.494542	-5.60939	0.621728	0.999316	0.000297041
HIIE	Post exercise	NDUFS4	-0.103407	17.5633	-1.1019	-5.17512	0.272469	0.999316	0.000297041
HIIE	Post exercise	NDUFS5	-0.0844732	18.6492	-0.838705	-5.40345	0.40312	0.999316	0.000297041
HIIE	Post exercise	NDUFS6	-0.00740001	15.4281	-0.09828	-5.71511	0.921856	0.999316	0.000297041
HIIE	Post exercise	NDUFS8	0.122021	15.524	0.93258	-5.32901	0.352704	0.999316	0.000297041
HIIE	Post exercise	NDUFV1	-0.0396796	18.5213	-0.512021	-5.60147	0.609474	0.999316	0.000297041
HIIE	Post exercise	NDUFV2	-0.0252491	16.2768	-0.218923	-5.69788	0.827041	0.999316	0.000297041
HIIE	Post exercise	NDUFV3	0.0976841	13.6621	0.737888	-5.4747	0.461865	0.999316	0.000297041
HIIE	Post exercise	NECAP1	-0.0451438	13.9561	-0.384569	-5.65287	0.701163	0.999316	0.000297041
HIIE	Post exercise	NECAP2	-0.0111848	16.8042	-0.169906	-5.70646	0.865338	0.999316	0.000297041
HIIE	Post exercise	NECTIN2	-0.0171195	16.1508	-0.132882	-5.71151	0.894485	0.999316	0.000297041
HIIE	Post exercise	NEDD4	0.0160619	15.0476	0.272529	-5.68601	0.785632	0.999316	0.000297041
HIIE	Post exercise	NEDD4L	-0.0505999	15.757	-0.622203	-5.54532	0.53486	0.999316	0.000297041
HIIE	Post exercise	NEDD8	0.00483079	17.5101	0.0672283	-5.71743	0.9465	0.999316	0.000297041
HIIE	Post exercise	NEIL3	0.233647	12.3589	0.48173	-5.61501	0.630779	0.999316	0.000297041
HIIE	Post exercise	NEK7	0.0793523	17.184	0.941701	-5.32136	0.348031	0.999316	0.000297041
HIIE	Post exercise	NEK9	-0.00117603	17.533	-0.0303685	-5.71905	0.975818	0.999316	0.000297041
HIIE	Post exercise	NELFA	0.00962041	13.4865	0.0660853	-5.7175	0.947408	0.999316	0.000297041
HIIE	Post exercise	NELFB	0.045061	15.0982	0.370092	-5.65779	0.711895	0.999316	0.000297041
HIIE	Post exercise	NELFCD	0.00886309	13.0311	0.062463	-5.71771	0.950287	0.999316	0.000297041
HIIE	Post exercise	NELFE	-0.155087	13.8278	-1.02827	-5.24513	0.305663	0.999316	0.000297041
HIIE	Post exercise	NENF	-0.0730038	14.7363	-0.507733	-5.60344	0.612471	0.999316	0.000297041
HIIE	Post exercise	NEXN	-0.0645395	19.3888	-0.513961	-5.60058	0.608121	0.999316	0.000297041
HIIE	Post exercise	NF2	0.0376863	14.2283	0.306688	-5.67711	0.759554	0.999316	0.000297041
HIIE	Post exercise	NFAT5	0.054054	14.0855	0.72664	-5.48209	0.468705	0.999316	0.000297041
HIIE	Post exercise	NFATC1	-0.0387356	15.4798	-0.635553	-5.53778	0.526144	0.999316	0.000297041
HIIE	Post exercise	NFATC2IP	0.0493441	13.5834	0.540789	-5.58786	0.589545	0.999316	0.000297041
HIIE	Post exercise	NFIC	0.139024	12.3756	0.698507	-5.50008	0.486064	0.999316	0.000297041
HIIE	Post exercise	NFKB1	0.0417968	16.5064	0.708605	-5.4937	0.479792	0.999316	0.000297041
HIIE	Post exercise	NFKB2	0.0752402	15.6897	1.06825	-5.20771	0.287316	0.999316	0.000297041
HIIE	Post exercise	NFKBIA	0.10566	13.2308	0.761456	-5.45885	0.447715	0.999316	0.000297041
HIIE	Post exercise	NFKBIB	0.12287	13.8446	0.838269	-5.40378	0.403364	0.999316	0.000297041
HIIE	Post exercise	NFS1	-0.0463561	14.9027	-0.830954	-5.40925	0.407467	0.999316	0.000297041
HIIE	Post exercise	NFU1	0.0767428	13.1766	0.66432	-5.52099	0.507621	0.999316	0.000297041
HIIE	Post exercise	NFX1	0.0298031	13.7231	0.32611	-5.67157	0.744846	0.999316	0.000297041
HIIE	Post exercise	NFXL1	0.136412	12.3027	0.990295	-5.27939	0.323805	0.999316	0.000297041
HIIE	Post exercise	NFYA	-0.0353572	14.6849	-0.32116	-5.67301	0.748587	0.999316	0.000297041
HIIE	Post exercise	NFYC	0.0204346	14.2015	0.151081	-5.70918	0.880138	0.999316	0.000297041
HIIE	Post exercise	NGLY1	-0.0501264	15.6226	-0.824685	-5.4139	0.411006	0.999316	0.000297041
HIIE	Post exercise	NHEJ1	0.0151408	14.0904	0.16019	-5.70791	0.872971	0.999316	0.000297041
HIIE	Post exercise	NHLRC2	-0.0777014	17.6057	-1.08664	-5.19002	0.279132	0.999316	0.000297041
HIIE	Post exercise	NHLRC3	0.103059	14.6158	0.920126	-5.33934	0.359151	0.999316	0.000297041
HIIE	Post exercise	NHP2	0.127174	16.3454	0.654097	-5.52704	0.514164	0.999316	0.000297041
HIIE	Post exercise	NID2	-0.0552699	17.2399	-0.454166	-5.62661	0.65044	0.999316	0.000297041
HIIE	Post exercise	NIF3L1	-0.0298187	17.0723	-0.435051	-5.63426	0.664221	0.999316	0.000297041
HIIE	Post exercise	NIFK	-0.0481714	14.1834	-0.322976	-5.67249	0.747214	0.999316	0.000297041
HIIE	Post exercise	NIN	-0.00425655	13.9627	-0.0293954	-5.71908	0.976593	0.999316	0.000297041
HIIE	Post exercise	NIP7	-0.145862	13.8115	-0.957075	-5.30831	0.340243	0.999316	0.000297041
HIIE	Post exercise	NIPBL	0.0155906	14.6033	0.136532	-5.71107	0.891605	0.999316	0.000297041
HIIE	Post exercise	NIPSNAP1	-0.107004	16.7221	-0.57558	-5.57041	0.565859	0.999316	0.000297041
HIIE	Post exercise	NIPSNAP2	-0.0127216	17.9622	-0.214306	-5.69878	0.830632	0.999316	0.000297041
HIIE	Post exercise	NISCH	0.0784024	13.9453	0.820773	-5.41678	0.413224	0.999316	0.000297041
HIIE	Post exercise	NIT1	-0.0335395	17.4957	-0.554755	-5.58098	0.579981	0.999316	0.000297041
HIIE	Post exercise	NIT2	0.0388362	16.8717	0.580829	-5.56768	0.562325	0.999316	0.000297041
HIIE	Post exercise	NKIRAS2	-0.0197999	14.6658	-0.357918	-5.66178	0.720964	0.999316	0.000297041
HIIE	Post exercise	NLE1	0.0945498	13.0493	0.612379	-5.55077	0.541319	0.999316	0.000297041
HIIE	Post exercise	NLRP1	0.086232	13.9455	0.504456	-5.60493	0.614765	0.999316	0.000297041
HIIE	Post exercise	NLRX1	-0.0208399	17.7873	-0.275409	-5.6853	0.783423	0.999316	0.000297041
HIIE	Post exercise	NMD3	-0.0334798	14.8842	-0.625169	-5.54366	0.532916	0.999316	0.000297041
HIIE	Post exercise	NME1	-0.0328845	17.2194	-0.402782	-5.64642	0.687747	0.999316	0.000297041
HIIE	Post exercise	NME1-NME2	-0.05922	21.4218	-0.709667	-5.49302	0.479137	0.999316	0.000297041
HIIE	Post exercise	NME3	-0.0509576	15.5636	-0.603144	-5.55581	0.547426	0.999316	0.000297041
HIIE	Post exercise	NME4	-0.0349322	14.7977	-0.405583	-5.6454	0.685692	0.999316	0.000297041
HIIE	Post exercise	NME7	-0.0264769	14.7171	-0.393333	-5.64981	0.694694	0.999316	0.000297041
HIIE	Post exercise	NMI	0.0245934	15.9601	0.331655	-5.66993	0.740665	0.999316	0.000297041
HIIE	Post exercise	NMNAT1	-0.0714512	14.6532	-0.430713	-5.63595	0.667365	0.999316	0.000297041
HIIE	Post exercise	NMNAT3	-0.0316032	15.6814	-0.248316	-5.69169	0.804268	0.999316	0.000297041
HIIE	Post exercise	NMRAL1	0.0886448	14.1883	0.5746	-5.57091	0.56652	0.999316	0.000297041
HIIE	Post exercise	NMT1	-0.0348149	16.2887	-0.681842	-5.5104	0.496507	0.999316	0.000297041
HIIE	Post exercise	NMT2	-0.00489297	13.6931	-0.0307342	-5.71904	0.975527	0.999316	0.000297041
HIIE	Post exercise	NNT	0.0258366	20.3297	0.236187	-5.69434	0.813646	0.999316	0.000297041
HIIE	Post exercise	NOC2L	0.033148	13.4559	0.253355	-5.69055	0.80038	0.999316	0.000297041
HIIE	Post exercise	NOC4L	-0.044184	13.6864	-0.283423	-5.68329	0.777288	0.999316	0.000297041
HIIE	Post exercise	NOL10	-0.201133	12.323	-1.05796	-5.21748	0.291967	0.999316	0.000297041
HIIE	Post exercise	NOL11	0.103373	13.3975	0.425838	-5.63783	0.670906	0.999316	0.000297041
HIIE	Post exercise	NOL6	0.0948663	13.8276	0.611122	-5.55146	0.542148	0.999316	0.000297041
HIIE	Post exercise	NOL9	-0.00278345	14.781	-0.0195279	-5.71929	0.984449	0.999316	0.000297041
HIIE	Post exercise	NOLC1	0.179114	13.7221	0.887347	-5.36585	0.376473	0.999316	0.000297041
HIIE	Post exercise	NOM1	0.14693	12.0441	1.0632	-5.21251	0.289592	0.999316	0.000297041
HIIE	Post exercise	NOMO1	0.0248907	12.6151	0.281549	-5.68376	0.778721	0.999316	0.000297041
HIIE	Post exercise	NOMO2	-0.0656764	17.2021	-0.992738	-5.27722	0.322614	0.999316	0.000297041
HIIE	Post exercise	NONO	0.0796447	16.5945	0.669053	-5.51816	0.504606	0.999316	0.000297041
HIIE	Post exercise	NOP14	-0.0218483	12.6644	-0.132097	-5.71161	0.895105	0.999316	0.000297041
HIIE	Post exercise	NOP2	0.0133097	15.3601	0.098175	-5.71512	0.921939	0.999316	0.000297041
HIIE	Post exercise	NOP56	0.0245279	17.102	0.169872	-5.70647	0.865365	0.999316	0.000297041
HIIE	Post exercise	NOP58	-0.0245929	15.3168	-0.165901	-5.70707	0.868484	0.999316	0.000297041
HIIE	Post exercise	NOSIP	-0.0609318	13.5226	-0.530915	-5.59262	0.596351	0.999316	0.000297041
HIIE	Post exercise	NPC2	0.149936	17.2395	0.621495	-5.54571	0.535324	0.999316	0.000297041
HIIE	Post exercise	NPEPL1	0.0300716	15.2269	0.30677	-5.67708	0.759492	0.999316	0.000297041
HIIE	Post exercise	NPEPPS	0.0225836	19.1559	0.293556	-5.68065	0.769549	0.999316	0.000297041
HIIE	Post exercise	NPL	0.0944206	12.7804	0.582058	-5.56704	0.5615	0.999316	0.000297041
HIIE	Post exercise	NPLOC4	0.0234944	16.3103	0.548312	-5.58418	0.584383	0.999316	0.000297041
HIIE	Post exercise	NPM1	-0.0260228	19.418	-0.172218	-5.70611	0.863525	0.999316	0.000297041
HIIE	Post exercise	NPRL3	0.060087	12.3505	0.409714	-5.64389	0.682666	0.999316	0.000297041
HIIE	Post exercise	NPTN	-0.0456995	15.9308	-0.501854	-5.60611	0.616589	0.999316	0.000297041
HIIE	Post exercise	NQO2	-0.035098	16.6905	-0.253063	-5.69062	0.800605	0.999316	0.000297041
HIIE	Post exercise	NR2C2	0.108288	13.8548	0.782502	-5.44428	0.435292	0.999316	0.000297041
HIIE	Post exercise	NR2C2AP	0.00383143	13.9807	0.0338315	-5.71895	0.973062	0.999316	0.000297041
HIIE	Post exercise	NR3C1	0.170625	12.5463	0.975954	-5.29199	0.330836	0.999316	0.000297041
HIIE	Post exercise	NRBF2	-0.0882646	13.6525	-0.516111	-5.59958	0.606622	0.999316	0.000297041
HIIE	Post exercise	NRBP2	-0.00712018	12.2058	-0.0502345	-5.71833	0.96001	0.999316	0.000297041
HIIE	Post exercise	NRDC	0.00457491	16.7305	0.110794	-5.71394	0.911945	0.999316	0.000297041
HIIE	Post exercise	NRDE2	-0.171687	12.0406	-0.916708	-5.34214	0.360933	0.999316	0.000297041
HIIE	Post exercise	NRF1	-0.00846223	15.5881	-0.0633232	-5.71766	0.949603	0.999316	0.000297041
HIIE	Post exercise	NRGN	-0.108988	19.9595	-1.07868	-5.19772	0.282658	0.999316	0.000297041
HIIE	Post exercise	NRM	-0.0934012	15.7338	-0.685564	-5.50812	0.494166	0.999316	0.000297041
HIIE	Post exercise	NSD3	-0.101981	12.9768	-0.841094	-5.40165	0.401785	0.999316	0.000297041
HIIE	Post exercise	NSDHL	-0.00213561	16.9464	-0.0378282	-5.71882	0.969881	0.999316	0.000297041
HIIE	Post exercise	NSF	0.015389	18.7748	0.461594	-5.62355	0.645116	0.999316	0.000297041
HIIE	Post exercise	NSFL1C	-0.0200255	17.3796	-0.326391	-5.67149	0.744634	0.999316	0.000297041
HIIE	Post exercise	NSL1	0.14784	13.2459	1.10576	-5.17133	0.270802	0.999316	0.000297041
HIIE	Post exercise	NSMAF	0.0835825	11.2212	0.857723	-5.389	0.392566	0.999316	0.000297041
HIIE	Post exercise	NSMCE3	-0.0146846	14.0354	-0.116084	-5.7134	0.907758	0.999316	0.000297041
HIIE	Post exercise	NSMCE4A	-0.0714126	13.1501	-0.59685	-5.5592	0.551609	0.999316	0.000297041
HIIE	Post exercise	NSUN2	0.0169635	15.0328	0.160497	-5.70786	0.87273	0.999316	0.000297041
HIIE	Post exercise	NSUN5	-0.0507503	13.6951	-0.389724	-5.65108	0.697356	0.999316	0.000297041
HIIE	Post exercise	NT5C	-0.0266821	16.2296	-0.426289	-5.63765	0.670577	0.999316	0.000297041
HIIE	Post exercise	NT5C3A	-0.00311156	17.0543	-0.0277645	-5.71912	0.977891	0.999316	0.000297041
HIIE	Post exercise	NT5DC1	-0.0109324	15.2463	-0.193064	-5.70268	0.847199	0.999316	0.000297041
HIIE	Post exercise	NT5DC3	0.0839943	12.449	0.679434	-5.51187	0.498028	0.999316	0.000297041
HIIE	Post exercise	NT5E	0.139949	13.9056	0.66282	-5.52188	0.508578	0.999316	0.000297041
HIIE	Post exercise	NT5M	-0.0577963	12.1556	-0.513026	-5.60101	0.608772	0.999316	0.000297041
HIIE	Post exercise	NTMT1	-0.0165903	13.5036	-0.135365	-5.71121	0.892526	0.999316	0.000297041
HIIE	Post exercise	NTPCR	0.0508078	14.0411	0.313615	-5.67517	0.754298	0.999316	0.000297041
HIIE	Post exercise	NUB1	0.0997239	14.0845	0.971215	-5.29612	0.333181	0.999316	0.000297041
HIIE	Post exercise	NUBP1	0.0122212	16.3123	0.073358	-5.71704	0.94163	0.999316	0.000297041
HIIE	Post exercise	NUBP2	0.0228906	15.1398	0.225422	-5.69658	0.821993	0.999316	0.000297041
HIIE	Post exercise	NUCB1	0.0654896	16.637	0.771128	-5.4522	0.441981	0.999316	0.000297041
HIIE	Post exercise	NUCB2	-0.0128764	14.1822	-0.145365	-5.70995	0.88464	0.999316	0.000297041
HIIE	Post exercise	NUCKS1	0.00377528	15.5769	0.0135109	-5.71938	0.98924	0.999316	0.000297041
HIIE	Post exercise	NUDC	-0.0286981	17.279	-0.545902	-5.58536	0.586035	0.999316	0.000297041
HIIE	Post exercise	NUDCD1	-0.0139628	16.3824	-0.208501	-5.69988	0.835152	0.999316	0.000297041
HIIE	Post exercise	NUDCD2	0.142084	14.2235	0.806049	-5.42751	0.421634	0.999316	0.000297041
HIIE	Post exercise	NUDCD3	-0.123188	14.6513	-0.873944	-5.37642	0.383704	0.999316	0.000297041
HIIE	Post exercise	NUDT12	-0.148467	12.6046	-0.88801	-5.36532	0.376118	0.999316	0.000297041
HIIE	Post exercise	NUDT16L1	0.0173538	15.9694	0.252242	-5.69081	0.801238	0.999316	0.000297041
HIIE	Post exercise	NUDT18	0.00913631	14.4063	0.136983	-5.71101	0.891249	0.999316	0.000297041
HIIE	Post exercise	NUDT19	-0.0309397	15.3004	-0.354034	-5.66302	0.723867	0.999316	0.000297041
HIIE	Post exercise	NUDT2	-0.0625687	14.7442	-1.10126	-5.17575	0.272742	0.999316	0.000297041
HIIE	Post exercise	NUDT21	-0.036111	17.8818	-0.298912	-5.67923	0.765468	0.999316	0.000297041
HIIE	Post exercise	NUDT5	-0.0116112	16.6427	-0.187414	-5.70364	0.851618	0.999316	0.000297041
HIIE	Post exercise	NUMA1	0.0347077	16.6743	0.309441	-5.67634	0.757464	0.999316	0.000297041
HIIE	Post exercise	NUP133	0.0655066	14.3294	0.703169	-5.49714	0.483163	0.999316	0.000297041
HIIE	Post exercise	NUP153	0.0397258	13.433	0.327014	-5.67131	0.744164	0.999316	0.000297041
HIIE	Post exercise	NUP155	0.0759866	15.5572	0.687744	-5.50677	0.492796	0.999316	0.000297041
HIIE	Post exercise	NUP160	0.0105682	15.7303	0.1162	-5.71338	0.907667	0.999316	0.000297041
HIIE	Post exercise	NUP188	0.011427	13.9705	0.111234	-5.71389	0.911596	0.999316	0.000297041
HIIE	Post exercise	NUP205	0.0352977	15.4128	0.384924	-5.65275	0.7009	0.999316	0.000297041
HIIE	Post exercise	NUP214	0.0617513	14.715	0.685659	-5.50806	0.494106	0.999316	0.000297041
HIIE	Post exercise	NUP35	0.0162235	14.1795	0.122503	-5.71271	0.902683	0.999316	0.000297041
HIIE	Post exercise	NUP43	0.0137037	14.2731	0.129061	-5.71196	0.897502	0.999316	0.000297041
HIIE	Post exercise	NUP50	0.0262432	15.9639	0.260346	-5.68894	0.794995	0.999316	0.000297041
HIIE	Post exercise	NUP85	0.0513902	15.3408	0.566498	-5.57507	0.571998	0.999316	0.000297041
HIIE	Post exercise	NUP88	0.104669	15.1726	0.933946	-5.32787	0.352002	0.999316	0.000297041
HIIE	Post exercise	NUP93	0.00835917	16.0492	0.0967703	-5.71525	0.923053	0.999316	0.000297041
HIIE	Post exercise	NUP98	0.0653753	14.079	0.669041	-5.51816	0.504614	0.999316	0.000297041
HIIE	Post exercise	NXF1	-0.00190474	14.0718	-0.0164394	-5.71934	0.986908	0.999316	0.000297041
HIIE	Post exercise	OARD1	-0.00385099	14.0502	-0.0315358	-5.71902	0.974889	0.999316	0.000297041
HIIE	Post exercise	OAS1	0.15127	13.1868	0.9011	-5.35484	0.369143	0.999316	0.000297041
HIIE	Post exercise	OAS2	0.0840431	15.9794	0.659875	-5.52363	0.51046	0.999316	0.000297041
HIIE	Post exercise	OAS3	0.0232197	15.8358	0.266638	-5.68744	0.790156	0.999316	0.000297041
HIIE	Post exercise	OAT	-0.0944605	13.5629	-0.740568	-5.47292	0.460244	0.999316	0.000297041
HIIE	Post exercise	OCIAD1	-0.0733991	16.2428	-0.921316	-5.33835	0.358532	0.999316	0.000297041
HIIE	Post exercise	OCIAD2	-0.121893	14.3523	-0.793515	-5.4365	0.428873	0.999316	0.000297041
HIIE	Post exercise	OGDH	0.00226856	19.3325	0.0394706	-5.71876	0.968573	0.999316	0.000297041
HIIE	Post exercise	OGFR	-0.0727201	15.8877	-0.62793	-5.5421	0.531112	0.999316	0.000297041
HIIE	Post exercise	OLFM4	-0.158534	14.1543	-0.44946	-5.62852	0.653822	0.999316	0.000297041
HIIE	Post exercise	OMA1	0.0327783	12.9215	0.23963	-5.6936	0.810981	0.999316	0.000297041
HIIE	Post exercise	OPA1	0.00479479	16.8644	0.0528331	-5.71821	0.957943	0.999316	0.000297041
HIIE	Post exercise	OPA3	-0.0594334	16.6566	-0.725414	-5.48289	0.469456	0.999316	0.000297041
HIIE	Post exercise	OPHN1	-0.010486	15.3746	-0.102933	-5.71469	0.918169	0.999316	0.000297041
HIIE	Post exercise	OPLAH	-0.0596744	14.9534	-0.665647	-5.5202	0.506775	0.999316	0.000297041
HIIE	Post exercise	ORC2	0.0598171	11.433	0.438397	-5.63294	0.6618	0.999316	0.000297041
HIIE	Post exercise	ORC3	-0.0284888	12.4008	-0.281998	-5.68365	0.778377	0.999316	0.000297041
HIIE	Post exercise	ORC5	0.0364949	12.6681	0.268964	-5.68688	0.788368	0.999316	0.000297041
HIIE	Post exercise	ORM1	0.117829	15.5357	0.702145	-5.49779	0.4838	0.999316	0.000297041
HIIE	Post exercise	ORM2	-0.0988803	14.3602	-0.59311	-5.5612	0.554102	0.999316	0.000297041
HIIE	Post exercise	ORMDL1	-0.0120408	17.2577	-0.15313	-5.7089	0.878525	0.999316	0.000297041
HIIE	Post exercise	ORMDL3	-0.188938	15.3052	-1.06369	-5.21205	0.289374	0.999316	0.000297041
HIIE	Post exercise	OSBP	-0.00463279	16.4495	-0.100776	-5.71489	0.919878	0.999316	0.000297041
HIIE	Post exercise	OSBP2	-0.0920599	13.4666	-0.336754	-5.6684	0.736826	0.999316	0.000297041
HIIE	Post exercise	OSBPL11	-0.00436977	14.5331	-0.0650617	-5.71756	0.948221	0.999316	0.000297041
HIIE	Post exercise	OSBPL1A	-0.142686	13.7738	-1.05033	-5.22466	0.295447	0.999316	0.000297041
HIIE	Post exercise	OSBPL3	0.0192352	14.5647	0.337468	-5.66818	0.736289	0.999316	0.000297041
HIIE	Post exercise	OSBPL6	-0.066748	13.2416	-0.498718	-5.60752	0.618791	0.999316	0.000297041
HIIE	Post exercise	OSGEP	0.0567763	16.3727	0.894511	-5.36014	0.372641	0.999316	0.000297041
HIIE	Post exercise	OSTC	0.117471	16.5748	0.982256	-5.28648	0.327734	0.999316	0.000297041
HIIE	Post exercise	OTUB1	0.0395726	17.8801	0.907731	-5.34948	0.365638	0.999316	0.000297041
HIIE	Post exercise	OTULIN	-0.0643703	15.4143	-0.952694	-5.31205	0.342448	0.999316	0.000297041
HIIE	Post exercise	OXCT1	-0.000842172	18.1006	-0.0111949	-5.71941	0.991085	0.999316	0.000297041
HIIE	Post exercise	OXR1	-0.0677339	15.4848	-0.978871	-5.28945	0.329395	0.999316	0.000297041
HIIE	Post exercise	OXSM	-0.046094	15.5638	-0.715442	-5.48933	0.475572	0.999316	0.000297041
HIIE	Post exercise	OXSR1	-0.01559	16.6677	-0.305123	-5.67754	0.760742	0.999316	0.000297041
HIIE	Post exercise	P2RY1	0.0794931	14.3781	0.85794	-5.38883	0.392449	0.999316	0.000297041
HIIE	Post exercise	P3H1	-0.0331227	16.4795	-0.526932	-5.59451	0.599106	0.999316	0.000297041
HIIE	Post exercise	P4HB	-0.0627639	19.8494	-0.837376	-5.40445	0.403864	0.999316	0.000297041
HIIE	Post exercise	PA2G4	-0.00602366	19.573	-0.0992041	-5.71503	0.921123	0.999316	0.000297041
HIIE	Post exercise	PAAF1	-0.0318719	16.1092	-0.522992	-5.59637	0.601838	0.999316	0.000297041
HIIE	Post exercise	PABPC1	-0.0421104	18.9669	-0.573644	-5.5714	0.567165	0.999316	0.000297041
HIIE	Post exercise	PABPC4	-0.0693391	15.4334	-0.628449	-5.54181	0.530773	0.999316	0.000297041
HIIE	Post exercise	PABPN1	-0.033031	17.8975	-0.319744	-5.67342	0.749658	0.999316	0.000297041
HIIE	Post exercise	PACC1	-0.0130119	14.7821	-0.164598	-5.70726	0.869507	0.999316	0.000297041
HIIE	Post exercise	PACS1	0.0207032	17.1355	0.347154	-5.6652	0.729016	0.999316	0.000297041
HIIE	Post exercise	PACS2	0.0966408	13.8903	0.740148	-5.4732	0.460498	0.999316	0.000297041
HIIE	Post exercise	PACSIN2	-0.0362136	18.7996	-0.437659	-5.63323	0.662334	0.999316	0.000297041
HIIE	Post exercise	PAFAH1B2	-0.00479496	18.6626	-0.0570431	-5.718	0.954595	0.999316	0.000297041
HIIE	Post exercise	PAFAH1B3	0.0324354	16.6839	0.450794	-5.62798	0.652862	0.999316	0.000297041
HIIE	Post exercise	PAICS	-0.0506806	18.5992	-1.04049	-5.23385	0.299973	0.999316	0.000297041
HIIE	Post exercise	PAIP1	0.0762556	15.6042	0.899462	-5.35616	0.370011	0.999316	0.000297041
HIIE	Post exercise	PAK1	0.0389045	15.3277	0.302873	-5.67815	0.762453	0.999316	0.000297041
HIIE	Post exercise	PAK1IP1	0.00318079	14.5708	0.0190856	-5.7193	0.984801	0.999316	0.000297041
HIIE	Post exercise	PAK2	0.0659978	17.4555	0.434007	-5.63467	0.664978	0.999316	0.000297041
HIIE	Post exercise	PAK4	-0.0404757	14.6396	-0.35978	-5.66118	0.719575	0.999316	0.000297041
HIIE	Post exercise	PAN2	-0.0415964	13.9987	-0.780721	-5.44553	0.436334	0.999316	0.000297041
HIIE	Post exercise	PAN3	-0.0158099	13.5131	-0.140154	-5.71062	0.888747	0.999316	0.000297041
HIIE	Post exercise	PANK2	-0.0275139	13.9563	-0.298459	-5.67935	0.765812	0.999316	0.000297041
HIIE	Post exercise	PANK4	0.0203648	14.8299	0.421101	-5.63963	0.674351	0.999316	0.000297041
HIIE	Post exercise	PANX1	-0.102549	15.8326	-0.82421	-5.41425	0.411276	0.999316	0.000297041
HIIE	Post exercise	PAPOLA	0.0668909	14.252	0.478306	-5.61649	0.633207	0.999316	0.000297041
HIIE	Post exercise	PAPSS1	-0.0428388	15.9722	-0.676979	-5.51337	0.499578	0.999316	0.000297041
HIIE	Post exercise	PAPSS2	-0.0300603	15.7737	-0.295814	-5.68005	0.767828	0.999316	0.000297041
HIIE	Post exercise	PARG	-0.063788	13.2415	-0.565814	-5.57541	0.572461	0.999316	0.000297041
HIIE	Post exercise	PARK7	0.0597091	20.6709	0.956241	-5.30903	0.34066	0.999316	0.000297041
HIIE	Post exercise	PARP1	-0.0184826	17.9482	-0.15853	-5.70814	0.874276	0.999316	0.000297041
HIIE	Post exercise	PARP12	0.0230411	12.6908	0.333993	-5.66923	0.738903	0.999316	0.000297041
HIIE	Post exercise	PARP14	-0.0241948	14.7677	-0.317843	-5.67397	0.751095	0.999316	0.000297041
HIIE	Post exercise	PARP9	0.0199332	15.3421	0.351408	-5.66386	0.725831	0.999316	0.000297041
HIIE	Post exercise	PARS2	-0.0605064	14.6031	-0.6811	-5.51085	0.496976	0.999316	0.000297041
HIIE	Post exercise	PARVB	0.0669078	22.1574	0.534274	-5.59101	0.594032	0.999316	0.000297041
HIIE	Post exercise	PARVG	0.113947	15.3858	1.03861	-5.23559	0.300844	0.999316	0.000297041
HIIE	Post exercise	PATL1	0.0171404	15.2819	0.208386	-5.69991	0.835242	0.999316	0.000297041
HIIE	Post exercise	PAWR	-0.074822	13.189	-0.446965	-5.62953	0.655618	0.999316	0.000297041
HIIE	Post exercise	PAX5	-0.0624926	13.2186	-0.444609	-5.63048	0.657316	0.999316	0.000297041
HIIE	Post exercise	PAXBP1	-0.0269672	12.4191	-0.195449	-5.70226	0.845336	0.999316	0.000297041
HIIE	Post exercise	PAXIP1	0.0994344	12.162	0.723457	-5.48416	0.470653	0.999316	0.000297041
HIIE	Post exercise	PBRM1	0.0417157	14.1942	0.365873	-5.65919	0.715033	0.999316	0.000297041
HIIE	Post exercise	PBXIP1	0.00995105	19.3974	0.0982703	-5.71512	0.921864	0.999316	0.000297041
HIIE	Post exercise	PCCA	0.00601663	17.066	0.136692	-5.71105	0.891478	0.999316	0.000297041
HIIE	Post exercise	PCCB	0.0193948	16.4109	0.311775	-5.67569	0.755693	0.999316	0.000297041
HIIE	Post exercise	PCF11	-0.0445953	19.9477	-0.244326	-5.69258	0.80735	0.999316	0.000297041
HIIE	Post exercise	PCID2	-0.106404	13.1616	-0.853787	-5.39202	0.394738	0.999316	0.000297041
HIIE	Post exercise	PCIF1	0.0941282	13.5495	0.72263	-5.48469	0.471159	0.999316	0.000297041
HIIE	Post exercise	PCK2	-0.0628178	16.7951	-0.815262	-5.42082	0.416361	0.999316	0.000297041
HIIE	Post exercise	PCMT1	0.0102012	19.1553	0.163588	-5.70741	0.8703	0.999316	0.000297041
HIIE	Post exercise	PCNP	0.121885	15.5136	0.891471	-5.36257	0.374265	0.999316	0.000297041
HIIE	Post exercise	PCNT	0.036397	12.7447	0.233146	-5.69498	0.816002	0.999316	0.000297041
HIIE	Post exercise	PCTP	-0.097188	14.6738	-1.0999	-5.17709	0.273335	0.999316	0.000297041
HIIE	Post exercise	PCYT2	-0.0317959	15.4621	-0.717065	-5.48829	0.474573	0.999316	0.000297041
HIIE	Post exercise	PDAP1	-0.0328935	16.1507	-0.472024	-5.61917	0.637672	0.999316	0.000297041
HIIE	Post exercise	PDCD10	0.0179466	18.1338	0.144383	-5.71008	0.885414	0.999316	0.000297041
HIIE	Post exercise	PDCD11	-0.115289	14.1768	-0.795714	-5.43493	0.427598	0.999316	0.000297041
HIIE	Post exercise	PDCD5	0.184211	12.7331	1.09489	-5.182	0.275519	0.999316	0.000297041
HIIE	Post exercise	PDCD6IP	0.114912	18.805	1.06283	-5.21287	0.28976	0.999316	0.000297041
HIIE	Post exercise	PDE12	-0.00977708	16.8072	-0.179429	-5.70496	0.85787	0.999316	0.000297041
HIIE	Post exercise	PDE2A	0.0633839	14.5051	0.706755	-5.49488	0.480938	0.999316	0.000297041
HIIE	Post exercise	PDE3A	0.0345317	16.7926	0.274779	-5.68546	0.783907	0.999316	0.000297041
HIIE	Post exercise	PDE5A	0.0307335	18.4802	0.230993	-5.69543	0.817671	0.999316	0.000297041
HIIE	Post exercise	PDGFB	0.0610917	16.8922	0.306522	-5.67715	0.75968	0.999316	0.000297041
HIIE	Post exercise	PDGFC	-0.0710358	15.0359	-0.574201	-5.57112	0.566789	0.999316	0.000297041
HIIE	Post exercise	PDHA1	0.0296252	19.6228	0.599094	-5.558	0.550115	0.999316	0.000297041
HIIE	Post exercise	PDHX	0.0971503	15.0419	1.08094	-5.19554	0.281653	0.999316	0.000297041
HIIE	Post exercise	PDIA3	0.0252399	22.7924	0.250707	-5.69115	0.802422	0.999316	0.000297041
HIIE	Post exercise	PDIA5	-0.0734757	19.5716	-0.72034	-5.48618	0.472563	0.999316	0.000297041
HIIE	Post exercise	PDIA6	0.0265188	20.8868	0.303413	-5.678	0.762043	0.999316	0.000297041
HIIE	Post exercise	PDK1	-0.124865	16.7582	-0.939956	-5.32283	0.348922	0.999316	0.000297041
HIIE	Post exercise	PDK3	-0.0420466	15.9146	-0.418192	-5.64073	0.676472	0.999316	0.000297041
HIIE	Post exercise	PDLIM1	0.0534844	20.9277	0.358713	-5.66152	0.720371	0.999316	0.000297041
HIIE	Post exercise	PDLIM5	-0.0813157	18.0438	-0.808747	-5.42556	0.420086	0.999316	0.000297041
HIIE	Post exercise	PDLIM7	-0.117714	19.6229	-1.04866	-5.22622	0.296211	0.999316	0.000297041
HIIE	Post exercise	PDP1	-0.0206472	15.6566	-0.399928	-5.64745	0.689842	0.999316	0.000297041
HIIE	Post exercise	PDPK1	0.0220916	14.3097	0.389813	-5.65105	0.697289	0.999316	0.000297041
HIIE	Post exercise	PDS5A	0.00389174	15.4487	0.0374018	-5.71884	0.97022	0.999316	0.000297041
HIIE	Post exercise	PDS5B	-0.0102067	16.7653	-0.0981098	-5.71513	0.921991	0.999316	0.000297041
HIIE	Post exercise	PDXDC1	0.0735732	14.9599	0.725493	-5.48283	0.469407	0.999316	0.000297041
HIIE	Post exercise	PDXK	-0.0393987	15.7579	-0.30804	-5.67673	0.758527	0.999316	0.000297041
HIIE	Post exercise	PDXP	0.0213916	15.3369	0.437069	-5.63347	0.66276	0.999316	0.000297041
HIIE	Post exercise	PDZD8	-0.0213703	15.549	-0.355308	-5.66262	0.722914	0.999316	0.000297041
HIIE	Post exercise	PEA15	-0.00807331	13.497	-0.085603	-5.71617	0.931909	0.999316	0.000297041
HIIE	Post exercise	PEAR1	0.0525011	14.7336	0.232841	-5.69505	0.816238	0.999316	0.000297041
HIIE	Post exercise	PEBP1	-0.0600249	20.2909	-0.723783	-5.48395	0.470454	0.999316	0.000297041
HIIE	Post exercise	PECAM1	-0.0235141	20.3928	-0.279785	-5.68421	0.780071	0.999316	0.000297041
HIIE	Post exercise	PECR	0.0693783	14.9041	0.531128	-5.59251	0.596204	0.999316	0.000297041
HIIE	Post exercise	PEDS1	-0.0685643	13.8075	-0.925073	-5.33525	0.356579	0.999316	0.000297041
HIIE	Post exercise	PEF1	0.0887778	14.5139	0.833003	-5.40772	0.406317	0.999316	0.000297041
HIIE	Post exercise	PELP1	-0.00531019	15.1226	-0.0509924	-5.7183	0.959407	0.999316	0.000297041
HIIE	Post exercise	PEPD	0.00327773	18.3587	0.0484734	-5.71841	0.961411	0.999316	0.000297041
HIIE	Post exercise	PES1	-0.0217344	14.4207	-0.148366	-5.70955	0.882276	0.999316	0.000297041
HIIE	Post exercise	PEX11B	-0.0484001	16.9675	-0.896518	-5.35853	0.371573	0.999316	0.000297041
HIIE	Post exercise	PEX14	0.108451	14.6697	0.984051	-5.2849	0.326854	0.999316	0.000297041
HIIE	Post exercise	PEX16	-0.0835844	14.0129	-1.0448	-5.22984	0.297985	0.999316	0.000297041
HIIE	Post exercise	PEX7	0.0733725	13.5542	0.698886	-5.49984	0.485828	0.999316	0.000297041
HIIE	Post exercise	PF4	0.396067	24.9156	1.0985	-5.17846	0.273946	0.999316	0.000297041
HIIE	Post exercise	PF4V1	0.284455	25.2846	1.07015	-5.2059	0.286464	0.999316	0.000297041
HIIE	Post exercise	PFAS	0.0440384	16.7744	0.622862	-5.54495	0.534427	0.999316	0.000297041
HIIE	Post exercise	PFDN1	0.144522	13.4945	1.04588	-5.22882	0.297489	0.999316	0.000297041
HIIE	Post exercise	PFDN2	-0.0013216	15.7923	-0.0150153	-5.71936	0.988042	0.999316	0.000297041
HIIE	Post exercise	PFDN4	-0.00794125	13.8802	-0.0502811	-5.71833	0.959973	0.999316	0.000297041
HIIE	Post exercise	PFDN6	0.0919453	15.6745	0.881785	-5.37026	0.379463	0.999316	0.000297041
HIIE	Post exercise	PFKFB2	-0.0271073	13.5599	-0.140468	-5.71058	0.8885	0.999316	0.000297041
HIIE	Post exercise	PFKFB3	0.042327	13.7768	0.501586	-5.60623	0.616776	0.999316	0.000297041
HIIE	Post exercise	PFKL	-0.00527369	18.3807	-0.128612	-5.71201	0.897856	0.999316	0.000297041
HIIE	Post exercise	PFKM	-0.0276879	16.6281	-0.466238	-5.62162	0.641797	0.999316	0.000297041
HIIE	Post exercise	PFKP	-0.00992351	19.2321	-0.121611	-5.7128	0.903388	0.999316	0.000297041
HIIE	Post exercise	PGAM1	-0.0795366	20.2047	-0.635673	-5.53771	0.526068	0.999316	0.000297041
HIIE	Post exercise	PGGHG	0.0108525	13.0361	0.0778902	-5.71673	0.938031	0.999316	0.000297041
HIIE	Post exercise	PGGT1B	-0.119476	15.4953	-1.07982	-5.19662	0.282153	0.999316	0.000297041
HIIE	Post exercise	PGK1	0.0610894	21.7632	0.887887	-5.36542	0.376182	0.999316	0.000297041
HIIE	Post exercise	PGK2	-0.0527897	16.4718	-0.188091	-5.70353	0.851088	0.999316	0.000297041
HIIE	Post exercise	PGLYRP1	0.198403	13.0616	0.567573	-5.57452	0.571269	0.999316	0.000297041
HIIE	Post exercise	PGLYRP2	-0.0227766	14.8943	-0.203949	-5.70073	0.838701	0.999316	0.000297041
HIIE	Post exercise	PGM1	-0.0601276	19.2699	-1.07316	-5.20302	0.285117	0.999316	0.000297041
HIIE	Post exercise	PGM2	-0.0175571	19.9774	-0.355071	-5.66269	0.723091	0.999316	0.000297041
HIIE	Post exercise	PGRMC1	-0.00228386	18.3306	-0.0205013	-5.71928	0.983674	0.999316	0.000297041
HIIE	Post exercise	PGRMC2	-0.0114475	17.5558	-0.12171	-5.71279	0.90331	0.999316	0.000297041
HIIE	Post exercise	PHACTR2	-0.00341388	14.2626	-0.0415848	-5.71869	0.966891	0.999316	0.000297041
HIIE	Post exercise	PHAF1	-0.0755247	14.3126	-0.889006	-5.36453	0.375582	0.999316	0.000297041
HIIE	Post exercise	PHAX	0.095307	14.012	0.65358	-5.52734	0.514496	0.999316	0.000297041
HIIE	Post exercise	PHB1	0.0950727	20.4566	0.638558	-5.53606	0.524194	0.999316	0.000297041
HIIE	Post exercise	PHF1	-0.0794905	14.473	-0.612811	-5.55053	0.541034	0.999316	0.000297041
HIIE	Post exercise	PHF3	-0.119488	14.3618	-0.971555	-5.29582	0.333012	0.999316	0.000297041
HIIE	Post exercise	PHF5A	-0.0357196	16.3395	-0.275116	-5.68538	0.783649	0.999316	0.000297041
HIIE	Post exercise	PHF6	0.0506852	14.2621	0.286989	-5.68237	0.774561	0.999316	0.000297041
HIIE	Post exercise	PHGDH	-0.117449	15.2281	-0.954519	-5.31049	0.34153	0.999316	0.000297041
HIIE	Post exercise	PHIP	-0.0308064	13.7955	-0.24092	-5.69332	0.809983	0.999316	0.000297041
HIIE	Post exercise	PHKA2	0.0357511	15.493	0.723408	-5.48419	0.470681	0.999316	0.000297041
HIIE	Post exercise	PHKB	-0.0350427	15.3794	-0.834677	-5.40647	0.405375	0.999316	0.000297041
HIIE	Post exercise	PHKG2	0.0906013	14.6559	0.808421	-5.4258	0.420273	0.999316	0.000297041
HIIE	Post exercise	PHPT1	-0.0540631	14.6893	-0.515139	-5.60003	0.6073	0.999316	0.000297041
HIIE	Post exercise	PHRF1	0.00939962	11.5589	0.0624337	-5.71771	0.95031	0.999316	0.000297041
HIIE	Post exercise	PHYKPL	0.0133519	14.8753	0.184534	-5.70413	0.853872	0.999316	0.000297041
HIIE	Post exercise	PI4K2A	-0.028429	15.1818	-0.482793	-5.61455	0.630025	0.999316	0.000297041
HIIE	Post exercise	PI4KA	-0.0163794	16.2547	-0.305432	-5.67745	0.760508	0.999316	0.000297041
HIIE	Post exercise	PI4KB	0.0337842	12.245	0.326366	-5.6715	0.744653	0.999316	0.000297041
HIIE	Post exercise	PIAS1	0.137216	12.3782	0.855052	-5.39105	0.39404	0.999316	0.000297041
HIIE	Post exercise	PIAS2	0.452537	12.5322	1.00197	-5.26899	0.318154	0.999316	0.000297041
HIIE	Post exercise	PICALM	-0.0313963	17.4764	-0.601755	-5.55656	0.548347	0.999316	0.000297041
HIIE	Post exercise	PIGB	0.0944772	14.1201	0.908529	-5.34883	0.365221	0.999316	0.000297041
HIIE	Post exercise	PIGG	-0.0510696	13.1522	-0.450151	-5.62824	0.653325	0.999316	0.000297041
HIIE	Post exercise	PIGK	0.00297087	14.8299	0.0274133	-5.71913	0.978171	0.999316	0.000297041
HIIE	Post exercise	PIGN	-0.0548127	14.5552	-0.701142	-5.49842	0.484422	0.999316	0.000297041
HIIE	Post exercise	PIGS	0.0574255	14.1135	0.621088	-5.54594	0.53559	0.999316	0.000297041
HIIE	Post exercise	PIGT	-0.0519481	15.0724	-0.478012	-5.61661	0.633416	0.999316	0.000297041
HIIE	Post exercise	PIGU	-0.0769342	14.4872	-0.746742	-5.4688	0.45652	0.999316	0.000297041
HIIE	Post exercise	PIK3AP1	0.0326635	14.3794	0.31618	-5.67444	0.752355	0.999316	0.000297041
HIIE	Post exercise	PIK3C2A	0.00778074	12.07	0.0623879	-5.71771	0.950346	0.999316	0.000297041
HIIE	Post exercise	PIK3C3	-0.033908	15.3195	-0.535319	-5.59051	0.59331	0.999316	0.000297041
HIIE	Post exercise	PIK3CB	-0.0243626	16.1696	-0.310884	-5.67594	0.756369	0.999316	0.000297041
HIIE	Post exercise	PIK3CD	0.084744	15.132	0.653478	-5.5274	0.514562	0.999316	0.000297041
HIIE	Post exercise	PIK3R1	0.0188719	16.1051	0.340979	-5.66711	0.733649	0.999316	0.000297041
HIIE	Post exercise	PIK3R2	-0.00972732	10.4317	-0.0487254	-5.7184	0.96121	0.999316	0.000297041
HIIE	Post exercise	PIK3R6	-0.060965	15.5286	-0.735138	-5.47652	0.463533	0.999316	0.000297041
HIIE	Post exercise	PIKFYVE	-0.0454993	14.3182	-0.408285	-5.64441	0.683712	0.999316	0.000297041
HIIE	Post exercise	PIN1	-0.0387881	16.0879	-0.434569	-5.63445	0.66457	0.999316	0.000297041
HIIE	Post exercise	PIP4K2A	-0.00139235	20.4375	-0.0255353	-5.71917	0.979666	0.999316	0.000297041
HIIE	Post exercise	PIP4K2B	0.0164629	14.438	0.256553	-5.68982	0.797914	0.999316	0.000297041
HIIE	Post exercise	PIP4P1	0.0603071	15.1071	0.826144	-5.41282	0.41018	0.999316	0.000297041
HIIE	Post exercise	PIP5K1A	-0.00589865	15.964	-0.0875855	-5.71601	0.930336	0.999316	0.000297041
HIIE	Post exercise	PIP5K1C	-0.040856	14.3189	-0.483222	-5.61436	0.629721	0.999316	0.000297041
HIIE	Post exercise	PITHD1	-0.0363352	17.0111	-0.562078	-5.57731	0.574996	0.999316	0.000297041
HIIE	Post exercise	PITPNM1	0.044028	14.8695	0.539927	-5.58828	0.590138	0.999316	0.000297041
HIIE	Post exercise	PITPNM2	-0.0180147	15.7691	-0.220087	-5.69765	0.826136	0.999316	0.000297041
HIIE	Post exercise	PITRM1	-0.0118513	15.493	-0.12483	-5.71245	0.900844	0.999316	0.000297041
HIIE	Post exercise	PKD1	0.0975703	17.5366	0.417346	-5.64105	0.67709	0.999316	0.000297041
HIIE	Post exercise	PKHD1L1	0.0209481	17.336	0.152173	-5.70903	0.879278	0.999316	0.000297041
HIIE	Post exercise	PKM	0.00186984	24.4967	0.0245899	-5.71919	0.980418	0.999316	0.000297041
HIIE	Post exercise	PKN1	0.0517614	16.2798	0.994073	-5.27604	0.321966	0.999316	0.000297041
HIIE	Post exercise	PKP2	0.0138553	12.5762	0.102749	-5.71471	0.918315	0.999316	0.000297041
HIIE	Post exercise	PLA2G1B	-0.06912	15.7237	-0.262298	-5.68848	0.793492	0.999316	0.000297041
HIIE	Post exercise	PLA2G4A	-0.0233258	17.0763	-0.236186	-5.69434	0.813647	0.999316	0.000297041
HIIE	Post exercise	PLAA	0.041167	15.7692	0.973442	-5.29418	0.332075	0.999316	0.000297041
HIIE	Post exercise	PLBD2	-0.0542677	16.0177	-0.524297	-5.59576	0.600933	0.999316	0.000297041
HIIE	Post exercise	PLCB4	-0.0484454	15.2644	-0.640341	-5.53504	0.523037	0.999316	0.000297041
HIIE	Post exercise	PLCG2	0.0254827	18.0278	0.416565	-5.64134	0.677658	0.999316	0.000297041
HIIE	Post exercise	PLCL2	0.113536	13.3732	0.881892	-5.37017	0.379406	0.999316	0.000297041
HIIE	Post exercise	PLD1	-0.0312694	16.3467	-0.219204	-5.69782	0.826823	0.999316	0.000297041
HIIE	Post exercise	PLEC	0.0461415	19.0623	0.556876	-5.57992	0.578536	0.999316	0.000297041
HIIE	Post exercise	PLEK	0.00623668	22.6991	0.0607172	-5.71781	0.951674	0.999316	0.000297041
HIIE	Post exercise	PLEKHF2	-0.0453732	18.4015	-0.919207	-5.34009	0.359627	0.999316	0.000297041
HIIE	Post exercise	PLEKHO1	-0.0642058	14.8084	-0.784429	-5.44293	0.434164	0.999316	0.000297041
HIIE	Post exercise	PLEKHO2	-0.0633646	17.8585	-0.979581	-5.28882	0.329046	0.999316	0.000297041
HIIE	Post exercise	PLG	-0.01608	18.8453	-0.0945759	-5.71544	0.924792	0.999316	0.000297041
HIIE	Post exercise	PLGRKT	-0.0249163	17.6603	-0.1229	-5.71266	0.90237	0.999316	0.000297041
HIIE	Post exercise	PLIN3	-0.0244786	14.7233	-0.207615	-5.70005	0.835843	0.999316	0.000297041
HIIE	Post exercise	PLOD2	-0.119911	13.2411	-1.00709	-5.26439	0.315694	0.999316	0.000297041
HIIE	Post exercise	PLP2	-0.153404	20.1098	-1.07463	-5.20161	0.284461	0.999316	0.000297041
HIIE	Post exercise	PLPBP	0.0800132	17.4886	0.801366	-5.43089	0.42433	0.999316	0.000297041
HIIE	Post exercise	PLRG1	-0.0259127	15.01	-0.188556	-5.70345	0.850725	0.999316	0.000297041
HIIE	Post exercise	PLS3	-0.054026	20.9854	-0.663143	-5.52169	0.508372	0.999316	0.000297041
HIIE	Post exercise	PLSCR3	-0.0551998	14.855	-0.441431	-5.63174	0.659608	0.999316	0.000297041
HIIE	Post exercise	PLTP	-0.0627246	14.2372	-0.502005	-5.60604	0.616483	0.999316	0.000297041
HIIE	Post exercise	PLXNA1	-0.0418342	15.4502	-0.429689	-5.63634	0.668108	0.999316	0.000297041
HIIE	Post exercise	PLXNA4	-0.0649804	16.0759	-0.781274	-5.44514	0.436012	0.999316	0.000297041
HIIE	Post exercise	PLXNB3	0.0497257	15.8409	0.537277	-5.58956	0.591963	0.999316	0.000297041
HIIE	Post exercise	PLXNC1	0.0945273	11.9339	0.713624	-5.4905	0.476694	0.999316	0.000297041
HIIE	Post exercise	PM20D2	0.0596026	12.8399	0.173136	-5.70596	0.862805	0.999316	0.000297041
HIIE	Post exercise	PML	0.0440415	15.6826	0.463512	-5.62275	0.643745	0.999316	0.000297041
HIIE	Post exercise	PMM2	0.016548	16.607	0.231967	-5.69523	0.816915	0.999316	0.000297041
HIIE	Post exercise	PMPCA	-0.0438742	15.3515	-0.914044	-5.34433	0.362324	0.999316	0.000297041
HIIE	Post exercise	PMVK	-0.0221482	17.8173	-0.281562	-5.68376	0.778711	0.999316	0.000297041
HIIE	Post exercise	PNKD	0.050815	17.7109	0.457972	-5.62505	0.64771	0.999316	0.000297041
HIIE	Post exercise	PNKP	0.0523011	14.3119	0.541059	-5.58773	0.58936	0.999316	0.000297041
HIIE	Post exercise	PNN	0.119756	14.5121	0.687821	-5.50672	0.492748	0.999316	0.000297041
HIIE	Post exercise	PNO1	-0.0786261	13.137	-0.667777	-5.51892	0.505418	0.999316	0.000297041
HIIE	Post exercise	PNPLA6	-0.0428617	15.9735	-1.09077	-5.18602	0.277319	0.999316	0.000297041
HIIE	Post exercise	PNPLA8	-0.0625604	14.3585	-0.891889	-5.36224	0.37404	0.999316	0.000297041
HIIE	Post exercise	PNPO	0.0708905	14.9118	0.734101	-5.4772	0.464163	0.999316	0.000297041
HIIE	Post exercise	PNPT1	-0.0515688	16.6696	-0.913714	-5.3446	0.362496	0.999316	0.000297041
HIIE	Post exercise	POFUT1	-0.0605879	14.4546	-0.963741	-5.30259	0.336899	0.999316	0.000297041
HIIE	Post exercise	POGLUT2	0.0910304	13.9282	0.537272	-5.58956	0.591966	0.999316	0.000297041
HIIE	Post exercise	POGLUT3	-0.0729795	14.8624	-1.05038	-5.22462	0.295422	0.999316	0.000297041
HIIE	Post exercise	POGZ	-0.0698423	13.8859	-0.596715	-5.55927	0.551699	0.999316	0.000297041
HIIE	Post exercise	POLB	-0.030306	14.2553	-0.21494	-5.69866	0.830139	0.999316	0.000297041
HIIE	Post exercise	POLD1	-0.00644406	12.8493	-0.0536974	-5.71817	0.957256	0.999316	0.000297041
HIIE	Post exercise	POLD2	-0.027005	13.4765	-0.211614	-5.69929	0.832728	0.999316	0.000297041
HIIE	Post exercise	POLDIP2	-0.0553803	15.2678	-0.73031	-5.47969	0.466467	0.999316	0.000297041
HIIE	Post exercise	POLDIP3	0.00919043	13.5937	0.0762947	-5.71684	0.939298	0.999316	0.000297041
HIIE	Post exercise	POLG2	-0.0153585	12.6596	-0.132116	-5.7116	0.895089	0.999316	0.000297041
HIIE	Post exercise	POLR1A	0.100673	13.1992	0.724874	-5.48324	0.469786	0.999316	0.000297041
HIIE	Post exercise	POLR1B	0.139272	12.6656	0.71903	-5.48702	0.473368	0.999316	0.000297041
HIIE	Post exercise	POLR1C	0.0625151	13.7672	0.533283	-5.59148	0.594716	0.999316	0.000297041
HIIE	Post exercise	POLR2A	0.0509866	15.0231	0.479022	-5.61618	0.632699	0.999316	0.000297041
HIIE	Post exercise	POLR2B	0.0270816	16.5325	0.261161	-5.68875	0.794367	0.999316	0.000297041
HIIE	Post exercise	POLR2C	0.0725118	14.0298	0.490201	-5.61131	0.624789	0.999316	0.000297041
HIIE	Post exercise	POLR2D	0.170945	12.3969	0.953405	-5.31144	0.342092	0.999316	0.000297041
HIIE	Post exercise	POLR2E	-0.0486307	16.0052	-0.406755	-5.64497	0.684833	0.999316	0.000297041
HIIE	Post exercise	POLR2G	0.018351	14.7206	0.124472	-5.71249	0.901127	0.999316	0.000297041
HIIE	Post exercise	POLR2H	-0.0369215	14.4491	-0.314509	-5.67492	0.753621	0.999316	0.000297041
HIIE	Post exercise	POLR2L	0.00327537	14.7252	0.0212699	-5.71926	0.983062	0.999316	0.000297041
HIIE	Post exercise	POLR3B	0.0951092	11.9774	0.674333	-5.51497	0.501255	0.999316	0.000297041
HIIE	Post exercise	POLR3C	0.0901499	14.051	0.847638	-5.3967	0.398143	0.999316	0.000297041
HIIE	Post exercise	POMK	-0.170115	12.155	-1.03261	-5.24114	0.303637	0.999316	0.000297041
HIIE	Post exercise	PON1	0.104693	15.8175	0.857772	-5.38896	0.392541	0.999316	0.000297041
HIIE	Post exercise	PON2	0.0449869	15.7234	0.384597	-5.65286	0.701142	0.999316	0.000297041
HIIE	Post exercise	POP1	0.0441577	14.5631	0.389354	-5.65121	0.697629	0.999316	0.000297041
HIIE	Post exercise	POSTN	-0.0994922	10.9422	-0.467885	-5.62092	0.640623	0.999316	0.000297041
HIIE	Post exercise	POT1	0.0786885	13.3461	0.566912	-5.57485	0.571717	0.999316	0.000297041
HIIE	Post exercise	POTEE	0.126747	17.2807	0.994143	-5.27597	0.321935	0.999316	0.000297041
HIIE	Post exercise	POTEF	-0.132056	19.1744	-0.400375	-5.64729	0.689514	0.999316	0.000297041
HIIE	Post exercise	POTEI	0.176895	20.1448	0.682386	-5.51007	0.496166	0.999316	0.000297041
HIIE	Post exercise	POTEJ	0.229094	17.9122	0.905979	-5.3509	0.366564	0.999316	0.000297041
HIIE	Post exercise	POU2F1	-0.07625	14.2201	-0.586502	-5.5647	0.55852	0.999316	0.000297041
HIIE	Post exercise	PPA1	-0.0109869	16.9792	-0.150042	-5.70932	0.880956	0.999316	0.000297041
HIIE	Post exercise	PPA2	-0.0116313	18.9923	-0.167179	-5.70688	0.867479	0.999316	0.000297041
HIIE	Post exercise	PPAT	-0.00517488	16.1071	-0.0800908	-5.71658	0.936284	0.999316	0.000297041
HIIE	Post exercise	PPFIA1	0.00362645	13.4719	0.0371965	-5.71884	0.970383	0.999316	0.000297041
HIIE	Post exercise	PPIA	-0.0204267	23.8818	-0.246453	-5.69211	0.805706	0.999316	0.000297041
HIIE	Post exercise	PPIB	-0.00864517	22.1523	-0.134298	-5.71134	0.893367	0.999316	0.000297041
HIIE	Post exercise	PPID	0.032474	16.0355	0.354898	-5.66275	0.723221	0.999316	0.000297041
HIIE	Post exercise	PPIF	-0.108951	21.905	-1.0332	-5.2406	0.303363	0.999316	0.000297041
HIIE	Post exercise	PPIG	0.17536	17.2793	0.952096	-5.31256	0.342753	0.999316	0.000297041
HIIE	Post exercise	PPIH	0.0437026	16.1355	0.498794	-5.60749	0.618737	0.999316	0.000297041
HIIE	Post exercise	PPIL1	-0.105224	16.9585	-0.85101	-5.39414	0.396273	0.999316	0.000297041
HIIE	Post exercise	PPIL2	0.0112103	14.8205	0.0961364	-5.7153	0.923555	0.999316	0.000297041
HIIE	Post exercise	PPIL3	0.0442165	16.1442	0.543027	-5.58677	0.588008	0.999316	0.000297041
HIIE	Post exercise	PPIL4	0.041154	15.2249	0.404507	-5.64579	0.686481	0.999316	0.000297041
HIIE	Post exercise	PPIP5K2	0.025685	15.849	0.499132	-5.60734	0.618499	0.999316	0.000297041
HIIE	Post exercise	PPM1A	0.0585844	18.0955	0.68094	-5.51095	0.497078	0.999316	0.000297041
HIIE	Post exercise	PPM1B	0.00784571	15.9174	0.0952633	-5.71538	0.924247	0.999316	0.000297041
HIIE	Post exercise	PPM1F	-0.0133404	18.5073	-0.164164	-5.70733	0.869848	0.999316	0.000297041
HIIE	Post exercise	PPM1G	0.0810225	14.0354	0.629494	-5.54122	0.530091	0.999316	0.000297041
HIIE	Post exercise	PPM1L	-0.0273444	14.7427	-0.367431	-5.65867	0.713873	0.999316	0.000297041
HIIE	Post exercise	PPM1M	-0.0106347	13.1496	-0.08544	-5.71618	0.932038	0.999316	0.000297041
HIIE	Post exercise	PPME1	-0.056948	16.0444	-0.561232	-5.57773	0.575571	0.999316	0.000297041
HIIE	Post exercise	PPOX	-0.0235352	16.1341	-0.39166	-5.6504	0.695927	0.999316	0.000297041
HIIE	Post exercise	PPP1CA	0.00456005	20.6018	0.122036	-5.71276	0.903052	0.999316	0.000297041
HIIE	Post exercise	PPP1CB	-0.0111943	18.974	-0.204344	-5.70066	0.838393	0.999316	0.000297041
HIIE	Post exercise	PPP1CC	0.0346712	19.8744	0.530957	-5.5926	0.596322	0.999316	0.000297041
HIIE	Post exercise	PPP1R10	-0.057967	14.6763	-0.436338	-5.63375	0.663289	0.999316	0.000297041
HIIE	Post exercise	PPP1R11	0.0817032	12.8905	0.734824	-5.47672	0.463723	0.999316	0.000297041
HIIE	Post exercise	PPP1R12A	0.0629198	17.027	0.652951	-5.52771	0.5149	0.999316	0.000297041
HIIE	Post exercise	PPP1R12B	0.132568	11.5544	0.694681	-5.50247	0.488451	0.999316	0.000297041
HIIE	Post exercise	PPP1R12C	0.00260834	14.781	0.0260875	-5.71916	0.979226	0.999316	0.000297041
HIIE	Post exercise	PPP1R14A	-0.0606579	16.8172	-0.423365	-5.63877	0.672704	0.999316	0.000297041
HIIE	Post exercise	PPP1R14B	0.0543288	13.8439	0.366109	-5.65911	0.714858	0.999316	0.000297041
HIIE	Post exercise	PPP1R21	0.0352817	15.1379	0.651425	-5.52861	0.51588	0.999316	0.000297041
HIIE	Post exercise	PPP1R3E	-0.00365602	16.882	-0.0457481	-5.71852	0.963579	0.999316	0.000297041
HIIE	Post exercise	PPP1R7	-0.0121484	18.2623	-0.236098	-5.69436	0.813715	0.999316	0.000297041
HIIE	Post exercise	PPP1R8	0.119096	15.8525	1.09139	-5.18541	0.27705	0.999316	0.000297041
HIIE	Post exercise	PPP1R9B	0.0442711	15.3874	0.468567	-5.62064	0.640136	0.999316	0.000297041
HIIE	Post exercise	PPP2CA	-0.080101	17.5027	-1.09658	-5.18034	0.27478	0.999316	0.000297041
HIIE	Post exercise	PPP2CB	0.088505	15.361	0.622667	-5.54506	0.534556	0.999316	0.000297041
HIIE	Post exercise	PPP2R2A	-0.0278855	17.4021	-0.650768	-5.52899	0.516303	0.999316	0.000297041
HIIE	Post exercise	PPP2R5A	-0.03368	16.0807	-0.555786	-5.58047	0.579277	0.999316	0.000297041
HIIE	Post exercise	PPP2R5C	0.0509312	14.9845	0.692701	-5.5037	0.489688	0.999316	0.000297041
HIIE	Post exercise	PPP2R5D	-0.0667758	13.675	-0.707165	-5.49462	0.480683	0.999316	0.000297041
HIIE	Post exercise	PPP2R5E	0.109176	14.2905	0.954451	-5.31055	0.341564	0.999316	0.000297041
HIIE	Post exercise	PPP3CA	-0.0477451	18.3249	-1.00635	-5.26507	0.31605	0.999316	0.000297041
HIIE	Post exercise	PPP3CB	0.00902469	18.9709	0.213798	-5.69888	0.831027	0.999316	0.000297041
HIIE	Post exercise	PPP3R1	-0.137737	15.1588	-0.857558	-5.38913	0.392659	0.999316	0.000297041
HIIE	Post exercise	PPP4C	-0.0465816	15.6977	-0.501003	-5.60649	0.617186	0.999316	0.000297041
HIIE	Post exercise	PPP4R3A	0.0667441	14.1079	0.579693	-5.56827	0.563089	0.999316	0.000297041
HIIE	Post exercise	PPP5C	-0.0382817	15.425	-0.692164	-5.50404	0.490023	0.999316	0.000297041
HIIE	Post exercise	PPP6C	0.00267874	14.4862	0.0518491	-5.71826	0.958726	0.999316	0.000297041
HIIE	Post exercise	PPT1	0.00924925	14.9326	0.115583	-5.71345	0.908155	0.999316	0.000297041
HIIE	Post exercise	PPTC7	0.0422902	14.0344	0.355882	-5.66243	0.722485	0.999316	0.000297041
HIIE	Post exercise	PPWD1	0.0016353	17.1139	0.015568	-5.71936	0.987602	0.999316	0.000297041
HIIE	Post exercise	PRAF2	-0.0817444	17.5883	-0.837161	-5.40461	0.403984	0.999316	0.000297041
HIIE	Post exercise	PRDM10	0.158011	12.7486	0.935579	-5.32651	0.351164	0.999316	0.000297041
HIIE	Post exercise	PRDX1	-0.0435952	21.6332	-0.670916	-5.51704	0.503421	0.999316	0.000297041
HIIE	Post exercise	PRDX2	0.013927	18.7233	0.142313	-5.71034	0.887045	0.999316	0.000297041
HIIE	Post exercise	PRDX3	-0.0074796	20.3263	-0.136034	-5.71113	0.891997	0.999316	0.000297041
HIIE	Post exercise	PRDX4	0.00449924	20.5511	0.0648489	-5.71757	0.94839	0.999316	0.000297041
HIIE	Post exercise	PRDX6	-0.0482034	23.0649	-0.608419	-5.55294	0.543933	0.999316	0.000297041
HIIE	Post exercise	PREB	-0.0375257	17.9328	-0.642451	-5.53382	0.52167	0.999316	0.000297041
HIIE	Post exercise	PREP	-0.0340673	18.1198	-0.772316	-5.45138	0.441278	0.999316	0.000297041
HIIE	Post exercise	PREPL	0.0344947	12.255	0.245154	-5.69239	0.80671	0.999316	0.000297041
HIIE	Post exercise	PREX1	0.131888	14.8761	1.08903	-5.1877	0.278083	0.999316	0.000297041
HIIE	Post exercise	PRG2	0.0210833	16.2648	0.0702039	-5.71725	0.944135	0.999316	0.000297041
HIIE	Post exercise	PRKAA1	-0.0307325	17.4041	-0.584634	-5.56569	0.55977	0.999316	0.000297041
HIIE	Post exercise	PRKAB1	-0.0394302	14.7924	-0.52354	-5.59611	0.601457	0.999316	0.000297041
HIIE	Post exercise	PRKAB2	-0.00247925	12.7513	-0.0177564	-5.71932	0.985859	0.999316	0.000297041
HIIE	Post exercise	PRKACA	-0.111472	15.588	-0.878845	-5.37257	0.38105	0.999316	0.000297041
HIIE	Post exercise	PRKAG1	-0.0464754	17.4069	-0.779071	-5.44669	0.437302	0.999316	0.000297041
HIIE	Post exercise	PRKAG2	-0.0290496	13.2922	-0.327892	-5.67105	0.743501	0.999316	0.000297041
HIIE	Post exercise	PRKAR1A	-0.0316361	19.4229	-0.501357	-5.60633	0.616937	0.999316	0.000297041
HIIE	Post exercise	PRKAR1B	0.0467296	15.1703	0.443654	-5.63086	0.658004	0.999316	0.000297041
HIIE	Post exercise	PRKAR2A	-0.00640004	17.4746	-0.130161	-5.71183	0.896633	0.999316	0.000297041
HIIE	Post exercise	PRKAR2B	-0.0772246	17.8484	-0.68938	-5.50576	0.491769	0.999316	0.000297041
HIIE	Post exercise	PRKCB	-0.016995	19.6988	-0.231291	-5.69537	0.817439	0.999316	0.000297041
HIIE	Post exercise	PRKCQ	-0.0541447	16.4441	-0.754764	-5.4634	0.451707	0.999316	0.000297041
HIIE	Post exercise	PRKCSH	0.00869542	15.3984	0.078561	-5.71669	0.937498	0.999316	0.000297041
HIIE	Post exercise	PRKD2	0.052977	15.1869	0.583593	-5.56623	0.56047	0.999316	0.000297041
HIIE	Post exercise	PRKDC	0.0263775	17.9606	0.279457	-5.68429	0.780322	0.999316	0.000297041
HIIE	Post exercise	PRKG1	-0.0708386	18.0816	-0.966215	-5.30045	0.335667	0.999316	0.000297041
HIIE	Post exercise	PRKRA	0.0344798	15.2768	0.29956	-5.67905	0.764975	0.999316	0.000297041
HIIE	Post exercise	PRKRIP1	-0.0967874	13.054	-0.44455	-5.6305	0.657358	0.999316	0.000297041
HIIE	Post exercise	PRKX	0.13783	13.7356	0.546437	-5.5851	0.585669	0.999316	0.000297041
HIIE	Post exercise	PRMT1	0.0259274	17.851	0.282152	-5.68361	0.77826	0.999316	0.000297041
HIIE	Post exercise	PRMT3	-0.0128815	13.8012	-0.122243	-5.71273	0.902889	0.999316	0.000297041
HIIE	Post exercise	PRMT5	0.0207462	16.3759	0.497943	-5.60787	0.619335	0.999316	0.000297041
HIIE	Post exercise	PRMT9	-0.0788945	14.0148	-0.510448	-5.6022	0.610573	0.999316	0.000297041
HIIE	Post exercise	PRNP	-0.014958	16.9655	-0.137945	-5.71089	0.89049	0.999316	0.000297041
HIIE	Post exercise	PRORP	-0.0130858	13.2863	-0.121858	-5.71278	0.903193	0.999316	0.000297041
HIIE	Post exercise	PROSER2	-0.0482438	15.4325	-0.319499	-5.67349	0.749843	0.999316	0.000297041
HIIE	Post exercise	PRP4K	0.0734038	14.1365	0.740909	-5.47269	0.460037	0.999316	0.000297041
HIIE	Post exercise	PRPF19	0.0432808	17.6447	0.33254	-5.66967	0.739998	0.999316	0.000297041
HIIE	Post exercise	PRPF3	-0.0324569	16.0746	-0.246506	-5.6921	0.805665	0.999316	0.000297041
HIIE	Post exercise	PRPF31	-0.00909997	16.3641	-0.075395	-5.71691	0.940012	0.999316	0.000297041
HIIE	Post exercise	PRPF38A	-0.14825	15.4429	-0.855084	-5.39102	0.394022	0.999316	0.000297041
HIIE	Post exercise	PRPF38B	0.0536315	13.6017	0.243343	-5.69279	0.80811	0.999316	0.000297041
HIIE	Post exercise	PRPF39	0.0436088	13.9111	0.421701	-5.6394	0.673916	0.999316	0.000297041
HIIE	Post exercise	PRPF4	0.00375366	15.5652	0.0364999	-5.71887	0.970938	0.999316	0.000297041
HIIE	Post exercise	PRPF40A	0.155948	15.9002	0.756032	-5.46254	0.450949	0.999316	0.000297041
HIIE	Post exercise	PRPF6	-0.0193479	16.7306	-0.192431	-5.70279	0.847694	0.999316	0.000297041
HIIE	Post exercise	PRPF8	-0.0735647	18.1598	-0.56244	-5.57712	0.57475	0.999316	0.000297041
HIIE	Post exercise	PRPS2	0.000793189	16.046	0.0116162	-5.71941	0.990749	0.999316	0.000297041
HIIE	Post exercise	PRPSAP2	0.0385326	17.5221	0.820145	-5.41724	0.41358	0.999316	0.000297041
HIIE	Post exercise	PRR12	0.0921448	11.7172	0.398309	-5.64803	0.691033	0.999316	0.000297041
HIIE	Post exercise	PRRC1	-0.0522546	15.989	-0.405745	-5.64534	0.685573	0.999316	0.000297041
HIIE	Post exercise	PRRC2C	0.0314968	15.0099	0.388849	-5.65138	0.698001	0.999316	0.000297041
HIIE	Post exercise	PRSS2	0.245112	17.8155	0.882597	-5.36961	0.379025	0.999316	0.000297041
HIIE	Post exercise	PRSS3	-0.0927089	17.3642	-0.655008	-5.5265	0.513579	0.999316	0.000297041
HIIE	Post exercise	PRSS50	0.137366	14.2913	0.987943	-5.28147	0.324951	0.999316	0.000297041
HIIE	Post exercise	PRTFDC1	0.0552005	14.3859	0.652219	-5.52814	0.51537	0.999316	0.000297041
HIIE	Post exercise	PRUNE1	-0.0408778	18.3887	-0.544566	-5.58602	0.586952	0.999316	0.000297041
HIIE	Post exercise	PRUNE2	-0.0700136	13.479	-0.443858	-5.63078	0.657857	0.999316	0.000297041
HIIE	Post exercise	PRXL2A	-0.0744593	14.0891	-0.514747	-5.60022	0.607573	0.999316	0.000297041
HIIE	Post exercise	PRXL2B	0.0106057	15.6678	0.100659	-5.7149	0.919971	0.999316	0.000297041
HIIE	Post exercise	PSAP	-0.0201287	17.1233	-0.173449	-5.70591	0.862559	0.999316	0.000297041
HIIE	Post exercise	PSEN2	-0.108272	14.9614	-0.681403	-5.51067	0.496786	0.999316	0.000297041
HIIE	Post exercise	PSIP1	-0.0807887	17.2262	-0.798446	-5.43298	0.426017	0.999316	0.000297041
HIIE	Post exercise	PSMA1	-0.014863	20.4483	-0.263352	-5.68823	0.792681	0.999316	0.000297041
HIIE	Post exercise	PSMA2	-0.0173643	18.5376	-0.229504	-5.69574	0.818825	0.999316	0.000297041
HIIE	Post exercise	PSMA3	0.0220396	18.9988	0.360155	-5.66106	0.719294	0.999316	0.000297041
HIIE	Post exercise	PSMA4	-0.0296669	20.2495	-0.419593	-5.6402	0.67545	0.999316	0.000297041
HIIE	Post exercise	PSMA6	0.0426045	19.3853	0.612933	-5.55046	0.540953	0.999316	0.000297041
HIIE	Post exercise	PSMA7	-0.031089	20.4056	-0.442817	-5.63119	0.658608	0.999316	0.000297041
HIIE	Post exercise	PSMB1	-0.0222243	18.7715	-0.33703	-5.66831	0.736618	0.999316	0.000297041
HIIE	Post exercise	PSMB10	0.0848035	18.4307	0.994919	-5.27529	0.321559	0.999316	0.000297041
HIIE	Post exercise	PSMB2	0.0250876	18.911	0.409965	-5.64379	0.682482	0.999316	0.000297041
HIIE	Post exercise	PSMB3	-0.00398384	18.5922	-0.0598469	-5.71785	0.952366	0.999316	0.000297041
HIIE	Post exercise	PSMB8	0.0241653	19.1354	0.406873	-5.64493	0.684746	0.999316	0.000297041
HIIE	Post exercise	PSMB9	-0.0699395	19.2666	-0.744033	-5.47061	0.458152	0.999316	0.000297041
HIIE	Post exercise	PSMC3	0.01758	18.2283	0.229183	-5.69581	0.819074	0.999316	0.000297041
HIIE	Post exercise	PSMC5	0.0424659	15.7822	0.572644	-5.57192	0.567839	0.999316	0.000297041
HIIE	Post exercise	PSMC6	0.124932	16.4733	0.850305	-5.39467	0.396664	0.999316	0.000297041
HIIE	Post exercise	PSMD1	0.0164549	17.4936	0.343122	-5.66645	0.732041	0.999316	0.000297041
HIIE	Post exercise	PSMD10	-0.0524303	15.2899	-0.718919	-5.4871	0.473434	0.999316	0.000297041
HIIE	Post exercise	PSMD12	-0.029574	17.7351	-0.786113	-5.44174	0.433179	0.999316	0.000297041
HIIE	Post exercise	PSMD13	0.0793214	17.2205	1.10106	-5.17595	0.272832	0.999316	0.000297041
HIIE	Post exercise	PSMD14	0.0194155	17.6631	0.185182	-5.70402	0.853365	0.999316	0.000297041
HIIE	Post exercise	PSMD3	0.0102033	17.8918	0.305531	-5.67742	0.760433	0.999316	0.000297041
HIIE	Post exercise	PSMD4	0.0632469	16.7102	0.693806	-5.50301	0.488998	0.999316	0.000297041
HIIE	Post exercise	PSMD6	0.0067428	17.1913	0.193478	-5.7026	0.846876	0.999316	0.000297041
HIIE	Post exercise	PSMD7	0.0490232	17.3696	0.908456	-5.34889	0.365257	0.999316	0.000297041
HIIE	Post exercise	PSMD8	-0.00106758	19.7474	-0.0238554	-5.71921	0.981003	0.999316	0.000297041
HIIE	Post exercise	PSMD9	0.0432897	15.7162	0.550624	-5.58304	0.582803	0.999316	0.000297041
HIIE	Post exercise	PSME1	0.0890607	19.329	1.05855	-5.21692	0.291698	0.999316	0.000297041
HIIE	Post exercise	PSME2	0.0727972	17.3541	0.960009	-5.30579	0.33877	0.999316	0.000297041
HIIE	Post exercise	PSME3	0.0827796	14.3404	0.624588	-5.54398	0.533298	0.999316	0.000297041
HIIE	Post exercise	PSME4	0.0410567	14.3812	0.659662	-5.52376	0.510595	0.999316	0.000297041
HIIE	Post exercise	PSMG1	-0.0391703	14.396	-0.537298	-5.58955	0.591946	0.999316	0.000297041
HIIE	Post exercise	PSMG2	-0.102705	14.0756	-1.04774	-5.22709	0.296634	0.999316	0.000297041
HIIE	Post exercise	PSMG3	-0.072333	13.3556	-0.63949	-5.53552	0.52359	0.999316	0.000297041
HIIE	Post exercise	PSPC1	0.0658728	16.487	0.568781	-5.5739	0.570451	0.999316	0.000297041
HIIE	Post exercise	PSPH	0.0682195	13.784	0.421234	-5.63958	0.674255	0.999316	0.000297041
HIIE	Post exercise	PSTPIP1	0.0743773	15.2354	0.550643	-5.58303	0.58279	0.999316	0.000297041
HIIE	Post exercise	PTBP1	-0.00857016	19.0088	-0.106176	-5.71439	0.915601	0.999316	0.000297041
HIIE	Post exercise	PTBP2	-0.246607	14.443	-0.816109	-5.4202	0.415878	0.999316	0.000297041
HIIE	Post exercise	PTBP3	0.0874026	15.299	0.912777	-5.34536	0.36299	0.999316	0.000297041
HIIE	Post exercise	PTCD3	0.0302627	13.5713	0.273768	-5.68571	0.784682	0.999316	0.000297041
HIIE	Post exercise	PTER	0.00891938	16.1527	0.0900918	-5.71581	0.928348	0.999316	0.000297041
HIIE	Post exercise	PTGES2	-0.0372621	16.6372	-0.704951	-5.49602	0.482056	0.999316	0.000297041
HIIE	Post exercise	PTGES3	0.174393	17.2132	1.04401	-5.23057	0.29835	0.999316	0.000297041
HIIE	Post exercise	PTGES3L-AARSD1	0.0518429	14.6394	0.394187	-5.6495	0.694066	0.999316	0.000297041
HIIE	Post exercise	PTGIR	0.0614499	12.3046	0.534649	-5.59083	0.593773	0.999316	0.000297041
HIIE	Post exercise	PTGR1	-0.0413131	13.2706	-0.398533	-5.64795	0.690868	0.999316	0.000297041
HIIE	Post exercise	PTGR2	0.0608921	12.7449	0.574372	-5.57103	0.566672	0.999316	0.000297041
HIIE	Post exercise	PTGR3	0.0281238	15.7593	0.464236	-5.62245	0.643227	0.999316	0.000297041
HIIE	Post exercise	PTGS1	-0.0639062	21.2695	-0.672407	-5.51614	0.502476	0.999316	0.000297041
HIIE	Post exercise	PTK2	-0.0449243	17.4012	-0.48808	-5.61224	0.626287	0.999316	0.000297041
HIIE	Post exercise	PTK7	0.0166454	14.5185	0.205753	-5.7004	0.837294	0.999316	0.000297041
HIIE	Post exercise	PTMA	0.0491722	17.8409	0.299837	-5.67898	0.764764	0.999316	0.000297041
HIIE	Post exercise	PTP4A1	-0.00580345	10.9463	-0.0415922	-5.71869	0.966885	0.999316	0.000297041
HIIE	Post exercise	PTP4A2	-0.0625646	17.3629	-1.01897	-5.25364	0.310039	0.999316	0.000297041
HIIE	Post exercise	PTPA	-0.014538	19.4202	-0.249079	-5.69152	0.803678	0.999316	0.000297041
HIIE	Post exercise	PTPMT1	-0.0879243	13.3565	-0.807869	-5.4262	0.420589	0.999316	0.000297041
HIIE	Post exercise	PTPN1	0.0433444	18.3647	0.921548	-5.33817	0.358409	0.999316	0.000297041
HIIE	Post exercise	PTPN11	-0.0630228	18.3092	-1.07908	-5.19733	0.282476	0.999316	0.000297041
HIIE	Post exercise	PTPN12	0.00663371	18.2589	0.0685567	-5.71735	0.945444	0.999316	0.000297041
HIIE	Post exercise	PTPN18	-0.0117316	15.3601	-0.0866911	-5.71608	0.931046	0.999316	0.000297041
HIIE	Post exercise	PTPN23	-0.0140677	15.0991	-0.279309	-5.68433	0.780435	0.999316	0.000297041
HIIE	Post exercise	PTPN6	-0.0141826	20.2717	-0.32795	-5.67103	0.743458	0.999316	0.000297041
HIIE	Post exercise	PTPN9	0.0771506	13.8987	0.63285	-5.53932	0.527904	0.999316	0.000297041
HIIE	Post exercise	PTPRA	-0.00734964	15.7062	-0.143096	-5.71024	0.886428	0.999316	0.000297041
HIIE	Post exercise	PTPRC	0.0844371	19.2599	0.882664	-5.36956	0.37899	0.999316	0.000297041
HIIE	Post exercise	PTPRCAP	0.132044	15.8443	0.745015	-5.46996	0.45756	0.999316	0.000297041
HIIE	Post exercise	PTPRE	0.0229443	16.0404	0.212538	-5.69912	0.832009	0.999316	0.000297041
HIIE	Post exercise	PTPRG	-0.0314449	13.4885	-0.153278	-5.70888	0.878408	0.999316	0.000297041
HIIE	Post exercise	PTPRJ	0.0076674	19.025	0.0923917	-5.71562	0.926524	0.999316	0.000297041
HIIE	Post exercise	PTPRS	-0.129629	13.1311	-0.685893	-5.50791	0.493959	0.999316	0.000297041
HIIE	Post exercise	PTRHD1	0.12209	15.5821	0.923832	-5.33628	0.357225	0.999316	0.000297041
HIIE	Post exercise	PTX3	-0.278402	19.9087	-1.05788	-5.21756	0.292004	0.999316	0.000297041
HIIE	Post exercise	PUDP	0.109999	15.6346	0.840795	-5.40188	0.401952	0.999316	0.000297041
HIIE	Post exercise	PUF60	-0.0593873	17.0421	-0.432262	-5.63535	0.666242	0.999316	0.000297041
HIIE	Post exercise	PUM2	0.117468	13.6907	0.98346	-5.28542	0.327143	0.999316	0.000297041
HIIE	Post exercise	PUM3	-0.0900854	14.2019	-0.709934	-5.49285	0.478972	0.999316	0.000297041
HIIE	Post exercise	PURB	0.0554201	15.0402	1.07858	-5.19782	0.2827	0.999316	0.000297041
HIIE	Post exercise	PUS1	-0.0661076	15.938	-0.756191	-5.46243	0.450854	0.999316	0.000297041
HIIE	Post exercise	PWP1	-0.00306315	13.8943	-0.0261571	-5.71916	0.979171	0.999316	0.000297041
HIIE	Post exercise	PWP2	0.127259	14.0136	0.678295	-5.51257	0.498748	0.999316	0.000297041
HIIE	Post exercise	PXK	-0.0653986	14.2665	-0.737225	-5.47514	0.462266	0.999316	0.000297041
HIIE	Post exercise	PXMP2	-0.0831899	13.8435	-0.911608	-5.34632	0.363601	0.999316	0.000297041
HIIE	Post exercise	PXMP4	-0.0639063	12.8831	-0.756938	-5.46193	0.450407	0.999316	0.000297041
HIIE	Post exercise	PXN	0.117919	13.0019	0.780633	-5.44559	0.436388	0.999316	0.000297041
HIIE	Post exercise	PYCARD	-0.0582744	16.835	-0.514834	-5.60018	0.607513	0.999316	0.000297041
HIIE	Post exercise	PYCR3	0.0318698	13.6734	0.275997	-5.68516	0.782973	0.999316	0.000297041
HIIE	Post exercise	PYGB	0.0836687	20.7511	0.830762	-5.40939	0.407577	0.999316	0.000297041
HIIE	Post exercise	PYGL	0.0320661	18.7197	0.34253	-5.66663	0.732486	0.999316	0.000297041
HIIE	Post exercise	PYGM	-0.0550698	17.4281	-0.200305	-5.70139	0.841544	0.999316	0.000297041
HIIE	Post exercise	PYM1	-0.00409226	16.1081	-0.0636696	-5.71764	0.949328	0.999316	0.000297041
HIIE	Post exercise	PZP	0.128738	17.3452	0.491973	-5.61052	0.623539	0.999316	0.000297041
HIIE	Post exercise	QARS1	0.0268491	17.6926	0.683426	-5.50943	0.495509	0.999316	0.000297041
HIIE	Post exercise	QDPR	-0.0440707	17.7387	-0.873052	-5.37712	0.384186	0.999316	0.000297041
HIIE	Post exercise	QKI	-0.050454	15.4256	-0.451659	-5.62763	0.652241	0.999316	0.000297041
HIIE	Post exercise	QPCTL	0.0320175	14.4916	0.395117	-5.64917	0.69338	0.999316	0.000297041
HIIE	Post exercise	QTRT1	-0.0743343	14.2117	-0.623956	-5.54434	0.533711	0.999316	0.000297041
HIIE	Post exercise	RAB11FIP3	-0.0392295	14.8103	-0.36071	-5.66088	0.718881	0.999316	0.000297041
HIIE	Post exercise	RAB20	0.0153007	14.2741	0.155037	-5.70864	0.877024	0.999316	0.000297041
HIIE	Post exercise	RAB21	-0.0343949	18.6925	-0.635772	-5.53765	0.526002	0.999316	0.000297041
HIIE	Post exercise	RAB24	-0.0359621	14.6048	-0.400803	-5.64714	0.6892	0.999316	0.000297041
HIIE	Post exercise	RAB26	-0.329609	15.6265	-1.06997	-5.20607	0.286546	0.999316	0.000297041
HIIE	Post exercise	RAB27B	-0.081671	22.3077	-0.858426	-5.38846	0.392182	0.999316	0.000297041
HIIE	Post exercise	RAB29	0.0385576	15.3761	0.365134	-5.65943	0.715584	0.999316	0.000297041
HIIE	Post exercise	RAB2B	0.0211936	14.8328	0.306734	-5.67709	0.759519	0.999316	0.000297041
HIIE	Post exercise	RAB30	-0.041319	16.7722	-0.588622	-5.56358	0.557099	0.999316	0.000297041
HIIE	Post exercise	RAB32	-0.0337213	20.1084	-0.493215	-5.60997	0.622662	0.999316	0.000297041
HIIE	Post exercise	RAB39B	0.0801507	14.1872	0.886948	-5.36617	0.376686	0.999316	0.000297041
HIIE	Post exercise	RAB3GAP1	-0.0193075	15.5695	-0.354759	-5.66279	0.723324	0.999316	0.000297041
HIIE	Post exercise	RAB3GAP2	-0.00628055	16.9276	-0.123467	-5.7126	0.901921	0.999316	0.000297041
HIIE	Post exercise	RAB3IP	0.13523	11.6498	0.720964	-5.48577	0.47218	0.999316	0.000297041
HIIE	Post exercise	RAB43	-0.0383992	20.7673	-0.391785	-5.65035	0.695836	0.999316	0.000297041
HIIE	Post exercise	RAB44	0.10523	12.8822	0.854656	-5.39135	0.394258	0.999316	0.000297041
HIIE	Post exercise	RAB5A	-0.0354521	17.5539	-0.361494	-5.66062	0.718297	0.999316	0.000297041
HIIE	Post exercise	RAB5B	-0.0569368	18.4291	-0.921056	-5.33857	0.358665	0.999316	0.000297041
HIIE	Post exercise	RAB8B	-0.0585372	18.1569	-1.0755	-5.20077	0.284068	0.999316	0.000297041
HIIE	Post exercise	RAB9A	0.0442272	15.8686	0.633346	-5.53904	0.52758	0.999316	0.000297041
HIIE	Post exercise	RABAC1	-0.126155	14.3233	-0.993533	-5.27652	0.322231	0.999316	0.000297041
HIIE	Post exercise	RABEP1	-0.0155262	13.1186	-0.181656	-5.7046	0.856125	0.999316	0.000297041
HIIE	Post exercise	RABGAP1	-0.0274649	16.1197	-0.509194	-5.60277	0.611448	0.999316	0.000297041
HIIE	Post exercise	RABGAP1L	0.0444273	15.3242	0.991689	-5.27815	0.323124	0.999316	0.000297041
HIIE	Post exercise	RABGEF1	0.0210246	15.4861	0.353989	-5.66304	0.723899	0.999316	0.000297041
HIIE	Post exercise	RABGGTA	-0.0261007	16.5365	-0.704423	-5.49635	0.482383	0.999316	0.000297041
HIIE	Post exercise	RABGGTB	0.0171106	14.814	0.225436	-5.69657	0.821981	0.999316	0.000297041
HIIE	Post exercise	RABIF	-0.0332885	15.5647	-0.352528	-5.6635	0.724993	0.999316	0.000297041
HIIE	Post exercise	RABL3	-0.119443	16.0381	-0.756086	-5.4625	0.450917	0.999316	0.000297041
HIIE	Post exercise	RABL6	-0.00652519	16.863	-0.119161	-5.71307	0.905325	0.999316	0.000297041
HIIE	Post exercise	RAC1	0.0230337	21.7515	0.318849	-5.67368	0.750335	0.999316	0.000297041
HIIE	Post exercise	RAC3	-0.189723	21.1491	-0.784189	-5.4431	0.434305	0.999316	0.000297041
HIIE	Post exercise	RACK1	0.0146938	18.9718	0.125055	-5.71242	0.900666	0.999316	0.000297041
HIIE	Post exercise	RAD21	0.0234813	14.9294	0.213602	-5.69891	0.831181	0.999316	0.000297041
HIIE	Post exercise	RAD23A	-0.0125461	17.4641	-0.142133	-5.71037	0.887187	0.999316	0.000297041
HIIE	Post exercise	RAD23B	0.0617602	18.1901	0.656835	-5.52543	0.512407	0.999316	0.000297041
HIIE	Post exercise	RAD50	0.0744467	16.58	0.726891	-5.48192	0.468554	0.999316	0.000297041
HIIE	Post exercise	RAD9A	-0.0198925	11.5156	-0.14906	-5.70946	0.881729	0.999316	0.000297041
HIIE	Post exercise	RAE1	-0.00510716	15.3876	-0.0594812	-5.71787	0.952657	0.999316	0.000297041
HIIE	Post exercise	RALBP1	-0.0248595	13.464	-0.296251	-5.67994	0.767494	0.999316	0.000297041
HIIE	Post exercise	RALGAPA1	0.0388975	13.7165	0.632605	-5.53946	0.528062	0.999316	0.000297041
HIIE	Post exercise	RALGAPA2	0.026838	12.8721	0.367466	-5.65866	0.713847	0.999316	0.000297041
HIIE	Post exercise	RALGAPB	0.00197923	14.248	0.0373862	-5.71884	0.970232	0.999316	0.000297041
HIIE	Post exercise	RALY	0.0141826	17.3892	0.133736	-5.71141	0.893811	0.999316	0.000297041
HIIE	Post exercise	RAN	0.0398981	21.3351	0.59911	-5.55799	0.550104	0.999316	0.000297041
HIIE	Post exercise	RANBP1	0.139087	18.0177	0.970584	-5.29667	0.333494	0.999316	0.000297041
HIIE	Post exercise	RANBP10	-0.0090588	13.8024	-0.0746882	-5.71695	0.940574	0.999316	0.000297041
HIIE	Post exercise	RANBP2	0.0776736	16.5275	0.837614	-5.40427	0.40373	0.999316	0.000297041
HIIE	Post exercise	RANBP3	-0.00474876	15.2022	-0.037237	-5.71884	0.970351	0.999316	0.000297041
HIIE	Post exercise	RANBP9	0.0432917	14.4916	0.72094	-5.48579	0.472194	0.999316	0.000297041
HIIE	Post exercise	RAP1A	0.0169561	19.7417	0.0652167	-5.71755	0.948098	0.999316	0.000297041
HIIE	Post exercise	RAP1GAP2	-0.00176555	18.7072	-0.0336772	-5.71896	0.973184	0.999316	0.000297041
HIIE	Post exercise	RAP1GDS1	0.0773274	16.744	0.715932	-5.48902	0.475272	0.999316	0.000297041
HIIE	Post exercise	RAP2A	-0.0462568	19.8665	-0.854877	-5.39118	0.394134	0.999316	0.000297041
HIIE	Post exercise	RAP2B	0.0313277	18.1397	0.263348	-5.68823	0.792684	0.999316	0.000297041
HIIE	Post exercise	RAP2C	-0.103217	13.8566	-0.502614	-5.60577	0.616056	0.999316	0.000297041
HIIE	Post exercise	RAPGEF2	-0.0285921	15.0062	-0.306335	-5.6772	0.759823	0.999316	0.000297041
HIIE	Post exercise	RAPGEF6	-0.00455359	13.1923	-0.0349317	-5.71892	0.972186	0.999316	0.000297041
HIIE	Post exercise	RARRES2	-0.0591669	17.5418	-0.41179	-5.64312	0.681148	0.999316	0.000297041
HIIE	Post exercise	RARS1	0.0197623	17.242	0.341689	-5.66689	0.733117	0.999316	0.000297041
HIIE	Post exercise	RASA1	-0.0177958	17.5034	-0.223889	-5.69689	0.823182	0.999316	0.000297041
HIIE	Post exercise	RASA2	0.00700043	14.8795	0.106558	-5.71435	0.915298	0.999316	0.000297041
HIIE	Post exercise	RASA3	0.00557654	19.3855	0.0502752	-5.71833	0.959978	0.999316	0.000297041
HIIE	Post exercise	RASGRP2	0.0411188	19.1621	0.490647	-5.61111	0.624474	0.999316	0.000297041
HIIE	Post exercise	RASGRP4	-0.144981	12.3788	-0.963388	-5.30289	0.337078	0.999316	0.000297041
HIIE	Post exercise	RASSF2	-0.00783107	14.4475	-0.068429	-5.71736	0.945546	0.999316	0.000297041
HIIE	Post exercise	RAVER1	0.0641623	15.0453	0.529414	-5.59333	0.59739	0.999316	0.000297041
HIIE	Post exercise	RBBP4	0.0180927	16.4843	0.14229	-5.71035	0.887063	0.999316	0.000297041
HIIE	Post exercise	RBBP5	-0.0261183	15.3908	-0.223358	-5.69699	0.823595	0.999316	0.000297041
HIIE	Post exercise	RBBP6	0.0494585	14.2231	0.417889	-5.64084	0.676693	0.999316	0.000297041
HIIE	Post exercise	RBBP7	0.00147591	17.0936	0.0128913	-5.71939	0.989734	0.999316	0.000297041
HIIE	Post exercise	RBBP9	0.0413119	14.7368	0.371316	-5.65738	0.710985	0.999316	0.000297041
HIIE	Post exercise	RBM10	0.100484	13.1549	0.968074	-5.29884	0.33474	0.999316	0.000297041
HIIE	Post exercise	RBM12	0.0582894	16.209	0.60856	-5.55286	0.54384	0.999316	0.000297041
HIIE	Post exercise	RBM12B	-0.0400723	14.0027	-0.326296	-5.67152	0.744706	0.999316	0.000297041
HIIE	Post exercise	RBM14	0.0307043	15.9974	0.302139	-5.67835	0.763012	0.999316	0.000297041
HIIE	Post exercise	RBM15	0.0244648	14.9823	0.210713	-5.69947	0.83343	0.999316	0.000297041
HIIE	Post exercise	RBM15B	-0.052608	13.5991	-0.410615	-5.64355	0.682007	0.999316	0.000297041
HIIE	Post exercise	RBM17	0.068175	14.8876	0.490907	-5.611	0.624291	0.999316	0.000297041
HIIE	Post exercise	RBM19	-0.0675999	13.2499	-0.506308	-5.60409	0.613468	0.999316	0.000297041
HIIE	Post exercise	RBM22	-0.00573807	15.3625	-0.0430311	-5.71863	0.96574	0.999316	0.000297041
HIIE	Post exercise	RBM25	0.0460539	16.3301	0.305588	-5.67741	0.76039	0.999316	0.000297041
HIIE	Post exercise	RBM26	-0.057994	14.1399	-0.507062	-5.60375	0.61294	0.999316	0.000297041
HIIE	Post exercise	RBM27	-0.133733	13.7175	-0.869948	-5.37954	0.385876	0.999316	0.000297041
HIIE	Post exercise	RBM28	0.0115208	13.9305	0.0992238	-5.71503	0.921108	0.999316	0.000297041
HIIE	Post exercise	RBM3	-0.0674265	15.5071	-0.532325	-5.59194	0.595378	0.999316	0.000297041
HIIE	Post exercise	RBM34	-0.00150563	13.3237	-0.011234	-5.71941	0.991053	0.999316	0.000297041
HIIE	Post exercise	RBM39	-0.03261	17.0264	-0.231665	-5.69529	0.817149	0.999316	0.000297041
HIIE	Post exercise	RBM4	0.0816148	15.8615	0.817019	-5.41954	0.415359	0.999316	0.000297041
HIIE	Post exercise	RBM42	0.0500634	15.0651	0.400401	-5.64728	0.689495	0.999316	0.000297041
HIIE	Post exercise	RBM5	0.104207	14.2234	0.863301	-5.3847	0.389506	0.999316	0.000297041
HIIE	Post exercise	RBM7	0.0780957	13.6259	0.778815	-5.44686	0.437453	0.999316	0.000297041
HIIE	Post exercise	RBM8A	-0.0240821	17.7498	-0.212068	-5.69921	0.832374	0.999316	0.000297041
HIIE	Post exercise	RBMS1	-0.0324437	15.0448	-0.253663	-5.69048	0.800143	0.999316	0.000297041
HIIE	Post exercise	RBMX	-0.0906749	19.1739	-0.826066	-5.41288	0.410227	0.999316	0.000297041
HIIE	Post exercise	RBMXL1	-0.0334623	15.4103	-0.297623	-5.67957	0.766449	0.999316	0.000297041
HIIE	Post exercise	RBP4	0.135597	16.5234	0.949703	-5.3146	0.343963	0.999316	0.000297041
HIIE	Post exercise	RBPJ	-0.0956982	14.246	-0.701072	-5.49847	0.484467	0.999316	0.000297041
HIIE	Post exercise	RBPMS2	0.0325732	16.2216	0.221374	-5.69739	0.825136	0.999316	0.000297041
HIIE	Post exercise	RBX1	0.0802104	15.9314	0.570711	-5.57291	0.569146	0.999316	0.000297041
HIIE	Post exercise	RCAN2	-0.225954	10.2489	-0.408294	-5.64441	0.683705	0.999316	0.000297041
HIIE	Post exercise	RCC1	-0.0375278	17.0282	-0.327789	-5.67108	0.74358	0.999316	0.000297041
HIIE	Post exercise	RCC2	-0.0270932	18.0162	-0.187787	-5.70358	0.851326	0.999316	0.000297041
HIIE	Post exercise	RCHY1	0.0163033	12.0167	0.163545	-5.70742	0.870334	0.999316	0.000297041
HIIE	Post exercise	RCL1	-0.11886	14.3619	-0.714094	-5.4902	0.476404	0.999316	0.000297041
HIIE	Post exercise	RCOR3	-0.0209276	13.7036	-0.160417	-5.70787	0.872793	0.999316	0.000297041
HIIE	Post exercise	RCSD1	-0.0822732	13.1381	-0.581489	-5.56733	0.561882	0.999316	0.000297041
HIIE	Post exercise	RDH11	-0.071945	20.7253	-0.969544	-5.29757	0.334011	0.999316	0.000297041
HIIE	Post exercise	RDH13	0.0101418	15.5724	0.191786	-5.7029	0.848198	0.999316	0.000297041
HIIE	Post exercise	RDH14	0.0245394	16.8572	0.511954	-5.60151	0.60952	0.999316	0.000297041
HIIE	Post exercise	RDX	0.025891	23.3169	0.479191	-5.61611	0.632578	0.999316	0.000297041
HIIE	Post exercise	RECK	0.0740173	14.7485	0.685719	-5.50802	0.494068	0.999316	0.000297041
HIIE	Post exercise	RECQL	0.0686744	17.634	0.586975	-5.56445	0.558202	0.999316	0.000297041
HIIE	Post exercise	REEP5	-0.0213205	15.3057	-0.299951	-5.67895	0.764676	0.999316	0.000297041
HIIE	Post exercise	REEP6	0.00293288	12.1815	0.0238411	-5.71921	0.981015	0.999316	0.000297041
HIIE	Post exercise	REL	0.0324651	14.074	0.261771	-5.6886	0.793898	0.999316	0.000297041
HIIE	Post exercise	RELA	0.031313	16.1973	0.581592	-5.56728	0.561812	0.999316	0.000297041
HIIE	Post exercise	RELCH	0.0393592	13.3462	0.353656	-5.66314	0.724149	0.999316	0.000297041
HIIE	Post exercise	RENBP	-0.0620943	18.7205	-0.831183	-5.40908	0.407341	0.999316	0.000297041
HIIE	Post exercise	REPS1	0.0372623	15.4166	0.60537	-5.5546	0.54595	0.999316	0.000297041
HIIE	Post exercise	REPS2	0.129445	13.2734	0.964107	-5.30227	0.336719	0.999316	0.000297041
HIIE	Post exercise	RER1	-0.0431766	17.2246	-0.778944	-5.44677	0.437377	0.999316	0.000297041
HIIE	Post exercise	RETN	0.0150761	15.1351	0.0603005	-5.71783	0.952006	0.999316	0.000297041
HIIE	Post exercise	RETREG2	-0.112256	14.784	-0.791788	-5.43773	0.429876	0.999316	0.000297041
HIIE	Post exercise	RETSAT	-0.020119	12.1064	-0.153366	-5.70887	0.878339	0.999316	0.000297041
HIIE	Post exercise	REXO2	-0.0651197	16.9054	-0.607564	-5.5534	0.544499	0.999316	0.000297041
HIIE	Post exercise	RFC1	0.0593964	13.9626	0.466009	-5.62171	0.641961	0.999316	0.000297041
HIIE	Post exercise	RFC2	-0.0207587	14.0716	-0.080165	-5.71657	0.936225	0.999316	0.000297041
HIIE	Post exercise	RFC3	0.0438248	13.7593	0.459902	-5.62425	0.646327	0.999316	0.000297041
HIIE	Post exercise	RFC4	-0.0298997	14.6208	-0.272141	-5.68611	0.78593	0.999316	0.000297041
HIIE	Post exercise	RFC5	-0.0363248	14.2705	-0.308543	-5.67659	0.758146	0.999316	0.000297041
HIIE	Post exercise	RFFL	-0.00849009	14.3477	-0.068366	-5.71736	0.945596	0.999316	0.000297041
HIIE	Post exercise	RFLNB	-0.00658541	15.3902	-0.0637197	-5.71764	0.949288	0.999316	0.000297041
HIIE	Post exercise	RFT1	-0.048942	15.993	-0.961901	-5.30417	0.33782	0.999316	0.000297041
HIIE	Post exercise	RFX1	-0.0947757	13.693	-0.785531	-5.44215	0.433521	0.999316	0.000297041
HIIE	Post exercise	RFX5	0.120055	12.0485	0.9969	-5.27352	0.320598	0.999316	0.000297041
HIIE	Post exercise	RGL2	0.0393993	13.2711	0.434598	-5.63444	0.664548	0.999316	0.000297041
HIIE	Post exercise	RGS10	0.0108101	15.8901	0.0757414	-5.71688	0.939737	0.999316	0.000297041
HIIE	Post exercise	RGS14	-0.0175644	14.5724	-0.155711	-5.70854	0.876494	0.999316	0.000297041
HIIE	Post exercise	RGS18	-0.0261602	18.2712	-0.229999	-5.69564	0.818442	0.999316	0.000297041
HIIE	Post exercise	RGS19	0.0643273	15.9472	0.567408	-5.5746	0.571381	0.999316	0.000297041
HIIE	Post exercise	RGS3	-0.00713716	13.7837	-0.0414828	-5.71869	0.966972	0.999316	0.000297041
HIIE	Post exercise	RGS6	-0.0414622	15.602	-0.310897	-5.67594	0.756359	0.999316	0.000297041
HIIE	Post exercise	RHBDD1	0.0457168	13.6544	0.308844	-5.67651	0.757917	0.999316	0.000297041
HIIE	Post exercise	RHEB	0.0060288	18.2	0.0453339	-5.71854	0.963908	0.999316	0.000297041
HIIE	Post exercise	RHOC	0.0364712	21.3228	0.246516	-5.69209	0.805658	0.999316	0.000297041
HIIE	Post exercise	RHOF	-0.077751	17.7089	-0.971339	-5.29601	0.33312	0.999316	0.000297041
HIIE	Post exercise	RHOG	0.00769701	17.9263	0.153391	-5.70887	0.878319	0.999316	0.000297041
HIIE	Post exercise	RHOH	0.0708452	14.0836	0.353654	-5.66314	0.724151	0.999316	0.000297041
HIIE	Post exercise	RHOQ	0.101403	11.0854	0.389055	-5.65131	0.697849	0.999316	0.000297041
HIIE	Post exercise	RHOT1	-0.0601408	16.2905	-1.02017	-5.25255	0.309471	0.999316	0.000297041
HIIE	Post exercise	RHOT2	0.025237	16.3837	0.490417	-5.61121	0.624635	0.999316	0.000297041
HIIE	Post exercise	RIC1	0.0339851	15.1904	0.218239	-5.69801	0.827573	0.999316	0.000297041
HIIE	Post exercise	RICTOR	0.0488627	13.4961	0.909169	-5.34831	0.364882	0.999316	0.000297041
HIIE	Post exercise	RIDA	-0.0597665	13.5897	-0.659528	-5.52384	0.510681	0.999316	0.000297041
HIIE	Post exercise	RILP	-0.0307477	14.2993	-0.211617	-5.69929	0.832725	0.999316	0.000297041
HIIE	Post exercise	RILPL2	-0.0862254	13.4229	-0.508343	-5.60316	0.612044	0.999316	0.000297041
HIIE	Post exercise	RIMOC1	0.0020885	13.8231	0.0138995	-5.71938	0.988931	0.999316	0.000297041
HIIE	Post exercise	RIN3	0.0203975	16.5325	0.455596	-5.62603	0.649413	0.999316	0.000297041
HIIE	Post exercise	RING1	0.10257	14.2824	0.911781	-5.34618	0.363512	0.999316	0.000297041
HIIE	Post exercise	RINL	0.126489	12.833	0.941733	-5.32134	0.348014	0.999316	0.000297041
HIIE	Post exercise	RINT1	-0.0374016	14.5266	-0.494482	-5.60941	0.62177	0.999316	0.000297041
HIIE	Post exercise	RIOX1	0.101875	13.5933	0.719762	-5.48655	0.472918	0.999316	0.000297041
HIIE	Post exercise	RIOX2	0.0338526	12.7219	0.174604	-5.70573	0.861653	0.999316	0.000297041
HIIE	Post exercise	RIPK1	0.0359519	16.0967	0.98005	-5.28841	0.328815	0.999316	0.000297041
HIIE	Post exercise	RIPOR2	0.0109301	15.4315	0.102024	-5.71478	0.918889	0.999316	0.000297041
HIIE	Post exercise	RIPOR3	-0.0374265	15.9929	-0.421676	-5.63941	0.673933	0.999316	0.000297041
HIIE	Post exercise	RIT1	-0.0216803	15.2726	-0.293716	-5.68061	0.769427	0.999316	0.000297041
HIIE	Post exercise	RMC1	0.0514787	14.728	0.772473	-5.45127	0.441185	0.999316	0.000297041
HIIE	Post exercise	RMDN1	-0.0264596	16.5466	-0.50507	-5.60465	0.614333	0.999316	0.000297041
HIIE	Post exercise	RMND1	0.044035	14.3684	0.61877	-5.54723	0.537111	0.999316	0.000297041
HIIE	Post exercise	RNASE3	-0.0278789	17.4245	-0.125296	-5.71239	0.900476	0.999316	0.000297041
HIIE	Post exercise	RNASEH2A	-0.122827	14.3411	-1.0208	-5.25198	0.309179	0.999316	0.000297041
HIIE	Post exercise	RNASEH2B	-0.0427554	13.63	-0.379122	-5.65475	0.705194	0.999316	0.000297041
HIIE	Post exercise	RNASEH2C	-0.0662584	14.864	-0.430162	-5.63616	0.667765	0.999316	0.000297041
HIIE	Post exercise	RNASEL	0.0513976	15.6977	0.682157	-5.51021	0.49631	0.999316	0.000297041
HIIE	Post exercise	RNASET2	-0.109693	15.3547	-0.922048	-5.33775	0.358151	0.999316	0.000297041
HIIE	Post exercise	RNF114	-0.0552402	13.9808	-0.445428	-5.63015	0.656725	0.999316	0.000297041
HIIE	Post exercise	RNF14	-0.289812	11.5302	-1.02842	-5.245	0.305597	0.999316	0.000297041
HIIE	Post exercise	RNF170	-0.0488305	14.1246	-0.771364	-5.45204	0.44184	0.999316	0.000297041
HIIE	Post exercise	RNF185	0.0231517	13.1165	0.218613	-5.69794	0.827282	0.999316	0.000297041
HIIE	Post exercise	RNF2	0.0899235	14.1486	0.688646	-5.50622	0.49223	0.999316	0.000297041
HIIE	Post exercise	RNF20	0.036221	14.1264	0.412483	-5.64286	0.68064	0.999316	0.000297041
HIIE	Post exercise	RNF31	0.00887584	15.5381	0.225452	-5.69657	0.821969	0.999316	0.000297041
HIIE	Post exercise	RNF40	0.034453	14.0917	0.333914	-5.66925	0.738964	0.999316	0.000297041
HIIE	Post exercise	RNF5	-0.0996331	11.9896	-0.894098	-5.36047	0.372861	0.999316	0.000297041
HIIE	Post exercise	RNGTT	0.0178607	13.5667	0.16469	-5.70725	0.869435	0.999316	0.000297041
HIIE	Post exercise	RNH1	0.130504	18.9333	0.701403	-5.49826	0.484261	0.999316	0.000297041
HIIE	Post exercise	RNMT	-0.0226031	15.3711	-0.172575	-5.70605	0.863244	0.999316	0.000297041
HIIE	Post exercise	RNPEP	-0.0558214	17.1946	-0.600671	-5.55715	0.549068	0.999316	0.000297041
HIIE	Post exercise	RNPS1	0.217216	15.8258	1.00424	-5.26695	0.317061	0.999316	0.000297041
HIIE	Post exercise	RO60	0.0424154	16.8954	0.542976	-5.58679	0.588043	0.999316	0.000297041
HIIE	Post exercise	ROCK1	-0.0527945	18.4139	-1.07259	-5.20357	0.285371	0.999316	0.000297041
HIIE	Post exercise	ROCK2	-0.0468399	19.4333	-0.558329	-5.5792	0.577546	0.999316	0.000297041
HIIE	Post exercise	ROMO1	0.152732	14.3032	0.626718	-5.54279	0.531904	0.999316	0.000297041
HIIE	Post exercise	RP2	-0.0568761	17.802	-0.991701	-5.27814	0.323118	0.999316	0.000297041
HIIE	Post exercise	RPA1	0.0303586	16.5008	0.234945	-5.6946	0.814608	0.999316	0.000297041
HIIE	Post exercise	RPA2	-0.0197983	15.6857	-0.176318	-5.70546	0.860309	0.999316	0.000297041
HIIE	Post exercise	RPA3	0.0988613	16.9888	0.828597	-5.411	0.408798	0.999316	0.000297041
HIIE	Post exercise	RPAP1	-0.0124578	12.7165	-0.108773	-5.71414	0.913544	0.999316	0.000297041
HIIE	Post exercise	RPAP3	0.0343103	14.4747	0.464477	-5.62235	0.643055	0.999316	0.000297041
HIIE	Post exercise	RPF1	-0.084493	12.1784	-0.426932	-5.63741	0.67011	0.999316	0.000297041
HIIE	Post exercise	RPF2	-0.078986	14.3665	-0.360784	-5.66085	0.718826	0.999316	0.000297041
HIIE	Post exercise	RPH3AL	-0.0736531	13.7111	-0.471981	-5.61919	0.637704	0.999316	0.000297041
HIIE	Post exercise	RPL10	0.0296138	17.9905	0.250376	-5.69123	0.802678	0.999316	0.000297041
HIIE	Post exercise	RPL10A	0.0230621	18.7779	0.156897	-5.70838	0.875561	0.999316	0.000297041
HIIE	Post exercise	RPL11	0.0164008	18.6381	0.124115	-5.71253	0.901409	0.999316	0.000297041
HIIE	Post exercise	RPL12	0.0729462	19.3393	0.483233	-5.61436	0.629715	0.999316	0.000297041
HIIE	Post exercise	RPL13	-0.0668927	17.5698	-0.52448	-5.59567	0.600806	0.999316	0.000297041
HIIE	Post exercise	RPL13A	0.0416862	18.4081	0.31663	-5.67432	0.752014	0.999316	0.000297041
HIIE	Post exercise	RPL14	0.0614322	19.8036	0.494257	-5.60951	0.62193	0.999316	0.000297041
HIIE	Post exercise	RPL15	0.133315	18.3362	1.05566	-5.21964	0.293011	0.999316	0.000297041
HIIE	Post exercise	RPL17	-0.0287065	19.0315	-0.245657	-5.69228	0.806321	0.999316	0.000297041
HIIE	Post exercise	RPL18	0.0849599	18.8775	0.627797	-5.54218	0.531199	0.999316	0.000297041
HIIE	Post exercise	RPL18A	0.132855	16.6917	0.951946	-5.31269	0.342828	0.999316	0.000297041
HIIE	Post exercise	RPL19	-0.0769692	18.0553	-0.665085	-5.52053	0.507133	0.999316	0.000297041
HIIE	Post exercise	RPL21	-0.0422876	16.7584	-0.293791	-5.68059	0.76937	0.999316	0.000297041
HIIE	Post exercise	RPL22	-0.00701919	19.5021	-0.055514	-5.71808	0.955811	0.999316	0.000297041
HIIE	Post exercise	RPL23	0.0598673	17.663	0.470539	-5.6198	0.63873	0.999316	0.000297041
HIIE	Post exercise	RPL23A	0.028121	15.8205	0.232054	-5.69521	0.816848	0.999316	0.000297041
HIIE	Post exercise	RPL24	0.0187885	17.9656	0.151908	-5.70907	0.879487	0.999316	0.000297041
HIIE	Post exercise	RPL26	0.0893024	15.6892	0.757759	-5.46137	0.449918	0.999316	0.000297041
HIIE	Post exercise	RPL26L1	0.0237981	18.8344	0.195812	-5.70219	0.845053	0.999316	0.000297041
HIIE	Post exercise	RPL27	0.126352	17.6849	0.935699	-5.32641	0.351102	0.999316	0.000297041
HIIE	Post exercise	RPL27A	0.14433	20.0074	0.892988	-5.36136	0.373456	0.999316	0.000297041
HIIE	Post exercise	RPL28	0.0514368	17.7061	0.428694	-5.63673	0.66883	0.999316	0.000297041
HIIE	Post exercise	RPL29	0.0617202	18.2195	0.546108	-5.58526	0.585895	0.999316	0.000297041
HIIE	Post exercise	RPL3	0.0770894	18.6356	0.621771	-5.54556	0.535143	0.999316	0.000297041
HIIE	Post exercise	RPL30	0.054011	17.2918	0.302888	-5.67815	0.762442	0.999316	0.000297041
HIIE	Post exercise	RPL31	-0.044932	17.185	-0.364473	-5.65965	0.716076	0.999316	0.000297041
HIIE	Post exercise	RPL32	0.0207485	16.4063	0.151636	-5.70911	0.879701	0.999316	0.000297041
HIIE	Post exercise	RPL34	0.0070163	17.7087	0.0556644	-5.71807	0.955692	0.999316	0.000297041
HIIE	Post exercise	RPL35	0.00533371	18.4521	0.0374835	-5.71883	0.970155	0.999316	0.000297041
HIIE	Post exercise	RPL35A	0.031805	16.9515	0.228497	-5.69595	0.819607	0.999316	0.000297041
HIIE	Post exercise	RPL36	-0.0915742	17.3812	-0.589971	-5.56287	0.556198	0.999316	0.000297041
HIIE	Post exercise	RPL36AL	0.103749	17.3234	0.795526	-5.43507	0.427707	0.999316	0.000297041
HIIE	Post exercise	RPL37A	-0.0183917	14.3494	-0.127264	-5.71217	0.898921	0.999316	0.000297041
HIIE	Post exercise	RPL38	0.0201816	17.4004	0.143946	-5.71013	0.885758	0.999316	0.000297041
HIIE	Post exercise	RPL39	-0.184362	17.7276	-1.04563	-5.22906	0.297606	0.999316	0.000297041
HIIE	Post exercise	RPL4	0.0847004	19.4544	0.765215	-5.45628	0.445482	0.999316	0.000297041
HIIE	Post exercise	RPL5	-0.038056	18.4024	-0.292645	-5.68089	0.770243	0.999316	0.000297041
HIIE	Post exercise	RPL6	0.0923413	20.3441	0.773577	-5.45051	0.440536	0.999316	0.000297041
HIIE	Post exercise	RPL7	0.0792287	19.7864	0.636685	-5.53713	0.52541	0.999316	0.000297041
HIIE	Post exercise	RPL7L1	0.0138968	13.9243	0.0774747	-5.71676	0.938361	0.999316	0.000297041
HIIE	Post exercise	RPL8	0.10989	16.3331	0.904504	-5.35209	0.367342	0.999316	0.000297041
HIIE	Post exercise	RPL9	0.117758	15.6687	0.98311	-5.28573	0.327315	0.999316	0.000297041
HIIE	Post exercise	RPLP0	0.0613175	18.7998	0.528709	-5.59367	0.597877	0.999316	0.000297041
HIIE	Post exercise	RPLP1	-0.320211	14.9075	-1.0918	-5.18501	0.276868	0.999316	0.000297041
HIIE	Post exercise	RPLP2	0.0617189	15.8081	0.463103	-5.62292	0.644038	0.999316	0.000297041
HIIE	Post exercise	RPN1	-0.00207094	20.3789	-0.0555611	-5.71808	0.955774	0.999316	0.000297041
HIIE	Post exercise	RPN2	0.0119329	19.9828	0.169367	-5.70654	0.865762	0.999316	0.000297041
HIIE	Post exercise	RPP30	0.00843235	14.4779	0.0713025	-5.71718	0.943263	0.999316	0.000297041
HIIE	Post exercise	RPP40	-0.0945106	14.4158	-0.516494	-5.59941	0.606356	0.999316	0.000297041
HIIE	Post exercise	RPRD1B	0.0845087	14.7144	0.781966	-5.44466	0.435606	0.999316	0.000297041
HIIE	Post exercise	RPRD2	-0.142725	14.3715	-1.04421	-5.23038	0.298256	0.999316	0.000297041
HIIE	Post exercise	RPS10-NUDT3	-0.022468	19.0769	-0.34142	-5.66697	0.733318	0.999316	0.000297041
HIIE	Post exercise	RPS10P5	-0.0489242	16.6749	-0.289815	-5.68164	0.772403	0.999316	0.000297041
HIIE	Post exercise	RPS11	0.0932062	18.7331	0.759725	-5.46003	0.448746	0.999316	0.000297041
HIIE	Post exercise	RPS13	0.0465959	19.8437	0.381898	-5.6538	0.703139	0.999316	0.000297041
HIIE	Post exercise	RPS14	-0.0139796	19.0322	-0.113701	-5.71364	0.909644	0.999316	0.000297041
HIIE	Post exercise	RPS15	-0.00322646	17.0174	-0.0196956	-5.71929	0.984315	0.999316	0.000297041
HIIE	Post exercise	RPS15A	0.00533626	18.439	0.0432594	-5.71862	0.965559	0.999316	0.000297041
HIIE	Post exercise	RPS16	0.0374653	19.7787	0.298738	-5.67927	0.7656	0.999316	0.000297041
HIIE	Post exercise	RPS17	0.0796358	16.332	0.669908	-5.51764	0.504062	0.999316	0.000297041
HIIE	Post exercise	RPS18	-0.0412875	19.5988	-0.352543	-5.6635	0.724982	0.999316	0.000297041
HIIE	Post exercise	RPS19	-0.0529214	18.5272	-0.529792	-5.59315	0.597128	0.999316	0.000297041
HIIE	Post exercise	RPS19BP1	0.107404	14.241	1.02316	-5.24982	0.308063	0.999316	0.000297041
HIIE	Post exercise	RPS2	0.11476	19.2162	1.0264	-5.24685	0.30654	0.999316	0.000297041
HIIE	Post exercise	RPS20	0.0507922	18.5091	0.394954	-5.64923	0.693501	0.999316	0.000297041
HIIE	Post exercise	RPS21	-0.220765	18.5365	-1.10731	-5.16979	0.270133	0.999316	0.000297041
HIIE	Post exercise	RPS23	0.0806032	18.4398	0.684398	-5.50883	0.494899	0.999316	0.000297041
HIIE	Post exercise	RPS25	-0.00310746	20.2785	-0.0261908	-5.71916	0.979144	0.999316	0.000297041
HIIE	Post exercise	RPS26	0.0473163	17.7416	0.337718	-5.6681	0.736101	0.999316	0.000297041
HIIE	Post exercise	RPS27	0.0892011	17.9394	0.749465	-5.46698	0.454883	0.999316	0.000297041
HIIE	Post exercise	RPS27A	0.0459866	22.5721	0.806923	-5.42689	0.421131	0.999316	0.000297041
HIIE	Post exercise	RPS27L	-0.00763138	17.4716	-0.0658566	-5.71751	0.94759	0.999316	0.000297041
HIIE	Post exercise	RPS28	0.100266	19.7175	0.763148	-5.45769	0.446709	0.999316	0.000297041
HIIE	Post exercise	RPS29	-0.148749	16.7041	-0.880368	-5.37137	0.380227	0.999316	0.000297041
HIIE	Post exercise	RPS3	0.0615403	20.225	0.526606	-5.59466	0.599333	0.999316	0.000297041
HIIE	Post exercise	RPS3A	0.034927	19.5209	0.362005	-5.66045	0.717916	0.999316	0.000297041
HIIE	Post exercise	RPS4X	0.0451582	19.8349	0.448628	-5.62886	0.654421	0.999316	0.000297041
HIIE	Post exercise	RPS5	0.119542	17.0024	0.990546	-5.27917	0.323683	0.999316	0.000297041
HIIE	Post exercise	RPS6	0.066036	18.1495	0.547324	-5.58466	0.585061	0.999316	0.000297041
HIIE	Post exercise	RPS6KA1	0.052034	14.6934	0.566632	-5.575	0.571907	0.999316	0.000297041
HIIE	Post exercise	RPS6KA3	0.0582418	16.9542	0.905778	-5.35106	0.366668	0.999316	0.000297041
HIIE	Post exercise	RPS6KA4	0.0639285	14.7138	0.537467	-5.58947	0.591831	0.999316	0.000297041
HIIE	Post exercise	RPS7	0.0575082	17.9757	0.487613	-5.61245	0.626616	0.999316	0.000297041
HIIE	Post exercise	RPS9	0.0722962	20.391	0.621057	-5.54596	0.535611	0.999316	0.000297041
HIIE	Post exercise	RPTOR	0.00943815	14.8601	0.226953	-5.69626	0.820804	0.999316	0.000297041
HIIE	Post exercise	RPUSD2	0.0159118	12.9166	0.124391	-5.7125	0.901191	0.999316	0.000297041
HIIE	Post exercise	RRAGA	-0.0187467	16.503	-0.294516	-5.6804	0.768816	0.999316	0.000297041
HIIE	Post exercise	RRAGC	0.086695	13.9548	0.832008	-5.40846	0.406876	0.999316	0.000297041
HIIE	Post exercise	RRAGD	-0.020832	16.201	-0.362338	-5.66035	0.717666	0.999316	0.000297041
HIIE	Post exercise	RRAS	-0.0637938	17.2337	-0.874706	-5.37582	0.383289	0.999316	0.000297041
HIIE	Post exercise	RRAS2	0.0384193	16.8594	0.670473	-5.5173	0.503702	0.999316	0.000297041
HIIE	Post exercise	RRBP1	-0.0127242	16.4445	-0.18169	-5.7046	0.856099	0.999316	0.000297041
HIIE	Post exercise	RRM2B	0.059136	14.1524	0.690139	-5.50529	0.491292	0.999316	0.000297041
HIIE	Post exercise	RRP1	-0.0585166	12.968	-0.346566	-5.66538	0.729458	0.999316	0.000297041
HIIE	Post exercise	RRP12	-0.0481101	13.9344	-0.443697	-5.63084	0.657973	0.999316	0.000297041
HIIE	Post exercise	RRP1B	-0.00696454	14.6945	-0.0724141	-5.7171	0.94238	0.999316	0.000297041
HIIE	Post exercise	RRP8	0.0514756	13.403	0.428402	-5.63684	0.669042	0.999316	0.000297041
HIIE	Post exercise	RRP9	-0.0604843	15.362	-0.38872	-5.65143	0.698097	0.999316	0.000297041
HIIE	Post exercise	RSBN1	0.024925	12.1375	0.167467	-5.70683	0.867254	0.999316	0.000297041
HIIE	Post exercise	RSL1D1	-0.0350822	16.8599	-0.298046	-5.67946	0.766127	0.999316	0.000297041
HIIE	Post exercise	RSPRY1	0.112874	13.1568	1.04493	-5.22971	0.297925	0.999316	0.000297041
HIIE	Post exercise	RSU1	-0.113168	23.6737	-1.07866	-5.19773	0.282665	0.999316	0.000297041
HIIE	Post exercise	RTCA	-0.0213081	16.9624	-0.440695	-5.63203	0.660139	0.999316	0.000297041
HIIE	Post exercise	RTCB	0.00429438	17.6211	0.0648551	-5.71757	0.948385	0.999316	0.000297041
HIIE	Post exercise	RTF1	0.158936	15.6239	1.01653	-5.25586	0.311196	0.999316	0.000297041
HIIE	Post exercise	RTN1	-0.0443268	14.9704	-0.518042	-5.59869	0.605278	0.999316	0.000297041
HIIE	Post exercise	RTN2	-0.0794838	16.5856	-0.807476	-5.42648	0.420815	0.999316	0.000297041
HIIE	Post exercise	RTN3	-0.0547278	19.7165	-0.720594	-5.48601	0.472407	0.999316	0.000297041
HIIE	Post exercise	RTN4	-0.0753273	21.1571	-0.825378	-5.41338	0.410616	0.999316	0.000297041
HIIE	Post exercise	RTN4IP1	-0.00148083	14.8381	-0.0179232	-5.71932	0.985727	0.999316	0.000297041
HIIE	Post exercise	RUFY1	0.0267416	17.2063	0.444683	-5.63045	0.657261	0.999316	0.000297041
HIIE	Post exercise	RUVBL1	0.0748469	18.2671	1.04456	-5.23006	0.298094	0.999316	0.000297041
HIIE	Post exercise	RUVBL2	0.0605196	18.6224	0.982727	-5.28606	0.3275	0.999316	0.000297041
HIIE	Post exercise	RXRB	-0.127012	11.986	-0.725936	-5.48255	0.469137	0.999316	0.000297041
HIIE	Post exercise	RYBP	0.0775852	12.5598	0.616859	-5.54829	0.538369	0.999316	0.000297041
HIIE	Post exercise	S100A10	0.139016	16.1539	0.518693	-5.59838	0.604826	0.999316	0.000297041
HIIE	Post exercise	S100A11	-0.135365	17.93	-1.01459	-5.25763	0.312121	0.999316	0.000297041
HIIE	Post exercise	S100A12	0.0633745	13.0214	0.296847	-5.67978	0.76704	0.999316	0.000297041
HIIE	Post exercise	S100A4	0.0583455	20.7591	0.548071	-5.5843	0.58455	0.999316	0.000297041
HIIE	Post exercise	S100A8	-0.0641793	18.7498	-0.381061	-5.65408	0.703758	0.999316	0.000297041
HIIE	Post exercise	S100A9	-0.193982	19.2365	-1.01471	-5.25751	0.312062	0.999316	0.000297041
HIIE	Post exercise	S100P	0.133324	13.3738	0.526006	-5.59495	0.599749	0.999316	0.000297041
HIIE	Post exercise	SAE1	0.0395883	13.7508	0.299124	-5.67917	0.765307	0.999316	0.000297041
HIIE	Post exercise	SAFB	-0.0381741	13.6669	-0.33862	-5.66783	0.735423	0.999316	0.000297041
HIIE	Post exercise	SAFB2	-0.0387655	14.7215	-0.342618	-5.6666	0.73242	0.999316	0.000297041
HIIE	Post exercise	SAMD9	0.0382644	14.6452	0.79528	-5.43525	0.427847	0.999316	0.000297041
HIIE	Post exercise	SAMHD1	0.0861289	19.8781	0.77087	-5.45238	0.442133	0.999316	0.000297041
HIIE	Post exercise	SAMM50	-0.0652696	16.8641	-0.69727	-5.50085	0.486835	0.999316	0.000297041
HIIE	Post exercise	SAP130	0.140813	14.0772	1.0025	-5.26852	0.317899	0.999316	0.000297041
HIIE	Post exercise	SAP18	0.0794909	13.8148	0.343741	-5.66626	0.731577	0.999316	0.000297041
HIIE	Post exercise	SAP30L	0.0767485	14.2492	0.489755	-5.6115	0.625104	0.999316	0.000297041
HIIE	Post exercise	SAR1A	-0.0735871	19.5427	-1.01084	-5.26101	0.313903	0.999316	0.000297041
HIIE	Post exercise	SARNP	0.0959227	17.6128	0.673352	-5.51557	0.501877	0.999316	0.000297041
HIIE	Post exercise	SARS1	-0.0228853	19.2955	-0.511674	-5.60164	0.609715	0.999316	0.000297041
HIIE	Post exercise	SARS2	-0.0309	15.4453	-0.572123	-5.57219	0.568191	0.999316	0.000297041
HIIE	Post exercise	SART1	-0.0160444	14.0965	-0.136386	-5.71109	0.89172	0.999316	0.000297041
HIIE	Post exercise	SART3	0.0636181	16.9549	0.538584	-5.58893	0.591062	0.999316	0.000297041
HIIE	Post exercise	SASH3	-0.0105327	15.7483	-0.0700834	-5.71725	0.944231	0.999316	0.000297041
HIIE	Post exercise	SATB1	0.200778	12.688	1.07448	-5.20175	0.284527	0.999316	0.000297041
HIIE	Post exercise	SAV1	-0.100008	10.4063	-0.870613	-5.37902	0.385512	0.999316	0.000297041
HIIE	Post exercise	SBDS	-0.00394543	17.8321	-0.102308	-5.71475	0.918664	0.999316	0.000297041
HIIE	Post exercise	SBF1	0.0659136	13.9349	0.972788	-5.29475	0.332399	0.999316	0.000297041
HIIE	Post exercise	SBNO1	0.0642159	12.7573	0.287091	-5.68234	0.774483	0.999316	0.000297041
HIIE	Post exercise	SCAF11	-0.0423415	14.3116	-0.355778	-5.66247	0.722563	0.999316	0.000297041
HIIE	Post exercise	SCAF4	-0.0313875	14.7576	-0.2604	-5.68892	0.794952	0.999316	0.000297041
HIIE	Post exercise	SCAF8	0.134757	12.4324	0.875113	-5.3755	0.38307	0.999316	0.000297041
HIIE	Post exercise	SCAI	-0.0418389	13.8709	-0.587913	-5.56396	0.557573	0.999316	0.000297041
HIIE	Post exercise	SCAMP1	-0.0489452	15.6419	-0.715123	-5.48954	0.475768	0.999316	0.000297041
HIIE	Post exercise	SCAMP2	0.0967279	17.5993	0.73756	-5.47491	0.462064	0.999316	0.000297041
HIIE	Post exercise	SCAMP3	-0.0388254	15.6408	-0.509485	-5.60264	0.611245	0.999316	0.000297041
HIIE	Post exercise	SCARB2	-0.0635864	15.0004	-0.620044	-5.54652	0.536276	0.999316	0.000297041
HIIE	Post exercise	SCARF1	0.0695564	15.1904	0.430829	-5.6359	0.667281	0.999316	0.000297041
HIIE	Post exercise	SCFD1	0.0502356	17.0386	0.50505	-5.60466	0.614349	0.999316	0.000297041
HIIE	Post exercise	SCFD2	-0.0310727	15.6101	-0.668061	-5.51875	0.505235	0.999316	0.000297041
HIIE	Post exercise	SCO1	-0.0464147	16.9209	-0.747661	-5.46819	0.455965	0.999316	0.000297041
HIIE	Post exercise	SCO2	0.112704	12.9646	0.967406	-5.29942	0.335074	0.999316	0.000297041
HIIE	Post exercise	SCP2	-0.061676	17.0465	-0.939839	-5.32293	0.348979	0.999316	0.000297041
HIIE	Post exercise	SCRN2	0.00194397	14.9772	0.0264256	-5.71915	0.978957	0.999316	0.000297041
HIIE	Post exercise	SCRN3	-0.0619137	15.7478	-0.904472	-5.35212	0.367357	0.999316	0.000297041
HIIE	Post exercise	SCYL1	0.0252095	15.4154	0.413606	-5.64245	0.679819	0.999316	0.000297041
HIIE	Post exercise	SCYL2	0.0373245	17.3481	0.433479	-5.63487	0.66536	0.999316	0.000297041
HIIE	Post exercise	SDAD1	0.068708	15.1144	0.520119	-5.59772	0.603834	0.999316	0.000297041
HIIE	Post exercise	SDF2	-0.0527088	14.1174	-0.535504	-5.59042	0.593184	0.999316	0.000297041
HIIE	Post exercise	SDF2L1	0.0458005	17.0415	0.6099	-5.55213	0.542955	0.999316	0.000297041
HIIE	Post exercise	SDHA	-0.0199092	19.0188	-0.389512	-5.65115	0.697512	0.999316	0.000297041
HIIE	Post exercise	SDR39U1	-0.101422	14.8619	-0.860023	-5.38723	0.391304	0.999316	0.000297041
HIIE	Post exercise	SDSL	-0.0757017	14.2005	-0.517988	-5.59871	0.605316	0.999316	0.000297041
HIIE	Post exercise	SEC11A	-0.0523168	19.1537	-0.839543	-5.40282	0.402649	0.999316	0.000297041
HIIE	Post exercise	SEC13	-0.0224154	16.9893	-0.243745	-5.69271	0.807799	0.999316	0.000297041
HIIE	Post exercise	SEC14L5	-0.0409912	13.7118	-0.424054	-5.63851	0.672202	0.999316	0.000297041
HIIE	Post exercise	SEC16A	0.0208693	16.4537	0.354967	-5.66273	0.723169	0.999316	0.000297041
HIIE	Post exercise	SEC22B	0.02356	17.3514	0.500437	-5.60675	0.617583	0.999316	0.000297041
HIIE	Post exercise	SEC23A	0.0210946	17.2819	0.439803	-5.63239	0.660784	0.999316	0.000297041
HIIE	Post exercise	SEC23B	0.0617325	15.3129	0.637688	-5.53656	0.524759	0.999316	0.000297041
HIIE	Post exercise	SEC23IP	-0.0419608	16.3805	-0.701976	-5.4979	0.483903	0.999316	0.000297041
HIIE	Post exercise	SEC24A	-0.0214025	14.8421	-0.393837	-5.64963	0.694323	0.999316	0.000297041
HIIE	Post exercise	SEC24B	0.0400155	14.4851	1.04746	-5.22735	0.296759	0.999316	0.000297041
HIIE	Post exercise	SEC24C	0.0416864	17.9768	0.924468	-5.33575	0.356893	0.999316	0.000297041
HIIE	Post exercise	SEC24D	0.006673	14.7331	0.127461	-5.71215	0.898765	0.999316	0.000297041
HIIE	Post exercise	SEC31A	0.0128395	18.1014	0.310294	-5.6761	0.756816	0.999316	0.000297041
HIIE	Post exercise	SEC61A1	-0.0677258	17.5103	-0.917455	-5.34153	0.360543	0.999316	0.000297041
HIIE	Post exercise	SEC61G	-0.203983	16.7174	-0.851713	-5.3936	0.395884	0.999316	0.000297041
HIIE	Post exercise	SEC62	-0.0884272	16.5721	-0.984115	-5.28484	0.326823	0.999316	0.000297041
HIIE	Post exercise	SEC63	-0.0632277	16.0884	-1.03455	-5.23935	0.30273	0.999316	0.000297041
HIIE	Post exercise	SELENOH	0.00924714	16.9612	0.055562	-5.71808	0.955773	0.999316	0.000297041
HIIE	Post exercise	SELENOI	-0.0291448	15.9718	-0.269482	-5.68676	0.787971	0.999316	0.000297041
HIIE	Post exercise	SELENOT	-0.0958829	15.8264	-1.01665	-5.25575	0.311141	0.999316	0.000297041
HIIE	Post exercise	SELENOW	0.169398	13.1295	0.97882	-5.28949	0.329423	0.999316	0.000297041
HIIE	Post exercise	SELL	0.11749	16.0784	0.583956	-5.56604	0.560226	0.999316	0.000297041
HIIE	Post exercise	SELP	0.036604	20.5136	0.205481	-5.70045	0.837506	0.999316	0.000297041
HIIE	Post exercise	SEMA4A	-0.135377	13.3027	-0.884168	-5.36837	0.37818	0.999316	0.000297041
HIIE	Post exercise	SEMA4B	-0.0801431	13.4796	-0.86806	-5.38101	0.386902	0.999316	0.000297041
HIIE	Post exercise	SEMA4D	0.110687	13.9518	1.07498	-5.20127	0.284304	0.999316	0.000297041
HIIE	Post exercise	SEMA7A	-0.0246344	13.5923	-0.169708	-5.70649	0.865494	0.999316	0.000297041
HIIE	Post exercise	SENP3	0.0231381	11.8935	0.184944	-5.70406	0.853551	0.999316	0.000297041
HIIE	Post exercise	SENP7	-0.0786047	13.055	-0.632525	-5.5395	0.528116	0.999316	0.000297041
HIIE	Post exercise	SEPHS1	0.00515066	16.2274	0.0363537	-5.71887	0.971054	0.999316	0.000297041
HIIE	Post exercise	SEPHS2	0.0922831	14.2673	0.825589	-5.41323	0.410496	0.999316	0.000297041
HIIE	Post exercise	SEPTIN11	-0.0578828	20.0228	-1.00464	-5.2666	0.316866	0.999316	0.000297041
HIIE	Post exercise	SEPTIN2	-0.0269523	20.1926	-0.53001	-5.59305	0.596976	0.999316	0.000297041
HIIE	Post exercise	SEPTIN4	0.154548	12.4903	1.07736	-5.19899	0.283244	0.999316	0.000297041
HIIE	Post exercise	SEPTIN5	-0.0259654	18.9435	-0.29098	-5.68133	0.771514	0.999316	0.000297041
HIIE	Post exercise	SEPTIN6	0.0161517	20.2518	0.370927	-5.65751	0.711274	0.999316	0.000297041
HIIE	Post exercise	SEPTIN7	-0.0197157	20.7655	-0.360643	-5.6609	0.71893	0.999316	0.000297041
HIIE	Post exercise	SEPTIN8	0.0437354	13.8245	0.567473	-5.57457	0.571336	0.999316	0.000297041
HIIE	Post exercise	SERAC1	-0.0231987	11.8185	-0.0941928	-5.71547	0.925096	0.999316	0.000297041
HIIE	Post exercise	SERBP1	-0.00430234	16.5752	-0.0401637	-5.71874	0.968022	0.999316	0.000297041
HIIE	Post exercise	SERINC3	0.121855	15.0811	0.745701	-5.4695	0.457147	0.999316	0.000297041
HIIE	Post exercise	SERPINA1	-0.0576181	18.0654	-0.43775	-5.6332	0.662268	0.999316	0.000297041
HIIE	Post exercise	SERPINA7	-0.0893337	13.6618	-0.617749	-5.5478	0.537784	0.999316	0.000297041
HIIE	Post exercise	SERPINB6	0.0482178	17.8566	0.228196	-5.69601	0.81984	0.999316	0.000297041
HIIE	Post exercise	SERPIND1	-0.0211036	16.5114	-0.131278	-5.7117	0.895751	0.999316	0.000297041
HIIE	Post exercise	SERPINF1	-0.081022	14.9572	-0.956573	-5.30874	0.340495	0.999316	0.000297041
HIIE	Post exercise	SERPINF2	0.0829627	14.8301	0.682677	-5.50989	0.495983	0.999316	0.000297041
HIIE	Post exercise	SERPINH1	-0.0385324	16.5209	-0.396687	-5.64861	0.692226	0.999316	0.000297041
HIIE	Post exercise	SESTD1	-0.0141102	14.4586	-0.15334	-5.70887	0.87836	0.999316	0.000297041
HIIE	Post exercise	SET	0.0570797	18.3082	0.419241	-5.64033	0.675708	0.999316	0.000297041
HIIE	Post exercise	SETD1A	0.111876	13.8896	1.08998	-5.18678	0.277668	0.999316	0.000297041
HIIE	Post exercise	SETD2	-0.193411	14.6285	-1.04655	-5.2282	0.297182	0.999316	0.000297041
HIIE	Post exercise	SETDB1	0.0524591	12.778	0.337332	-5.66822	0.736391	0.999316	0.000297041
HIIE	Post exercise	SETMAR	-0.0280935	12.9997	-0.243248	-5.69281	0.808183	0.999316	0.000297041
HIIE	Post exercise	SF1	-0.0127689	16.4452	-0.12918	-5.71195	0.897407	0.999316	0.000297041
HIIE	Post exercise	SF3A1	-0.0264149	16.8163	-0.209544	-5.69969	0.83434	0.999316	0.000297041
HIIE	Post exercise	SF3A2	-0.109733	15.1397	-0.811143	-5.42382	0.418714	0.999316	0.000297041
HIIE	Post exercise	SF3B1	0.00224855	17.351	0.025267	-5.71918	0.979879	0.999316	0.000297041
HIIE	Post exercise	SF3B2	0.0293677	16.2107	0.308583	-5.67658	0.758115	0.999316	0.000297041
HIIE	Post exercise	SF3B4	-0.00409553	15.4318	-0.0409352	-5.71871	0.967408	0.999316	0.000297041
HIIE	Post exercise	SF3B5	0.100296	13.5439	0.613203	-5.55031	0.540776	0.999316	0.000297041
HIIE	Post exercise	SFPQ	0.074586	18.4834	0.632718	-5.53939	0.52799	0.999316	0.000297041
HIIE	Post exercise	SFXN1	-0.00484987	18.6626	-0.0729591	-5.71707	0.941947	0.999316	0.000297041
HIIE	Post exercise	SFXN2	-0.073202	14.0184	-0.95487	-5.3102	0.341351	0.999316	0.000297041
HIIE	Post exercise	SFXN3	-0.031983	17.4181	-0.359362	-5.66131	0.719887	0.999316	0.000297041
HIIE	Post exercise	SFXN5	-0.00658931	13.6097	-0.0777526	-5.71674	0.93814	0.999316	0.000297041
HIIE	Post exercise	SGF29	0.0548951	13.9386	0.439117	-5.63266	0.66128	0.999316	0.000297041
HIIE	Post exercise	SGK3	0.0285024	13.4857	0.2746	-5.6855	0.784044	0.999316	0.000297041
HIIE	Post exercise	SGPL1	-0.00958664	14.5657	-0.0725815	-5.71709	0.942247	0.999316	0.000297041
HIIE	Post exercise	SGSH	0.139728	15.1597	0.772425	-5.45131	0.441215	0.999316	0.000297041
HIIE	Post exercise	SGTA	0.0295355	15.1958	0.406918	-5.64491	0.684713	0.999316	0.000297041
HIIE	Post exercise	SH2B3	0.0801398	13.3211	0.756822	-5.46201	0.450477	0.999316	0.000297041
HIIE	Post exercise	SH3BGRL2	-0.0778689	20.0095	-0.810844	-5.42404	0.418885	0.999316	0.000297041
HIIE	Post exercise	SH3BGRL3	-0.122196	21.4769	-1.0969	-5.18003	0.274641	0.999316	0.000297041
HIIE	Post exercise	SH3BP5L	-0.0986192	12.7639	-0.845001	-5.3987	0.399607	0.999316	0.000297041
HIIE	Post exercise	SH3GL1	0.0927249	17.4882	0.588282	-5.56376	0.557327	0.999316	0.000297041
HIIE	Post exercise	SH3GLB1	0.0146437	16.9126	0.135371	-5.71121	0.892521	0.999316	0.000297041
HIIE	Post exercise	SH3GLB2	0.117924	15.4377	1.01223	-5.25976	0.313241	0.999316	0.000297041
HIIE	Post exercise	SH3PXD2A	-0.124482	13.2171	-1.02512	-5.24803	0.307144	0.999316	0.000297041
HIIE	Post exercise	SH3PXD2B	0.00826122	15.4665	0.0769222	-5.7168	0.9388	0.999316	0.000297041
HIIE	Post exercise	SH3TC2	0.0656892	12.2883	0.509313	-5.60272	0.611366	0.999316	0.000297041
HIIE	Post exercise	SHBG	0.119411	13.5326	0.692689	-5.50371	0.489696	0.999316	0.000297041
HIIE	Post exercise	SHC1	-0.0516708	15.7015	-0.883344	-5.36903	0.378621	0.999316	0.000297041
HIIE	Post exercise	SHFL	-0.0247808	15.7054	-0.202107	-5.70107	0.840138	0.999316	0.000297041
HIIE	Post exercise	SHKBP1	-0.026121	14.2735	-0.195742	-5.70221	0.845107	0.999316	0.000297041
HIIE	Post exercise	SHMT2	-0.0281977	19.2073	-0.577097	-5.56962	0.564836	0.999316	0.000297041
HIIE	Post exercise	SHOC2	-0.0310235	16.3846	-0.728057	-5.48116	0.46784	0.999316	0.000297041
HIIE	Post exercise	SHPK	0.0718561	15.5278	0.570527	-5.57301	0.56927	0.999316	0.000297041
HIIE	Post exercise	SIDT1	-0.105616	15.4158	-0.984468	-5.28453	0.326649	0.999316	0.000297041
HIIE	Post exercise	SIGIRR	0.0462508	15.874	0.750396	-5.46635	0.454322	0.999316	0.000297041
HIIE	Post exercise	SIGLEC14	-0.111041	13.8981	-0.407562	-5.64468	0.684242	0.999316	0.000297041
HIIE	Post exercise	SIGLEC7	-0.0485613	13.3709	-0.274062	-5.68564	0.784456	0.999316	0.000297041
HIIE	Post exercise	SIRPB1	0.0517936	14.6389	0.384034	-5.65306	0.701559	0.999316	0.000297041
HIIE	Post exercise	SIRT2	-0.00886785	15.8446	-0.22384	-5.6969	0.823221	0.999316	0.000297041
HIIE	Post exercise	SIRT3	-0.0603253	15.1801	-0.576614	-5.56987	0.565162	0.999316	0.000297041
HIIE	Post exercise	SIRT5	-0.000922422	14.9709	-0.0184775	-5.71931	0.985285	0.999316	0.000297041
HIIE	Post exercise	SKAP1	-0.073708	15.4659	-0.606667	-5.55389	0.545093	0.999316	0.000297041
HIIE	Post exercise	SKAP2	-0.00532546	19.1408	-0.0642043	-5.71761	0.948903	0.999316	0.000297041
HIIE	Post exercise	SKIC2	0.00789768	15.452	0.132861	-5.71151	0.894501	0.999316	0.000297041
HIIE	Post exercise	SKIC3	0.0239631	15.6594	0.402595	-5.64649	0.687883	0.999316	0.000297041
HIIE	Post exercise	SKIC8	-0.00705425	16.0929	-0.117539	-5.71324	0.906607	0.999316	0.000297041
HIIE	Post exercise	SLAIN2	0.17623	14.9123	1.07746	-5.19889	0.283201	0.999316	0.000297041
HIIE	Post exercise	SLC11A1	-0.166818	13.062	-0.843057	-5.40017	0.40069	0.999316	0.000297041
HIIE	Post exercise	SLC12A2	0.0130702	14.5471	0.140659	-5.71055	0.888349	0.999316	0.000297041
HIIE	Post exercise	SLC12A6	-0.0277431	14.3617	-0.358851	-5.66148	0.720267	0.999316	0.000297041
HIIE	Post exercise	SLC15A4	0.0739895	13.9296	0.558737	-5.57899	0.577269	0.999316	0.000297041
HIIE	Post exercise	SLC1A5	0.0417656	14.1301	0.479565	-5.61595	0.632313	0.999316	0.000297041
HIIE	Post exercise	SLC25A1	-0.0530849	17.8094	-0.856697	-5.38979	0.393131	0.999316	0.000297041
HIIE	Post exercise	SLC25A11	-0.0456321	18.9731	-0.807184	-5.4267	0.420981	0.999316	0.000297041
HIIE	Post exercise	SLC25A12	0.0318401	17.632	0.489688	-5.61153	0.62515	0.999316	0.000297041
HIIE	Post exercise	SLC25A19	-0.0374498	14.4677	-0.459595	-5.62438	0.646547	0.999316	0.000297041
HIIE	Post exercise	SLC25A20	0.000889756	18.0808	0.0110632	-5.71941	0.991189	0.999316	0.000297041
HIIE	Post exercise	SLC25A22	0.0681478	15.8473	0.798799	-5.43273	0.425813	0.999316	0.000297041
HIIE	Post exercise	SLC25A24	-0.0690628	18.7159	-0.724479	-5.48349	0.470028	0.999316	0.000297041
HIIE	Post exercise	SLC25A3	-0.0524514	20.2148	-0.997046	-5.27339	0.320527	0.999316	0.000297041
HIIE	Post exercise	SLC25A32	-0.0873803	12.1385	-0.860748	-5.38667	0.390903	0.999316	0.000297041
HIIE	Post exercise	SLC25A42	0.0332804	13.3242	0.333628	-5.66934	0.739178	0.999316	0.000297041
HIIE	Post exercise	SLC25A46	-0.08015	17.4724	-0.723514	-5.48412	0.470618	0.999316	0.000297041
HIIE	Post exercise	SLC25A5	-0.0128978	22.1102	-0.203763	-5.70076	0.838846	0.999316	0.000297041
HIIE	Post exercise	SLC25A6	-0.00877685	19.299	-0.115844	-5.71342	0.907948	0.999316	0.000297041
HIIE	Post exercise	SLC27A2	0.0415428	14.0746	0.424414	-5.63837	0.671941	0.999316	0.000297041
HIIE	Post exercise	SLC27A3	-0.0255742	15.7125	-0.30964	-5.67629	0.757313	0.999316	0.000297041
HIIE	Post exercise	SLC27A4	-0.0592917	17.7344	-0.787348	-5.44087	0.432461	0.999316	0.000297041
HIIE	Post exercise	SLC29A1	-0.131889	14.0159	-0.972321	-5.29516	0.332633	0.999316	0.000297041
HIIE	Post exercise	SLC2A1	-0.241627	15.5739	-1.10173	-5.17529	0.272544	0.999316	0.000297041
HIIE	Post exercise	SLC2A3	-0.0710363	22.9551	-0.745426	-5.46968	0.457313	0.999316	0.000297041
HIIE	Post exercise	SLC30A7	-0.0531114	16.892	-0.699846	-5.49924	0.48523	0.999316	0.000297041
HIIE	Post exercise	SLC30A9	0.02226	15.1316	0.202861	-5.70093	0.839549	0.999316	0.000297041
HIIE	Post exercise	SLC33A1	-0.0396284	15.4666	-0.671578	-5.51664	0.503	0.999316	0.000297041
HIIE	Post exercise	SLC35A3	-0.145825	14.5881	-0.591564	-5.56202	0.555134	0.999316	0.000297041
HIIE	Post exercise	SLC35A4	-0.015707	18.2674	-0.257932	-5.6895	0.796852	0.999316	0.000297041
HIIE	Post exercise	SLC35B1	-0.0817783	15.3267	-0.525668	-5.59511	0.599983	0.999316	0.000297041
HIIE	Post exercise	SLC35B2	-0.0449102	15.9607	-0.811341	-5.42368	0.418599	0.999316	0.000297041
HIIE	Post exercise	SLC35D1	-0.115382	12.9245	-0.652635	-5.5279	0.515103	0.999316	0.000297041
HIIE	Post exercise	SLC35D2	-0.0558301	12.0569	-0.460352	-5.62407	0.646005	0.999316	0.000297041
HIIE	Post exercise	SLC35F6	0.058495	11.9505	0.350094	-5.66427	0.726815	0.999316	0.000297041
HIIE	Post exercise	SLC37A1	0.00765376	15.5215	0.0671433	-5.71744	0.946567	0.999316	0.000297041
HIIE	Post exercise	SLC37A4	-0.104801	15.5497	-0.987642	-5.28173	0.325098	0.999316	0.000297041
HIIE	Post exercise	SLC39A11	-0.0282748	14.8421	-0.323297	-5.67239	0.746971	0.999316	0.000297041
HIIE	Post exercise	SLC39A9	-0.0620713	10.0347	-0.667774	-5.51892	0.505418	0.999316	0.000297041
HIIE	Post exercise	SLC3A2	-0.084339	15.9301	-0.98001	-5.28845	0.328837	0.999316	0.000297041
HIIE	Post exercise	SLC40A1	-0.126602	13.5449	-1.10135	-5.17567	0.272708	0.999316	0.000297041
HIIE	Post exercise	SLC41A3	0.0146601	12.9673	0.166262	-5.70701	0.868199	0.999316	0.000297041
HIIE	Post exercise	SLC43A3	0.13639	17.1059	0.38961	-5.65112	0.69744	0.999316	0.000297041
HIIE	Post exercise	SLC44A2	-0.070734	17.697	-0.711161	-5.49207	0.478213	0.999316	0.000297041
HIIE	Post exercise	SLC4A1AP	0.00740362	13.5183	0.0603899	-5.71782	0.951935	0.999316	0.000297041
HIIE	Post exercise	SLC4A2	-0.0215324	12.4498	-0.291729	-5.68114	0.770942	0.999316	0.000297041
HIIE	Post exercise	SLC66A3	-0.112737	14.725	-0.831016	-5.4092	0.407435	0.999316	0.000297041
HIIE	Post exercise	SLC6A4	-0.0586921	15.9821	-0.715409	-5.48935	0.475594	0.999316	0.000297041
HIIE	Post exercise	SLC6A6	-0.0133167	16.0465	-0.195172	-5.70231	0.845552	0.999316	0.000297041
HIIE	Post exercise	SLC7A1	0.0831285	14.1793	0.633889	-5.53873	0.527228	0.999316	0.000297041
HIIE	Post exercise	SLC7A6	-0.139232	13.474	-0.912833	-5.34532	0.36296	0.999316	0.000297041
HIIE	Post exercise	SLC8A3	0.153314	13.8705	0.674192	-5.51506	0.501344	0.999316	0.000297041
HIIE	Post exercise	SLC9A1	-0.0112533	15.2183	-0.128353	-5.71204	0.898061	0.999316	0.000297041
HIIE	Post exercise	SLC9A6	0.0367056	14.2841	0.171498	-5.70622	0.864089	0.999316	0.000297041
HIIE	Post exercise	SLC9A9	-0.0482764	16.0512	-0.58082	-5.56768	0.562332	0.999316	0.000297041
HIIE	Post exercise	SLCO3A1	0.0372912	11.6613	0.437377	-5.63335	0.662537	0.999316	0.000297041
HIIE	Post exercise	SLFN11	0.087023	14.7937	0.619742	-5.54669	0.536474	0.999316	0.000297041
HIIE	Post exercise	SLFN14	-0.00945565	16.4634	-0.114011	-5.71361	0.909399	0.999316	0.000297041
HIIE	Post exercise	SLIRP	-0.0108264	16.8492	-0.188798	-5.70341	0.850535	0.999316	0.000297041
HIIE	Post exercise	SLIT1	-0.102294	16.7054	-0.844369	-5.39918	0.39996	0.999316	0.000297041
HIIE	Post exercise	SLK	-0.0269976	16.551	-0.427884	-5.63704	0.669417	0.999316	0.000297041
HIIE	Post exercise	SLMAP	-0.0727021	17.7585	-0.739163	-5.47385	0.461094	0.999316	0.000297041
HIIE	Post exercise	SLTM	-0.0355876	15.0772	-0.340964	-5.66711	0.733662	0.999316	0.000297041
HIIE	Post exercise	SMAD1	-0.0667772	15.1822	-0.84355	-5.3998	0.400414	0.999316	0.000297041
HIIE	Post exercise	SMAD2	-0.00144584	17.209	-0.0193182	-5.7193	0.984616	0.999316	0.000297041
HIIE	Post exercise	SMAD3	-0.00802382	13.8512	-0.0889924	-5.7159	0.92922	0.999316	0.000297041
HIIE	Post exercise	SMAP1	-0.0617629	15.4985	-0.914243	-5.34417	0.36222	0.999316	0.000297041
HIIE	Post exercise	SMAP2	-0.0602838	17.3927	-1.0908	-5.18599	0.277305	0.999316	0.000297041
HIIE	Post exercise	SMARCA2	-0.0309287	15.5612	-0.296217	-5.67995	0.76752	0.999316	0.000297041
HIIE	Post exercise	SMARCA4	-0.0258777	16.0277	-0.225328	-5.6966	0.822066	0.999316	0.000297041
HIIE	Post exercise	SMARCA5	-0.0884638	15.6381	-0.877351	-5.37375	0.381857	0.999316	0.000297041
HIIE	Post exercise	SMARCAD1	-0.146347	11.801	-1.04167	-5.23275	0.299429	0.999316	0.000297041
HIIE	Post exercise	SMARCAL1	0.0206883	16.0985	0.288498	-5.68198	0.773408	0.999316	0.000297041
HIIE	Post exercise	SMARCB1	0.0145261	15.913	0.151069	-5.70919	0.880147	0.999316	0.000297041
HIIE	Post exercise	SMARCC1	0.0333858	14.0241	0.321444	-5.67293	0.748372	0.999316	0.000297041
HIIE	Post exercise	SMARCC2	0.0280494	15.918	0.314766	-5.67485	0.753426	0.999316	0.000297041
HIIE	Post exercise	SMARCD1	0.0268217	14.3299	0.212508	-5.69912	0.832032	0.999316	0.000297041
HIIE	Post exercise	SMARCD2	0.0444966	15.5628	0.432932	-5.63508	0.665756	0.999316	0.000297041
HIIE	Post exercise	SMC1A	-0.0810787	17.8428	-0.638515	-5.53608	0.524222	0.999316	0.000297041
HIIE	Post exercise	SMC3	-0.0485087	17.3993	-0.473318	-5.61862	0.636752	0.999316	0.000297041
HIIE	Post exercise	SMC5	-0.15704	17.8187	-1.06712	-5.20879	0.287826	0.999316	0.000297041
HIIE	Post exercise	SMC6	0.0382794	13.8253	0.328082	-5.67099	0.743359	0.999316	0.000297041
HIIE	Post exercise	SMCHD1	0.0012665	16.4355	0.01143	-5.71941	0.990897	0.999316	0.000297041
HIIE	Post exercise	SMCR8	-0.0689322	16.0753	-0.849494	-5.39529	0.397113	0.999316	0.000297041
HIIE	Post exercise	SMDT1	-0.0305431	16.1807	-0.179796	-5.7049	0.857583	0.999316	0.000297041
HIIE	Post exercise	SMG8	0.0851454	13.4438	1.08791	-5.1888	0.278575	0.999316	0.000297041
HIIE	Post exercise	SMG9	-0.0193374	14.7774	-0.110543	-5.71396	0.912143	0.999316	0.000297041
HIIE	Post exercise	SMIM1	0.129468	15.606	0.503147	-5.60552	0.615682	0.999316	0.000297041
HIIE	Post exercise	SMIM12	0.0769011	11.398	0.559973	-5.57837	0.576427	0.999316	0.000297041
HIIE	Post exercise	SMIM5	-0.0340999	13.7438	-0.0718634	-5.71714	0.942817	0.999316	0.000297041
HIIE	Post exercise	SMNDC1	-0.0115312	14.1596	-0.0760095	-5.71686	0.939524	0.999316	0.000297041
HIIE	Post exercise	SMPD1	0.0663756	12.2299	0.52097	-5.59732	0.603242	0.999316	0.000297041
HIIE	Post exercise	SMPD2	-0.130676	12.8536	-1.06512	-5.21069	0.288726	0.999316	0.000297041
HIIE	Post exercise	SMPD4	0.0331346	13.2528	0.163968	-5.70735	0.870002	0.999316	0.000297041
HIIE	Post exercise	SMTN	-0.00415554	21.6475	-0.0350431	-5.71891	0.972097	0.999316	0.000297041
HIIE	Post exercise	SMU1	0.0336638	15.196	0.264587	-5.68793	0.791732	0.999316	0.000297041
HIIE	Post exercise	SMYD3	-0.0216912	16.8635	-0.276449	-5.68504	0.782627	0.999316	0.000297041
HIIE	Post exercise	SMYD5	-0.0174935	14.0663	-0.165161	-5.70718	0.869065	0.999316	0.000297041
HIIE	Post exercise	SNAP23	-0.0506019	17.2151	-0.525153	-5.59535	0.600339	0.999316	0.000297041
HIIE	Post exercise	SNAP29	-0.0404544	15.39	-0.328816	-5.67077	0.742805	0.999316	0.000297041
HIIE	Post exercise	SNCA	-0.0439271	16.7993	-0.21968	-5.69773	0.826453	0.999316	0.000297041
HIIE	Post exercise	SND1	0.00152513	19.8972	0.0369119	-5.71885	0.97061	0.999316	0.000297041
HIIE	Post exercise	SNF8	-0.062858	15.6022	-0.805985	-5.42756	0.421671	0.999316	0.000297041
HIIE	Post exercise	SNIP1	0.0193322	13.5461	0.140935	-5.71052	0.888132	0.999316	0.000297041
HIIE	Post exercise	SNRNP200	0.020082	17.6424	0.169578	-5.70651	0.865597	0.999316	0.000297041
HIIE	Post exercise	SNRNP40	0.0853925	15.8805	0.637941	-5.53641	0.524595	0.999316	0.000297041
HIIE	Post exercise	SNRNP70	-0.0840926	17.1241	-0.521964	-5.59685	0.602552	0.999316	0.000297041
HIIE	Post exercise	SNRPA1	-0.0561174	18.025	-0.497416	-5.6081	0.619706	0.999316	0.000297041
HIIE	Post exercise	SNRPB2	-0.0670829	15.4968	-0.656716	-5.5255	0.512483	0.999316	0.000297041
HIIE	Post exercise	SNRPC	0.10547	15.848	0.777318	-5.44791	0.438334	0.999316	0.000297041
HIIE	Post exercise	SNRPD1	-0.010645	18.2411	-0.0710689	-5.71719	0.943448	0.999316	0.000297041
HIIE	Post exercise	SNRPD2	-0.0898982	18.5866	-0.537198	-5.5896	0.592017	0.999316	0.000297041
HIIE	Post exercise	SNRPD3	-0.0871936	18.7555	-0.509901	-5.60245	0.610955	0.999316	0.000297041
HIIE	Post exercise	SNRPE	-0.0479035	17.718	-0.240977	-5.69331	0.809939	0.999316	0.000297041
HIIE	Post exercise	SNRPGP15	-0.130951	17.1774	-0.462327	-5.62325	0.644593	0.999316	0.000297041
HIIE	Post exercise	SNTB1	-0.0079681	17.6894	-0.0635478	-5.71765	0.949424	0.999316	0.000297041
HIIE	Post exercise	SNU13	0.158773	18.2164	0.969647	-5.29748	0.33396	0.999316	0.000297041
HIIE	Post exercise	SNW1	0.0213496	15.7614	0.219255	-5.69781	0.826783	0.999316	0.000297041
HIIE	Post exercise	SNX1	0.0103234	16.8941	0.118715	-5.71312	0.905678	0.999316	0.000297041
HIIE	Post exercise	SNX12	-0.0493022	17.0228	-0.775166	-5.44941	0.439598	0.999316	0.000297041
HIIE	Post exercise	SNX15	-0.10541	15.3586	-1.09591	-5.181	0.275073	0.999316	0.000297041
HIIE	Post exercise	SNX17	-0.036497	17.5288	-1.04444	-5.23017	0.29815	0.999316	0.000297041
HIIE	Post exercise	SNX18	0.0823023	13.87	1.05217	-5.22294	0.294603	0.999316	0.000297041
HIIE	Post exercise	SNX2	0.0103705	15.3131	0.131925	-5.71163	0.89524	0.999316	0.000297041
HIIE	Post exercise	SNX20	-0.0837202	13.242	-0.617248	-5.54808	0.538113	0.999316	0.000297041
HIIE	Post exercise	SNX21	-0.0856625	12.3133	-0.654747	-5.52666	0.513747	0.999316	0.000297041
HIIE	Post exercise	SNX24	-0.0547137	14.6216	-0.437562	-5.63327	0.662404	0.999316	0.000297041
HIIE	Post exercise	SNX27	-0.0818266	16.1941	-1.05165	-5.22342	0.294843	0.999316	0.000297041
HIIE	Post exercise	SNX30	-0.0122865	14.6271	-0.123134	-5.71264	0.902184	0.999316	0.000297041
HIIE	Post exercise	SNX4	-0.015675	15.4418	-0.206665	-5.70023	0.836583	0.999316	0.000297041
HIIE	Post exercise	SNX5	-0.0423254	15.859	-0.64475	-5.53249	0.520183	0.999316	0.000297041
HIIE	Post exercise	SNX6	0.0504282	14.8503	0.844979	-5.39872	0.399618	0.999316	0.000297041
HIIE	Post exercise	SNX9	-0.0627163	16.8169	-0.87125	-5.37853	0.385166	0.999316	0.000297041
HIIE	Post exercise	SOD1	-0.0808509	18.4046	-0.810108	-5.42457	0.419306	0.999316	0.000297041
HIIE	Post exercise	SOD2	-0.12635	19.9122	-0.865961	-5.38264	0.388051	0.999316	0.000297041
HIIE	Post exercise	SON	-0.0527903	13.6741	-0.348237	-5.66486	0.728205	0.999316	0.000297041
HIIE	Post exercise	SORL1	-0.143912	15.0682	-0.995575	-5.2747	0.321241	0.999316	0.000297041
HIIE	Post exercise	SOS1	0.0060428	14.1873	0.0679352	-5.71739	0.945938	0.999316	0.000297041
HIIE	Post exercise	SP1	-0.0247581	12.9911	-0.160656	-5.70784	0.872605	0.999316	0.000297041
HIIE	Post exercise	SP100	0.114109	13.5443	0.891376	-5.36264	0.374316	0.999316	0.000297041
HIIE	Post exercise	SP110	-0.00114924	14.8552	-0.0118562	-5.7194	0.990558	0.999316	0.000297041
HIIE	Post exercise	SP140L	-0.0115533	13.7007	-0.0884053	-5.71595	0.929686	0.999316	0.000297041
HIIE	Post exercise	SP3	-0.145926	12.132	-0.988855	-5.28066	0.324506	0.999316	0.000297041
HIIE	Post exercise	SP4	-0.0464219	11.6349	-0.286399	-5.68252	0.775012	0.999316	0.000297041
HIIE	Post exercise	SPAG9	-0.0225682	15.8116	-0.556046	-5.58034	0.5791	0.999316	0.000297041
HIIE	Post exercise	SPART	-0.0830924	14.1031	-0.75895	-5.46056	0.449208	0.999316	0.000297041
HIIE	Post exercise	SPAST	0.0245134	13.6211	0.289696	-5.68167	0.772494	0.999316	0.000297041
HIIE	Post exercise	SPATA13	-0.0106866	12.5809	-0.0661276	-5.7175	0.947374	0.999316	0.000297041
HIIE	Post exercise	SPCS1	0.161117	17.1231	0.707528	-5.49439	0.48046	0.999316	0.000297041
HIIE	Post exercise	SPCS2	-0.00325959	18.2475	-0.0698374	-5.71727	0.944426	0.999316	0.000297041
HIIE	Post exercise	SPECC1	-0.0840069	15.1516	-0.974839	-5.29297	0.331387	0.999316	0.000297041
HIIE	Post exercise	SPG11	0.13271	13.7415	1.10858	-5.16854	0.269586	0.999316	0.000297041
HIIE	Post exercise	SPG21	-0.00237475	15.4952	-0.0319544	-5.71901	0.974556	0.999316	0.000297041
HIIE	Post exercise	SPG7	-0.0248645	15.1403	-0.338473	-5.66787	0.735533	0.999316	0.000297041
HIIE	Post exercise	SPHK1	-0.07714	16.6701	-0.974986	-5.29284	0.331314	0.999316	0.000297041
HIIE	Post exercise	SPIRE1	0.0397741	12.6297	0.369374	-5.65803	0.712428	0.999316	0.000297041
HIIE	Post exercise	SPOCK2	-0.0450449	13.4041	-0.353478	-5.6632	0.724283	0.999316	0.000297041
HIIE	Post exercise	SPOUT1	0.045602	14.6235	0.344235	-5.6661	0.731206	0.999316	0.000297041
HIIE	Post exercise	SPP2	0.0326907	14.0407	0.188034	-5.70354	0.851133	0.999316	0.000297041
HIIE	Post exercise	SPPL2A	-0.0171303	15.5547	-0.0996329	-5.71499	0.920784	0.999316	0.000297041
HIIE	Post exercise	SPR	-0.0872877	14.5421	-0.979306	-5.28906	0.329182	0.999316	0.000297041
HIIE	Post exercise	SPRYD3	0.04067	13.4442	0.39519	-5.64915	0.693327	0.999316	0.000297041
HIIE	Post exercise	SPTA1	-0.156766	14.6512	-0.907945	-5.3493	0.365528	0.999316	0.000297041
HIIE	Post exercise	SPTAN1	-0.0390811	17.5477	-0.416027	-5.64154	0.678052	0.999316	0.000297041
HIIE	Post exercise	SPTB	-0.0628486	17.2901	-0.471478	-5.6194	0.638062	0.999316	0.000297041
HIIE	Post exercise	SPTBN1	-0.0248825	19.6132	-0.388509	-5.6515	0.698251	0.999316	0.000297041
HIIE	Post exercise	SQOR	-0.0630883	18.9746	-1.10352	-5.17353	0.271766	0.999316	0.000297041
HIIE	Post exercise	SQSTM1	-0.0149533	14.1105	-0.165735	-5.70709	0.868614	0.999316	0.000297041
HIIE	Post exercise	SRBD1	0.011936	13.1075	0.109287	-5.71409	0.913137	0.999316	0.000297041
HIIE	Post exercise	SRC	-0.0352185	20.7569	-0.557525	-5.5796	0.578092	0.999316	0.000297041
HIIE	Post exercise	SRCAP	0.0461734	13.1113	0.314978	-5.67479	0.753265	0.999316	0.000297041
HIIE	Post exercise	SREK1	0.0632348	13.8675	0.562649	-5.57702	0.574609	0.999316	0.000297041
HIIE	Post exercise	SRGAP2	-0.0572493	14.1017	-0.779729	-5.44623	0.436916	0.999316	0.000297041
HIIE	Post exercise	SRGN	-0.131479	19.676	-0.841441	-5.40139	0.401591	0.999316	0.000297041
HIIE	Post exercise	SRM	-0.0794424	16.8287	-0.982839	-5.28596	0.327448	0.999316	0.000297041
HIIE	Post exercise	SRP14	-0.128971	17.5899	-0.995127	-5.2751	0.321458	0.999316	0.000297041
HIIE	Post exercise	SRP19	0.0137651	13.9271	0.101119	-5.71486	0.919606	0.999316	0.000297041
HIIE	Post exercise	SRP54	-0.00601203	15.1876	-0.0572487	-5.71799	0.954432	0.999316	0.000297041
HIIE	Post exercise	SRP68	-0.0105322	14.2027	-0.104803	-5.71452	0.916688	0.999316	0.000297041
HIIE	Post exercise	SRP72	0.00193117	15.4553	0.0200286	-5.71929	0.98405	0.999316	0.000297041
HIIE	Post exercise	SRP9	0.0671374	17.2438	0.489105	-5.61179	0.625562	0.999316	0.000297041
HIIE	Post exercise	SRPK1	0.121682	11.8458	0.913977	-5.34438	0.362361	0.999316	0.000297041
HIIE	Post exercise	SRPK2	0.12786	14.3284	0.939931	-5.32285	0.348934	0.999316	0.000297041
HIIE	Post exercise	SRPRB	-0.0162147	17.108	-0.336252	-5.66855	0.737203	0.999316	0.000297041
HIIE	Post exercise	SRRM1	0.073656	15.1114	0.495117	-5.60913	0.621324	0.999316	0.000297041
HIIE	Post exercise	SRRT	0.0916205	16.3877	0.920535	-5.339	0.358938	0.999316	0.000297041
HIIE	Post exercise	SRSF1	-0.0991772	17.057	-0.308071	-5.67672	0.758504	0.999316	0.000297041
HIIE	Post exercise	SRSF10	-0.127471	15.6302	-0.702597	-5.4975	0.483519	0.999316	0.000297041
HIIE	Post exercise	SRSF11	0.07041	15.9195	0.61806	-5.54763	0.537579	0.999316	0.000297041
HIIE	Post exercise	SRSF2	-0.0449673	17.4228	-0.186039	-5.70387	0.852694	0.999316	0.000297041
HIIE	Post exercise	SRSF3	-0.127411	18.9497	-0.545238	-5.58569	0.586491	0.999316	0.000297041
HIIE	Post exercise	SRSF5	-0.00721276	15.0325	-0.0554078	-5.71808	0.955896	0.999316	0.000297041
HIIE	Post exercise	SRSF7	-0.125087	18.6877	-0.445974	-5.62993	0.656331	0.999316	0.000297041
HIIE	Post exercise	SRSF9	-0.110748	15.1447	-0.820724	-5.41682	0.413253	0.999316	0.000297041
HIIE	Post exercise	SSB	-0.0798332	17.8784	-0.629594	-5.54116	0.530026	0.999316	0.000297041
HIIE	Post exercise	SSH1	-0.0411439	12.4641	-0.436986	-5.6335	0.66282	0.999316	0.000297041
HIIE	Post exercise	SSH3	0.0144619	15.2142	0.120989	-5.71287	0.90388	0.999316	0.000297041
HIIE	Post exercise	SSR3	-0.0227209	16.3902	-0.153358	-5.70887	0.878345	0.999316	0.000297041
HIIE	Post exercise	SSR4	-0.0946789	18.7661	-0.842472	-5.40061	0.401017	0.999316	0.000297041
HIIE	Post exercise	SSRP1	0.0568853	16.8048	0.308857	-5.6765	0.757907	0.999316	0.000297041
HIIE	Post exercise	ST13	0.0469124	18.6803	0.522149	-5.59677	0.602424	0.999316	0.000297041
HIIE	Post exercise	ST3GAL6	-0.0971661	18.1234	-0.994952	-5.27526	0.321543	0.999316	0.000297041
HIIE	Post exercise	ST7	-0.0380303	13.289	-0.376372	-5.65568	0.707232	0.999316	0.000297041
HIIE	Post exercise	STAB1	-0.0965155	14.3247	-1.0195	-5.25316	0.309791	0.999316	0.000297041
HIIE	Post exercise	STAG1	0.0487055	14.6356	0.429471	-5.63643	0.668267	0.999316	0.000297041
HIIE	Post exercise	STAG2	0.0260611	15.8339	0.242828	-5.69291	0.808508	0.999316	0.000297041
HIIE	Post exercise	STAM2	0.0291194	14.6194	0.343305	-5.66639	0.731904	0.999316	0.000297041
HIIE	Post exercise	STAMBP	0.00100917	16.093	0.0222259	-5.71924	0.982301	0.999316	0.000297041
HIIE	Post exercise	STAP1	0.239536	11.304	0.55842	-5.57915	0.577484	0.999316	0.000297041
HIIE	Post exercise	STAT1	0.0664625	16.4807	0.714368	-5.49002	0.476235	0.999316	0.000297041
HIIE	Post exercise	STAT3	-0.0204728	17.5759	-0.452392	-5.62734	0.651713	0.999316	0.000297041
HIIE	Post exercise	STAT5A	-0.00896923	18.1454	-0.187437	-5.70364	0.851599	0.999316	0.000297041
HIIE	Post exercise	STAT5B	0.0370681	17.5404	0.748952	-5.46732	0.45519	0.999316	0.000297041
HIIE	Post exercise	STAT6	0.0327064	13.9354	0.527105	-5.59443	0.598986	0.999316	0.000297041
HIIE	Post exercise	STAU1	0.0272343	14.2009	0.291543	-5.68118	0.771084	0.999316	0.000297041
HIIE	Post exercise	STAU2	0.110645	12.8333	0.996652	-5.27374	0.320718	0.999316	0.000297041
HIIE	Post exercise	STEAP3	-0.0116298	17.2631	-0.120837	-5.71289	0.904	0.999316	0.000297041
HIIE	Post exercise	STEEP1	-0.128356	13.0254	-0.683734	-5.50924	0.495317	0.999316	0.000297041
HIIE	Post exercise	STIM1	-0.0437576	19.4295	-0.521448	-5.59709	0.602911	0.999316	0.000297041
HIIE	Post exercise	STING1	-0.0824981	17.8823	-0.896207	-5.35878	0.37174	0.999316	0.000297041
HIIE	Post exercise	STIP1	0.00513149	20.2826	0.0943337	-5.71546	0.924984	0.999316	0.000297041
HIIE	Post exercise	STK10	0.0315475	18.3586	0.460683	-5.62393	0.645768	0.999316	0.000297041
HIIE	Post exercise	STK11	-0.00598833	13.2099	-0.0558586	-5.71806	0.955537	0.999316	0.000297041
HIIE	Post exercise	STK16	-0.0577905	10.6635	-0.489044	-5.61182	0.625604	0.999316	0.000297041
HIIE	Post exercise	STK17B	-0.00431818	14.0588	-0.0290504	-5.71909	0.976867	0.999316	0.000297041
HIIE	Post exercise	STK3	0.00913839	17.107	0.175714	-5.70556	0.860782	0.999316	0.000297041
HIIE	Post exercise	STK38	0.00586373	17.7703	0.116368	-5.71337	0.907534	0.999316	0.000297041
HIIE	Post exercise	STK38L	0.0403323	16.3397	0.702975	-5.49727	0.483282	0.999316	0.000297041
HIIE	Post exercise	STK39	0.0567698	16.5059	1.08618	-5.19047	0.279334	0.999316	0.000297041
HIIE	Post exercise	STK4	0.078018	16.4577	1.05928	-5.21623	0.291366	0.999316	0.000297041
HIIE	Post exercise	STMN1	-0.0947572	15.5978	-0.684314	-5.50888	0.494952	0.999316	0.000297041
HIIE	Post exercise	STOM	-0.0434033	23.1526	-0.494869	-5.60924	0.621499	0.999316	0.000297041
HIIE	Post exercise	STOML2	-0.00242286	17.5917	-0.0200471	-5.71929	0.984035	0.999316	0.000297041
HIIE	Post exercise	STON1-GTF2A1L	-0.0341971	13.7572	-0.390102	-5.65095	0.697076	0.999316	0.000297041
HIIE	Post exercise	STON2	-0.00165046	16.389	-0.0180881	-5.71932	0.985595	0.999316	0.000297041
HIIE	Post exercise	STRADA	-0.0478311	12.2593	-0.342583	-5.66661	0.732446	0.999316	0.000297041
HIIE	Post exercise	STRAP	-0.020205	18.2849	-0.562104	-5.5773	0.574978	0.999316	0.000297041
HIIE	Post exercise	STRBP	-0.0599815	13.9701	-0.374097	-5.65645	0.70892	0.999316	0.000297041
HIIE	Post exercise	STRIP1	0.0135244	16.477	0.218146	-5.69803	0.827645	0.999316	0.000297041
HIIE	Post exercise	STRIP2	-0.0290521	14.0735	-0.226232	-5.69641	0.821364	0.999316	0.000297041
HIIE	Post exercise	STRN	0.0185186	16.1317	0.573196	-5.57164	0.567466	0.999316	0.000297041
HIIE	Post exercise	STRN3	-0.0455871	16.9893	-0.739747	-5.47347	0.460738	0.999316	0.000297041
HIIE	Post exercise	STRN4	0.0585823	16.159	0.639341	-5.53561	0.523686	0.999316	0.000297041
HIIE	Post exercise	STUM	-0.138527	16.2558	-0.906971	-5.35009	0.366041	0.999316	0.000297041
HIIE	Post exercise	STX11	-0.0494014	19.3694	-0.487811	-5.61236	0.626477	0.999316	0.000297041
HIIE	Post exercise	STX12	-0.00356065	14.8782	-0.0369768	-5.71885	0.970558	0.999316	0.000297041
HIIE	Post exercise	STX16	0.0807147	14.5466	0.675224	-5.51443	0.50069	0.999316	0.000297041
HIIE	Post exercise	STX17	0.0171381	15.8252	0.282894	-5.68342	0.777691	0.999316	0.000297041
HIIE	Post exercise	STX4	-0.0244014	16.0573	-0.257038	-5.68971	0.797541	0.999316	0.000297041
HIIE	Post exercise	STX7	-0.0133874	19.6813	-0.137078	-5.711	0.891174	0.999316	0.000297041
HIIE	Post exercise	STX8	0.049235	13.7048	0.365705	-5.65924	0.715159	0.999316	0.000297041
HIIE	Post exercise	STXBP1	-0.0803693	14.8098	-0.6758	-5.51408	0.500326	0.999316	0.000297041
HIIE	Post exercise	STXBP2	0.046194	19.6213	0.256493	-5.68983	0.797961	0.999316	0.000297041
HIIE	Post exercise	STXBP3	-0.0770367	17.8164	-1.00205	-5.26892	0.318114	0.999316	0.000297041
HIIE	Post exercise	STXBP5	-0.0332399	17.8675	-0.491037	-5.61094	0.624198	0.999316	0.000297041
HIIE	Post exercise	SUB1	0.0182212	17.638	0.110521	-5.71396	0.91216	0.999316	0.000297041
HIIE	Post exercise	SUCLA2	-0.0455271	18.5578	-0.670687	-5.51717	0.503567	0.999316	0.000297041
HIIE	Post exercise	SUCLG1	0.0234586	18.0969	0.454395	-5.62652	0.650274	0.999316	0.000297041
HIIE	Post exercise	SUCLG2	0.05275	17.7107	0.613193	-5.55032	0.540782	0.999316	0.000297041
HIIE	Post exercise	SUCNR1	0.168619	14.6787	0.987906	-5.2815	0.324969	0.999316	0.000297041
HIIE	Post exercise	SULT1A1	-0.015089	18.3179	-0.0933701	-5.71554	0.925748	0.999316	0.000297041
HIIE	Post exercise	SULT1A3	0.0105859	17.2904	0.065559	-5.71753	0.947826	0.999316	0.000297041
HIIE	Post exercise	SUMO1	0.0496784	14.6414	0.387781	-5.65176	0.69879	0.999316	0.000297041
HIIE	Post exercise	SUMO2	0.0924249	12.6721	0.590438	-5.56262	0.555886	0.999316	0.000297041
HIIE	Post exercise	SUMO3	-0.088375	18.7756	-0.836078	-5.40542	0.404591	0.999316	0.000297041
HIIE	Post exercise	SUN2	0.0535634	17.5391	0.502704	-5.60573	0.615993	0.999316	0.000297041
HIIE	Post exercise	SUPT16H	0.0666303	16.8458	0.393024	-5.64992	0.694923	0.999316	0.000297041
HIIE	Post exercise	SUPT3H	0.146004	10.777	0.856958	-5.38959	0.392989	0.999316	0.000297041
HIIE	Post exercise	SUPT5H	-0.012191	14.68	-0.108548	-5.71416	0.913722	0.999316	0.000297041
HIIE	Post exercise	SUPT6H	0.057204	16.5907	0.543481	-5.58655	0.587696	0.999316	0.000297041
HIIE	Post exercise	SUPV3L1	0.0118961	15.087	0.132664	-5.71154	0.894657	0.999316	0.000297041
HIIE	Post exercise	SURF6	-0.291283	13.0617	-1.09227	-5.18456	0.276665	0.999316	0.000297041
HIIE	Post exercise	SUSD1	0.0109363	15.7916	0.0953286	-5.71537	0.924195	0.999316	0.000297041
HIIE	Post exercise	SUZ12	0.0485222	13.6801	0.339057	-5.6677	0.735095	0.999316	0.000297041
HIIE	Post exercise	SV2A	0.0353778	14.518	0.345659	-5.66566	0.730138	0.999316	0.000297041
HIIE	Post exercise	SVEP1	0.00364074	14.1803	0.0273504	-5.71913	0.978221	0.999316	0.000297041
HIIE	Post exercise	SVIL	-0.035358	14.5082	-0.604203	-5.55524	0.546723	0.999316	0.000297041
HIIE	Post exercise	SWAP70	-0.0199364	15.3688	-0.180375	-5.70481	0.857129	0.999316	0.000297041
HIIE	Post exercise	SYF2	0.0750261	12.8888	0.692037	-5.50411	0.490104	0.999316	0.000297041
HIIE	Post exercise	SYK	-0.0161054	17.7493	-0.323928	-5.67221	0.746494	0.999316	0.000297041
HIIE	Post exercise	SYMPK	0.0419831	13.7173	0.360548	-5.66093	0.719002	0.999316	0.000297041
HIIE	Post exercise	SYNCRIP	-0.0595899	18.2942	-0.847757	-5.39661	0.398076	0.999316	0.000297041
HIIE	Post exercise	SYNJ1	-0.0356654	14.2139	-0.501709	-5.60618	0.61669	0.999316	0.000297041
HIIE	Post exercise	SYNJ2BP	-0.0373532	15.2926	-0.524893	-5.59548	0.600519	0.999316	0.000297041
HIIE	Post exercise	SYNRG	-0.0687801	10.0803	-0.22701	-5.69625	0.82076	0.999316	0.000297041
HIIE	Post exercise	SYPL1	0.0502941	18.8414	0.583584	-5.56624	0.560476	0.999316	0.000297041
HIIE	Post exercise	SZT2	0.0709598	12.7725	0.543117	-5.58673	0.587946	0.999316	0.000297041
HIIE	Post exercise	TAB1	-0.0223523	15.6699	-0.354058	-5.66302	0.723848	0.999316	0.000297041
HIIE	Post exercise	TAB2	0.0277061	13.6643	0.186035	-5.70388	0.852697	0.999316	0.000297041
HIIE	Post exercise	TACC1	0.0397281	15.5469	0.416627	-5.64132	0.677614	0.999316	0.000297041
HIIE	Post exercise	TACC3	-0.068321	14.0959	-0.552801	-5.58196	0.581316	0.999316	0.000297041
HIIE	Post exercise	TACO1	-0.0479625	14.9272	-0.638411	-5.53614	0.524288	0.999316	0.000297041
HIIE	Post exercise	TAF1	-0.0346954	15.5098	-0.245073	-5.69241	0.806773	0.999316	0.000297041
HIIE	Post exercise	TAF15	0.0266398	18.5585	0.236499	-5.69427	0.813405	0.999316	0.000297041
HIIE	Post exercise	TAF2	-0.0822721	14.4101	-0.456553	-5.62563	0.648727	0.999316	0.000297041
HIIE	Post exercise	TAF4	0.133657	13.9609	0.944766	-5.31878	0.346469	0.999316	0.000297041
HIIE	Post exercise	TAF5	0.0411958	14.4175	0.331627	-5.66994	0.740686	0.999316	0.000297041
HIIE	Post exercise	TAF5L	-0.129324	14.3604	-0.623437	-5.54463	0.534051	0.999316	0.000297041
HIIE	Post exercise	TAF6	0.152968	12.2639	0.805052	-5.42823	0.422208	0.999316	0.000297041
HIIE	Post exercise	TAF9B	0.0373257	14.977	0.369401	-5.65802	0.712408	0.999316	0.000297041
HIIE	Post exercise	TAFAZZIN	0.0732719	12.5898	0.80765	-5.42636	0.420713	0.999316	0.000297041
HIIE	Post exercise	TAGLN2	-0.0345587	21.8345	-0.21772	-5.69811	0.827976	0.999316	0.000297041
HIIE	Post exercise	TAGLN3	0.143908	15.8685	0.588845	-5.56347	0.556951	0.999316	0.000297041
HIIE	Post exercise	TALDO1	-0.0590974	20.7823	-1.01328	-5.25881	0.312741	0.999316	0.000297041
HIIE	Post exercise	TAMM41	0.0390317	15.3686	0.495344	-5.60903	0.621164	0.999316	0.000297041
HIIE	Post exercise	TANGO2	-0.0484531	16.9474	-0.648188	-5.53049	0.517966	0.999316	0.000297041
HIIE	Post exercise	TAOK1	-0.0125122	16.5576	-0.13192	-5.71163	0.895245	0.999316	0.000297041
HIIE	Post exercise	TAOK2	0.0243366	13.8945	0.174687	-5.70572	0.861587	0.999316	0.000297041
HIIE	Post exercise	TAOK3	-0.0139358	18.6265	-0.209962	-5.69961	0.834014	0.999316	0.000297041
HIIE	Post exercise	TAP1	-0.0361324	18.065	-0.451292	-5.62778	0.652504	0.999316	0.000297041
HIIE	Post exercise	TAP2	0.0554037	17.6363	1.09767	-5.17928	0.274304	0.999316	0.000297041
HIIE	Post exercise	TAPBPL	0.0862017	14.434	0.890126	-5.36364	0.374985	0.999316	0.000297041
HIIE	Post exercise	TAPT1	-0.0634915	15.613	-1.00773	-5.26382	0.315386	0.999316	0.000297041
HIIE	Post exercise	TARBP1	0.170986	13.3131	1.10328	-5.17377	0.271872	0.999316	0.000297041
HIIE	Post exercise	TARBP2	0.109248	13.8967	1.08587	-5.19077	0.279473	0.999316	0.000297041
HIIE	Post exercise	TARDBP	-0.0700107	16.3657	-0.827263	-5.41199	0.409551	0.999316	0.000297041
HIIE	Post exercise	TARS2	-0.01476	15.373	-0.214865	-5.69867	0.830197	0.999316	0.000297041
HIIE	Post exercise	TARS3	-0.0148197	14.5813	-0.2743	-5.68558	0.784274	0.999316	0.000297041
HIIE	Post exercise	TASOR	-0.0408064	13.4075	-0.4054	-5.64547	0.685826	0.999316	0.000297041
HIIE	Post exercise	TAX1BP3	-0.0335229	15.345	-0.29649	-5.67987	0.767312	0.999316	0.000297041
HIIE	Post exercise	TBC1D1	0.0314443	13.9008	0.331996	-5.66983	0.740408	0.999316	0.000297041
HIIE	Post exercise	TBC1D10B	0.0448592	14.8516	0.709729	-5.49299	0.479096	0.999316	0.000297041
HIIE	Post exercise	TBC1D13	0.0911719	16.1083	0.987224	-5.2821	0.325302	0.999316	0.000297041
HIIE	Post exercise	TBC1D15	-0.0293661	17.7321	-0.668108	-5.51872	0.505206	0.999316	0.000297041
HIIE	Post exercise	TBC1D17	0.0275465	15.7903	0.498125	-5.60779	0.619206	0.999316	0.000297041
HIIE	Post exercise	TBC1D2	-0.13105	13.4596	-0.79843	-5.43299	0.426026	0.999316	0.000297041
HIIE	Post exercise	TBC1D20	0.0220393	14.5827	0.178409	-5.70513	0.858669	0.999316	0.000297041
HIIE	Post exercise	TBC1D22A	-0.00132388	15.6565	-0.017557	-5.71933	0.986018	0.999316	0.000297041
HIIE	Post exercise	TBC1D23	0.0328754	16.0665	0.413873	-5.64235	0.679625	0.999316	0.000297041
HIIE	Post exercise	TBC1D24	0.0148769	14.3763	0.201449	-5.70119	0.840651	0.999316	0.000297041
HIIE	Post exercise	TBC1D2B	-0.0270175	11.6696	-0.218328	-5.69799	0.827503	0.999316	0.000297041
HIIE	Post exercise	TBC1D5	0.0524842	15.1717	0.683012	-5.50968	0.495771	0.999316	0.000297041
HIIE	Post exercise	TBC1D9B	-0.0350313	16.3988	-0.867524	-5.38143	0.387195	0.999316	0.000297041
HIIE	Post exercise	TBCA	0.0559246	17.3802	0.660748	-5.52311	0.509902	0.999316	0.000297041
HIIE	Post exercise	TBCB	-0.00918624	18.3134	-0.205781	-5.70039	0.837272	0.999316	0.000297041
HIIE	Post exercise	TBCC	-0.0337037	15.1387	-0.499857	-5.60701	0.61799	0.999316	0.000297041
HIIE	Post exercise	TBCD	-0.00650992	16.0933	-0.102539	-5.71473	0.918481	0.999316	0.000297041
HIIE	Post exercise	TBCE	0.0102159	15.0632	0.229211	-5.6958	0.819052	0.999316	0.000297041
HIIE	Post exercise	TBCEL	-0.0188114	14.123	-0.173397	-5.70592	0.862599	0.999316	0.000297041
HIIE	Post exercise	TBCK	0.038138	13.5607	0.52537	-5.59525	0.600188	0.999316	0.000297041
HIIE	Post exercise	TBK1	0.0537615	15.7812	0.728607	-5.4808	0.467505	0.999316	0.000297041
HIIE	Post exercise	TBL1XR1	0.0190198	15.1192	0.221126	-5.69744	0.825329	0.999316	0.000297041
HIIE	Post exercise	TBL2	0.0129977	14.8393	0.255242	-5.69012	0.798925	0.999316	0.000297041
HIIE	Post exercise	TBL3	-0.104077	13.3585	-0.524433	-5.59569	0.600839	0.999316	0.000297041
HIIE	Post exercise	TBRG4	-0.0685313	14.9995	-0.956108	-5.30914	0.340727	0.999316	0.000297041
HIIE	Post exercise	TBXAS1	-0.0837405	21.8004	-0.99789	-5.27264	0.320121	0.999316	0.000297041
HIIE	Post exercise	TC2N	-0.0679129	17.9457	-0.596228	-5.55953	0.552023	0.999316	0.000297041
HIIE	Post exercise	TCAF2	-0.0819131	12.8397	-0.562435	-5.57713	0.574754	0.999316	0.000297041
HIIE	Post exercise	TCEA1	0.0217861	16.3663	0.186741	-5.70376	0.852144	0.999316	0.000297041
HIIE	Post exercise	TCEAL3	-0.0270616	12.335	-0.180373	-5.70481	0.857131	0.999316	0.000297041
HIIE	Post exercise	TCERG1	-0.0355259	15.9658	-0.329682	-5.67052	0.742152	0.999316	0.000297041
HIIE	Post exercise	TCF25	0.0448302	12.997	0.365788	-5.65922	0.715097	0.999316	0.000297041
HIIE	Post exercise	TCIRG1	-0.0850181	15.4876	-0.662809	-5.52189	0.508585	0.999316	0.000297041
HIIE	Post exercise	TCL1A	0.0833913	16.081	0.50495	-5.60471	0.614419	0.999316	0.000297041
HIIE	Post exercise	TCOF1	0.139738	13.7922	0.781935	-5.44468	0.435624	0.999316	0.000297041
HIIE	Post exercise	TCP1	0.0840064	19.5979	1.07474	-5.2015	0.284411	0.999316	0.000297041
HIIE	Post exercise	TDP1	-0.0113777	13.7534	-0.0807242	-5.71653	0.935781	0.999316	0.000297041
HIIE	Post exercise	TDRKH	0.0726524	13.6029	0.72759	-5.48147	0.468126	0.999316	0.000297041
HIIE	Post exercise	TDRP	-0.024427	14.7168	-0.111977	-5.71382	0.911009	0.999316	0.000297041
HIIE	Post exercise	TEC	-0.0394692	16.1295	-0.47763	-5.61678	0.633687	0.999316	0.000297041
HIIE	Post exercise	TECPR1	-0.0691671	14.3512	-0.946785	-5.31707	0.34544	0.999316	0.000297041
HIIE	Post exercise	TECPR2	0.00838627	14.3663	0.116817	-5.71332	0.907179	0.999316	0.000297041
HIIE	Post exercise	TECR	-0.00839693	16.283	-0.112513	-5.71376	0.910584	0.999316	0.000297041
HIIE	Post exercise	TEFM	-0.0488679	12.6841	-0.396095	-5.64882	0.692661	0.999316	0.000297041
HIIE	Post exercise	TEP1	0.00912994	13.8853	0.130326	-5.71181	0.896502	0.999316	0.000297041
HIIE	Post exercise	TERF2	-0.0563549	14.4867	-0.526537	-5.5947	0.599381	0.999316	0.000297041
HIIE	Post exercise	TERF2IP	0.0189525	14.897	0.20963	-5.69967	0.834273	0.999316	0.000297041
HIIE	Post exercise	TEX10	-0.0387862	12.9197	-0.26468	-5.68791	0.79166	0.999316	0.000297041
HIIE	Post exercise	TEX264	-0.0299822	15.9944	-0.373034	-5.65681	0.709709	0.999316	0.000297041
HIIE	Post exercise	TF	0.0752129	19.7876	0.615	-5.54932	0.539592	0.999316	0.000297041
HIIE	Post exercise	TFB1M	-0.101995	12.9346	-0.621821	-5.54553	0.53511	0.999316	0.000297041
HIIE	Post exercise	TFCP2	-0.0105853	15.5746	-0.211372	-5.69934	0.832916	0.999316	0.000297041
HIIE	Post exercise	TFG	-0.0425931	17.482	-0.663719	-5.52135	0.508002	0.999316	0.000297041
HIIE	Post exercise	TFRC	-0.0610346	16.0273	-1.04358	-5.23098	0.298547	0.999316	0.000297041
HIIE	Post exercise	TGFB1I1	0.0910203	18.3963	0.633592	-5.5389	0.527421	0.999316	0.000297041
HIIE	Post exercise	TGFB2	-0.0498518	13.7197	-0.345631	-5.66567	0.730159	0.999316	0.000297041
HIIE	Post exercise	TGFBRAP1	-0.00450209	14.4108	-0.07083	-5.71721	0.943638	0.999316	0.000297041
HIIE	Post exercise	TGM2	0.0303077	14.1055	0.137645	-5.71093	0.890726	0.999316	0.000297041
HIIE	Post exercise	TGOLN2	0.00948331	14.5031	0.0707233	-5.71721	0.943723	0.999316	0.000297041
HIIE	Post exercise	THAP11	-0.00376946	14.8507	-0.0271847	-5.71913	0.978353	0.999316	0.000297041
HIIE	Post exercise	THBS1	-0.0813858	25.41	-0.688637	-5.50622	0.492235	0.999316	0.000297041
HIIE	Post exercise	THBS4	-0.0585976	14.6876	-0.52356	-5.5961	0.601445	0.999316	0.000297041
HIIE	Post exercise	THEM6	0.0316587	16.8045	0.354024	-5.66303	0.723874	0.999316	0.000297041
HIIE	Post exercise	THEMIS	-0.00220054	13.9303	-0.0137121	-5.71938	0.98908	0.999316	0.000297041
HIIE	Post exercise	THEMIS2	-0.0235659	15.657	-0.172375	-5.70608	0.863401	0.999316	0.000297041
HIIE	Post exercise	THG1L	0.0929325	13.9173	0.625646	-5.54339	0.532605	0.999316	0.000297041
HIIE	Post exercise	THNSL1	-0.0126364	13.7164	-0.177564	-5.70526	0.859331	0.999316	0.000297041
HIIE	Post exercise	THOC1	-0.105681	14.1358	-0.8466	-5.39749	0.398719	0.999316	0.000297041
HIIE	Post exercise	THOC2	0.013671	15.7667	0.1326	-5.71155	0.894708	0.999316	0.000297041
HIIE	Post exercise	THOC3	-0.0641359	14.3177	-0.47521	-5.61782	0.635407	0.999316	0.000297041
HIIE	Post exercise	THOC5	-0.102756	13.9909	-0.932989	-5.32867	0.352494	0.999316	0.000297041
HIIE	Post exercise	THOC6	0.0509282	15.0074	0.387857	-5.65173	0.698734	0.999316	0.000297041
HIIE	Post exercise	THOC7	-0.114144	13.6227	-0.753524	-5.46424	0.452449	0.999316	0.000297041
HIIE	Post exercise	THOP1	-0.0262961	15.0012	-0.281385	-5.6838	0.778847	0.999316	0.000297041
HIIE	Post exercise	THRAP3	0.00399309	15.8521	0.0367769	-5.71886	0.970717	0.999316	0.000297041
HIIE	Post exercise	THUMPD1	0.109548	15.5124	0.882286	-5.36986	0.379193	0.999316	0.000297041
HIIE	Post exercise	THUMPD3	0.0635045	12.9949	0.645633	-5.53198	0.519613	0.999316	0.000297041
HIIE	Post exercise	THYN1	-0.0096805	16.7178	-0.0789296	-5.71666	0.937206	0.999316	0.000297041
HIIE	Post exercise	TIA1	-0.0476689	16.165	-0.691534	-5.50443	0.490418	0.999316	0.000297041
HIIE	Post exercise	TIAL1	-0.0200015	16.3405	-0.206997	-5.70016	0.836324	0.999316	0.000297041
HIIE	Post exercise	TIGAR	-0.0629306	14.4078	-0.440035	-5.6323	0.660617	0.999316	0.000297041
HIIE	Post exercise	TIMM13	-0.12591	16.0087	-0.998375	-5.27221	0.319887	0.999316	0.000297041
HIIE	Post exercise	TIMM21	-0.0466967	15.1679	-0.53378	-5.59124	0.594373	0.999316	0.000297041
HIIE	Post exercise	TIMM22	0.0986073	15.8762	1.10044	-5.17655	0.2731	0.999316	0.000297041
HIIE	Post exercise	TIMM44	-0.0347912	16.6522	-0.739318	-5.47375	0.460998	0.999316	0.000297041
HIIE	Post exercise	TIMM50	0.0291052	16.263	0.288396	-5.68201	0.773487	0.999316	0.000297041
HIIE	Post exercise	TIMM9	0.170591	13.6205	1.04171	-5.23271	0.299409	0.999316	0.000297041
HIIE	Post exercise	TIMP1	-0.146187	18.5249	-0.865217	-5.38322	0.388458	0.999316	0.000297041
HIIE	Post exercise	TIPRL	-0.030027	16.6805	-0.41962	-5.64019	0.67543	0.999316	0.000297041
HIIE	Post exercise	TJP2	-0.0598116	18.9104	-0.487567	-5.61247	0.626649	0.999316	0.000297041
HIIE	Post exercise	TKFC	0.00909801	17.0437	0.136829	-5.71103	0.89137	0.999316	0.000297041
HIIE	Post exercise	TKT	-0.112702	21.0003	-1.05251	-5.22261	0.294448	0.999316	0.000297041
HIIE	Post exercise	TLE3	0.14342	14.7813	0.963921	-5.30243	0.336812	0.999316	0.000297041
HIIE	Post exercise	TLE5	0.0631571	14.9813	0.401713	-5.64681	0.688532	0.999316	0.000297041
HIIE	Post exercise	TLK1	-0.00524347	13.3719	-0.0584119	-5.71793	0.953507	0.999316	0.000297041
HIIE	Post exercise	TLN1	0.0192299	24.2437	0.138759	-5.71079	0.889847	0.999316	0.000297041
HIIE	Post exercise	TLN2	-0.0371187	23.7638	-0.337068	-5.6683	0.73659	0.999316	0.000297041
HIIE	Post exercise	TM6SF1	-0.0166544	15.6202	-0.22176	-5.69731	0.824836	0.999316	0.000297041
HIIE	Post exercise	TM9SF2	-0.0406362	18.432	-0.743286	-5.47111	0.458601	0.999316	0.000297041
HIIE	Post exercise	TMA16	-0.0269292	13.3392	-0.192533	-5.70277	0.847614	0.999316	0.000297041
HIIE	Post exercise	TMA7	-0.0242793	17.9985	-0.19718	-5.70195	0.843984	0.999316	0.000297041
HIIE	Post exercise	TMBIM1	0.128613	17.3005	0.466404	-5.62154	0.64168	0.999316	0.000297041
HIIE	Post exercise	TMBIM6	0.0933525	14.7705	0.591507	-5.56205	0.555172	0.999316	0.000297041
HIIE	Post exercise	TMCC2	0.0614681	12.4501	0.498973	-5.60741	0.618612	0.999316	0.000297041
HIIE	Post exercise	TMED1	0.0913812	15.5243	1.04691	-5.22786	0.297016	0.999316	0.000297041
HIIE	Post exercise	TMED3	-0.036129	13.8971	-0.46005	-5.62419	0.64622	0.999316	0.000297041
HIIE	Post exercise	TMED4	-0.0481669	17.0814	-0.680138	-5.51144	0.497583	0.999316	0.000297041
HIIE	Post exercise	TMED5	-0.0388921	17.3598	-0.364924	-5.6595	0.71574	0.999316	0.000297041
HIIE	Post exercise	TMED7	-0.0444179	18.0935	-0.777379	-5.44787	0.438296	0.999316	0.000297041
HIIE	Post exercise	TMEM104	0.0179822	20.0032	0.188173	-5.70352	0.851024	0.999316	0.000297041
HIIE	Post exercise	TMEM11	0.00954767	15.7165	0.0893362	-5.71587	0.928947	0.999316	0.000297041
HIIE	Post exercise	TMEM120A	0.207174	12.6632	1.07512	-5.20114	0.284244	0.999316	0.000297041
HIIE	Post exercise	TMEM126A	-0.0471921	15.5164	-0.952932	-5.31185	0.342328	0.999316	0.000297041
HIIE	Post exercise	TMEM160	0.00352196	16.0781	0.0292782	-5.71908	0.976686	0.999316	0.000297041
HIIE	Post exercise	TMEM163	-0.105134	14.7457	-1.06704	-5.20886	0.28786	0.999316	0.000297041
HIIE	Post exercise	TMEM164	-0.0183653	14.4984	-0.167745	-5.70679	0.867035	0.999316	0.000297041
HIIE	Post exercise	TMEM165	-0.0163762	14.9077	-0.193666	-5.70257	0.846729	0.999316	0.000297041
HIIE	Post exercise	TMEM167A	-0.058066	17.6655	-0.303107	-5.67809	0.762276	0.999316	0.000297041
HIIE	Post exercise	TMEM167B	-0.0973246	14.135	-0.633124	-5.53916	0.527726	0.999316	0.000297041
HIIE	Post exercise	TMEM168	-0.0971527	14.1152	-0.804599	-5.42856	0.422468	0.999316	0.000297041
HIIE	Post exercise	TMEM192	0.0363066	15.0564	0.36401	-5.6598	0.716421	0.999316	0.000297041
HIIE	Post exercise	TMEM199	-0.0482084	14.9159	-0.536699	-5.58984	0.59236	0.999316	0.000297041
HIIE	Post exercise	TMEM214	0.104586	15.6338	0.66521	-5.52046	0.507053	0.999316	0.000297041
HIIE	Post exercise	TMEM223	-0.0933794	14.5554	-1.077	-5.19933	0.283403	0.999316	0.000297041
HIIE	Post exercise	TMEM256	-0.0462689	16.8936	-0.503934	-5.60517	0.615131	0.999316	0.000297041
HIIE	Post exercise	TMEM258	-0.120198	17.0504	-0.58218	-5.56697	0.561418	0.999316	0.000297041
HIIE	Post exercise	TMEM263	-0.058189	13.9144	-0.443177	-5.63105	0.658348	0.999316	0.000297041
HIIE	Post exercise	TMEM30A	-0.055159	17.956	-0.529592	-5.59325	0.597266	0.999316	0.000297041
HIIE	Post exercise	TMEM40	0.00382689	16.3996	0.0313138	-5.71902	0.975066	0.999316	0.000297041
HIIE	Post exercise	TMEM41B	-0.0197171	14.4712	-0.291275	-5.68126	0.771288	0.999316	0.000297041
HIIE	Post exercise	TMEM43	0.0182546	19.2313	0.236706	-5.69423	0.813244	0.999316	0.000297041
HIIE	Post exercise	TMEM50A	0.0292252	16.0831	0.231693	-5.69529	0.817128	0.999316	0.000297041
HIIE	Post exercise	TMEM63A	-0.0304993	18.4706	-0.337234	-5.66825	0.736465	0.999316	0.000297041
HIIE	Post exercise	TMEM87A	0.0257544	14.041	0.21577	-5.69849	0.829493	0.999316	0.000297041
HIIE	Post exercise	TMEM87B	0.0766882	14.9174	0.476539	-5.61725	0.634462	0.999316	0.000297041
HIIE	Post exercise	TMEM97	-0.0320802	15.0706	-0.365729	-5.65924	0.715141	0.999316	0.000297041
HIIE	Post exercise	TMEM9B	0.0814289	15.3269	0.746194	-5.46917	0.45685	0.999316	0.000297041
HIIE	Post exercise	TMF1	-0.0899629	11.6883	-0.610372	-5.55187	0.542643	0.999316	0.000297041
HIIE	Post exercise	TMOD3	0.108627	18.0348	0.726213	-5.48237	0.468967	0.999316	0.000297041
HIIE	Post exercise	TMPO	0.0616681	19.7225	0.427955	-5.63701	0.669367	0.999316	0.000297041
HIIE	Post exercise	TMPPE	-0.024674	16.1238	-0.332105	-5.6698	0.740325	0.999316	0.000297041
HIIE	Post exercise	TMSB10	0.0178892	15.9291	0.114142	-5.7136	0.909295	0.999316	0.000297041
HIIE	Post exercise	TMSB4X	-0.154112	17.8613	-0.909544	-5.348	0.364687	0.999316	0.000297041
HIIE	Post exercise	TMT1A	-0.0316769	18.9621	-0.330572	-5.67025	0.741481	0.999316	0.000297041
HIIE	Post exercise	TMX1	-0.00567287	19.2726	-0.088767	-5.71592	0.929399	0.999316	0.000297041
HIIE	Post exercise	TMX3	0.00531751	17.926	0.0869787	-5.71606	0.930817	0.999316	0.000297041
HIIE	Post exercise	TNFAIP3	0.0834699	13.0398	0.736071	-5.4759	0.462966	0.999316	0.000297041
HIIE	Post exercise	TNFAIP8	0.0269673	13.8184	0.280828	-5.68395	0.779272	0.999316	0.000297041
HIIE	Post exercise	TNFAIP8L2	0.0131026	14.8655	0.173852	-5.70585	0.862242	0.999316	0.000297041
HIIE	Post exercise	TNFSF13	-0.082173	13.4828	-0.740772	-5.47278	0.46012	0.999316	0.000297041
HIIE	Post exercise	TNFSF13B	-0.154483	11.9641	-0.915974	-5.34275	0.361317	0.999316	0.000297041
HIIE	Post exercise	TNIK	-0.00480607	17.1184	-0.0683826	-5.71736	0.945582	0.999316	0.000297041
HIIE	Post exercise	TNIP1	-0.0912671	14.2064	-0.969356	-5.29773	0.334103	0.999316	0.000297041
HIIE	Post exercise	TNPO1	0.0832002	15.3713	1.06547	-5.21036	0.288567	0.999316	0.000297041
HIIE	Post exercise	TNPO2	0.0469513	13.8832	0.349984	-5.66431	0.726897	0.999316	0.000297041
HIIE	Post exercise	TNPO3	-0.0555149	14.2331	-0.474172	-5.61826	0.636144	0.999316	0.000297041
HIIE	Post exercise	TNS1	-0.0425077	16.1159	-0.310861	-5.67595	0.756387	0.999316	0.000297041
HIIE	Post exercise	TNS3	0.0976927	14.1483	0.659891	-5.52362	0.51045	0.999316	0.000297041
HIIE	Post exercise	TOE1	-0.106222	13.5837	-0.791431	-5.43798	0.430084	0.999316	0.000297041
HIIE	Post exercise	TOM1	-0.0760375	13.911	-0.600594	-5.55719	0.549119	0.999316	0.000297041
HIIE	Post exercise	TOM1L2	0.0172037	16.3354	0.149641	-5.70938	0.881272	0.999316	0.000297041
HIIE	Post exercise	TOMM20	-0.0535352	17.4368	-0.594021	-5.56071	0.553494	0.999316	0.000297041
HIIE	Post exercise	TOMM40L	-0.0405248	14.7945	-0.447605	-5.62927	0.655157	0.999316	0.000297041
HIIE	Post exercise	TOMM5	0.0222602	15.5304	0.182191	-5.70451	0.855706	0.999316	0.000297041
HIIE	Post exercise	TOMM70	0.00306381	16.7742	0.0494514	-5.71836	0.960633	0.999316	0.000297041
HIIE	Post exercise	TOP1	-0.0583903	17.3406	-0.354154	-5.66299	0.723777	0.999316	0.000297041
HIIE	Post exercise	TOP2B	-0.108672	17.0129	-1.05673	-5.21864	0.292525	0.999316	0.000297041
HIIE	Post exercise	TOP3A	0.0956308	14.948	1.02457	-5.24853	0.307401	0.999316	0.000297041
HIIE	Post exercise	TOP3B	-0.0132863	13.8392	-0.141946	-5.71039	0.887334	0.999316	0.000297041
HIIE	Post exercise	TOR2A	-0.0435955	14.4266	-0.279451	-5.68429	0.780327	0.999316	0.000297041
HIIE	Post exercise	TOR3A	-0.0869971	12.3162	-0.865694	-5.38285	0.388194	0.999316	0.000297041
HIIE	Post exercise	TOR4A	-0.0192271	19.8777	-0.178907	-5.70505	0.85828	0.999316	0.000297041
HIIE	Post exercise	TP53BP1	0.0874435	15.6219	0.793414	-5.43657	0.428931	0.999316	0.000297041
HIIE	Post exercise	TP53RK	0.0189587	15.0871	0.282806	-5.68344	0.777759	0.999316	0.000297041
HIIE	Post exercise	TPD52L2	-0.055116	16.3489	-0.608314	-5.55299	0.544003	0.999316	0.000297041
HIIE	Post exercise	TPI1	0.0238851	21.7817	0.339734	-5.66749	0.734585	0.999316	0.000297041
HIIE	Post exercise	TPK1	-0.0255916	14.5895	-0.149981	-5.70933	0.881004	0.999316	0.000297041
HIIE	Post exercise	TPM1	-0.153117	20.2446	-0.999451	-5.27125	0.319368	0.999316	0.000297041
HIIE	Post exercise	TPM2	-0.0989906	16.7097	-0.599647	-5.5577	0.549748	0.999316	0.000297041
HIIE	Post exercise	TPM3	-0.106866	21.6733	-1.01781	-5.2547	0.310592	0.999316	0.000297041
HIIE	Post exercise	TPM4	-0.126914	22.7705	-1.06137	-5.21425	0.290422	0.999316	0.000297041
HIIE	Post exercise	TPMT	-0.052044	15.2538	-0.603106	-5.55583	0.547452	0.999316	0.000297041
HIIE	Post exercise	TPP1	-0.0743589	18.8226	-0.971538	-5.29584	0.333021	0.999316	0.000297041
HIIE	Post exercise	TPP2	0.0435641	18.7042	0.711355	-5.49195	0.478092	0.999316	0.000297041
HIIE	Post exercise	TPR	0.0993477	16.331	1.10797	-5.16914	0.26985	0.999316	0.000297041
HIIE	Post exercise	TPRKB	0.0481529	15.2573	0.45951	-5.62442	0.646608	0.999316	0.000297041
HIIE	Post exercise	TPSB2	-0.116592	14.2119	-0.475037	-5.61789	0.63553	0.999316	0.000297041
HIIE	Post exercise	TPST2	-0.016707	16.1475	-0.20866	-5.69985	0.835029	0.999316	0.000297041
HIIE	Post exercise	TRA2A	-0.112733	15.8713	-0.459106	-5.62458	0.646898	0.999316	0.000297041
HIIE	Post exercise	TRA2B	-0.0624878	16.7103	-0.240916	-5.69332	0.809986	0.999316	0.000297041
HIIE	Post exercise	TRADD	0.0351363	15.3543	0.449811	-5.62838	0.653569	0.999316	0.000297041
HIIE	Post exercise	TRAF2	0.023939	12.9068	0.276819	-5.68495	0.782343	0.999316	0.000297041
HIIE	Post exercise	TRAF3IP3	0.0679398	14.4761	0.647428	-5.53094	0.518456	0.999316	0.000297041
HIIE	Post exercise	TRAF7	-0.0435665	14.0501	-0.535373	-5.59048	0.593273	0.999316	0.000297041
HIIE	Post exercise	TRAFD1	0.0717862	12.3173	0.775087	-5.44946	0.439644	0.999316	0.000297041
HIIE	Post exercise	TRAM1	-0.0772181	17.2216	-1.08458	-5.19202	0.280041	0.999316	0.000297041
HIIE	Post exercise	TRAP1	-0.0385267	16.818	-0.464285	-5.62243	0.643193	0.999316	0.000297041
HIIE	Post exercise	TRAPPC1	0.0109592	16.9564	0.26685	-5.68739	0.789992	0.999316	0.000297041
HIIE	Post exercise	TRAPPC10	0.0204501	13.8985	0.445936	-5.62994	0.656358	0.999316	0.000297041
HIIE	Post exercise	TRAPPC11	-0.00966955	15.7716	-0.228694	-5.69591	0.819453	0.999316	0.000297041
HIIE	Post exercise	TRAPPC12	0.0278345	14.7825	0.394588	-5.64936	0.69377	0.999316	0.000297041
HIIE	Post exercise	TRAPPC13	0.0305393	15.2902	0.531686	-5.59225	0.595817	0.999316	0.000297041
HIIE	Post exercise	TRAPPC14	-0.0274673	12.9777	-0.31481	-5.67483	0.753392	0.999316	0.000297041
HIIE	Post exercise	TRAPPC3	0.0824832	16.5952	1.02887	-5.24458	0.305382	0.999316	0.000297041
HIIE	Post exercise	TRAPPC4	0.0117658	16.5544	0.24211	-5.69306	0.809063	0.999316	0.000297041
HIIE	Post exercise	TRAPPC5	0.0340928	16.7467	0.712269	-5.49137	0.477528	0.999316	0.000297041
HIIE	Post exercise	TRAPPC6B	0.0547425	15.5348	0.882146	-5.36997	0.379266	0.999316	0.000297041
HIIE	Post exercise	TRAPPC8	-0.00917046	15.0576	-0.259738	-5.68908	0.795461	0.999316	0.000297041
HIIE	Post exercise	TRB	-0.121883	15.7397	-0.945676	-5.31801	0.346006	0.999316	0.000297041
HIIE	Post exercise	TREML1	0.17068	20.7981	1.03886	-5.23536	0.300728	0.999316	0.000297041
HIIE	Post exercise	TREX1	-0.00790961	14.0144	-0.0664366	-5.71748	0.947129	0.999316	0.000297041
HIIE	Post exercise	TRGC1	0.206378	14.2431	1.05187	-5.22321	0.294741	0.999316	0.000297041
HIIE	Post exercise	TRIM14	-0.00180436	13.4881	-0.0144833	-5.71937	0.988466	0.999316	0.000297041
HIIE	Post exercise	TRIM21	-0.011289	17.3686	-0.242169	-5.69305	0.809017	0.999316	0.000297041
HIIE	Post exercise	TRIM22	0.0954824	14.4378	0.794679	-5.43567	0.428197	0.999316	0.000297041
HIIE	Post exercise	TRIM25	-0.00734249	17.1711	-0.144535	-5.71006	0.885293	0.999316	0.000297041
HIIE	Post exercise	TRIM26	-0.0621772	13.3939	-0.468119	-5.62082	0.640455	0.999316	0.000297041
HIIE	Post exercise	TRIM28	0.0110656	15.9851	0.117537	-5.71324	0.906609	0.999316	0.000297041
HIIE	Post exercise	TRIM3	0.0113421	12.7806	0.11902	-5.71308	0.905436	0.999316	0.000297041
HIIE	Post exercise	TRIM33	0.013246	13.0761	0.0983783	-5.71511	0.921778	0.999316	0.000297041
HIIE	Post exercise	TRIM38	0.079723	12.5061	0.625391	-5.54353	0.532772	0.999316	0.000297041
HIIE	Post exercise	TRIM5	0.084216	14.4268	0.939408	-5.3233	0.349201	0.999316	0.000297041
HIIE	Post exercise	TRIM58	-0.0783285	18.6147	-0.876767	-5.37421	0.382174	0.999316	0.000297041
HIIE	Post exercise	TRIM65	0.0622032	14.2867	0.544855	-5.58588	0.586754	0.999316	0.000297041
HIIE	Post exercise	TRIO	-0.0584943	12.4991	-0.858643	-5.38829	0.39206	0.999316	0.000297041
HIIE	Post exercise	TRIOBP	-0.0146257	14.2174	-0.206359	-5.70028	0.836822	0.999316	0.000297041
HIIE	Post exercise	TRIP10	-0.0961242	16.7075	-0.974062	-5.29364	0.331771	0.999316	0.000297041
HIIE	Post exercise	TRIP11	0.0604433	14.4084	1.04919	-5.22573	0.295966	0.999316	0.000297041
HIIE	Post exercise	TRIP12	0.0332247	14.2694	0.384219	-5.653	0.701421	0.999316	0.000297041
HIIE	Post exercise	TRIP4	-0.0510062	14.897	-0.703703	-5.49681	0.48283	0.999316	0.000297041
HIIE	Post exercise	TRIP6	-0.0716578	12.674	-0.703831	-5.49673	0.482751	0.999316	0.000297041
HIIE	Post exercise	TRIR	0.0886663	13.4267	0.573427	-5.57152	0.567311	0.999316	0.000297041
HIIE	Post exercise	TRMT10C	-0.0492446	15.2207	-0.718591	-5.48731	0.473635	0.999316	0.000297041
HIIE	Post exercise	TRMT11	-0.0506116	13.4497	-0.469074	-5.62042	0.639775	0.999316	0.000297041
HIIE	Post exercise	TRMT112	0.107289	14.7025	0.97311	-5.29447	0.332242	0.999316	0.000297041
HIIE	Post exercise	TRMT1L	0.00827938	12.4534	0.0629089	-5.71768	0.949932	0.999316	0.000297041
HIIE	Post exercise	TRMT6	-0.0128618	13.3001	-0.101551	-5.71482	0.919264	0.999316	0.000297041
HIIE	Post exercise	TRMT61A	0.136478	13.6544	0.986587	-5.28266	0.325613	0.999316	0.000297041
HIIE	Post exercise	TRNT1	0.101744	15.0179	1.08997	-5.18679	0.277671	0.999316	0.000297041
HIIE	Post exercise	TRPC6	-0.0576399	16.5586	-0.487573	-5.61246	0.626644	0.999316	0.000297041
HIIE	Post exercise	TRPM4	-0.0318689	14.7257	-0.280424	-5.68405	0.779582	0.999316	0.000297041
HIIE	Post exercise	TRPV2	0.0702271	14.4428	0.797795	-5.43345	0.426392	0.999316	0.000297041
HIIE	Post exercise	TRRAP	0.0110454	12.9152	0.112329	-5.71378	0.910729	0.999316	0.000297041
HIIE	Post exercise	TRUB1	0.0346263	12.6004	0.297697	-5.67955	0.766393	0.999316	0.000297041
HIIE	Post exercise	TSC1	-0.0778564	12.6301	-1.07932	-5.1971	0.28237	0.999316	0.000297041
HIIE	Post exercise	TSC2	-0.053738	13.4657	-0.777349	-5.44789	0.438314	0.999316	0.000297041
HIIE	Post exercise	TSC22D4	0.0517134	13.7907	0.391956	-5.65029	0.69571	0.999316	0.000297041
HIIE	Post exercise	TSFM	-0.0510944	15.2832	-0.766495	-5.4554	0.444721	0.999316	0.000297041
HIIE	Post exercise	TSG101	0.0241992	17.0551	0.330546	-5.67026	0.7415	0.999316	0.000297041
HIIE	Post exercise	TSN	0.00569708	18.3412	0.0884287	-5.71594	0.929667	0.999316	0.000297041
HIIE	Post exercise	TSPAN14	-0.0304142	18.2585	-0.366652	-5.65893	0.714454	0.999316	0.000297041
HIIE	Post exercise	TSPAN15	-0.0901182	15.8258	-1.01038	-5.26143	0.314124	0.999316	0.000297041
HIIE	Post exercise	TSPAN31	0.0801771	13.9638	0.330931	-5.67015	0.74121	0.999316	0.000297041
HIIE	Post exercise	TSPAN32	0.0439446	16.9428	0.25147	-5.69098	0.801834	0.999316	0.000297041
HIIE	Post exercise	TSPAN33	-0.0697672	15.7269	-0.608672	-5.5528	0.543766	0.999316	0.000297041
HIIE	Post exercise	TSPAN4	-0.0109578	14.3698	-0.0828563	-5.71637	0.934089	0.999316	0.000297041
HIIE	Post exercise	TSPAN9	-0.108697	16.7518	-0.849575	-5.39523	0.397068	0.999316	0.000297041
HIIE	Post exercise	TSPO	-0.0761652	18.6167	-0.810223	-5.42449	0.419241	0.999316	0.000297041
HIIE	Post exercise	TSR1	0.0158934	14.2476	0.145443	-5.70994	0.884579	0.999316	0.000297041
HIIE	Post exercise	TST	-0.020911	18.6222	-0.131779	-5.71164	0.895356	0.999316	0.000297041
HIIE	Post exercise	TSTD1	-0.0814236	16.6609	-0.969442	-5.29766	0.334061	0.999316	0.000297041
HIIE	Post exercise	TTC1	0.0571026	14.9233	0.669872	-5.51766	0.504085	0.999316	0.000297041
HIIE	Post exercise	TTC27	-0.0586814	15.4845	-0.644607	-5.53257	0.520278	0.999316	0.000297041
HIIE	Post exercise	TTC38	0.0789055	15.6835	0.720039	-5.48637	0.472748	0.999316	0.000297041
HIIE	Post exercise	TTC39B	-0.0126029	15.6063	-0.153431	-5.70886	0.878288	0.999316	0.000297041
HIIE	Post exercise	TTC5	0.0331512	14.4207	0.347917	-5.66496	0.728445	0.999316	0.000297041
HIIE	Post exercise	TTC7B	-0.00984009	16.3144	-0.102664	-5.71472	0.918382	0.999316	0.000297041
HIIE	Post exercise	TTC9	-0.0893427	13.3801	-0.533762	-5.59125	0.594386	0.999316	0.000297041
HIIE	Post exercise	TTC9C	0.0524876	14.8566	0.603002	-5.55589	0.547521	0.999316	0.000297041
HIIE	Post exercise	TTI1	0.077834	16.7545	0.257123	-5.68969	0.797476	0.999316	0.000297041
HIIE	Post exercise	TTN	-0.0936845	12.2228	-0.883725	-5.36873	0.378416	0.999316	0.000297041
HIIE	Post exercise	TTYH3	-0.0708774	15.3196	-0.636458	-5.53726	0.525558	0.999316	0.000297041
HIIE	Post exercise	TUBA1A	0.14627	23.8715	1.00578	-5.26557	0.316323	0.999316	0.000297041
HIIE	Post exercise	TUBA1C	-0.072392	17.1357	-0.320677	-5.67315	0.748952	0.999316	0.000297041
HIIE	Post exercise	TUBA4A	0.0660187	23.0829	0.375976	-5.65581	0.707526	0.999316	0.000297041
HIIE	Post exercise	TUBA8	0.0508273	21.5858	0.345644	-5.66567	0.730149	0.999316	0.000297041
HIIE	Post exercise	TUBAL3	0.00992088	15.8998	0.0786259	-5.71668	0.937447	0.999316	0.000297041
HIIE	Post exercise	TUBB	0.015447	21.1976	0.157629	-5.70827	0.874985	0.999316	0.000297041
HIIE	Post exercise	TUBB1	0.0774049	23.0604	0.490162	-5.61132	0.624816	0.999316	0.000297041
HIIE	Post exercise	TUBB2A	0.173494	18.6361	0.826186	-5.41279	0.410159	0.999316	0.000297041
HIIE	Post exercise	TUBB3	-0.043527	17.5227	-0.16822	-5.70672	0.866662	0.999316	0.000297041
HIIE	Post exercise	TUBB4A	0.177585	16.2546	0.472302	-5.61905	0.637475	0.999316	0.000297041
HIIE	Post exercise	TUBB4B	0.0418796	24.043	0.321446	-5.67293	0.74837	0.999316	0.000297041
HIIE	Post exercise	TUBB6	0.0947934	20.8476	0.702628	-5.49749	0.4835	0.999316	0.000297041
HIIE	Post exercise	TUBB8	0.0739011	16.3039	0.411949	-5.64306	0.681031	0.999316	0.000297041
HIIE	Post exercise	TUBG1	0.105436	16.2319	0.877405	-5.37371	0.381828	0.999316	0.000297041
HIIE	Post exercise	TUBGCP2	0.111014	14.5206	0.969585	-5.29753	0.33399	0.999316	0.000297041
HIIE	Post exercise	TUBGCP4	0.0310582	13.9873	0.339361	-5.6676	0.734866	0.999316	0.000297041
HIIE	Post exercise	TUFM	0.0699123	20.4233	0.683117	-5.50962	0.495706	0.999316	0.000297041
HIIE	Post exercise	TUT4	-0.261001	13.4828	-0.974788	-5.29301	0.331412	0.999316	0.000297041
HIIE	Post exercise	TUT7	-0.0303914	14.6578	-0.639454	-5.53555	0.523611	0.999316	0.000297041
HIIE	Post exercise	TWF1	0.0272642	14.3187	0.491224	-5.61086	0.624066	0.999316	0.000297041
HIIE	Post exercise	TWF2	0.0400734	19.0477	0.974261	-5.29347	0.33167	0.999316	0.000297041
HIIE	Post exercise	TXLNA	0.0334678	13.726	0.527075	-5.59444	0.599007	0.999316	0.000297041
HIIE	Post exercise	TXN	-0.0861195	17.9031	-1.08553	-5.1911	0.279623	0.999316	0.000297041
HIIE	Post exercise	TXNDC17	-0.0414576	17.3981	-0.524442	-5.59569	0.600833	0.999316	0.000297041
HIIE	Post exercise	TXNDC5	0.00772296	18.7296	0.0825211	-5.7164	0.934355	0.999316	0.000297041
HIIE	Post exercise	TXNDC9	0.0193089	14.8137	0.178802	-5.70506	0.858361	0.999316	0.000297041
HIIE	Post exercise	TXNL1	0.0212205	19.801	0.448065	-5.62909	0.654825	0.999316	0.000297041
HIIE	Post exercise	TXNL4A	-0.0193886	14.1248	-0.153371	-5.70887	0.878335	0.999316	0.000297041
HIIE	Post exercise	TXNL4B	-0.0828411	13.2999	-0.708487	-5.49378	0.479866	0.999316	0.000297041
HIIE	Post exercise	TXNRD2	-0.0346756	15.0557	-0.426556	-5.63755	0.670383	0.999316	0.000297041
HIIE	Post exercise	TYK2	-0.00220499	13.7604	-0.0317951	-5.71901	0.974682	0.999316	0.000297041
HIIE	Post exercise	TYMP	0.0810195	19.3371	0.54849	-5.58409	0.584263	0.999316	0.000297041
HIIE	Post exercise	U2AF2	-0.0174698	18.0685	-0.127096	-5.71219	0.899054	0.999316	0.000297041
HIIE	Post exercise	U2SURP	0.0311061	18.1087	0.222996	-5.69707	0.823876	0.999316	0.000297041
HIIE	Post exercise	UACA	-0.0319583	15.2632	-0.259255	-5.68919	0.795834	0.999316	0.000297041
HIIE	Post exercise	UAP1	0.0825904	14.3527	0.473135	-5.6187	0.636882	0.999316	0.000297041
HIIE	Post exercise	UAP1L1	-0.0594848	14.8081	-0.824876	-5.41376	0.410897	0.999316	0.000297041
HIIE	Post exercise	UBA1	0.0258174	19.9675	0.465041	-5.62212	0.642651	0.999316	0.000297041
HIIE	Post exercise	UBA2	0.0807518	17.0473	0.697984	-5.5004	0.48639	0.999316	0.000297041
HIIE	Post exercise	UBA5	0.0206724	14.9897	0.361778	-5.66053	0.718084	0.999316	0.000297041
HIIE	Post exercise	UBA52	0.106582	10.0771	0.527817	-5.59409	0.598494	0.999316	0.000297041
HIIE	Post exercise	UBA6	0.0626947	17.1041	0.886005	-5.36692	0.377192	0.999316	0.000297041
HIIE	Post exercise	UBA7	0.0182668	18.6256	0.211168	-5.69938	0.833075	0.999316	0.000297041
HIIE	Post exercise	UBAC1	-0.0164057	12.1724	-0.133856	-5.71139	0.893716	0.999316	0.000297041
HIIE	Post exercise	UBAP2L	-0.0159437	14.9697	-0.113849	-5.71363	0.909527	0.999316	0.000297041
HIIE	Post exercise	UBASH3A	0.0201673	13.1527	0.107735	-5.71424	0.914366	0.999316	0.000297041
HIIE	Post exercise	UBE2F	0.0160749	15.1866	0.116254	-5.71338	0.907624	0.999316	0.000297041
HIIE	Post exercise	UBE2G1	-0.00889599	14.2689	-0.0807074	-5.71653	0.935794	0.999316	0.000297041
HIIE	Post exercise	UBE2H	0.0856232	16.0039	0.687677	-5.50681	0.492838	0.999316	0.000297041
HIIE	Post exercise	UBE2I	0.0465783	18.148	0.416857	-5.64123	0.677446	0.999316	0.000297041
HIIE	Post exercise	UBE2K	-0.0550163	17.5326	-0.661958	-5.52239	0.509129	0.999316	0.000297041
HIIE	Post exercise	UBE2L3	0.0123115	17.806	0.139856	-5.71065	0.888983	0.999316	0.000297041
HIIE	Post exercise	UBE2L6	0.0697879	15.5843	0.572703	-5.57189	0.5678	0.999316	0.000297041
HIIE	Post exercise	UBE2M	-0.0110649	18.6758	-0.27904	-5.6844	0.780641	0.999316	0.000297041
HIIE	Post exercise	UBE2N	0.0531468	20.1223	1.00206	-5.26891	0.318108	0.999316	0.000297041
HIIE	Post exercise	UBE2O	0.00745779	17.7503	0.0728886	-5.71707	0.942003	0.999316	0.000297041
HIIE	Post exercise	UBE2Q1	-0.0279864	15.1019	-0.478608	-5.61636	0.632992	0.999316	0.000297041
HIIE	Post exercise	UBE2V1	0.0220445	20.7675	0.411372	-5.64328	0.681453	0.999316	0.000297041
HIIE	Post exercise	UBE2V2	-0.0608767	16.8741	-0.626166	-5.5431	0.532265	0.999316	0.000297041
HIIE	Post exercise	UBE2Z	-0.0104108	16.3235	-0.123484	-5.7126	0.901908	0.999316	0.000297041
HIIE	Post exercise	UBE3B	0.0186338	13.3028	0.191411	-5.70296	0.848491	0.999316	0.000297041
HIIE	Post exercise	UBE3C	0.0865053	16.1263	0.729396	-5.48029	0.467025	0.999316	0.000297041
HIIE	Post exercise	UBE4A	-0.0108322	15.2133	-0.156468	-5.70844	0.875898	0.999316	0.000297041
HIIE	Post exercise	UBE4B	0.0401786	13.4567	0.52396	-5.59592	0.601166	0.999316	0.000297041
HIIE	Post exercise	UBL4A	0.074409	14.5762	0.712349	-5.49131	0.47748	0.999316	0.000297041
HIIE	Post exercise	UBL5	-0.0403192	14.9738	-0.293383	-5.6807	0.76968	0.999316	0.000297041
HIIE	Post exercise	UBQLN1	0.0139355	14.643	0.164578	-5.70726	0.869522	0.999316	0.000297041
HIIE	Post exercise	UBR1	-0.0102916	15.7131	-0.203574	-5.7008	0.838993	0.999316	0.000297041
HIIE	Post exercise	UBR4	-0.0138541	17.0677	-0.384718	-5.65282	0.701052	0.999316	0.000297041
HIIE	Post exercise	UBR5	0.0967045	13.9885	0.916319	-5.34246	0.361137	0.999316	0.000297041
HIIE	Post exercise	UBTF	-0.0144144	16.0515	-0.10599	-5.71441	0.915748	0.999316	0.000297041
HIIE	Post exercise	UBXN1	0.0340567	13.7942	0.496885	-5.60834	0.620079	0.999316	0.000297041
HIIE	Post exercise	UBXN4	-0.0385259	14.4238	-0.658158	-5.52465	0.511558	0.999316	0.000297041
HIIE	Post exercise	UBXN6	0.0143644	15.9517	0.237389	-5.69408	0.812715	0.999316	0.000297041
HIIE	Post exercise	UCHL3	0.0179048	14.1266	0.196633	-5.70205	0.844411	0.999316	0.000297041
HIIE	Post exercise	UCHL5	0.0461802	16.4355	0.696285	-5.50147	0.487448	0.999316	0.000297041
HIIE	Post exercise	UCKL1	0.00245963	13.2308	0.0210153	-5.71927	0.983265	0.999316	0.000297041
HIIE	Post exercise	UFD1	0.016843	16.4305	0.378487	-5.65496	0.705664	0.999316	0.000297041
HIIE	Post exercise	UFL1	0.0263083	17.5968	0.642384	-5.53386	0.521713	0.999316	0.000297041
HIIE	Post exercise	UFM1	-0.0089341	16.3326	-0.112747	-5.71374	0.910399	0.999316	0.000297041
HIIE	Post exercise	UGDH	0.0138318	15.0908	0.180383	-5.70481	0.857122	0.999316	0.000297041
HIIE	Post exercise	UGP2	0.00958873	20.3454	0.215576	-5.69853	0.829643	0.999316	0.000297041
HIIE	Post exercise	UHRF2	-0.0647701	13.1885	-0.418782	-5.64051	0.676042	0.999316	0.000297041
HIIE	Post exercise	ULK3	-0.093382	14.4877	-0.807016	-5.42682	0.421079	0.999316	0.000297041
HIIE	Post exercise	UMPS	-0.0259485	15.8135	-0.445751	-5.63002	0.656491	0.999316	0.000297041
HIIE	Post exercise	UNC119B	0.0745686	14.4734	0.61409	-5.54982	0.540191	0.999316	0.000297041
HIIE	Post exercise	UNC13D	-0.0447881	20.5875	-0.557117	-5.5798	0.578371	0.999316	0.000297041
HIIE	Post exercise	UNC45A	-0.00956103	17.5262	-0.091423	-5.7157	0.927292	0.999316	0.000297041
HIIE	Post exercise	UNK	0.118795	13.2707	0.774651	-5.44976	0.439903	0.999316	0.000297041
HIIE	Post exercise	UPF1	0.0444453	17.2422	0.820784	-5.41678	0.413217	0.999316	0.000297041
HIIE	Post exercise	UPF2	-0.0184372	15.1714	-0.401629	-5.64684	0.688592	0.999316	0.000297041
HIIE	Post exercise	UPF3B	-0.00088211	14.6844	-0.0122351	-5.7194	0.990256	0.999316	0.000297041
HIIE	Post exercise	UPP1	0.0905269	15.1376	0.548317	-5.58417	0.584381	0.999316	0.000297041
HIIE	Post exercise	UPRT	-0.0570641	13.2982	-0.452888	-5.62713	0.651358	0.999316	0.000297041
HIIE	Post exercise	UQCC2	0.0978104	14.7072	0.715763	-5.48913	0.475376	0.999316	0.000297041
HIIE	Post exercise	UQCR10	-0.061787	19.0231	-0.781012	-5.44533	0.436165	0.999316	0.000297041
HIIE	Post exercise	UQCRB	0.0176536	16.9622	0.170265	-5.70641	0.865057	0.999316	0.000297041
HIIE	Post exercise	UQCRC1	0.0231788	19.9901	0.294847	-5.68031	0.768565	0.999316	0.000297041
HIIE	Post exercise	UQCRC2	0.0747441	17.8343	0.814373	-5.42147	0.416868	0.999316	0.000297041
HIIE	Post exercise	UQCRFS1	0.0374279	18.1921	0.536369	-5.59	0.592587	0.999316	0.000297041
HIIE	Post exercise	UQCRQ	0.0659329	17.2144	0.831977	-5.40848	0.406894	0.999316	0.000297041
HIIE	Post exercise	URB1	0.054831	10.907	0.283717	-5.68321	0.777063	0.999316	0.000297041
HIIE	Post exercise	UROD	-0.0850725	17.225	-0.862812	-5.38508	0.389774	0.999316	0.000297041
HIIE	Post exercise	USF1	0.096488	13.971	0.829244	-5.41052	0.408433	0.999316	0.000297041
HIIE	Post exercise	USF2	-0.0871726	14.1978	-0.652666	-5.52788	0.515083	0.999316	0.000297041
HIIE	Post exercise	USO1	0.0842591	16.8395	1.0055	-5.26583	0.31646	0.999316	0.000297041
HIIE	Post exercise	USP10	0.00171053	15.0822	0.0222395	-5.71924	0.98229	0.999316	0.000297041
HIIE	Post exercise	USP11	-0.0736966	14.0753	-0.491243	-5.61085	0.624053	0.999316	0.000297041
HIIE	Post exercise	USP12	-0.150582	13.1079	-1.01966	-5.25301	0.309717	0.999316	0.000297041
HIIE	Post exercise	USP15	-0.0430947	17.3614	-1.07815	-5.19823	0.28289	0.999316	0.000297041
HIIE	Post exercise	USP19	-0.0320507	13.5471	-0.265233	-5.68778	0.791236	0.999316	0.000297041
HIIE	Post exercise	USP24	0.0435692	16.3809	0.934258	-5.32761	0.35184	0.999316	0.000297041
HIIE	Post exercise	USP25	0.0883636	13.2568	0.951956	-5.31268	0.342821	0.999316	0.000297041
HIIE	Post exercise	USP3	-0.101433	13.9477	-0.782407	-5.44435	0.435348	0.999316	0.000297041
HIIE	Post exercise	USP31	0.103621	12.5788	0.951964	-5.31268	0.342818	0.999316	0.000297041
HIIE	Post exercise	USP39	-0.0390824	14.8338	-0.308829	-5.67651	0.757928	0.999316	0.000297041
HIIE	Post exercise	USP4	0.00509524	14.6499	0.092443	-5.71562	0.926483	0.999316	0.000297041
HIIE	Post exercise	USP46	-0.169859	14.4027	-1.06438	-5.2114	0.289062	0.999316	0.000297041
HIIE	Post exercise	USP47	0.0244261	16.7195	0.50409	-5.6051	0.61502	0.999316	0.000297041
HIIE	Post exercise	USP5	-0.00488534	18.4008	-0.0810299	-5.71651	0.935538	0.999316	0.000297041
HIIE	Post exercise	USP7	-0.00465481	17.7849	-0.0599469	-5.71785	0.952287	0.999316	0.000297041
HIIE	Post exercise	USP9X	0.0486104	16.5117	0.851727	-5.39359	0.395875	0.999316	0.000297041
HIIE	Post exercise	UTP15	-0.0770914	13.2426	-0.357656	-5.66186	0.72116	0.999316	0.000297041
HIIE	Post exercise	UTP18	-0.0823156	12.751	-0.413695	-5.64241	0.679755	0.999316	0.000297041
HIIE	Post exercise	UTP20	-0.129836	12.2139	-0.899619	-5.35604	0.369928	0.999316	0.000297041
HIIE	Post exercise	UTP25	-0.0380035	12.531	-0.302711	-5.6782	0.762577	0.999316	0.000297041
HIIE	Post exercise	UTP3	0.112198	12.8029	0.832222	-5.4083	0.406756	0.999316	0.000297041
HIIE	Post exercise	UTP4	0.169812	12.3611	0.672941	-5.51581	0.502137	0.999316	0.000297041
HIIE	Post exercise	UTP6	-0.096045	15.9047	-0.492143	-5.61045	0.623419	0.999316	0.000297041
HIIE	Post exercise	UTRN	0.0713373	15.7456	0.820924	-5.41667	0.413139	0.999316	0.000297041
HIIE	Post exercise	UXS1	-0.0516151	15.838	-0.376058	-5.65579	0.707465	0.999316	0.000297041
HIIE	Post exercise	VAC14	0.0275908	15.1938	0.516441	-5.59943	0.606391	0.999316	0.000297041
HIIE	Post exercise	VAMP3	0.0214737	15.9259	0.221971	-5.69727	0.824673	0.999316	0.000297041
HIIE	Post exercise	VAMP5	-0.0219721	14.3282	-0.176103	-5.7055	0.860478	0.999316	0.000297041
HIIE	Post exercise	VAMP7	-0.0230437	18.3578	-0.469481	-5.62025	0.639483	0.999316	0.000297041
HIIE	Post exercise	VAMP8	-0.00977579	15.9903	-0.130072	-5.71184	0.896703	0.999316	0.000297041
HIIE	Post exercise	VAPA	0.00626368	19.8592	0.0571756	-5.71799	0.95449	0.999316	0.000297041
HIIE	Post exercise	VAPB	0.13	16.5368	1.08668	-5.18999	0.279119	0.999316	0.000297041
HIIE	Post exercise	VARS1	0.062892	17.382	0.962067	-5.30403	0.337736	0.999316	0.000297041
HIIE	Post exercise	VARS2	-0.0940842	11.3733	-0.395168	-5.64915	0.693344	0.999316	0.000297041
HIIE	Post exercise	VASP	-0.0250158	20.2076	-0.218262	-5.69801	0.827555	0.999316	0.000297041
HIIE	Post exercise	VAT1	-0.0993219	18.4735	-0.852571	-5.39294	0.39541	0.999316	0.000297041
HIIE	Post exercise	VAV1	-0.0286228	17.3788	-0.759538	-5.46016	0.448855	0.999316	0.000297041
HIIE	Post exercise	VAV2	-0.0197471	13.1103	-0.159633	-5.70799	0.873409	0.999316	0.000297041
HIIE	Post exercise	VAV3	0.00176399	15.7451	0.0277922	-5.71912	0.977869	0.999316	0.000297041
HIIE	Post exercise	VBP1	-0.0792776	17.3652	-0.856797	-5.38971	0.393078	0.999316	0.000297041
HIIE	Post exercise	VCL	-0.0619531	24.1213	-0.584121	-5.56595	0.560115	0.999316	0.000297041
HIIE	Post exercise	VCP	0.00411706	21.6487	0.118005	-5.71319	0.906239	0.999316	0.000297041
HIIE	Post exercise	VCPIP1	0.0583531	15.7589	1.03398	-5.23988	0.302994	0.999316	0.000297041
HIIE	Post exercise	VDAC1	-0.103691	20.0572	-0.861398	-5.38617	0.390549	0.999316	0.000297041
HIIE	Post exercise	VDAC2	-0.110498	21.335	-0.932542	-5.32904	0.352724	0.999316	0.000297041
HIIE	Post exercise	VDAC3	-0.10368	20.9255	-0.953038	-5.31176	0.342277	0.999316	0.000297041
HIIE	Post exercise	VEGFC	-0.0665918	16.6592	-0.394945	-5.64923	0.693508	0.999316	0.000297041
HIIE	Post exercise	VEZF1	-0.102963	11.733	-0.533017	-5.59161	0.5949	0.999316	0.000297041
HIIE	Post exercise	VEZT	-0.0605234	13.8599	-0.609582	-5.5523	0.543165	0.999316	0.000297041
HIIE	Post exercise	VIL1	0.0750354	15.9174	0.432552	-5.63523	0.666032	0.999316	0.000297041
HIIE	Post exercise	VIM	-0.0885669	21.1611	-0.606845	-5.5538	0.544975	0.999316	0.000297041
HIIE	Post exercise	VIPAS39	0.0043359	16.1123	0.0558701	-5.71806	0.955528	0.999316	0.000297041
HIIE	Post exercise	VIRMA	0.0820976	12.7369	0.727141	-5.48176	0.4684	0.999316	0.000297041
HIIE	Post exercise	VKORC1	0.126569	16.8624	0.744432	-5.47035	0.457911	0.999316	0.000297041
HIIE	Post exercise	VNN1	0.0762094	14.8449	0.557483	-5.57962	0.578122	0.999316	0.000297041
HIIE	Post exercise	VNN2	-0.0893702	13.6838	-0.396987	-5.64851	0.692005	0.999316	0.000297041
HIIE	Post exercise	VPS11	0.00538965	15.8944	0.126715	-5.71223	0.899354	0.999316	0.000297041
HIIE	Post exercise	VPS13A	-0.0756233	17.6297	-1.01813	-5.2544	0.310439	0.999316	0.000297041
HIIE	Post exercise	VPS13C	-0.0326733	17.6893	-1.00413	-5.26706	0.317113	0.999316	0.000297041
HIIE	Post exercise	VPS13D	0.0100838	13.0616	0.0943771	-5.71545	0.92495	0.999316	0.000297041
HIIE	Post exercise	VPS16	0.0107947	16.5155	0.339496	-5.66756	0.734764	0.999316	0.000297041
HIIE	Post exercise	VPS25	0.0430252	15.3567	0.418434	-5.64064	0.676296	0.999316	0.000297041
HIIE	Post exercise	VPS26B	-0.0256763	17.4211	-0.544872	-5.58587	0.586741	0.999316	0.000297041
HIIE	Post exercise	VPS28	0.0397603	15.4858	0.399745	-5.64752	0.689977	0.999316	0.000297041
HIIE	Post exercise	VPS29	-0.0361382	18.1281	-0.778853	-5.44684	0.43743	0.999316	0.000297041
HIIE	Post exercise	VPS33B	-0.0184081	16.2452	-0.379319	-5.65468	0.705047	0.999316	0.000297041
HIIE	Post exercise	VPS35	0.0204573	19.2602	0.533428	-5.59142	0.594615	0.999316	0.000297041
HIIE	Post exercise	VPS37A	0.0607328	12.1038	0.38336	-5.65329	0.702057	0.999316	0.000297041
HIIE	Post exercise	VPS39	0.0305364	15.7962	0.788668	-5.43994	0.431689	0.999316	0.000297041
HIIE	Post exercise	VPS41	0.0361394	15.207	0.777008	-5.44812	0.438514	0.999316	0.000297041
HIIE	Post exercise	VPS45	-0.0308598	15.6031	-0.47743	-5.61687	0.633828	0.999316	0.000297041
HIIE	Post exercise	VPS4A	0.0447812	16.8354	0.489246	-5.61173	0.625463	0.999316	0.000297041
HIIE	Post exercise	VPS50	-0.0521239	14.0992	-0.939507	-5.32321	0.349149	0.999316	0.000297041
HIIE	Post exercise	VPS52	-0.0207285	15.5984	-0.485854	-5.61322	0.627859	0.999316	0.000297041
HIIE	Post exercise	VPS53	-0.0115263	15.1921	-0.219274	-5.69781	0.826768	0.999316	0.000297041
HIIE	Post exercise	VRK1	-0.0421802	15.2639	-0.431226	-5.63575	0.666993	0.999316	0.000297041
HIIE	Post exercise	VRK3	0.00500732	14.2344	0.0429931	-5.71863	0.965771	0.999316	0.000297041
HIIE	Post exercise	VTA1	0.0203047	16.8083	0.396503	-5.64868	0.69236	0.999316	0.000297041
HIIE	Post exercise	VTI1B	-0.075803	15.7567	-0.886289	-5.36669	0.37704	0.999316	0.000297041
HIIE	Post exercise	VWA5A	-0.0567383	17.3327	-0.694439	-5.50262	0.488603	0.999316	0.000297041
HIIE	Post exercise	VWF	-0.0315369	21.7448	-0.237305	-5.6941	0.812781	0.999316	0.000297041
HIIE	Post exercise	WAPL	-0.0894506	13.9881	-0.763502	-5.45745	0.446499	0.999316	0.000297041
HIIE	Post exercise	WARS1	-0.00949291	16.9642	-0.147442	-5.70967	0.883003	0.999316	0.000297041
HIIE	Post exercise	WARS2	-0.0107149	13.204	-0.113255	-5.71369	0.909997	0.999316	0.000297041
HIIE	Post exercise	WAS	-0.00117293	18.7744	-0.0231308	-5.71923	0.98158	0.999316	0.000297041
HIIE	Post exercise	WASF1	0.0550224	12.8624	0.400162	-5.64737	0.68967	0.999316	0.000297041
HIIE	Post exercise	WASHC2A	-0.0115094	14.9016	-0.119526	-5.71303	0.905037	0.999316	0.000297041
HIIE	Post exercise	WASHC2C	-0.0429722	14.1289	-0.149264	-5.70943	0.881569	0.999316	0.000297041
HIIE	Post exercise	WASHC4	-0.0403938	15.0652	-0.940009	-5.32279	0.348892	0.999316	0.000297041
HIIE	Post exercise	WASHC5	-0.0347155	16.5365	-0.805075	-5.42822	0.422192	0.999316	0.000297041
HIIE	Post exercise	WBP11	0.0821853	15.4832	0.790845	-5.4384	0.430424	0.999316	0.000297041
HIIE	Post exercise	WBP2	-0.0269908	18.0961	-0.334723	-5.66901	0.738355	0.999316	0.000297041
HIIE	Post exercise	WDFY1	-0.00580252	16.9383	-0.108509	-5.71416	0.913753	0.999316	0.000297041
HIIE	Post exercise	WDFY2	0.0346423	13.9114	0.571212	-5.57266	0.568806	0.999316	0.000297041
HIIE	Post exercise	WDFY4	-0.010956	15.0678	-0.111388	-5.71388	0.911475	0.999316	0.000297041
HIIE	Post exercise	WDR1	-0.00847193	23.2126	-0.14817	-5.70958	0.882429	0.999316	0.000297041
HIIE	Post exercise	WDR11	-0.0220992	16.3261	-0.497875	-5.6079	0.619382	0.999316	0.000297041
HIIE	Post exercise	WDR12	-0.0798986	13.5161	-0.40983	-5.64384	0.682581	0.999316	0.000297041
HIIE	Post exercise	WDR13	-0.0588957	16.1079	-0.844298	-5.39923	0.399997	0.999316	0.000297041
HIIE	Post exercise	WDR18	-0.0648882	15.1346	-0.514145	-5.60049	0.607993	0.999316	0.000297041
HIIE	Post exercise	WDR26	-0.0176601	16.1207	-0.344884	-5.6659	0.730719	0.999316	0.000297041
HIIE	Post exercise	WDR3	-0.149339	14.2924	-0.772454	-5.45129	0.441198	0.999316	0.000297041
HIIE	Post exercise	WDR33	0.0888727	12.4375	0.891901	-5.36223	0.374034	0.999316	0.000297041
HIIE	Post exercise	WDR36	-0.172033	12.6749	-0.838372	-5.4037	0.403306	0.999316	0.000297041
HIIE	Post exercise	WDR37	0.0444786	15.7298	0.687111	-5.50716	0.493192	0.999316	0.000297041
HIIE	Post exercise	WDR41	0.0694515	14.0723	0.746465	-5.46899	0.456686	0.999316	0.000297041
HIIE	Post exercise	WDR43	0.179389	15.5296	0.96287	-5.30333	0.337337	0.999316	0.000297041
HIIE	Post exercise	WDR45	0.00855223	14.4763	0.103746	-5.71462	0.917525	0.999316	0.000297041
HIIE	Post exercise	WDR5	0.102575	16.4372	0.632254	-5.53966	0.528292	0.999316	0.000297041
HIIE	Post exercise	WDR55	0.0558057	13.5041	0.400808	-5.64713	0.689196	0.999316	0.000297041
HIIE	Post exercise	WDR59	-0.00239487	13.8049	-0.0334938	-5.71896	0.97333	0.999316	0.000297041
HIIE	Post exercise	WDR6	0.0624718	11.8095	0.590089	-5.56281	0.556118	0.999316	0.000297041
HIIE	Post exercise	WDR7	-0.0427053	14.7367	-0.570868	-5.57283	0.569039	0.999316	0.000297041
HIIE	Post exercise	WDR70	-0.00365353	13.8414	-0.0257357	-5.71917	0.979506	0.999316	0.000297041
HIIE	Post exercise	WDR74	0.0140735	13.3729	0.0730969	-5.71706	0.941837	0.999316	0.000297041
HIIE	Post exercise	WDR75	-0.0420353	12.6862	-0.187395	-5.70365	0.851633	0.999316	0.000297041
HIIE	Post exercise	WDR77	0.0215394	16.2298	0.356323	-5.66229	0.722155	0.999316	0.000297041
HIIE	Post exercise	WDR82	0.0189214	14.7384	0.165967	-5.70706	0.868431	0.999316	0.000297041
HIIE	Post exercise	WDR89	-0.051455	13.1455	-0.388472	-5.65152	0.69828	0.999316	0.000297041
HIIE	Post exercise	WDR91	-0.0630825	15.5906	-1.03785	-5.2363	0.301194	0.999316	0.000297041
HIIE	Post exercise	WIPF1	0.0751223	19.2561	0.7351	-5.47654	0.463556	0.999316	0.000297041
HIIE	Post exercise	WIPI1	-0.0408588	15.3714	-0.479464	-5.61599	0.632386	0.999316	0.000297041
HIIE	Post exercise	WIPI2	-0.028901	15.0395	-0.369844	-5.65787	0.712079	0.999316	0.000297041
HIIE	Post exercise	WIZ	-0.147509	16.7917	-0.673519	-5.51546	0.501771	0.999316	0.000297041
HIIE	Post exercise	WNK1	-0.0319645	14.8539	-0.682286	-5.51013	0.496228	0.999316	0.000297041
HIIE	Post exercise	WRAP53	-0.0979907	13.1138	-0.599098	-5.55799	0.550114	0.999316	0.000297041
HIIE	Post exercise	WRNIP1	-0.0392322	13.9294	-0.352161	-5.66362	0.725268	0.999316	0.000297041
HIIE	Post exercise	WTAP	0.0290877	13.7833	0.24766	-5.69184	0.804774	0.999316	0.000297041
HIIE	Post exercise	XAB2	0.0635205	13.3296	0.602154	-5.55635	0.548083	0.999316	0.000297041
HIIE	Post exercise	XIAP	-0.0371216	13.7639	-0.20844	-5.69989	0.8352	0.999316	0.000297041
HIIE	Post exercise	XK	0.0659328	14.6971	0.562763	-5.57696	0.574531	0.999316	0.000297041
HIIE	Post exercise	XPC	0.0532964	13.3032	0.384099	-5.65304	0.701511	0.999316	0.000297041
HIIE	Post exercise	XPNPEP3	0.0366168	13.6708	0.343791	-5.66624	0.731539	0.999316	0.000297041
HIIE	Post exercise	XPO1	0.00237943	15.742	0.0479833	-5.71843	0.9618	0.999316	0.000297041
HIIE	Post exercise	XPO4	-0.0610666	13.2652	-0.388705	-5.65143	0.698108	0.999316	0.000297041
HIIE	Post exercise	XPO5	-0.160848	13.4618	-0.851875	-5.39348	0.395795	0.999316	0.000297041
HIIE	Post exercise	XPO6	-0.0626928	20.48	-0.799054	-5.43255	0.425665	0.999316	0.000297041
HIIE	Post exercise	XPO7	-0.0213033	17.1273	-0.446443	-5.62974	0.655992	0.999316	0.000297041
HIIE	Post exercise	XPOT	-0.0305719	15.4391	-0.377078	-5.65544	0.706709	0.999316	0.000297041
HIIE	Post exercise	XRCC1	0.0225014	14.5407	0.19594	-5.70217	0.844952	0.999316	0.000297041
HIIE	Post exercise	XRCC5	0.0268059	19.2757	0.245607	-5.69229	0.80636	0.999316	0.000297041
HIIE	Post exercise	XRCC6	0.00253873	19.9089	0.0232687	-5.71922	0.98147	0.999316	0.000297041
HIIE	Post exercise	XRN1	-0.0078316	15.7071	-0.158588	-5.70814	0.874231	0.999316	0.000297041
HIIE	Post exercise	XRN2	-0.106753	15.8256	-0.889271	-5.36432	0.375442	0.999316	0.000297041
HIIE	Post exercise	YARS1	0.0540591	18.2704	0.458859	-5.62468	0.647074	0.999316	0.000297041
HIIE	Post exercise	YARS2	-0.030394	13.7621	-0.315958	-5.67451	0.752522	0.999316	0.000297041
HIIE	Post exercise	YBX1	-0.0757262	15.9335	-0.740805	-5.47276	0.4601	0.999316	0.000297041
HIIE	Post exercise	YBX3	-0.107972	13.339	-0.773783	-5.45036	0.440414	0.999316	0.000297041
HIIE	Post exercise	YEATS2	0.0725383	13.2515	0.464587	-5.62231	0.642977	0.999316	0.000297041
HIIE	Post exercise	YEATS4	-0.00672711	14.0238	-0.0524096	-5.71823	0.95828	0.999316	0.000297041
HIIE	Post exercise	YES1	-0.0832795	17.5377	-0.882555	-5.36965	0.379049	0.999316	0.000297041
HIIE	Post exercise	YIF1B	-0.0257875	16.4764	-0.224574	-5.69675	0.822651	0.999316	0.000297041
HIIE	Post exercise	YIPF3	0.0621797	13.1728	0.496231	-5.60863	0.62054	0.999316	0.000297041
HIIE	Post exercise	YLPM1	0.0751299	12.9722	0.646916	-5.53123	0.518787	0.999316	0.000297041
HIIE	Post exercise	YOD1	-0.0286103	16.0112	-0.355974	-5.6624	0.722416	0.999316	0.000297041
HIIE	Post exercise	YPEL5	0.0424587	13.5751	0.462437	-5.6232	0.644513	0.999316	0.000297041
HIIE	Post exercise	YTHDC1	-0.0649532	13.8877	-0.457388	-5.62529	0.648128	0.999316	0.000297041
HIIE	Post exercise	YTHDC2	0.0245942	14.5439	0.34289	-5.66652	0.732215	0.999316	0.000297041
HIIE	Post exercise	YTHDF2	0.0555416	11.3296	0.303912	-5.67787	0.761664	0.999316	0.000297041
HIIE	Post exercise	YTHDF3	-0.0682367	13.9382	-0.852971	-5.39264	0.395187	0.999316	0.000297041
HIIE	Post exercise	YWHAB	-0.0443738	21.0083	-0.787499	-5.44077	0.432371	0.999316	0.000297041
HIIE	Post exercise	YWHAH	-0.0368682	20.6481	-0.566292	-5.57517	0.572136	0.999316	0.000297041
HIIE	Post exercise	YWHAZ	-0.0555097	24.0773	-0.998732	-5.27189	0.319712	0.999316	0.000297041
HIIE	Post exercise	YY1	-0.0424295	15.8644	-0.330479	-5.67028	0.741551	0.999316	0.000297041
HIIE	Post exercise	ZBTB14	0.201481	10.4773	0.927344	-5.33337	0.355406	0.999316	0.000297041
HIIE	Post exercise	ZBTB2	-0.100002	12.9186	-0.879137	-5.37235	0.380892	0.999316	0.000297041
HIIE	Post exercise	ZC3H11A	-0.0553228	15.1262	-0.411241	-5.64332	0.681549	0.999316	0.000297041
HIIE	Post exercise	ZC3H13	0.0667711	12.347	0.57939	-5.56843	0.563292	0.999316	0.000297041
HIIE	Post exercise	ZC3H15	-0.00679122	14.5289	-0.0788818	-5.71666	0.937244	0.999316	0.000297041
HIIE	Post exercise	ZC3H7A	0.00772185	14.1194	0.0911878	-5.71572	0.927479	0.999316	0.000297041
HIIE	Post exercise	ZC3H7B	-0.00967268	13.653	-0.182559	-5.70445	0.855418	0.999316	0.000297041
HIIE	Post exercise	ZC3HAV1	0.000739063	16.5762	0.0143426	-5.71937	0.988578	0.999316	0.000297041
HIIE	Post exercise	ZC3HAV1L	-0.0541215	15.6401	-0.677208	-5.51323	0.499435	0.999316	0.000297041
HIIE	Post exercise	ZC3HC1	0.127013	13.587	0.52647	-5.59473	0.599427	0.999316	0.000297041
HIIE	Post exercise	ZCCHC3	0.0770657	12.7688	0.688712	-5.50618	0.492188	0.999316	0.000297041
HIIE	Post exercise	ZDHHC20	0.0437655	15.2224	0.576559	-5.5699	0.565198	0.999316	0.000297041
HIIE	Post exercise	ZER1	-0.00793261	13.1874	-0.127894	-5.7121	0.898423	0.999316	0.000297041
HIIE	Post exercise	ZFAND2B	-0.035128	15.4144	-0.309782	-5.67625	0.757205	0.999316	0.000297041
HIIE	Post exercise	ZFPL1	-0.00717639	14.6999	-0.0593307	-5.71788	0.952777	0.999316	0.000297041
HIIE	Post exercise	ZFPM1	-0.118375	13.0047	-0.701822	-5.49799	0.484	0.999316	0.000297041
HIIE	Post exercise	ZFR	-0.055266	15.0261	-0.431246	-5.63574	0.666979	0.999316	0.000297041
HIIE	Post exercise	ZFX	-0.0111856	13.5842	-0.0673577	-5.71742	0.946397	0.999316	0.000297041
HIIE	Post exercise	ZFYVE1	-0.0083255	15.0779	-0.135312	-5.71122	0.892567	0.999316	0.000297041
HIIE	Post exercise	ZFYVE26	0.0857423	14.5449	1.03134	-5.24232	0.304228	0.999316	0.000297041
HIIE	Post exercise	ZFYVE27	0.0872481	12.7444	0.702775	-5.49739	0.483408	0.999316	0.000297041
HIIE	Post exercise	ZGPAT	-0.0221412	13.1081	-0.152914	-5.70893	0.878695	0.999316	0.000297041
HIIE	Post exercise	ZMAT2	-0.21708	12.9551	-0.865682	-5.38286	0.388203	0.999316	0.000297041
HIIE	Post exercise	ZMYM2	-0.0520756	12.4017	-0.348227	-5.66486	0.728213	0.999316	0.000297041
HIIE	Post exercise	ZMYND11	-0.0253817	13.5665	-0.144369	-5.71008	0.885425	0.999316	0.000297041
HIIE	Post exercise	ZMYND8	-0.0940004	13.607	-0.754703	-5.46344	0.451744	0.999316	0.000297041
HIIE	Post exercise	ZNF146	0.12756	12.6247	0.67778	-5.51288	0.499073	0.999316	0.000297041
HIIE	Post exercise	ZNF148	-0.151531	14.5103	-1.04382	-5.23075	0.298439	0.999316	0.000297041
HIIE	Post exercise	ZNF207	0.00812428	16.9732	0.0771742	-5.71678	0.938599	0.999316	0.000297041
HIIE	Post exercise	ZNF22	0.0436186	15.0013	0.278368	-5.68457	0.781157	0.999316	0.000297041
HIIE	Post exercise	ZNF24	0.0156541	12.0353	0.0997193	-5.71499	0.920715	0.999316	0.000297041
HIIE	Post exercise	ZNF276	0.03407	12.8381	0.256555	-5.68982	0.797914	0.999316	0.000297041
HIIE	Post exercise	ZNF346	-0.0278575	12.5032	-0.216624	-5.69833	0.828829	0.999316	0.000297041
HIIE	Post exercise	ZNF384	-0.0421716	12.6434	-0.246598	-5.69208	0.805594	0.999316	0.000297041
HIIE	Post exercise	ZNF414	-0.00510734	10.2292	-0.0462457	-5.7185	0.963183	0.999316	0.000297041
HIIE	Post exercise	ZNF512	-0.0807814	14.4901	-0.737333	-5.47507	0.462202	0.999316	0.000297041
HIIE	Post exercise	ZNF512B	-0.0949092	13.8578	-0.727371	-5.48161	0.46826	0.999316	0.000297041
HIIE	Post exercise	ZNF524	-0.0105333	14.0872	-0.0712276	-5.71718	0.943322	0.999316	0.000297041
HIIE	Post exercise	ZNF574	0.0663571	10.5483	0.349473	-5.66447	0.72728	0.999316	0.000297041
HIIE	Post exercise	ZNF638	-0.115253	13.2937	-1.05427	-5.22096	0.293646	0.999316	0.000297041
HIIE	Post exercise	ZNF740	-0.132844	11.7791	-0.839163	-5.4031	0.402864	0.999316	0.000297041
HIIE	Post exercise	ZNF787	0.00788724	12.8842	0.0569506	-5.71801	0.954669	0.999316	0.000297041
HIIE	Post exercise	ZNFX1	-0.0340727	13.0667	-0.541092	-5.58771	0.589336	0.999316	0.000297041
HIIE	Post exercise	ZNG1E	-0.0608122	12.651	-0.422982	-5.63892	0.672983	0.999316	0.000297041
HIIE	Post exercise	ZSWIM8	0.00885979	12.7211	0.117297	-5.71327	0.906799	0.999316	0.000297041
HIIE	Post exercise	ZW10	0.0469834	15.737	0.557199	-5.57976	0.578315	0.999316	0.000297041
HIIE	Post exercise	ZYX	0.0717536	20.6321	0.417476	-5.641	0.676995	0.999316	0.000297041
HIIE	Post exercise	ZZEF1	-0.0327545	16.4144	-0.672951	-5.51581	0.502129	0.999316	0.000297041
HIIE	Post exercise	APOL1	0.000998885	18.3592	0.00368242	-5.71946	0.997067	0.99955	0.000195457
HIIE	Post exercise	ASRGL1	-0.000350553	15.2176	-0.00368312	-5.71946	0.997067	0.99955	0.000195457
HIIE	Post exercise	ATRX	-0.000983111	13.3274	-0.00831172	-5.71944	0.993381	0.99955	0.000195457
HIIE	Post exercise	B3GLCT	0.00117565	13.6074	0.00671976	-5.71945	0.994648	0.99955	0.000195457
HIIE	Post exercise	CLIP1	-0.000781642	15.8515	-0.00723752	-5.71944	0.994236	0.99955	0.000195457
HIIE	Post exercise	DAP3	0.000980002	14.1497	0.0090504	-5.71943	0.992792	0.99955	0.000195457
HIIE	Post exercise	FURIN	0.000522694	13.4878	0.00434486	-5.71946	0.99654	0.99955	0.000195457
HIIE	Post exercise	GART	-0.000505933	17.662	-0.00958361	-5.71943	0.992368	0.99955	0.000195457
HIIE	Post exercise	IMPA1	0.000311537	19.2556	0.00693857	-5.71944	0.994474	0.99955	0.000195457
HIIE	Post exercise	KRT1	0.00142307	12.735	0.00502342	-5.71946	0.995999	0.99955	0.000195457
HIIE	Post exercise	KTN1	0.000611301	14.9715	0.00745951	-5.71944	0.994059	0.99955	0.000195457
HIIE	Post exercise	MAP1S	-0.00033054	15.4779	-0.00554827	-5.71945	0.995581	0.99955	0.000195457
HIIE	Post exercise	MFSD2B	0.000782604	15.6037	0.00903588	-5.71943	0.992804	0.99955	0.000195457
HIIE	Post exercise	MMUT	0.000409295	15.722	0.00792683	-5.71944	0.993687	0.99955	0.000195457
HIIE	Post exercise	MX2	0.000794908	15.1738	0.00646082	-5.71945	0.994855	0.99955	0.000195457
HIIE	Post exercise	NAA25	-0.000295511	15.2039	-0.00528973	-5.71945	0.995787	0.99955	0.000195457
HIIE	Post exercise	NDUFA4	-0.000254496	19.1585	-0.00371646	-5.71946	0.99704	0.99955	0.000195457
HIIE	Post exercise	NUBPL	-0.000512646	13.6417	-0.00448711	-5.71946	0.996426	0.99955	0.000195457
HIIE	Post exercise	ORC4	0.000692092	12.8503	0.00473008	-5.71946	0.996233	0.99955	0.000195457
HIIE	Post exercise	OXA1L	-0.000516096	14.6883	-0.00564036	-5.71945	0.995508	0.99955	0.000195457
HIIE	Post exercise	PAF1	-0.000914341	14.3527	-0.0062067	-5.71945	0.995057	0.99955	0.000195457
HIIE	Post exercise	PCYT1A	-0.000528255	15.5498	-0.00539468	-5.71945	0.995704	0.99955	0.000195457
HIIE	Post exercise	PHB2	0.00066739	20.8685	0.00761577	-5.71944	0.993935	0.99955	0.000195457
HIIE	Post exercise	PIP4P2	-0.000542268	17.2759	-0.00695198	-5.71944	0.994463	0.99955	0.000195457
HIIE	Post exercise	PTPN7	0.000409987	15.4292	0.00625605	-5.71945	0.995018	0.99955	0.000195457
HIIE	Post exercise	RPS8	0.00101181	18.7645	0.00825903	-5.71944	0.993423	0.99955	0.000195457
HIIE	Post exercise	SDHC	-0.000645216	15.6078	-0.00416075	-5.71946	0.996686	0.99955	0.000195457
HIIE	Post exercise	SF3B3	0.00113546	17.2468	0.00857656	-5.71943	0.99317	0.99955	0.000195457
HIIE	Post exercise	SH3KBP1	0.000959596	16.5737	0.00758158	-5.71944	0.993962	0.99955	0.000195457
HIIE	Post exercise	SIN3A	-0.000424977	15.1317	-0.00392411	-5.71946	0.996875	0.99955	0.000195457
HIIE	Post exercise	STAM	-0.000568673	14.5274	-0.00687658	-5.71945	0.994523	0.99955	0.000195457
HIIE	Post exercise	SVIP	0.000561727	15.5942	0.00457755	-5.71946	0.996354	0.99955	0.000195457
HIIE	Post exercise	TMEM94	0.00108827	13.8707	0.01036	-5.71942	0.991749	0.99955	0.000195457
HIIE	Post exercise	ZDHHC5	0.000940429	13.5999	0.00865079	-5.71943	0.993111	0.99955	0.000195457
HIIE	Post exercise	MIX23	0.000235612	16.9305	0.00274257	-5.71946	0.997816	0.999637	0.000157836
HIIE	Post exercise	PSMF1	-0.000394688	16.6574	-0.003006	-5.71946	0.997606	0.999637	0.000157836
HIIE	Post exercise	SHMT1	-0.000360695	15.7882	-0.00324895	-5.71946	0.997413	0.999637	0.000157836
HIIE	Post exercise	STX18	0.000160986	14.8284	0.00286923	-5.71946	0.997715	0.999637	0.000157836
HIIE	Post exercise	AP4B1	-7.40298e-06	14.5202	-0.000119505	-5.71947	0.999905	0.999905	4.13358e-05
HIIE	Post exercise	ASL	-0.000125515	15.9897	-0.00144346	-5.71947	0.99885	0.999905	4.13358e-05
HIIE	Post exercise	DHX37	-0.000279448	14.4185	-0.00190254	-5.71946	0.998485	0.999905	4.13358e-05
HIIE	Post exercise	DNAJC6	-3.6094e-05	14.4816	-0.000400908	-5.71947	0.999681	0.999905	4.13358e-05
HIIE	Post exercise	IGHG1	4.12844e-05	22.2767	0.000305905	-5.71947	0.999756	0.999905	4.13358e-05
HIIE	Post exercise	MCMBP	-0.000209602	13.6469	-0.00118508	-5.71947	0.999056	0.999905	4.13358e-05
HIIE	Post exercise	MGLL	3.31835e-05	19.3052	0.000444679	-5.71947	0.999646	0.999905	4.13358e-05
HIIE	Post exercise	MYO5A	-4.67687e-05	16.6152	-0.000570826	-5.71947	0.999545	0.999905	4.13358e-05
HIIE	Post exercise	NAA10	0.000143718	15.0418	0.00145119	-5.71947	0.998844	0.999905	4.13358e-05
HIIE	Post exercise	PPIE	3.69072e-05	13.7827	0.00034714	-5.71947	0.999724	0.999905	4.13358e-05
HIIE	Post exercise	ZBTB7A	-0.000313898	12.5365	-0.00203164	-5.71946	0.998382	0.999905	4.13358e-05
MICE	Post exercise	BST2	-0.994118	14.8597	-4.65957	3.26475	7.51783e-06	0.0265121	1.57656
MICE	Post exercise	CST7	0.729069	14.6571	4.35013	2.19279	2.66527e-05	0.0265121	1.57656
MICE	Post exercise	GZMH	0.73364	16.6454	3.23974	-1.18504	0.00150699	0.239493	0.620707
MICE	Post exercise	HYAL3	-0.592469	13.5833	-4.31441	2.07243	3.0731e-05	0.0265121	1.57656
MICE	Post exercise	LRRC75A	-0.87964	12.6771	-4.61097	3.09297	9.20563e-06	0.0265121	1.57656
MICE	Post exercise	SH2D1B	0.746271	13.3667	4.37346	2.27177	2.4276e-05	0.0265121	1.57656
MICE	Post exercise	TUT4	-1.16881	13.4828	-4.36527	2.24401	2.50861e-05	0.0265121	1.57656
MICE	Post exercise	APOL3	0.692264	13.8543	4.17366	1.6053	5.34388e-05	0.0328676	1.48323
MICE	Post exercise	FCGR3A	0.93933	14.8599	4.16895	1.58987	5.44255e-05	0.0328676	1.48323
HIIE	Post exercise	GZMK	0.753107	17.794	4.03766	1.17125	9.01225e-05	0.0453542	1.34338
MICE	Post exercise	CLIC3	0.69336	13.724	4.1416	1.50054	6.05082e-05	0.033219	1.47861
MICE	Post exercise	CTSC	0.316997	18.4027	4.04522	1.18913	8.75711e-05	0.0440701	1.35586
MICE	Post exercise	MAFG	-0.402046	13.3585	-3.84155	0.549792	0.00018743	0.0870683	1.06014
MICE	Post exercise	ATAD2	-0.545719	15.0598	-3.73274	0.218487	0.000278389	0.105154	0.978173
MICE	Post exercise	CD72	-0.54924	11.9713	-3.73253	0.217852	0.0002786	0.105154	0.978173
MICE	Post exercise	VAMP5	-0.469308	14.3282	-3.76142	0.305045	0.000251031	0.105154	0.978173
MICE	Post exercise	UBE2I	0.411267	18.148	3.68067	0.0626959	0.000335418	0.119152	0.923897
MICE	Post exercise	ATP6V1B1	0.767084	11.9241	3.65048	-0.0268468	0.00037338	0.119875	0.921272
MICE	Post exercise	C6orf120	-0.434873	13.636	-3.64764	-0.0352377	0.000377152	0.119875	0.921272
MICE	Post exercise	CD247	0.415395	15.7285	3.55828	-0.296624	0.00051601	0.136923	0.863523
MICE	Post exercise	DHRS13	0.275164	12.8257	3.5777	-0.239937	0.000482038	0.136923	0.863523
MICE	Post exercise	GZMK	0.497713	17.794	2.66841	-2.59977	0.00855669	0.45406	0.342886
MICE	Post exercise	NFATC2IP	0.326304	13.5834	3.57614	-0.244471	0.000484668	0.136923	0.863523
MICE	Post exercise	HBD	-0.794405	14.7482	-3.53215	-0.372058	0.000564947	0.142155	0.847239
MICE	Post exercise	C8B	-0.364442	14.593	-3.44473	-0.621173	0.000762369	0.184158	0.73481
MICE	Post exercise	MIEN1	0.490433	14.7142	3.36678	-0.838949	0.00099136	0.230262	0.637777
MICE	Post exercise	BIRC2	-0.275305	12.9198	-3.30019	-1.02151	0.0012361	0.236143	0.626825
MICE	Post exercise	GID8	0.452374	12.9912	3.26711	-1.11143	0.00137835	0.236143	0.626825
MICE	Post exercise	GRK4	-0.644169	12.8567	-3.27207	-1.09801	0.00135613	0.236143	0.626825
MICE	Post exercise	MAP3K2	0.709343	15.4551	3.25226	-1.15142	0.00144681	0.236143	0.626825
MICE	Post exercise	NCALD	0.684922	12.7397	3.296	-1.03314	0.00125368	0.236143	0.626825
MICE	Post exercise	PACSIN1	0.694398	13.5218	3.27032	-1.10275	0.00136393	0.236143	0.626825
MICE	Post exercise	PLEKHF1	0.595277	13.82	3.25843	-1.13481	0.00141797	0.236143	0.626825
MICE	Post exercise	PRF1	0.728082	18.9956	3.33008	-0.940069	0.00112019	0.236143	0.626825
MICE	Post exercise	SLC40A1	-0.377164	13.5449	-3.28107	-1.07367	0.00131674	0.236143	0.626825
MICE	Post exercise	SUPT3H	0.560018	10.777	3.28699	-1.05762	0.0012914	0.236143	0.626825
MICE	Post exercise	TREML2	0.403086	15.1617	3.27882	-1.07975	0.00132646	0.236143	0.626825
HIIE	Post exercise	GZMM	0.673833	16.4989	3.26889	-1.10543	0.00137033	0.258607	0.58736
MICE	Post exercise	AGFG2	0.323629	12.6466	3.21228	-1.25816	0.00164673	0.242847	0.614667
MICE	Post exercise	AKR1C3	0.492819	16.3699	3.212	-1.25912	0.00164874	0.242847	0.614667
MICE	Post exercise	RAB6C	-0.361686	17.0981	-3.22515	-1.22408	0.00158008	0.242847	0.614667
MICE	Post exercise	FBLN5	-0.479248	15.3893	-3.18323	-1.33538	0.00180876	0.254026	0.595122
MICE	Post exercise	UBE2A	0.414622	14.6906	3.18828	-1.32206	0.00177971	0.254026	0.595122
MICE	Post exercise	SLC4A1	-1.04856	16.5936	-3.17436	-1.35878	0.00186094	0.255414	0.592755
MICE	Post exercise	GMEB1	0.550694	13.5994	3.16153	-1.39254	0.00193894	0.25778	0.58875
MICE	Post exercise	HSP90AA4P	0.954875	17.5012	3.15758	-1.40292	0.00196355	0.25778	0.58875
MICE	Post exercise	ABHD5	-0.376573	14.7053	-3.1237	-1.49137	0.00218678	0.25894	0.5868
MICE	Post exercise	ABI3	0.501678	13.6606	3.14527	-1.43513	0.00204205	0.25894	0.5868
MICE	Post exercise	AGK	0.203063	17.2343	3.13579	-1.45971	0.00210395	0.25894	0.5868
MICE	Post exercise	EZH1	-0.571469	12.7486	-3.12431	-1.48977	0.00218254	0.25894	0.5868
MICE	Post exercise	ZAP70	0.432276	15.6838	3.13583	-1.45979	0.00210428	0.25894	0.5868
MICE	Post exercise	B4GALT7	-0.240949	13.8506	-3.0455	-1.69228	0.00279413	0.280036	0.552786
MICE	Post exercise	GNLY	0.982485	16.3629	3.05916	-1.65764	0.00267847	0.280036	0.552786
MICE	Post exercise	HBB	-0.705084	18.5213	-3.06044	-1.65437	0.00266778	0.280036	0.552786
MICE	Post exercise	IDS	0.493657	14.7556	3.03401	-1.72164	0.00289636	0.280036	0.552786
MICE	Post exercise	IGHV4-61	-0.38728	14.3209	-3.0477	-1.68686	0.00277581	0.280036	0.552786
MICE	Post exercise	KRT2	-0.721509	12.6366	-3.03584	-1.71698	0.00287992	0.280036	0.552786
MICE	Post exercise	PGLYRP2	-0.338522	14.8943	-3.03123	-1.72867	0.00292139	0.280036	0.552786
MICE	Post exercise	PLTP	-0.384974	14.2372	-3.08107	-1.60153	0.00250112	0.280036	0.552786
MICE	Post exercise	PPTC7	0.364907	14.0344	3.07079	-1.62791	0.00258296	0.280036	0.552786
MICE	Post exercise	SCO1	0.188995	16.9209	3.04438	-1.69514	0.00280388	0.280036	0.552786
MICE	Post exercise	SNTB2	0.212626	13.7634	3.03407	-1.7213	0.00289502	0.280036	0.552786
MICE	Post exercise	STUM	-0.466875	16.2558	-3.05674	-1.66381	0.00269874	0.280036	0.552786
MICE	Post exercise	SIGLEC7	0.53353	13.3709	3.01105	-1.77965	0.00310938	0.293399	0.532541
MICE	Post exercise	ADGRG1	0.294951	14.0692	2.99057	-1.83108	0.00331151	0.303711	0.51754
MICE	Post exercise	CKB	1.08263	14.664	2.98981	-1.83298	0.00331924	0.303711	0.51754
MICE	Post exercise	ALG6	0.405638	14.1907	2.96818	-1.88696	0.00354627	0.305942	0.514361
MICE	Post exercise	ARHGAP25	0.321713	14.7671	2.97309	-1.87474	0.00349353	0.305942	0.514361
MICE	Post exercise	EPN1	-0.701856	14.8087	-2.97011	-1.88216	0.00352545	0.305942	0.514361
MICE	Post exercise	WASHC2C	-0.858518	14.1289	-2.98206	-1.85236	0.00339901	0.305942	0.514361
MICE	Post exercise	KXD1	-0.612922	13.209	-2.93773	-1.96238	0.00389021	0.329151	0.482605
MICE	Post exercise	NLRC3	0.303902	11.8274	2.93477	-1.96953	0.0039243	0.329151	0.482605
MICE	Post exercise	PRKAG2	-0.258589	13.2922	-2.91878	-2.00884	0.00411851	0.336108	0.473522
MICE	Post exercise	RUNX3	0.517516	13.9768	2.91885	-2.00881	0.00411856	0.336108	0.473522
MICE	Post exercise	NT5M	-0.328154	12.1556	-2.91284	-2.02341	0.00419299	0.337619	0.471573
MICE	Post exercise	CX3CR1	0.298684	12.9204	2.87851	-2.10702	0.00464744	0.356346	0.448129
MICE	Post exercise	PAXX	0.287291	17.3397	2.87755	-2.10946	0.00466158	0.356346	0.448129
MICE	Post exercise	SERPINA3	-0.398089	15.453	-2.88611	-2.08871	0.00454399	0.356346	0.448129
MICE	Post exercise	YWHAE	-0.140052	21.9302	-2.88604	-2.08874	0.00454393	0.356346	0.448129
MICE	Post exercise	RASAL3	0.307565	16.4292	2.87012	-2.12744	0.00476601	0.359774	0.44397
MICE	Post exercise	LPCAT1	0.2942	15.5059	2.85239	-2.17016	0.00502375	0.374549	0.426492
MICE	Post exercise	APOBEC3G	0.337577	16.0947	2.81581	-2.25758	0.00559628	0.37973	0.420525
MICE	Post exercise	CENPA	-0.462952	9.96592	-2.8208	-2.24566	0.00551436	0.37973	0.420525
MICE	Post exercise	IGLV1-47	-0.355752	15.3317	-2.83712	-2.20677	0.00525589	0.37973	0.420525
MICE	Post exercise	KLHL22	-0.358453	12.8454	-2.83056	-2.22244	0.00535859	0.37973	0.420525
MICE	Post exercise	POTEJ	0.712847	17.9122	2.81904	-2.2499	0.00554344	0.37973	0.420525
MICE	Post exercise	SLC2A1	-0.617877	15.5739	-2.81729	-2.25406	0.00557201	0.37973	0.420525
MICE	Post exercise	TPCN1	-0.249372	13.752	-2.81703	-2.25457	0.00557524	0.37973	0.420525
MICE	Post exercise	TXLNA	0.178795	13.726	2.81579	-2.25751	0.00559551	0.37973	0.420525
MICE	Post exercise	WRAP73	-0.378112	13.7965	-2.80588	-2.28115	0.00576172	0.386612	0.412725
MICE	Post exercise	NRDE2	0.524011	12.0406	2.79792	-2.29998	0.0058975	0.387119	0.412155
MICE	Post exercise	STRADA	0.39088	12.2593	2.79962	-2.29595	0.00586813	0.387119	0.412155
MICE	Post exercise	KRT10	-0.659405	14.8048	-2.78112	-2.33956	0.00619354	0.39275	0.405883
MICE	Post exercise	RELN	-0.319013	15.0463	-2.77837	-2.34604	0.00624343	0.39275	0.405883
MICE	Post exercise	SLCO3A1	-0.237072	11.6613	-2.78054	-2.34082	0.0062029	0.39275	0.405883
MICE	Post exercise	VPS4B	0.132071	18.8508	2.78903	-2.32084	0.00605141	0.39275	0.405883
MICE	Post exercise	HBA1	-0.652768	19.6612	-2.76615	-2.37467	0.00646882	0.398624	0.399436
MICE	Post exercise	SNX18	0.216585	13.87	2.76886	-2.36822	0.00641707	0.398624	0.399436
MICE	Post exercise	CAPN2	0.222213	18.4793	2.74413	-2.42602	0.00689411	0.400893	0.396972
MICE	Post exercise	CSTF2T	0.52708	11.7101	2.74796	-2.41711	0.00681834	0.400893	0.396972
MICE	Post exercise	ISLR	-0.400831	13.3351	-2.75106	-2.40989	0.00675748	0.400893	0.396972
MICE	Post exercise	MARF1	-0.403871	17.7575	-2.74363	-2.42717	0.00690393	0.400893	0.396972
MICE	Post exercise	PAM	-0.347194	13.0155	-2.75012	-2.41208	0.00677588	0.400893	0.396972
MICE	Post exercise	STK10	0.189019	18.3586	2.76022	-2.38847	0.00658019	0.400893	0.396972
MICE	Post exercise	C4BPA	0.409757	18.1745	2.7113	-2.50187	0.00757507	0.422933	0.373729
MICE	Post exercise	NUTF2	0.358118	17.0806	2.7086	-2.50807	0.00763366	0.422933	0.373729
MICE	Post exercise	POM121C	-0.312513	12.6986	-2.71505	-2.4932	0.00749374	0.422933	0.373729
MICE	Post exercise	TAPBP	0.136675	18.96	2.71021	-2.50427	0.00759737	0.422933	0.373729
MICE	Post exercise	TMEM175	0.406841	12.9608	2.71148	-2.50146	0.00757121	0.422933	0.373729
MICE	Post exercise	PDLIM2	0.464223	13.7404	2.69917	-2.52971	0.00784184	0.430517	0.36601
MICE	Post exercise	RASSF5	0.345797	14.6659	2.68454	-2.56312	0.00817486	0.444756	0.351878
MICE	Post exercise	SERPINC1	-0.284933	17.0541	-2.68052	-2.57227	0.00826852	0.445836	0.350825
MICE	Post exercise	GZMM	0.863393	16.4989	4.18848	1.65396	5.04437e-05	0.0328676	1.48323
MICE	Post exercise	IFIT1	-0.407588	12.0069	-2.66279	-2.61249	0.00869342	0.45406	0.342886
MICE	Post exercise	RASGRP4	-0.400552	12.3788	-2.66164	-2.6151	0.00872181	0.45406	0.342886
MICE	Post exercise	VMA21	-0.380976	14.7105	-2.6677	-2.60137	0.00857376	0.45406	0.342886
MICE	Post exercise	AASDHPPT	0.242323	15.8526	2.65153	-2.63792	0.00897354	0.462947	0.334469
MICE	Post exercise	ARHGEF1	0.212126	17.5735	2.64269	-2.65781	0.00919914	0.462947	0.334469
MICE	Post exercise	ENY2	0.302187	15.1725	2.64271	-2.65776	0.0091985	0.462947	0.334469
MICE	Post exercise	PSMG3	-0.298988	13.3556	-2.64332	-2.65639	0.00918283	0.462947	0.334469
MICE	Post exercise	ADA	0.299421	15.6081	2.6288	-2.68895	0.00956392	0.46825	0.329522
MICE	Post exercise	APOA2	0.442142	15.0231	2.6269	-2.69319	0.00961468	0.46825	0.329522
MICE	Post exercise	CELA3B	-0.378294	19.7392	-2.63559	-2.67375	0.00938404	0.46825	0.329522
MICE	Post exercise	RANBP1	0.376918	18.0177	2.63022	-2.68576	0.00952585	0.46825	0.329522
MICE	Post exercise	TRIM26	0.347894	13.3939	2.61923	-2.71032	0.00982276	0.474557	0.323711
MICE	Post exercise	ELOVL5	-0.33926	14.5387	-2.60269	-2.74708	0.010285	0.492945	0.307202
MICE	Post exercise	ABCB1	0.162825	14.0236	2.59235	-2.76988	0.0105823	0.49927	0.301664
MICE	Post exercise	SYNE2	0.252414	12.9856	2.59391	-2.76642	0.0105366	0.49927	0.301664
MICE	Post exercise	ANK2	-0.255945	15.3179	-2.55385	-2.85443	0.0117665	0.508355	0.293833
MICE	Post exercise	DERL2	-0.418588	14.9631	-2.54795	-2.86726	0.0119576	0.508355	0.293833
MICE	Post exercise	GNE	0.151752	14.0501	2.53827	-2.88821	0.0122761	0.508355	0.293833
MICE	Post exercise	HINT1	0.192901	18.1661	2.55355	-2.85508	0.0117761	0.508355	0.293833
MICE	Post exercise	IMPACT	0.332542	12.7744	2.56239	-2.83579	0.0114943	0.508355	0.293833
MICE	Post exercise	INPP5D	0.180673	16.6332	2.57647	-2.80487	0.0110568	0.508355	0.293833
MICE	Post exercise	PRKCH	0.275935	16.1537	2.54598	-2.87155	0.0120222	0.508355	0.293833
MICE	Post exercise	PTBP2	-0.778148	14.443	-2.57517	-2.80778	0.0110976	0.508355	0.293833
MICE	Post exercise	PTPRS	-0.480737	13.1311	-2.54367	-2.87656	0.0120982	0.508355	0.293833
MICE	Post exercise	RNF213	0.183739	16.4888	2.53537	-2.89453	0.0123743	0.508355	0.293833
MICE	Post exercise	RPS5	0.308116	17.0024	2.5531	-2.85605	0.0117905	0.508355	0.293833
MICE	Post exercise	RUNX2	0.29025	17.5957	2.55861	-2.84403	0.0116139	0.508355	0.293833
MICE	Post exercise	SERPINA4	-0.381463	15.1917	-2.56845	-2.82252	0.0113045	0.508355	0.293833
MICE	Post exercise	SPCS1	0.580297	17.1231	2.54832	-2.86646	0.0119456	0.508355	0.293833
MICE	Post exercise	SPTA1	-0.43967	14.6512	-2.54644	-2.87054	0.012007	0.508355	0.293833
MICE	Post exercise	TUBB4A	0.954842	16.2546	2.53948	-2.88565	0.0122371	0.508355	0.293833
MICE	Post exercise	WWOX	-0.295233	12.3395	-2.53609	-2.89295	0.0123497	0.508355	0.293833
MICE	Post exercise	YIF1B	-0.295563	16.4764	-2.57396	-2.81045	0.0111347	0.508355	0.293833
MICE	Post exercise	YIPF4	-0.34477	14.4014	-2.53707	-2.89088	0.0123179	0.508355	0.293833
MICE	Post exercise	ACAA2	0.250271	18.7475	2.52571	-2.91544	0.0127044	0.512381	0.290407
MICE	Post exercise	CST3	-0.379028	16.36	-2.52337	-2.92049	0.0127853	0.512381	0.290407
MICE	Post exercise	DAGLB	-0.132067	15.3215	-2.52256	-2.92216	0.0128117	0.512381	0.290407
MICE	Post exercise	PSD4	0.189732	14.7747	2.52273	-2.92178	0.0128055	0.512381	0.290407
MICE	Post exercise	IGFALS	-0.254963	14.2914	-2.51832	-2.93136	0.0129614	0.514959	0.288227
MICE	Post exercise	TMEM147	-0.640962	12.9771	-2.51371	-2.94128	0.0131243	0.518015	0.285658
MICE	Post exercise	TXLNG	0.447056	13.3472	2.5113	-2.94644	0.0132099	0.518015	0.285658
MICE	Post exercise	FAM98B	0.280769	16.1799	2.50832	-2.95283	0.0133166	0.518833	0.284972
MICE	Post exercise	DNAH1	0.681083	12.5536	2.50181	-2.96679	0.0135528	0.521309	0.282905
MICE	Post exercise	OSBPL5	0.38112	12.3228	2.50295	-2.96435	0.0135113	0.521309	0.282905
MICE	Post exercise	C8G	-0.249166	13.9203	-2.49391	-2.98366	0.0138441	0.525815	0.279167
MICE	Post exercise	KCNN4	-0.290414	12.3003	-2.49537	-2.98051	0.013789	0.525815	0.279167
MICE	Post exercise	INPP5F	0.611077	17.6288	2.48854	-2.99511	0.0140456	0.530134	0.275615
MICE	Post exercise	FBXO6	0.392283	13.3402	2.48441	-3.00389	0.014202	0.532707	0.273511
MICE	Post exercise	PDCD6	0.356571	17.3588	2.48031	-3.0126	0.0143591	0.535274	0.271424
MICE	Post exercise	CLEC11A	-0.383884	14.6028	-2.467	-3.04078	0.0148794	0.543139	0.265089
MICE	Post exercise	EPB42	-0.555877	14.2473	-2.46573	-3.04346	0.0149298	0.543139	0.265089
MICE	Post exercise	MRM3	-0.315207	14.0757	-2.4677	-3.03931	0.0148516	0.543139	0.265089
MICE	Post exercise	TBC1D10C	0.337026	15.7397	2.466	-3.0429	0.0149193	0.543139	0.265089
MICE	Post exercise	C4A	-0.206217	17.9342	-2.45552	-3.06499	0.0153416	0.544718	0.263829
MICE	Post exercise	CHSY1	-0.267086	14.0144	-2.45544	-3.06515	0.0153447	0.544718	0.263829
MICE	Post exercise	MYO1F	0.231976	17.6564	2.45991	-3.05574	0.0151633	0.544718	0.263829
MICE	Post exercise	OTUD6B	-0.211088	14.8715	-2.45097	-3.07454	0.015528	0.544718	0.263829
MICE	Post exercise	PTP4A1	0.341728	10.9463	2.4491	-3.07844	0.0156046	0.544718	0.263829
MICE	Post exercise	STAT4	0.350555	13.3417	2.44917	-3.07833	0.0156028	0.544718	0.263829
MICE	Post exercise	TES	0.309021	16.4726	2.46193	-3.05148	0.0150819	0.544718	0.263829
MICE	Post exercise	AAR2	0.283626	13.7345	2.42284	-3.13331	0.016728	0.546896	0.262095
MICE	Post exercise	ABTB3	-0.436925	14.9236	-2.42829	-3.12198	0.0164894	0.546896	0.262095
MICE	Post exercise	CDK6	0.277086	13.0956	2.41851	-3.14231	0.0169199	0.546896	0.262095
MICE	Post exercise	CTBP2	0.254106	14.9071	2.43681	-3.10421	0.0161223	0.546896	0.262095
MICE	Post exercise	DDX3X	0.133999	18.9679	2.41801	-3.14327	0.01694	0.546896	0.262095
MICE	Post exercise	DNAAF5	-0.322151	12.2612	-2.42767	-3.12327	0.0165164	0.546896	0.262095
MICE	Post exercise	FANCD2	-0.376609	13.2164	-2.41776	-3.14386	0.0169532	0.546896	0.262095
MICE	Post exercise	GBP5	0.314524	14.042	2.42322	-3.13252	0.0167113	0.546896	0.262095
MICE	Post exercise	IFT25	0.324716	14.2808	2.42434	-3.13019	0.016662	0.546896	0.262095
MICE	Post exercise	NME7	-0.164089	14.7171	-2.43766	-3.10237	0.0160841	0.546896	0.262095
MICE	Post exercise	RAB9A	0.170415	15.8686	2.44039	-3.09666	0.0159684	0.546896	0.262095
MICE	Post exercise	STARD3	0.315233	12.9031	2.43018	-3.11803	0.016407	0.546896	0.262095
MICE	Post exercise	TMEM9	0.455196	12.4736	2.41614	-3.14721	0.0170254	0.546896	0.262095
MICE	Post exercise	UBLCP1	0.265735	15.7932	2.43591	-3.10608	0.0161607	0.546896	0.262095
MICE	Post exercise	VARS1	0.15914	17.382	2.43439	-3.10919	0.0162237	0.546896	0.262095
MICE	Post exercise	SMARCAD1	0.339154	11.801	2.41403	-3.15158	0.0171201	0.547027	0.261991
MICE	Post exercise	VRK2	-0.356035	12.3822	-2.40778	-3.16451	0.0174032	0.553148	0.257158
MICE	Post exercise	ZMYM2	0.359767	12.4017	2.40574	-3.16873	0.0174967	0.553208	0.257112
MICE	Post exercise	PPP1R18	0.260916	15.5356	2.40308	-3.17421	0.017619	0.554172	0.256355
MICE	Post exercise	CASP8	0.178687	12.4406	2.39523	-3.19034	0.0179829	0.555931	0.254979
MICE	Post exercise	FCHSD1	0.21509	14.8098	2.39399	-3.19294	0.0180431	0.555931	0.254979
MICE	Post exercise	GNG10	-0.372558	14.9355	-2.39525	-3.19033	0.0179836	0.555931	0.254979
MICE	Post exercise	SERPINA7	-0.346995	13.6618	-2.39949	-3.18161	0.0177854	0.555931	0.254979
MICE	Post exercise	C7	-0.283766	15.3085	-2.38309	-3.2153	0.0185634	0.557229	0.253966
MICE	Post exercise	KHK	-0.293185	13.2866	-2.3765	-3.22876	0.0188841	0.557229	0.253966
MICE	Post exercise	MICAL3	-0.215048	14.1934	-2.37691	-3.22791	0.0188633	0.557229	0.253966
MICE	Post exercise	NDUFA4	0.162693	19.1585	2.37584	-3.23009	0.0189157	0.557229	0.253966
MICE	Post exercise	PRMT3	-0.25065	13.8012	-2.37861	-3.22446	0.0187812	0.557229	0.253966
MICE	Post exercise	PTK2B	0.115996	16.6825	2.37793	-3.22579	0.0188123	0.557229	0.253966
MICE	Post exercise	RPSA	0.27394	19.9463	2.3835	-3.21445	0.0185434	0.557229	0.253966
MICE	Post exercise	SGF29	0.298721	13.9386	2.38954	-3.20208	0.0182541	0.557229	0.253966
MICE	Post exercise	SMIM12	0.326331	11.398	2.37626	-3.22925	0.0188956	0.557229	0.253966
MICE	Post exercise	CA1	-0.570614	14.176	-2.37319	-3.23553	0.0190475	0.558388	0.253064
MICE	Post exercise	AZGP1	-0.37131	14.7045	-2.36007	-3.26221	0.0197059	0.561698	0.250497
MICE	Post exercise	CLEC12A	-0.445703	14.2258	-2.36677	-3.24859	0.0193669	0.561698	0.250497
MICE	Post exercise	EIF4E	0.252603	16.2794	2.36359	-3.25507	0.0195274	0.561698	0.250497
MICE	Post exercise	MAST3	0.478419	15.4057	2.36873	-3.24462	0.0192692	0.561698	0.250497
MICE	Post exercise	PIK3R2	0.471105	10.4317	2.35982	-3.26271	0.0197185	0.561698	0.250497
MICE	Post exercise	SPAG7	0.321137	14.6875	2.36033	-3.26169	0.0196928	0.561698	0.250497
MICE	Post exercise	DHCR24	-0.342564	14.1837	-2.35532	-3.27183	0.0199492	0.564484	0.248348
MICE	Post exercise	EFHD2	0.336071	18.7005	2.35427	-3.27396	0.0200033	0.564484	0.248348
MICE	Post exercise	GNG7	0.389363	14.4083	2.34959	-3.28342	0.0202461	0.566796	0.246573
MICE	Post exercise	UNC119	-0.173676	15.4383	-2.34905	-3.28448	0.0202729	0.566796	0.246573
MICE	Post exercise	UBE2G1	0.258168	14.2689	2.34219	-3.29837	0.020636	0.57429	0.240869
MICE	Post exercise	COCH	-0.292474	14.3577	-2.33471	-3.31342	0.0210363	0.580083	0.23651
MICE	Post exercise	PRCP	0.330191	16.285	2.33544	-3.31195	0.0209967	0.580083	0.23651
MICE	Post exercise	ADAP1	0.306956	14.0617	2.33169	-3.31947	0.0211995	0.581927	0.235131
MICE	Post exercise	ALS2	-0.153663	13.9105	-2.31448	-3.35385	0.0221511	0.590038	0.22912
MICE	Post exercise	BLOC1S6	0.22827	13.3179	2.32303	-3.33679	0.0216731	0.590038	0.22912
MICE	Post exercise	CIAO3	-0.54355	13.155	-2.31512	-3.35262	0.0221173	0.590038	0.22912
MICE	Post exercise	EIF5	0.142253	16.4309	2.32163	-3.33958	0.0217505	0.590038	0.22912
MICE	Post exercise	GSTT2	-0.388473	13.6881	-2.31721	-3.34845	0.0219995	0.590038	0.22912
MICE	Post exercise	IRF9	0.429547	13.3744	2.31403	-3.3548	0.0221789	0.590038	0.22912
MICE	Post exercise	MAP1LC3B	0.344147	16.3822	2.31889	-3.3451	0.0219055	0.590038	0.22912
MICE	Post exercise	HMGN2	-0.478249	15.9208	-2.31072	-3.36139	0.0223667	0.592423	0.227368
MICE	Post exercise	ORM1	-0.387458	15.5357	-2.30887	-3.36507	0.0224723	0.59262	0.227223
MICE	Post exercise	ABHD17A	0.186042	15.7605	2.28267	-3.4169	0.0240156	0.602603	0.219968
MICE	Post exercise	ATG4D	0.216049	13.1985	2.29266	-3.39716	0.0234144	0.602603	0.219968
MICE	Post exercise	C7orf25	-0.148449	15.8639	-2.28491	-3.41245	0.0238779	0.602603	0.219968
MICE	Post exercise	CD7	0.357647	15.9367	2.28768	-3.40704	0.0237137	0.602603	0.219968
MICE	Post exercise	CETP	-0.390057	12.9069	-2.28046	-3.42124	0.0241498	0.602603	0.219968
MICE	Post exercise	COX7C	0.240202	16.9018	2.28736	-3.40766	0.0237326	0.602603	0.219968
MICE	Post exercise	GMPS	0.14511	17.3146	2.28712	-3.40809	0.0237449	0.602603	0.219968
MICE	Post exercise	GSTM4	-0.459008	13.331	-2.2918	-3.39891	0.0234679	0.602603	0.219968
MICE	Post exercise	NFATC2	0.277958	15.5687	2.27848	-3.42514	0.0242708	0.602603	0.219968
MICE	Post exercise	PIKFYVE	-0.253774	14.3182	-2.27723	-3.4276	0.0243476	0.602603	0.219968
MICE	Post exercise	RIOK3	-0.247612	14.5427	-2.29066	-3.40116	0.0235355	0.602603	0.219968
MICE	Post exercise	TFRC	-0.133767	16.0273	-2.28716	-3.40801	0.0237423	0.602603	0.219968
MICE	Post exercise	TMEM87A	-0.272669	14.041	-2.28441	-3.41347	0.0239103	0.602603	0.219968
MICE	Post exercise	UCHL5	0.151257	16.4355	2.28058	-3.42096	0.0241402	0.602603	0.219968
MICE	Post exercise	ZDHHC21	0.266999	11.9732	2.28873	-3.40493	0.0236487	0.602603	0.219968
MICE	Post exercise	IL6ST	-0.246533	14.2995	-2.27105	-3.43972	0.0247293	0.607075	0.216758
MICE	Post exercise	SLC25A35	-0.143036	14.3985	-2.27263	-3.43659	0.0246292	0.607075	0.216758
MICE	Post exercise	ERN1	0.203029	18.4308	2.26179	-3.45782	0.0253115	0.615971	0.21044
MICE	Post exercise	RAC2	0.263836	21.2518	2.26043	-3.46047	0.0253977	0.615971	0.21044
MICE	Post exercise	RRAS2	0.12964	16.8594	2.26241	-3.45658	0.02527	0.615971	0.21044
MICE	Post exercise	CUL9	-0.296479	13.8806	-2.25867	-3.46391	0.0255103	0.616226	0.21026
MICE	Post exercise	MSH3	0.26229	13.2819	2.25241	-3.4761	0.0259134	0.61957	0.20791
MICE	Post exercise	RHBDD1	-0.333382	13.6544	-2.25219	-3.47652	0.0259275	0.61957	0.20791
MICE	Post exercise	SLC30A1	-0.146858	15.5959	-2.25171	-3.47742	0.0259565	0.61957	0.20791
MICE	Post exercise	CDIPT	-0.262728	17.8425	-2.23952	-3.50108	0.0267603	0.628221	0.201887
MICE	Post exercise	DUSP12	0.22898	15.2652	2.23932	-3.50148	0.0267742	0.628221	0.201887
MICE	Post exercise	NELFA	0.326204	13.4865	2.24079	-3.49863	0.0266761	0.628221	0.201887
MICE	Post exercise	PAX5	-0.314395	13.2186	-2.23679	-3.50637	0.0269431	0.628221	0.201887
MICE	Post exercise	RBKS	-0.299537	16.5836	-2.23695	-3.50605	0.0269323	0.628221	0.201887
MICE	Post exercise	RBM7	0.22437	13.6259	2.23755	-3.50489	0.0268913	0.628221	0.201887
MICE	Post exercise	CYTH4	0.347915	13.5491	2.23018	-3.51912	0.0273898	0.636181	0.196419
MICE	Post exercise	CCDC97	-0.24553	12.1093	-2.22402	-3.53093	0.0278089	0.643441	0.191491
MICE	Post exercise	SERPIND1	-0.356691	16.5114	-2.21884	-3.5409	0.0281702	0.649312	0.187546
MICE	Post exercise	CDC42SE1	0.473331	14.367	2.21392	-3.55033	0.0285151	0.652344	0.185523
MICE	Post exercise	LILRA3	-0.424664	14.7864	-2.21321	-3.5517	0.0285657	0.652344	0.185523
MICE	Post exercise	LUZP1	0.263938	13.6514	2.21083	-3.55624	0.0287338	0.652344	0.185523
MICE	Post exercise	VPS33A	0.0849911	16.0741	2.21219	-3.55361	0.028635	0.652344	0.185523
MICE	Post exercise	COA1	0.326896	13.1245	2.20853	-3.56063	0.0288972	0.652842	0.185192
MICE	Post exercise	HMOX2	0.233218	15.2413	2.20748	-3.56263	0.0289719	0.652842	0.185192
MICE	Post exercise	SAV1	0.253229	10.4063	2.20446	-3.56836	0.0291861	0.655223	0.183611
MICE	Post exercise	SEPTIN1	0.284891	17.0415	2.20235	-3.57242	0.0293407	0.656254	0.182928
MICE	Post exercise	ARID1B	-0.475935	13.3295	-2.19843	-3.57988	0.0296251	0.659879	0.180535
MICE	Post exercise	DNASE2	0.232336	15.5593	2.19519	-3.58604	0.0298623	0.659879	0.180535
MICE	Post exercise	IGFBP6	-0.338387	13.1587	-2.19348	-3.58929	0.0299879	0.659879	0.180535
MICE	Post exercise	PSMD7	0.11832	17.3696	2.19261	-3.59089	0.0300492	0.659879	0.180535
MICE	Post exercise	SAMHD1	0.245267	19.8781	2.19519	-3.58604	0.0298623	0.659879	0.180535
MICE	Post exercise	LYPLA1	0.283681	18.9238	2.19019	-3.59552	0.0302305	0.661457	0.179498
MICE	Post exercise	RGS3	0.375926	13.7837	2.18497	-3.6054	0.0306198	0.667556	0.175512
MICE	Post exercise	IDUA	0.194458	15.0161	2.18306	-3.60901	0.0307634	0.668273	0.175046
MICE	Post exercise	ITCH	0.096292	14.7623	2.17979	-3.61514	0.0310077	0.671166	0.17317
MICE	Post exercise	SLC30A6	-0.182956	14.8704	-2.1773	-3.61986	0.0311986	0.672886	0.172058
MICE	Post exercise	SHBG	-0.373943	13.5326	-2.16921	-3.63509	0.0318211	0.683872	0.165025
MICE	Post exercise	FMNL1	0.213625	16.1469	2.16721	-3.63884	0.0319763	0.684769	0.164456
MICE	Post exercise	ARAP2	0.302704	11.8636	2.15504	-3.66161	0.0329357	0.687688	0.162608
MICE	Post exercise	CARD16	-0.397097	12.178	-2.15445	-3.66272	0.0329829	0.687688	0.162608
MICE	Post exercise	CNBP	0.431223	13.4082	2.15699	-3.65798	0.0327807	0.687688	0.162608
MICE	Post exercise	COX6B1	0.299958	17.0001	2.16085	-3.65076	0.0324747	0.687688	0.162608
MICE	Post exercise	CSNK1D	0.149997	13.3557	2.15876	-3.65464	0.0326379	0.687688	0.162608
MICE	Post exercise	GNB1L	0.304859	12.8752	2.15346	-3.66456	0.0330622	0.687688	0.162608
MICE	Post exercise	IL4I1	0.299095	14.2016	2.1589	-3.6544	0.0326286	0.687688	0.162608
MICE	Post exercise	OSBPL1A	-0.292225	13.7738	-2.15111	-3.66895	0.0332514	0.687688	0.162608
MICE	Post exercise	POTEI	0.557836	20.1448	2.1519	-3.66748	0.0331879	0.687688	0.162608
MICE	Post exercise	SYNE1	0.176602	15.6312	2.15722	-3.65755	0.0327622	0.687688	0.162608
MICE	Post exercise	SRSF9	0.290077	15.1447	2.14968	-3.67161	0.0333665	0.687714	0.162592
MICE	Post exercise	ATP8	0.496357	16.3779	2.1467	-3.67715	0.0336076	0.690328	0.160945
MICE	Post exercise	ABHD13	-0.229111	14.4193	-2.14461	-3.68105	0.0337782	0.690892	0.16059
MICE	Post exercise	AGT	-0.266823	15.4677	-2.14356	-3.683	0.0338639	0.690892	0.16059
MICE	Post exercise	OGT	0.137073	15.3068	2.13852	-3.69231	0.0342757	0.6946	0.158265
MICE	Post exercise	SEPTIN9	0.152022	19.679	2.13971	-3.69012	0.0341789	0.6946	0.158265
MICE	Post exercise	OCRL	-0.177457	14.6092	-2.1317	-3.70494	0.0348443	0.701702	0.153847
MICE	Post exercise	SCRIB	0.220385	12.2051	2.13045	-3.70723	0.0349479	0.701702	0.153847
MICE	Post exercise	SPCS2	0.0994218	18.2475	2.13014	-3.70782	0.0349747	0.701702	0.153847
MICE	Post exercise	EXD2	-0.224565	12.0935	-2.12204	-3.72274	0.0356614	0.70631	0.151005
MICE	Post exercise	MRPL1	0.140659	15.3896	2.12455	-3.71812	0.0354472	0.70631	0.151005
MICE	Post exercise	RAB27A	0.115324	20.8386	2.12191	-3.72298	0.0356722	0.70631	0.151005
MICE	Post exercise	SEC23B	0.205421	15.3129	2.12197	-3.72291	0.0356703	0.70631	0.151005
MICE	Post exercise	UQCRC1	0.166566	19.9901	2.1188	-3.72872	0.0359418	0.709322	0.149156
MICE	Post exercise	PLD1	0.301976	16.3467	2.11691	-3.73221	0.0361054	0.710229	0.148601
MICE	Post exercise	ELMO2	0.205246	15.4521	2.11516	-3.73542	0.0362569	0.710894	0.148195
MICE	Post exercise	ALCAM	-0.222406	14.3313	-2.10672	-3.75086	0.0369952	0.711605	0.147761
MICE	Post exercise	C11orf58	0.420405	12.9719	2.09725	-3.76814	0.0378397	0.711605	0.147761
MICE	Post exercise	C3	-0.191232	19.7891	-2.0929	-3.77606	0.0382333	0.711605	0.147761
MICE	Post exercise	CMTM6	-0.222916	17.6376	-2.09233	-3.77708	0.0382846	0.711605	0.147761
MICE	Post exercise	CTBP1	0.204126	17.3375	2.11189	-3.74141	0.0365413	0.711605	0.147761
MICE	Post exercise	DERL1	0.420174	16.7565	2.09276	-3.7763	0.0382457	0.711605	0.147761
MICE	Post exercise	DIP2B	-0.214077	14.0786	-2.09889	-3.76515	0.0376923	0.711605	0.147761
MICE	Post exercise	DSE	-0.497388	11.7687	-2.11078	-3.74343	0.0366382	0.711605	0.147761
MICE	Post exercise	EGLN1	0.284893	12.8081	2.09091	-3.77966	0.0384142	0.711605	0.147761
MICE	Post exercise	MGAM2	0.92671	11.623	2.10023	-3.76271	0.0375723	0.711605	0.147761
MICE	Post exercise	PSAP	-0.243857	17.1233	-2.10132	-3.76073	0.0374748	0.711605	0.147761
MICE	Post exercise	PYCR2	0.243937	13.3857	2.09894	-3.76506	0.0376879	0.711605	0.147761
MICE	Post exercise	RHOQ	0.546966	11.0854	2.09856	-3.76575	0.0377215	0.711605	0.147761
MICE	Post exercise	SDAD1	-0.278085	15.1144	-2.1051	-3.75383	0.0371388	0.711605	0.147761
MICE	Post exercise	SRP54	0.220073	15.1876	2.09561	-3.77112	0.0379874	0.711605	0.147761
MICE	Post exercise	TMEM41A	0.202676	15.7152	2.0993	-3.76441	0.0376557	0.711605	0.147761
MICE	Post exercise	TOR1AIP1	0.20897	16.5693	2.09621	-3.77002	0.037933	0.711605	0.147761
MICE	Post exercise	TRMT112	0.230642	14.7025	2.09192	-3.77782	0.0383216	0.711605	0.147761
MICE	Post exercise	ARHGAP27	0.284788	14.028	2.08438	-3.79149	0.0390134	0.718299	0.143695
MICE	Post exercise	UPRT	0.262665	13.2982	2.08463	-3.79104	0.03899	0.718299	0.143695
MICE	Post exercise	PFAS	0.147128	16.7744	2.08092	-3.79774	0.0393328	0.721978	0.141476
MICE	Post exercise	LIPT2	-0.262823	13.7893	-2.07427	-3.80975	0.0399575	0.731223	0.13595
MICE	Post exercise	DNASE1	-0.510282	12.3346	-2.06927	-3.81874	0.0404308	0.737649	0.13215
MICE	Post exercise	PGK2	-0.580152	16.4718	-2.0671	-3.82264	0.0406387	0.739208	0.131234
MICE	Post exercise	TAF2	-0.37218	14.4101	-2.06534	-3.8258	0.0408072	0.740044	0.130743
MICE	Post exercise	ANAPC5	0.14692	12.2926	2.03711	-3.87611	0.0435944	0.745292	0.127673
MICE	Post exercise	ARSD	-0.266104	19.1561	-2.05119	-3.85111	0.042186	0.745292	0.127673
MICE	Post exercise	ATP1A3	0.304649	15.3394	2.02396	-3.89935	0.0449508	0.745292	0.127673
MICE	Post exercise	CD5L	0.409505	12.4824	2.05438	-3.84541	0.0418712	0.745292	0.127673
MICE	Post exercise	CFL1	0.20876	24.5872	2.01803	-3.90978	0.0455734	0.745292	0.127673
MICE	Post exercise	CFL2	-0.192473	14.1235	-2.03399	-3.88163	0.0439134	0.745292	0.127673
MICE	Post exercise	CHP1	-0.203111	14.265	-2.02545	-3.89672	0.0447954	0.745292	0.127673
MICE	Post exercise	CISD1	0.306193	15.5843	2.03331	-3.88286	0.0439848	0.745292	0.127673
MICE	Post exercise	CLPTM1	0.150588	15.5512	2.01888	-3.90827	0.0454815	0.745292	0.127673
MICE	Post exercise	CSNK2B	0.139155	17.0464	2.05017	-3.8529	0.0422839	0.745292	0.127673
MICE	Post exercise	DAZAP1	0.221226	17.3949	2.05414	-3.84584	0.0418947	0.745292	0.127673
MICE	Post exercise	ETHE1	0.144048	17.7505	2.02502	-3.89747	0.0448388	0.745292	0.127673
MICE	Post exercise	GBP2	0.195567	15.5201	2.04768	-3.85736	0.042534	0.745292	0.127673
MICE	Post exercise	GFUS	0.279525	16.4627	2.01502	-3.91505	0.0458915	0.745292	0.127673
MICE	Post exercise	IGFBP7	-0.238924	13.8133	-2.05681	-3.84107	0.0416334	0.745292	0.127673
MICE	Post exercise	LCMT1	0.256644	15.0573	2.02036	-3.90568	0.0453275	0.745292	0.127673
MICE	Post exercise	MASP2	-0.270474	13.4791	-2.03105	-3.88684	0.0442162	0.745292	0.127673
MICE	Post exercise	MSN	0.166638	22.9735	2.04653	-3.8594	0.0426483	0.745292	0.127673
MICE	Post exercise	MTA3	0.321574	14.7023	2.01712	-3.91138	0.0456695	0.745292	0.127673
MICE	Post exercise	MZT2A	-0.314808	13.5413	-2.04325	-3.86524	0.0429767	0.745292	0.127673
MICE	Post exercise	NDUFAF7	0.224713	12.6684	2.01484	-3.91537	0.0459097	0.745292	0.127673
MICE	Post exercise	NENF	-0.295617	14.7363	-2.05598	-3.84255	0.0417144	0.745292	0.127673
MICE	Post exercise	NUDCD3	-0.285837	14.6513	-2.02784	-3.8925	0.0445472	0.745292	0.127673
MICE	Post exercise	OMA1	0.278113	12.9215	2.03318	-3.88308	0.0439979	0.745292	0.127673
MICE	Post exercise	PARS2	0.180175	14.6031	2.02817	-3.89192	0.0445128	0.745292	0.127673
MICE	Post exercise	PCTP	-0.17935	14.6738	-2.02975	-3.88913	0.0443496	0.745292	0.127673
MICE	Post exercise	PIGK	0.219643	14.8299	2.02673	-3.89447	0.0446625	0.745292	0.127673
MICE	Post exercise	RAD9A	-0.272285	11.5156	-2.04031	-3.87045	0.0432717	0.745292	0.127673
MICE	Post exercise	RIOX2	0.39878	12.7219	2.05681	-3.84107	0.0416333	0.745292	0.127673
MICE	Post exercise	SEC24B	0.0770099	14.4851	2.01584	-3.91359	0.0458018	0.745292	0.127673
MICE	Post exercise	SELENOP	-0.255327	16.1048	-2.03845	-3.87375	0.0434606	0.745292	0.127673
MICE	Post exercise	SERPINE1	-0.233115	18.6768	-2.03331	-3.88286	0.0439849	0.745292	0.127673
MICE	Post exercise	SH2B3	-0.214838	13.3211	-2.02888	-3.89067	0.0444391	0.745292	0.127673
MICE	Post exercise	SMARCC1	0.211881	14.0241	2.04002	-3.87097	0.0433021	0.745292	0.127673
MICE	Post exercise	TAP1	0.161548	18.065	2.01773	-3.9103	0.0456045	0.745292	0.127673
MICE	Post exercise	TBXA2R	-0.173188	17.0449	-2.01985	-3.90658	0.0453812	0.745292	0.127673
MICE	Post exercise	UBAC2	-0.241308	19.3429	-2.04461	-3.86281	0.04284	0.745292	0.127673
MICE	Post exercise	UROS	0.248415	12.6419	2.02928	-3.88997	0.0443988	0.745292	0.127673
MICE	Post exercise	XPO4	0.319435	13.2652	2.03329	-3.88289	0.0439865	0.745292	0.127673
MICE	Post exercise	FGD2	0.510862	11.7071	2.00466	-3.93318	0.0470033	0.7474	0.126447
MICE	Post exercise	FN1	-0.281736	19.155	-2.00286	-3.93632	0.0471984	0.7474	0.126447
MICE	Post exercise	FUBP3	0.184587	15.0568	2.00311	-3.93589	0.0471717	0.7474	0.126447
MICE	Post exercise	GGA2	0.222954	13.2607	2.00251	-3.93693	0.0472367	0.7474	0.126447
MICE	Post exercise	HDHD5	0.150715	15.2525	2.01069	-3.92262	0.0463513	0.7474	0.126447
MICE	Post exercise	LAMB1	-0.199693	15.4124	-2.00732	-3.92854	0.0467157	0.7474	0.126447
MICE	Post exercise	LIN7C	-0.237167	14.5905	-2.0075	-3.92822	0.0466965	0.7474	0.126447
MICE	Post exercise	NDUFB11	0.304054	17.2554	2.00726	-3.92864	0.0467218	0.7474	0.126447
MICE	Post exercise	PCYT1A	0.196052	15.5498	2.00214	-3.93758	0.0472771	0.7474	0.126447
MICE	Post exercise	TFB1M	0.329874	12.9346	2.01111	-3.92191	0.046309	0.7474	0.126447
MICE	Post exercise	ARHGAP9	0.240811	15.3581	2.00075	-3.94	0.0474286	0.747837	0.126193
MICE	Post exercise	ISCU	-0.349884	14.3252	-1.99702	-3.94648	0.0478369	0.748411	0.12586
MICE	Post exercise	NUP37	0.216592	15.327	1.99786	-3.94502	0.0477447	0.748411	0.12586
MICE	Post exercise	RNF169	0.287346	12.3481	1.99877	-3.94344	0.0476448	0.748411	0.12586
MICE	Post exercise	HDAC1	0.216901	16.4843	1.99523	-3.9496	0.0480348	0.749566	0.12519
MICE	Post exercise	ENDOD1	-0.185831	19.1288	-1.99278	-3.95385	0.0483056	0.75185	0.123869
MICE	Post exercise	ACAP3	-0.473626	13.0471	-1.98215	-3.97225	0.0494969	0.755307	0.121877
MICE	Post exercise	ARHGAP26	0.229039	13.551	1.95407	-4.02041	0.052764	0.755307	0.121877
MICE	Post exercise	ATM	0.196533	15.1498	1.97008	-3.99303	0.0508796	0.755307	0.121877
MICE	Post exercise	ATP6V0C	-0.375745	17.7939	-1.96043	-4.00956	0.0520087	0.755307	0.121877
MICE	Post exercise	BAZ2A	0.280571	13.2326	1.97669	-3.98166	0.0501176	0.755307	0.121877
MICE	Post exercise	BIN1	0.215024	15.2152	1.97661	-3.9818	0.0501273	0.755307	0.121877
MICE	Post exercise	CD47	-0.154348	21.4421	-1.98113	-3.97401	0.0496125	0.755307	0.121877
MICE	Post exercise	DHRSX	-0.26318	13.844	-1.95946	-4.01121	0.0521227	0.755307	0.121877
MICE	Post exercise	EIF3A	0.109628	18.2046	1.95306	-4.02211	0.0528817	0.755307	0.121877
MICE	Post exercise	GALNT4	-0.149079	14.8822	-1.96021	-4.00991	0.0520313	0.755307	0.121877
MICE	Post exercise	GALNT7	-0.189441	14.4002	-1.95878	-4.01238	0.052204	0.755307	0.121877
MICE	Post exercise	GBP1	0.226478	16.472	1.97688	-3.98133	0.050096	0.755307	0.121877
MICE	Post exercise	GSTM5	-0.356456	14.1023	-1.95336	-4.02161	0.0528484	0.755307	0.121877
MICE	Post exercise	HSPG2	-0.208763	13.635	-1.9657	-4.00054	0.0513894	0.755307	0.121877
MICE	Post exercise	JADE2	0.315541	12.4727	1.96362	-4.0041	0.051633	0.755307	0.121877
MICE	Post exercise	KIF13A	-0.175119	13.7567	-1.96517	-4.00142	0.0514479	0.755307	0.121877
MICE	Post exercise	KLKB1	-0.224878	12.6641	-1.97107	-3.99132	0.0507636	0.755307	0.121877
MICE	Post exercise	LAMA4	-0.210396	15.1434	-1.9556	-4.0178	0.052581	0.755307	0.121877
MICE	Post exercise	NIBAN1	0.14658	16.0334	1.98893	-3.96052	0.0487332	0.755307	0.121877
MICE	Post exercise	PACS2	0.258772	13.8903	1.98187	-3.97273	0.0495281	0.755307	0.121877
MICE	Post exercise	PECAM1	-0.16444	20.3928	-1.9566	-4.01609	0.0524621	0.755307	0.121877
MICE	Post exercise	PLOD3	-0.124983	16.4591	-1.97214	-3.98947	0.0506379	0.755307	0.121877
MICE	Post exercise	PRSS1	-0.258586	15.1422	-1.97386	-3.98654	0.050443	0.755307	0.121877
MICE	Post exercise	PTPRG	0.402479	13.4885	1.96188	-4.00707	0.0518367	0.755307	0.121877
MICE	Post exercise	SERPINF1	-0.167796	14.9572	-1.98106	-3.97413	0.0496201	0.755307	0.121877
MICE	Post exercise	SH3BP5L	-0.231919	12.7639	-1.98716	-3.96359	0.0489317	0.755307	0.121877
MICE	Post exercise	SMAD3	0.177892	13.8512	1.973	-3.98799	0.0505391	0.755307	0.121877
MICE	Post exercise	SMIM5	0.928231	13.7438	1.95619	-4.0168	0.0525111	0.755307	0.121877
MICE	Post exercise	SPPL2A	0.335767	15.5547	1.95289	-4.02242	0.0529052	0.755307	0.121877
MICE	Post exercise	TACC2	-0.155427	19.7797	-1.96187	-4.00709	0.0518381	0.755307	0.121877
MICE	Post exercise	TIMM17B	0.297952	13.6685	1.97367	-3.98686	0.0504647	0.755307	0.121877
MICE	Post exercise	TSC2	-0.136716	13.4657	-1.97767	-3.97995	0.0500031	0.755307	0.121877
MICE	Post exercise	TSPAN15	-0.175773	15.8258	-1.97072	-3.99193	0.050805	0.755307	0.121877
MICE	Post exercise	UBE3A	0.118817	14.4029	1.96311	-4.00495	0.0516895	0.755307	0.121877
MICE	Post exercise	VTN	-0.17321	19.3021	-1.97009	-3.99301	0.0508779	0.755307	0.121877
MICE	Post exercise	THEMIS2	0.266603	15.657	1.9501	-4.02717	0.0532406	0.758302	0.120158
MICE	Post exercise	GTF2B	0.397508	14.21	1.947	-4.03243	0.0536141	0.75865	0.119959
MICE	Post exercise	ITPR3	0.144948	16.9076	1.94499	-4.03583	0.0538575	0.75865	0.119959
MICE	Post exercise	PRSS3	-0.27527	17.3642	-1.94484	-4.03609	0.0538764	0.75865	0.119959
MICE	Post exercise	RAB6B	-0.227107	19.4219	-1.94471	-4.03633	0.0538931	0.75865	0.119959
MICE	Post exercise	RHOG	0.0975875	17.9263	1.94479	-4.03616	0.0538798	0.75865	0.119959
MICE	Post exercise	AGPAT3	-0.127082	16.0082	-1.93279	-4.05646	0.055357	0.765333	0.11615
MICE	Post exercise	CNNM4	-0.159383	12.9795	-1.93655	-4.05011	0.0548899	0.765333	0.11615
MICE	Post exercise	EIF3E	0.110134	18.3103	1.93621	-4.05069	0.0549323	0.765333	0.11615
MICE	Post exercise	FAM118A	0.277428	11.6946	1.93552	-4.05187	0.0550211	0.765333	0.11615
MICE	Post exercise	HSD17B4	-0.116	20.5669	-1.93225	-4.05737	0.0554242	0.765333	0.11615
MICE	Post exercise	PIAS2	0.875225	12.5322	1.93785	-4.04793	0.0547326	0.765333	0.11615
MICE	Post exercise	PRAF2	-0.188799	17.5883	-1.93353	-4.05523	0.0552675	0.765333	0.11615
MICE	Post exercise	RBBP7	0.22204	17.0936	1.9394	-4.04531	0.0545419	0.765333	0.11615
MICE	Post exercise	TMBIM1	0.532648	17.3005	1.93159	-4.05849	0.0555085	0.765333	0.11615
MICE	Post exercise	MAT2B	0.140315	16.6248	1.92866	-4.06343	0.0558745	0.76846	0.114379
MICE	Post exercise	SPARC	-0.246458	18.4389	-1.92775	-4.06496	0.0559898	0.76846	0.114379
MICE	Post exercise	BAX	-0.311203	17.4172	-1.91987	-4.0782	0.0569878	0.769167	0.113979
MICE	Post exercise	C9	-0.298552	17.2308	-1.91963	-4.07859	0.0570177	0.769167	0.113979
MICE	Post exercise	CDK9	0.223065	15.0997	1.92453	-4.07038	0.0563959	0.769167	0.113979
MICE	Post exercise	EXOG	0.237625	13.5165	1.91792	-4.08146	0.0572369	0.769167	0.113979
MICE	Post exercise	GC	-0.219133	16.4069	-1.92501	-4.06957	0.0563349	0.769167	0.113979
MICE	Post exercise	INTS10	0.211383	16.0666	1.91731	-4.08248	0.057315	0.769167	0.113979
MICE	Post exercise	PISD	0.259804	12.6445	1.91941	-4.07895	0.0570456	0.769167	0.113979
MICE	Post exercise	SNX30	-0.191431	14.6271	-1.9185	-4.08048	0.0571618	0.769167	0.113979
MICE	Post exercise	TMEM63B	-0.310109	16.0664	-1.92324	-4.07255	0.0565595	0.769167	0.113979
MICE	Post exercise	TUBB8	-0.344278	16.3039	-1.91912	-4.07944	0.0570829	0.769167	0.113979
MICE	Post exercise	CHCHD1	-0.202542	14.5031	-1.9035	-4.10552	0.0591082	0.771008	0.112941
MICE	Post exercise	CIAO1	0.167566	14.6211	1.90131	-4.10914	0.059395	0.771008	0.112941
MICE	Post exercise	CPB2	-0.170849	15.5108	-1.90215	-4.10775	0.0592856	0.771008	0.112941
MICE	Post exercise	EIF4E2	0.118476	14.4188	1.90148	-4.10886	0.0593713	0.771008	0.112941
MICE	Post exercise	EVL	0.221116	14.7689	1.90832	-4.09749	0.0584768	0.771008	0.112941
MICE	Post exercise	GUF1	-0.24567	13.0785	-1.90879	-4.0967	0.0584149	0.771008	0.112941
MICE	Post exercise	HEXA	0.164644	17.5841	1.89955	-4.11207	0.0596288	0.771008	0.112941
MICE	Post exercise	IARS1	0.108755	16.975	1.90928	-4.09588	0.0583489	0.771008	0.112941
MICE	Post exercise	NAGA	0.164009	17.1846	1.90745	-4.09894	0.05859	0.771008	0.112941
MICE	Post exercise	PPA1	0.139412	16.9792	1.90388	-4.10487	0.0590566	0.771008	0.112941
MICE	Post exercise	RASA2	0.124832	14.8795	1.90015	-4.11106	0.0595471	0.771008	0.112941
MICE	Post exercise	RBCK1	0.110324	15.0991	1.91144	-4.09227	0.0580684	0.771008	0.112941
MICE	Post exercise	RRM2B	0.162963	14.1524	1.90183	-4.10826	0.0593242	0.771008	0.112941
MICE	Post exercise	S100A9	-0.364612	19.2365	-1.90727	-4.09924	0.0586138	0.771008	0.112941
MICE	Post exercise	SLC2A3	-0.180841	22.9551	-1.89767	-4.11518	0.0598779	0.771008	0.112941
MICE	Post exercise	STAU1	0.17731	14.2009	1.8981	-4.11446	0.0598198	0.771008	0.112941
MICE	Post exercise	SYS1	0.240063	14.0975	1.90985	-4.09493	0.0582771	0.771008	0.112941
MICE	Post exercise	TMSB10	-0.299943	15.9291	-1.91379	-4.08836	0.0577674	0.771008	0.112941
MICE	Post exercise	WDR33	0.189804	12.4375	1.90482	-4.10331	0.0589318	0.771008	0.112941
MICE	Post exercise	ADRA2A	-0.191918	14.5631	-1.89246	-4.12381	0.0605747	0.774463	0.110999
MICE	Post exercise	ITIH4	-0.183102	17.5328	-1.89061	-4.12687	0.0608239	0.774463	0.110999
MICE	Post exercise	LY9	0.195465	14.1487	1.88995	-4.12796	0.0609126	0.774463	0.110999
MICE	Post exercise	NDUFA7	0.240607	15.4475	1.88993	-4.128	0.0609157	0.774463	0.110999
MICE	Post exercise	RAB29	0.199827	15.3761	1.89233	-4.12402	0.0605919	0.774463	0.110999
MICE	Post exercise	SLC16A3	-0.138596	17.7546	-1.89199	-4.12458	0.0606366	0.774463	0.110999
MICE	Post exercise	FLCN	-0.17064	13.5535	-1.88628	-4.134	0.0614064	0.777356	0.10938
MICE	Post exercise	FNBP1	0.208784	17.0809	1.88539	-4.13547	0.0615294	0.777356	0.10938
MICE	Post exercise	IWS1	0.234954	14.8905	1.88704	-4.13276	0.0613064	0.777356	0.10938
MICE	Post exercise	FKBP1A	0.342876	16.9935	1.88193	-4.14117	0.0620017	0.778711	0.108624
MICE	Post exercise	INPP4A	0.135452	14.4548	1.88065	-4.14326	0.062175	0.778711	0.108624
MICE	Post exercise	MBNL1	0.132929	18.3584	1.88106	-4.1426	0.0621201	0.778711	0.108624
MICE	Post exercise	SMARCD2	0.193451	15.5628	1.88219	-4.14074	0.0619665	0.778711	0.108624
MICE	Post exercise	SYTL1	0.209365	15.4795	1.87989	-4.14452	0.0622814	0.778711	0.108624
MICE	Post exercise	SMARCB1	0.180547	15.913	1.87766	-4.14818	0.0625888	0.780938	0.107384
MICE	Post exercise	FLI1	0.231283	13.3505	1.87649	-4.1501	0.0627507	0.781343	0.107158
MICE	Post exercise	NDUFB9	0.266813	17.1429	1.87492	-4.15267	0.0629676	0.78243	0.106554
MICE	Post exercise	ERH	0.234123	16.3933	1.87338	-4.15521	0.0631825	0.783489	0.105967
MICE	Post exercise	CPTP	-0.312417	10.8018	-1.86695	-4.16571	0.0640813	0.786061	0.104544
MICE	Post exercise	F12	-0.243321	15.0425	-1.86691	-4.16577	0.0640865	0.786061	0.104544
MICE	Post exercise	FUCA2	-0.124072	15.3381	-1.86899	-4.16236	0.063791	0.786061	0.104544
MICE	Post exercise	HKDC1	-0.327909	16.0592	-1.86612	-4.16707	0.0641984	0.786061	0.104544
MICE	Post exercise	LENG8	-0.274083	14.2915	-1.86539	-4.16825	0.0643011	0.786061	0.104544
MICE	Post exercise	NDUFA8	0.154427	17.2994	1.86602	-4.16723	0.0642127	0.786061	0.104544
MICE	Post exercise	TNK2	-0.189686	13.5641	-1.86724	-4.16523	0.0640391	0.786061	0.104544
MICE	Post exercise	ANK1	-0.210499	16.6447	-1.86309	-4.17201	0.0646268	0.786078	0.104534
MICE	Post exercise	CARD6	-0.246402	13.4929	-1.8617	-4.17426	0.0648231	0.786078	0.104534
MICE	Post exercise	DDX51	0.316902	13.9901	1.86413	-4.17032	0.0644797	0.786078	0.104534
MICE	Post exercise	ZRANB2	0.34683	14.5015	1.86202	-4.17374	0.0647778	0.786078	0.104534
MICE	Post exercise	ING1	0.204394	13.2761	1.85958	-4.17771	0.0651245	0.786742	0.104168
MICE	Post exercise	PARD3	-0.139105	16.6235	-1.85857	-4.17935	0.0652687	0.786742	0.104168
MICE	Post exercise	RAB14	-0.0884522	19.4811	-1.85915	-4.17839	0.0651831	0.786742	0.104168
MICE	Post exercise	MRPL32	0.193374	13.3817	1.85624	-4.18314	0.065602	0.789184	0.102822
MICE	Post exercise	ACTR5	0.257419	13.2165	1.83906	-4.21091	0.0681076	0.791722	0.101427
MICE	Post exercise	APOB	-0.236876	17.3121	-1.83382	-4.21933	0.0688874	0.791722	0.101427
MICE	Post exercise	ARID4B	0.352005	12.7182	1.82482	-4.23374	0.0702433	0.791722	0.101427
MICE	Post exercise	C17orf49	0.207534	16.0051	1.82994	-4.22555	0.0694691	0.791722	0.101427
MICE	Post exercise	CACTIN	-0.247535	12.9428	-1.82063	-4.24042	0.0708817	0.791722	0.101427
MICE	Post exercise	CCDC43	-0.205705	13.8328	-1.83626	-4.21541	0.0685236	0.791722	0.101427
MICE	Post exercise	CDC42BPA	-0.141028	15.9186	-1.84192	-4.2063	0.067685	0.791722	0.101427
MICE	Post exercise	CFHR5	-0.508688	13.6821	-1.85216	-4.18975	0.0661905	0.791722	0.101427
MICE	Post exercise	CP	-0.170341	15.411	-1.82271	-4.2371	0.0705643	0.791722	0.101427
MICE	Post exercise	CYBRD1	-0.21047	14.9444	-1.82697	-4.2303	0.0699174	0.791722	0.101427
MICE	Post exercise	DMXL2	0.261923	13.1786	1.82721	-4.22991	0.06988	0.791722	0.101427
MICE	Post exercise	FUS	0.188928	16.9342	1.82675	-4.23065	0.0699501	0.791722	0.101427
MICE	Post exercise	H3C1	0.498384	16.4527	1.82608	-4.23172	0.0700522	0.791722	0.101427
MICE	Post exercise	IL18	-0.18393	15.4714	-1.85087	-4.19185	0.0663779	0.791722	0.101427
MICE	Post exercise	ITGAL	0.237409	16.7391	1.85072	-4.19209	0.0663993	0.791722	0.101427
MICE	Post exercise	LRRC8B	-0.258135	12.4844	-1.81972	-4.24187	0.0710216	0.791722	0.101427
MICE	Post exercise	MAP3K7	-0.159539	15.547	-1.82784	-4.2289	0.0697849	0.791722	0.101427
MICE	Post exercise	MTARC1	-0.297297	13.2774	-1.82373	-4.23547	0.0704084	0.791722	0.101427
MICE	Post exercise	MYDGF	-0.108973	18.491	-1.82608	-4.23171	0.0700488	0.791722	0.101427
MICE	Post exercise	NAMPT	0.157602	16.7001	1.84739	-4.19747	0.0668828	0.791722	0.101427
MICE	Post exercise	NLN	-0.154478	15.4358	-1.84123	-4.20741	0.0677868	0.791722	0.101427
MICE	Post exercise	ORMDL1	-0.143878	17.2577	-1.82978	-4.2258	0.0694929	0.791722	0.101427
MICE	Post exercise	PEX3	0.186115	14.4855	1.83657	-4.21492	0.0684776	0.791722	0.101427
MICE	Post exercise	PLSCR1	-0.199595	15.017	-1.83204	-4.22218	0.0691535	0.791722	0.101427
MICE	Post exercise	PPIL2	0.214587	14.8205	1.84023	-4.20901	0.0679337	0.791722	0.101427
MICE	Post exercise	PSEN2	-0.289108	14.9614	-1.81949	-4.24224	0.071057	0.791722	0.101427
MICE	Post exercise	PURA	0.0747014	17.7975	1.84612	-4.19951	0.0670658	0.791722	0.101427
MICE	Post exercise	PYHIN1	0.274064	14.4715	1.84113	-4.20758	0.0678021	0.791722	0.101427
MICE	Post exercise	RBL2	0.347907	13.5496	1.84865	-4.19544	0.0667004	0.791722	0.101427
MICE	Post exercise	RPS19	0.182218	18.5272	1.82417	-4.23477	0.0703422	0.791722	0.101427
MICE	Post exercise	RRBP1	0.127441	16.4445	1.81974	-4.24183	0.071016	0.791722	0.101427
MICE	Post exercise	SH3BGRL2	-0.176535	20.0095	-1.83824	-4.21222	0.0682283	0.791722	0.101427
MICE	Post exercise	SLFN5	0.220322	16.2987	1.84467	-4.20187	0.0672816	0.791722	0.101427
MICE	Post exercise	SP100	-0.234532	13.5443	-1.83208	-4.22211	0.0691474	0.791722	0.101427
MICE	Post exercise	STAG1	0.209814	14.6356	1.85008	-4.19313	0.0664924	0.791722	0.101427
MICE	Post exercise	TAF4	0.261306	13.9609	1.84707	-4.198	0.0669307	0.791722	0.101427
MICE	Post exercise	TARDBP	0.155054	16.3657	1.83215	-4.222	0.0691371	0.791722	0.101427
MICE	Post exercise	TELO2	0.266167	11.4996	1.82814	-4.22843	0.0697409	0.791722	0.101427
MICE	Post exercise	TMEM120A	0.352236	12.6632	1.8279	-4.2288	0.069776	0.791722	0.101427
MICE	Post exercise	WAPL	0.217051	13.9881	1.85263	-4.18899	0.0661229	0.791722	0.101427
MICE	Post exercise	TUBB3	-0.470347	17.5227	-1.81776	-4.24498	0.0713213	0.793203	0.100616
MICE	Post exercise	SLC25A19	-0.147924	14.4677	-1.81536	-4.24879	0.0716891	0.795828	0.099181
MICE	Post exercise	ABRAXAS1	0.213785	12.4519	1.81079	-4.25605	0.0723988	0.796669	0.0987219
MICE	Post exercise	CORO7-PAM16	0.154515	17.1636	1.80979	-4.25765	0.072557	0.796669	0.0987219
MICE	Post exercise	HDGFL2	0.181726	14.7551	1.80925	-4.25851	0.0726418	0.796669	0.0987219
MICE	Post exercise	MRPL27	-0.196264	14.4316	-1.81376	-4.25135	0.0719395	0.796669	0.0987219
MICE	Post exercise	PTGIR	-0.20791	12.3046	-1.80893	-4.25899	0.0726883	0.796669	0.0987219
MICE	Post exercise	TPM3	-0.189975	21.6733	-1.80936	-4.25833	0.0726244	0.796669	0.0987219
MICE	Post exercise	TRIP11	0.104295	14.4084	1.81038	-4.2567	0.0724615	0.796669	0.0987219
MICE	Post exercise	IARS2	0.11147	17.9012	1.80517	-4.26494	0.0732769	0.800216	0.096793
MICE	Post exercise	PSPH	-0.292437	13.784	-1.80571	-4.26411	0.0731964	0.800216	0.096793
MICE	Post exercise	CCNY	-0.113205	14.9978	-1.80417	-4.26653	0.0734355	0.8005	0.0966388
MICE	Post exercise	COPZ1	-0.171091	19.2221	-1.80054	-4.27227	0.0740125	0.801544	0.0960729
MICE	Post exercise	DIS3	0.1709	14.731	1.79692	-4.27797	0.0745878	0.801544	0.0960729
MICE	Post exercise	GIMAP1-GIMAP5	0.208234	16.6461	1.8025	-4.26917	0.0737013	0.801544	0.0960729
MICE	Post exercise	IL16	0.193517	18.0647	1.79689	-4.27802	0.0745931	0.801544	0.0960729
MICE	Post exercise	SLC37A4	-0.190831	15.5497	-1.79838	-4.27567	0.0743551	0.801544	0.0960729
MICE	Post exercise	TAP2	0.0908048	17.6363	1.79904	-4.27461	0.0742465	0.801544	0.0960729
MICE	Post exercise	TMEM222	0.3498	15.1392	1.80076	-4.27192	0.0739773	0.801544	0.0960729
MICE	Post exercise	UQCRC2	0.165007	17.8343	1.79784	-4.27653	0.0744417	0.801544	0.0960729
MICE	Post exercise	ACOT7	-0.112355	16.807	-1.78265	-4.30034	0.0768917	0.803575	0.0949735
MICE	Post exercise	ACSF3	0.115641	15.8528	1.78091	-4.30306	0.0771773	0.803575	0.0949735
MICE	Post exercise	ARHGAP4	0.106918	15.9391	1.78798	-4.292	0.0760239	0.803575	0.0949735
MICE	Post exercise	C5	-0.149276	16.3575	-1.78414	-4.29801	0.0766509	0.803575	0.0949735
MICE	Post exercise	ECHDC1	0.168339	16.6496	1.79134	-4.28674	0.0754829	0.803575	0.0949735
MICE	Post exercise	F2RL3	0.476629	17.6089	1.79252	-4.28489	0.0752933	0.803575	0.0949735
MICE	Post exercise	GUSB	0.184626	17.6382	1.78917	-4.29015	0.0758339	0.803575	0.0949735
MICE	Post exercise	HNRNPH1	0.166699	18.9483	1.79171	-4.28616	0.0754235	0.803575	0.0949735
MICE	Post exercise	IGHE	-0.296851	13.7181	-1.78836	-4.29142	0.0759654	0.803575	0.0949735
MICE	Post exercise	KNG1	-0.171995	16.8848	-1.78145	-4.30222	0.077091	0.803575	0.0949735
MICE	Post exercise	MAPKAP1	0.174115	13.9051	1.78661	-4.29415	0.0762472	0.803575	0.0949735
MICE	Post exercise	MGAT2	-0.123194	16.7257	-1.78994	-4.28893	0.075707	0.803575	0.0949735
MICE	Post exercise	ORAI1	0.393559	13.8493	1.79209	-4.28556	0.075362	0.803575	0.0949735
MICE	Post exercise	PLA2G15	-0.137351	15.1309	-1.78149	-4.30215	0.0770827	0.803575	0.0949735
MICE	Post exercise	PSMC4	0.124302	18.3536	1.78415	-4.29799	0.0766475	0.803575	0.0949735
MICE	Post exercise	SLC41A3	-0.157203	12.9673	-1.78287	-4.3	0.0768561	0.803575	0.0949735
MICE	Post exercise	SMIM1	-0.459586	15.606	-1.78607	-4.29499	0.0763361	0.803575	0.0949735
MICE	Post exercise	TGFBI	-0.198028	16.2593	-1.78672	-4.29398	0.0762308	0.803575	0.0949735
MICE	Post exercise	MAN2A1	-0.138654	16.0573	-1.77853	-4.30678	0.0775718	0.804908	0.0942538
MICE	Post exercise	TRAPPC10	0.0815966	13.8985	1.77929	-4.30557	0.0774423	0.804908	0.0942538
MICE	Post exercise	ARPC5L	0.220913	17.3877	1.77538	-4.31168	0.0780926	0.806161	0.0935784
MICE	Post exercise	DCK	0.197832	16.0079	1.77626	-4.3103	0.0779459	0.806161	0.0935784
MICE	Post exercise	PBXIP1	0.179627	19.3974	1.77388	-4.31401	0.0783412	0.806161	0.0935784
MICE	Post exercise	TGFB2	-0.255931	13.7197	-1.77441	-4.31319	0.0782529	0.806161	0.0935784
MICE	Post exercise	TLE5	0.278871	14.9813	1.77377	-4.31419	0.07836	0.806161	0.0935784
MICE	Post exercise	CELF1	0.16419	16.0462	1.77103	-4.31845	0.0788169	0.808579	0.0922775
MICE	Post exercise	CREG1	0.495348	14.6793	1.76645	-4.32555	0.0795851	0.808579	0.0922775
MICE	Post exercise	DFFB	0.279828	11.7383	1.76598	-4.32627	0.0796632	0.808579	0.0922775
MICE	Post exercise	HK3	0.208399	16.4947	1.76983	-4.3203	0.0790164	0.808579	0.0922775
MICE	Post exercise	RPS6KA1	0.162249	14.6934	1.76684	-4.32494	0.079519	0.808579	0.0922775
MICE	Post exercise	SH2D1A	0.238871	15.6428	1.76653	-4.32542	0.0795712	0.808579	0.0922775
MICE	Post exercise	SUN2	0.188259	17.5391	1.76685	-4.32493	0.0795173	0.808579	0.0922775
MICE	Post exercise	ZER1	-0.109533	13.1874	-1.76595	-4.32631	0.0796663	0.808579	0.0922775
MICE	Post exercise	DCPS	0.228641	16.6493	1.75956	-4.3362	0.080752	0.816853	0.0878562
MICE	Post exercise	RAB3C	-0.223593	16.3631	-1.76017	-4.33525	0.0806476	0.816853	0.0878562
MICE	Post exercise	KRT9	0.501845	14.7605	1.75656	-4.34082	0.081264	0.819084	0.0866715
MICE	Post exercise	NUBP1	0.292752	16.3123	1.75725	-4.33976	0.0811464	0.819084	0.0866715
MICE	Post exercise	PCOLCE	-0.241692	13.5479	-1.75589	-4.34185	0.0813795	0.819084	0.0866715
MICE	Post exercise	LCK	0.207008	16.599	1.75463	-4.34379	0.0815955	0.819892	0.0862431
MICE	Post exercise	HNRNPUL2	0.203244	17.8443	1.75325	-4.34591	0.0818326	0.819894	0.0862425
MICE	Post exercise	RMND5A	0.302201	14.5363	1.75305	-4.34622	0.0818672	0.819894	0.0862425
MICE	Post exercise	C8A	-0.276935	13.5401	-1.75147	-4.34865	0.0821405	0.819912	0.0862328
MICE	Post exercise	SHARPIN	0.225954	13.0681	1.75208	-4.34772	0.0820352	0.819912	0.0862328
MICE	Post exercise	BCAP31	-0.105253	19.243	-1.75027	-4.35048	0.0823436	0.820078	0.0861448
MICE	Post exercise	COMMD3	0.119769	13.6629	1.74978	-4.35123	0.0824288	0.820078	0.0861448
MICE	Post exercise	EIF3F	0.22425	17.1283	1.74553	-4.35775	0.0831712	0.824747	0.0836792
MICE	Post exercise	ITIH2	-0.19176	15.0122	-1.74595	-4.35712	0.083099	0.824747	0.0836792
MICE	Post exercise	ALDH16A1	0.181658	16.6372	1.72327	-4.39164	0.087133	0.828123	0.081905
MICE	Post exercise	CAMK2D	0.085612	17.2866	1.73245	-4.37771	0.0854784	0.828123	0.081905
MICE	Post exercise	CD79B	0.339813	13.9026	1.72612	-4.38732	0.0866175	0.828123	0.081905
MICE	Post exercise	CMBL	-0.205577	18.9235	-1.71862	-4.39866	0.0879791	0.828123	0.081905
MICE	Post exercise	DDO	0.192718	12.8867	1.71885	-4.39831	0.0879361	0.828123	0.081905
MICE	Post exercise	FAM174A	-0.253228	15.1938	-1.72222	-4.39322	0.0873237	0.828123	0.081905
MICE	Post exercise	GTF2I	0.168443	15.2524	1.72118	-4.39479	0.0875123	0.828123	0.081905
MICE	Post exercise	HLA-E	0.386869	15.2228	1.74176	-4.36353	0.083832	0.828123	0.081905
MICE	Post exercise	IGFBP3	-0.251853	13.2203	-1.72431	-4.39007	0.0869451	0.828123	0.081905
MICE	Post exercise	JAK2	-0.106266	15.2784	-1.72257	-4.39269	0.0872573	0.828123	0.081905
MICE	Post exercise	KIFBP	-0.204381	13.6327	-1.71882	-4.39836	0.0879433	0.828123	0.081905
MICE	Post exercise	MCTP2	0.0931637	14.5693	1.73188	-4.37858	0.0855802	0.828123	0.081905
MICE	Post exercise	MEAF6	0.232548	15.6449	1.72208	-4.39344	0.0873499	0.828123	0.081905
MICE	Post exercise	MFGE8	-0.223347	13.2941	-1.72165	-4.39409	0.0874284	0.828123	0.081905
MICE	Post exercise	NBEA	-0.255853	13.215	-1.71893	-4.39819	0.0879233	0.828123	0.081905
MICE	Post exercise	NCAM1	0.317595	12.8496	1.72834	-4.38396	0.0862176	0.828123	0.081905
MICE	Post exercise	NELFB	0.210562	15.0982	1.72937	-4.38239	0.0860325	0.828123	0.081905
MICE	Post exercise	NOC4L	-0.268696	13.6864	-1.72358	-4.39117	0.087077	0.828123	0.081905
MICE	Post exercise	PAFAH2	0.207334	13.7214	1.71831	-4.39913	0.088037	0.828123	0.081905
MICE	Post exercise	PTRHD1	0.229801	15.5821	1.73886	-4.36796	0.0843435	0.828123	0.081905
MICE	Post exercise	RAB10	-0.117444	20.9466	-1.74073	-4.3651	0.0840117	0.828123	0.081905
MICE	Post exercise	RACK1	0.203188	18.9718	1.72928	-4.38253	0.0860491	0.828123	0.081905
MICE	Post exercise	RAP2C	0.353855	13.8566	1.7231	-4.3919	0.0871647	0.828123	0.081905
MICE	Post exercise	RAPGEF2	-0.161933	15.0062	-1.73495	-4.37392	0.0850363	0.828123	0.081905
MICE	Post exercise	RBM4	0.171949	15.8615	1.72133	-4.39457	0.087486	0.828123	0.081905
MICE	Post exercise	RPL19	0.200717	18.0553	1.73438	-4.37477	0.0851365	0.828123	0.081905
MICE	Post exercise	SERPINF2	-0.208824	14.8301	-1.71835	-4.39907	0.0880289	0.828123	0.081905
MICE	Post exercise	SETMAR	-0.198708	12.9997	-1.72051	-4.39581	0.0876351	0.828123	0.081905
MICE	Post exercise	SKI	-0.290256	11.62	-1.72788	-4.38466	0.086301	0.828123	0.081905
MICE	Post exercise	SLC25A17	-0.154117	12.7996	-1.71997	-4.39662	0.087731	0.828123	0.081905
MICE	Post exercise	TRIM28	0.162622	15.9851	1.72735	-4.38547	0.0863966	0.828123	0.081905
MICE	Post exercise	TSR1	0.188633	14.2476	1.72621	-4.38719	0.0866017	0.828123	0.081905
MICE	Post exercise	ZMYM3	-0.272412	12.8644	-1.73186	-4.37862	0.0855875	0.828123	0.081905
MICE	Post exercise	ISOC1	-0.104553	18.5877	-1.71715	-4.40087	0.0882453	0.828792	0.0815545
MICE	Post exercise	JPT2	-0.279512	14.2563	-1.71567	-4.40311	0.0885209	0.828796	0.0815524
MICE	Post exercise	MINDY3	0.534529	14.8142	1.7151	-4.40397	0.0886258	0.828796	0.0815524
MICE	Post exercise	SFT2D2	0.204647	14.6992	1.71418	-4.40535	0.0887947	0.828796	0.0815524
MICE	Post exercise	TAGLN3	-0.419048	15.8685	-1.71466	-4.40463	0.0887057	0.828796	0.0815524
MICE	Post exercise	PROS1	-0.167216	20.0175	-1.71296	-4.40719	0.0890197	0.829614	0.0811237
MICE	Post exercise	GPSM3	-0.180492	14.5354	-1.71137	-4.40957	0.0893127	0.831063	0.0803663
MICE	Post exercise	SNW1	0.16647	15.7614	1.70961	-4.41222	0.0896392	0.832817	0.0794504
MICE	Post exercise	CD4	-0.280617	15.2388	-1.70693	-4.41624	0.0901378	0.833602	0.0790414
MICE	Post exercise	CNOT2	0.159107	14.7228	1.70739	-4.41556	0.0900528	0.833602	0.0790414
MICE	Post exercise	UFM1	0.135371	16.3326	1.70837	-4.41408	0.0898696	0.833602	0.0790414
MICE	Post exercise	CLCN7	-0.109468	16.1732	-1.70501	-4.41912	0.0904942	0.835002	0.0783127
MICE	Post exercise	EPDR1	-0.265743	15.5285	-1.70001	-4.42659	0.0914353	0.835002	0.0783127
MICE	Post exercise	EVI5L	-0.206011	12.9597	-1.70401	-4.42062	0.0906843	0.835002	0.0783127
MICE	Post exercise	ITIH1	-0.218376	17.0322	-1.69949	-4.42736	0.0915331	0.835002	0.0783127
MICE	Post exercise	PTGR3	0.103085	15.7593	1.7016	-4.42421	0.0911322	0.835002	0.0783127
MICE	Post exercise	RPL15	0.214529	18.3362	1.69876	-4.42846	0.0916718	0.835002	0.0783127
MICE	Post exercise	RPS6KA3	0.109359	16.9542	1.70076	-4.42547	0.0912915	0.835002	0.0783127
MICE	Post exercise	SLA	0.130851	14.318	1.70001	-4.42658	0.0914322	0.835002	0.0783127
MICE	Post exercise	SP4	-0.275455	11.6349	-1.69942	-4.42748	0.0915479	0.835002	0.0783127
MICE	Post exercise	SURF6	-0.453963	13.0617	-1.70229	-4.42319	0.0910067	0.835002	0.0783127
MICE	Post exercise	ACP1	0.118581	18.3165	1.69547	-4.43336	0.0922934	0.837185	0.0771786
MICE	Post exercise	MCUB	-0.218578	12.4763	-1.6953	-4.43362	0.0923274	0.837185	0.0771786
MICE	Post exercise	NFYC	0.229413	14.2015	1.69614	-4.43237	0.0921679	0.837185	0.0771786
MICE	Post exercise	IER3IP1	0.374234	17.4748	1.69091	-4.44016	0.0931664	0.838362	0.0765682
MICE	Post exercise	PCF11	-0.308957	19.9477	-1.69269	-4.4375	0.0928245	0.838362	0.0765682
MICE	Post exercise	PHF23	0.242787	13.4656	1.69026	-4.44112	0.0932902	0.838362	0.0765682
MICE	Post exercise	SMARCE1	0.169293	14.5695	1.69088	-4.44019	0.0931712	0.838362	0.0765682
MICE	Post exercise	STRN	0.0546447	16.1317	1.69138	-4.43944	0.0930713	0.838362	0.0765682
MICE	Post exercise	TRIO	-0.115229	12.4991	-1.69146	-4.43933	0.0930571	0.838362	0.0765682
MICE	Post exercise	AGA	0.262337	15.808	1.68642	-4.44682	0.0940294	0.838393	0.0765526
MICE	Post exercise	CYC1	0.113007	17.704	1.68067	-4.45531	0.0951411	0.838393	0.0765526
MICE	Post exercise	DDX6	0.0938685	16.9632	1.68603	-4.44739	0.0941012	0.838393	0.0765526
MICE	Post exercise	DNASE1L1	0.177915	13.5905	1.6812	-4.45453	0.0950392	0.838393	0.0765526
MICE	Post exercise	EEF1G	0.0717458	20.5562	1.68601	-4.44742	0.0941052	0.838393	0.0765526
MICE	Post exercise	EMC4	0.228219	16.1731	1.68755	-4.44513	0.0938105	0.838393	0.0765526
MICE	Post exercise	FCGRT	-0.240821	14.8446	-1.68677	-4.44629	0.0939614	0.838393	0.0765526
MICE	Post exercise	GPR183	-0.184717	14.0439	-1.68019	-4.45603	0.0952372	0.838393	0.0765526
MICE	Post exercise	NSUN2	0.177891	15.0328	1.68309	-4.45174	0.0946732	0.838393	0.0765526
MICE	Post exercise	OTULIN	-0.113648	15.4143	-1.68202	-4.45332	0.0948777	0.838393	0.0765526
MICE	Post exercise	SARS1	0.075302	19.2955	1.68362	-4.45095	0.0945672	0.838393	0.0765526
MICE	Post exercise	SLC18A2	-0.166325	16.22	-1.68118	-4.45457	0.0950446	0.838393	0.0765526
MICE	Post exercise	SVEP1	-0.223985	14.1803	-1.68265	-4.45239	0.0947581	0.838393	0.0765526
MICE	Post exercise	UBE2L6	0.205001	15.5843	1.6823	-4.4529	0.0948257	0.838393	0.0765526
MICE	Post exercise	PARP10	0.109872	14.8878	1.67808	-4.45913	0.0956456	0.840762	0.0753267
MICE	Post exercise	NUP107	0.154611	16.5278	1.67389	-4.46531	0.0964716	0.846791	0.0722239
MICE	Post exercise	FAM162A	0.333587	18.2529	1.66965	-4.47155	0.0973104	0.852914	0.069095
MICE	Post exercise	ACTBL2	0.354034	22.1853	1.66888	-4.47267	0.097463	0.853013	0.0690442
MICE	Post exercise	SIRPA	-0.264872	15.146	-1.6681	-4.47382	0.0976182	0.853135	0.0689823
MICE	Post exercise	EPHX1	-0.109905	16.7674	-1.6657	-4.47733	0.0980936	0.853899	0.0685936
MICE	Post exercise	NOL11	-0.4042	13.3975	-1.66507	-4.47825	0.0982216	0.853899	0.0685936
MICE	Post exercise	TUBGCP4	-0.152363	13.9873	-1.66481	-4.47863	0.0982712	0.853899	0.0685936
MICE	Post exercise	ZNF148	-0.241786	14.5103	-1.66554	-4.47757	0.0981286	0.853899	0.0685936
MICE	Post exercise	APRT	0.0989261	19.9722	1.66014	-4.48545	0.0992072	0.855379	0.0678416
MICE	Post exercise	CCDC115	-0.265965	13.5897	-1.66252	-4.48198	0.0987322	0.855379	0.0678416
MICE	Post exercise	CLSTN1	-0.173286	15.08	-1.65826	-4.48821	0.099591	0.855379	0.0678416
MICE	Post exercise	DCUN1D3	0.227697	12.3944	1.65554	-4.49216	0.100141	0.855379	0.0678416
MICE	Post exercise	DNM2	0.0831116	17.2528	1.6564	-4.49091	0.0999638	0.855379	0.0678416
MICE	Post exercise	DYNLRB2	0.129918	16.241	1.65914	-4.48693	0.0994137	0.855379	0.0678416
MICE	Post exercise	EDC3	0.147492	14.0168	1.66023	-4.48533	0.0991913	0.855379	0.0678416
MICE	Post exercise	KCTD9	-0.188713	12.0902	-1.65779	-4.48888	0.0996817	0.855379	0.0678416
MICE	Post exercise	NDUFS5	0.166875	18.6492	1.65684	-4.49028	0.0998783	0.855379	0.0678416
MICE	Post exercise	PPP2CB	0.235985	15.361	1.66025	-4.48531	0.0991902	0.855379	0.0678416
MICE	Post exercise	PTEN	-0.0955288	14.2451	-1.65589	-4.49166	0.100068	0.855379	0.0678416
MICE	Post exercise	WARS1	0.106861	16.9642	1.65975	-4.48603	0.0992871	0.855379	0.0678416
MICE	Post exercise	AFM	-0.166453	14.7649	-1.65367	-4.49489	0.100523	0.856216	0.0674168
MICE	Post exercise	PIK3R1	0.0915265	16.1051	1.65371	-4.49483	0.100511	0.856216	0.0674168
MICE	Post exercise	PLEKHF2	-0.0814606	18.4015	-1.6503	-4.49978	0.101208	0.858984	0.0660148
MICE	Post exercise	SELENOI	-0.178448	15.9718	-1.64999	-4.50024	0.101275	0.858984	0.0660148
MICE	Post exercise	WWP2	0.181024	12.4326	1.65084	-4.499	0.101097	0.858984	0.0660148
MICE	Post exercise	LAMTOR4	-0.243426	17.6459	-1.64894	-4.50177	0.10149	0.859605	0.0657009
MICE	Post exercise	PSME2	0.12497	17.3541	1.64804	-4.50306	0.101674	0.859956	0.0655239
MICE	Post exercise	FBLN1	-0.159528	16.054	-1.64714	-4.50437	0.101859	0.860317	0.0653414
MICE	Post exercise	CYFIP2	0.166135	15.4772	1.63927	-4.51574	0.103489	0.86051	0.0652442
MICE	Post exercise	DYNC1LI1	0.100545	16.9	1.6437	-4.50934	0.102565	0.86051	0.0652442
MICE	Post exercise	ENPP4	0.166357	16.4721	1.63878	-4.51645	0.103592	0.86051	0.0652442
MICE	Post exercise	GATAD2A	0.212017	13.4988	1.64494	-4.50756	0.102313	0.86051	0.0652442
MICE	Post exercise	GPN1	0.223642	13.7548	1.639	-4.51613	0.103545	0.86051	0.0652442
MICE	Post exercise	NAGLU	0.0928829	16.2089	1.64028	-4.51428	0.103276	0.86051	0.0652442
MICE	Post exercise	NCK1	0.0976366	17.035	1.63906	-4.51604	0.10353	0.86051	0.0652442
MICE	Post exercise	NCSTN	-0.1642	17.1987	-1.6391	-4.51599	0.103525	0.86051	0.0652442
MICE	Post exercise	PREX1	0.198844	14.8761	1.64191	-4.51193	0.10294	0.86051	0.0652442
MICE	Post exercise	RPL21	0.236451	16.7584	1.64273	-4.51075	0.10277	0.86051	0.0652442
MICE	Post exercise	SLC9A6	0.351971	14.2841	1.6445	-4.50819	0.102404	0.86051	0.0652442
MICE	Post exercise	SLIT1	-0.199007	16.7054	-1.64266	-4.51085	0.102784	0.86051	0.0652442
MICE	Post exercise	ACSL3	0.0831678	17.2416	1.62798	-4.53197	0.105862	0.862378	0.0643025
MICE	Post exercise	CYRIB	0.121097	16.5358	1.62485	-4.53645	0.10653	0.862378	0.0643025
MICE	Post exercise	DTD2	-0.233202	12.1302	-1.62646	-4.53415	0.106188	0.862378	0.0643025
MICE	Post exercise	GORASP2	0.0876869	15.4814	1.63465	-4.5224	0.104453	0.862378	0.0643025
MICE	Post exercise	HSP90AB4P	-0.249664	16.8782	-1.62736	-4.53286	0.105997	0.862378	0.0643025
MICE	Post exercise	NDUFAF5	0.130642	14.1532	1.63404	-4.52327	0.104581	0.862378	0.0643025
MICE	Post exercise	NFKBIB	0.239732	13.8446	1.63555	-4.5211	0.104266	0.862378	0.0643025
MICE	Post exercise	NIPSNAP1	0.302578	16.7221	1.62758	-4.53254	0.105949	0.862378	0.0643025
MICE	Post exercise	NUP98	0.159494	14.079	1.63224	-4.52586	0.104963	0.862378	0.0643025
MICE	Post exercise	OSBPL6	-0.218991	13.2416	-1.63623	-4.52013	0.104126	0.862378	0.0643025
MICE	Post exercise	PAK4	-0.182845	14.6396	-1.62527	-4.53586	0.106442	0.862378	0.0643025
MICE	Post exercise	PDGFA	-0.19165	18.1779	-1.62729	-4.53296	0.106011	0.862378	0.0643025
MICE	Post exercise	RALB	-0.126573	18.1779	-1.62759	-4.53253	0.105947	0.862378	0.0643025
MICE	Post exercise	REEP6	-0.200482	12.1815	-1.6297	-4.52951	0.105499	0.862378	0.0643025
MICE	Post exercise	RP2	-0.0933859	17.802	-1.62829	-4.53152	0.105795	0.862378	0.0643025
MICE	Post exercise	RPS21	-0.325383	18.5365	-1.63205	-4.52613	0.105003	0.862378	0.0643025
MICE	Post exercise	SEC16A	0.0957633	16.4537	1.62884	-4.53074	0.10568	0.862378	0.0643025
MICE	Post exercise	TFIP11	0.236534	13.4023	1.63571	-4.52087	0.104233	0.862378	0.0643025
MICE	Post exercise	ZNF346	-0.208972	12.5032	-1.62499	-4.53625	0.106501	0.862378	0.0643025
MICE	Post exercise	GALK2	0.12771	15.3594	1.62202	-4.5405	0.107136	0.866122	0.0624208
MICE	Post exercise	EZR	0.197415	18.3404	1.61946	-4.54414	0.107685	0.867082	0.06194
MICE	Post exercise	THUMPD1	0.201091	15.5124	1.61957	-4.54399	0.107663	0.867082	0.06194
MICE	Post exercise	TMX4	0.129533	17.088	1.62018	-4.54312	0.10753	0.867082	0.06194
MICE	Post exercise	STRIP2	-0.207815	14.0735	-1.61828	-4.54583	0.107941	0.867983	0.0614887
MICE	Post exercise	HRG	-0.190185	17.1082	-1.61457	-4.55111	0.108742	0.869794	0.0605837
MICE	Post exercise	MRPL24	-0.237315	15.7989	-1.61539	-4.54995	0.108566	0.869794	0.0605837
MICE	Post exercise	RALGAPB	0.0854987	14.248	1.61501	-4.55048	0.108644	0.869794	0.0605837
MICE	Post exercise	UBE2N	0.0857364	20.1223	1.61652	-4.54833	0.108317	0.869794	0.0605837
MICE	Post exercise	C1S	-0.156882	15.0639	-1.61162	-4.55529	0.109384	0.870904	0.0600295
MICE	Post exercise	CAMP	0.560945	15.2801	1.60138	-4.56979	0.111635	0.870904	0.0600295
MICE	Post exercise	CCDC93	0.0951484	14.9377	1.60865	-4.5595	0.11003	0.870904	0.0600295
MICE	Post exercise	CISD3	0.263062	12.5697	1.60739	-4.5613	0.11031	0.870904	0.0600295
MICE	Post exercise	DOP1B	-0.208872	12.7321	-1.60322	-4.56719	0.111227	0.870904	0.0600295
MICE	Post exercise	DYNC1H1	0.120902	17.6967	1.60909	-4.55888	0.109936	0.870904	0.0600295
MICE	Post exercise	FBXO40	0.294147	12.8803	1.60117	-4.57008	0.11168	0.870904	0.0600295
MICE	Post exercise	GLRX	0.183139	15.8521	1.61096	-4.55623	0.109527	0.870904	0.0600295
MICE	Post exercise	HEXB	0.128558	18.3324	1.60694	-4.56193	0.110408	0.870904	0.0600295
MICE	Post exercise	IFIT3	0.16881	13.0273	1.60134	-4.56983	0.11164	0.870904	0.0600295
MICE	Post exercise	INPPL1	-0.0749519	14.857	-1.6034	-4.56693	0.111184	0.870904	0.0600295
MICE	Post exercise	INTS12	-0.457884	12.2411	-1.60014	-4.57153	0.11191	0.870904	0.0600295
MICE	Post exercise	IRS2	-0.240642	14.3347	-1.60115	-4.57011	0.111686	0.870904	0.0600295
MICE	Post exercise	PLD3	-0.199614	17.3297	-1.60551	-4.56396	0.110723	0.870904	0.0600295
MICE	Post exercise	RANBP2	0.149288	16.5275	1.60989	-4.55775	0.109761	0.870904	0.0600295
MICE	Post exercise	SLC12A9	-0.10636	14.6859	-1.60531	-4.56423	0.110763	0.870904	0.0600295
MICE	Post exercise	SLC27A2	-0.156626	14.0746	-1.60014	-4.57154	0.111909	0.870904	0.0600295
MICE	Post exercise	SRRT	0.159416	16.3877	1.6017	-4.56933	0.111564	0.870904	0.0600295
MICE	Post exercise	TRIP12	0.139045	14.2694	1.60795	-4.5605	0.110184	0.870904	0.0600295
MICE	Post exercise	TRMT61B	0.166749	12.9203	1.61231	-4.55432	0.109231	0.870904	0.0600295
MICE	Post exercise	UBA2	0.185204	17.0473	1.60083	-4.57056	0.111756	0.870904	0.0600295
MICE	Post exercise	MCMBP	0.282643	13.6469	1.59805	-4.57448	0.112375	0.87284	0.0590653
MICE	Post exercise	TRAPPC4	-0.0776433	16.5544	-1.59771	-4.57496	0.112447	0.87284	0.0590653
MICE	Post exercise	SIPA1	0.166491	16.1769	1.59695	-4.57603	0.11262	0.873055	0.0589582
MICE	Post exercise	SBF1	0.108149	13.9349	1.59612	-4.57719	0.112801	0.873341	0.058816
MICE	Post exercise	RPP38	-0.539361	21.2956	-1.59387	-4.58035	0.113308	0.875857	0.0575668
MICE	Post exercise	TOMM22	-0.219247	16.2905	-1.59339	-4.58103	0.113416	0.875857	0.0575668
MICE	Post exercise	RBM15	0.184914	14.9823	1.59264	-4.58207	0.113583	0.876028	0.0574821
MICE	Post exercise	GYS1	0.109152	16.9505	1.59059	-4.58495	0.114042	0.876212	0.0573908
MICE	Post exercise	NAA20	0.151502	13.5954	1.5915	-4.58367	0.113837	0.876212	0.0573908
MICE	Post exercise	TUBB2A	-0.334027	18.6361	-1.59066	-4.58486	0.11403	0.876212	0.0573908
MICE	Post exercise	BPI	0.504847	14.4677	1.58875	-4.58753	0.114461	0.876256	0.0573691
MICE	Post exercise	GSDMD	0.117404	16.7742	1.588	-4.58858	0.114629	0.876256	0.0573691
MICE	Post exercise	MYL4	-0.432442	13.2812	-1.58814	-4.58838	0.114598	0.876256	0.0573691
MICE	Post exercise	MYO1G	0.155574	17.3372	1.58929	-4.58678	0.114339	0.876256	0.0573691
MICE	Post exercise	CCAR2	0.1722	15.8943	1.5867	-4.5904	0.114925	0.877408	0.0567985
MICE	Post exercise	ARID2	0.190667	13.3715	1.58304	-4.5955	0.115756	0.877962	0.0565243
MICE	Post exercise	FAM241A	0.175323	13.8462	1.58351	-4.59486	0.11565	0.877962	0.0565243
MICE	Post exercise	ITIH3	-0.150817	15.0116	-1.58377	-4.59449	0.115591	0.877962	0.0565243
MICE	Post exercise	KATNB1	-0.1651	13.7436	-1.5851	-4.59263	0.115287	0.877962	0.0565243
MICE	Post exercise	LARS1	0.0905056	16.5886	1.58429	-4.59376	0.115469	0.877962	0.0565243
MICE	Post exercise	LMBRD2	-0.335663	13.8503	-1.58254	-4.5962	0.115869	0.877962	0.0565243
MICE	Post exercise	CD163	-0.307346	14.6272	-1.57925	-4.60079	0.116623	0.878165	0.056424
MICE	Post exercise	DOCK2	0.142215	17.1977	1.58009	-4.59961	0.11643	0.878165	0.056424
MICE	Post exercise	SEPHS1	0.224098	16.2274	1.5817	-4.59738	0.116063	0.878165	0.056424
MICE	Post exercise	TIPRL	0.113074	16.6805	1.58019	-4.59948	0.116407	0.878165	0.056424
MICE	Post exercise	UTP6	-0.308225	15.9047	-1.57937	-4.60062	0.116596	0.878165	0.056424
MICE	Post exercise	TACC3	-0.194909	14.0959	-1.57705	-4.60384	0.117128	0.880867	0.0550896
MICE	Post exercise	CHMP2A	-0.0792976	17.9484	-1.57532	-4.60625	0.117525	0.88275	0.0541623
MICE	Post exercise	MMGT1	0.188796	14.4591	1.57285	-4.60968	0.118099	0.88596	0.0525857
MICE	Post exercise	BCAS3	0.0999265	13.244	1.57185	-4.61106	0.118328	0.886578	0.0522831
MICE	Post exercise	AHSA1	0.0845763	17.4459	1.56846	-4.61575	0.119117	0.887372	0.0518945
MICE	Post exercise	ALDH1B1	0.183715	15.0812	1.56011	-4.62726	0.121079	0.887372	0.0518945
MICE	Post exercise	BET1	-0.214012	14.8481	-1.56491	-4.62065	0.119949	0.887372	0.0518945
MICE	Post exercise	CLU	-0.192533	19.4482	-1.56872	-4.61539	0.119059	0.887372	0.0518945
MICE	Post exercise	IGHV3-72	-0.141353	17.0163	-1.56287	-4.62347	0.120428	0.887372	0.0518945
MICE	Post exercise	KHSRP	0.200617	16.976	1.5615	-4.62535	0.120751	0.887372	0.0518945
MICE	Post exercise	MARS1	0.0975414	15.9361	1.56257	-4.62387	0.120495	0.887372	0.0518945
MICE	Post exercise	MEST	-0.145395	14.1508	-1.56073	-4.62641	0.120932	0.887372	0.0518945
MICE	Post exercise	MYH14	-0.379358	16.5471	-1.56169	-4.62509	0.120707	0.887372	0.0518945
MICE	Post exercise	OSGEP	0.0990499	16.3727	1.56053	-4.62668	0.120976	0.887372	0.0518945
MICE	Post exercise	PSMC2	0.102935	17.6556	1.56403	-4.62186	0.120153	0.887372	0.0518945
MICE	Post exercise	RING1	0.17633	14.2824	1.56746	-4.61713	0.119351	0.887372	0.0518945
MICE	Post exercise	TASP1	-0.319083	12.094	-1.5702	-4.61334	0.118713	0.887372	0.0518945
MICE	Post exercise	TIMM21	-0.13696	15.1679	-1.56557	-4.61975	0.119795	0.887372	0.0518945
MICE	Post exercise	TLR1	-0.238414	14.0454	-1.56823	-4.61606	0.119172	0.887372	0.0518945
MICE	Post exercise	UBA6	0.110619	17.1041	1.56327	-4.62291	0.120332	0.887372	0.0518945
MICE	Post exercise	XPNPEP3	-0.166222	13.6708	-1.56064	-4.62654	0.120955	0.887372	0.0518945
MICE	Post exercise	ZBTB11	0.213819	12.8019	1.56734	-4.6173	0.11938	0.887372	0.0518945
MICE	Post exercise	EIF2AK2	0.0828357	15.5455	1.5525	-4.63771	0.122886	0.887687	0.0517403
MICE	Post exercise	FMR1	0.127775	15.8687	1.55851	-4.62947	0.121458	0.887687	0.0517403
MICE	Post exercise	GNG2	0.221994	15.583	1.55422	-4.63535	0.122477	0.887687	0.0517403
MICE	Post exercise	HLA-F	0.209276	13.964	1.5562	-4.63263	0.122005	0.887687	0.0517403
MICE	Post exercise	HPF1	0.239908	11.9097	1.55497	-4.63433	0.122299	0.887687	0.0517403
MICE	Post exercise	MCTP1	-0.134531	14.9196	-1.55771	-4.63056	0.121646	0.887687	0.0517403
MICE	Post exercise	NDST2	-0.360939	15.234	-1.55327	-4.63665	0.122703	0.887687	0.0517403
MICE	Post exercise	NSMCE4A	0.18654	13.1501	1.55906	-4.62871	0.121328	0.887687	0.0517403
MICE	Post exercise	RFT1	-0.0790149	15.993	-1.55295	-4.63709	0.122777	0.887687	0.0517403
MICE	Post exercise	RXRA	-0.2745	12.5973	-1.55733	-4.63108	0.121737	0.887687	0.0517403
MICE	Post exercise	TPRKB	0.162857	15.2573	1.5541	-4.63551	0.122505	0.887687	0.0517403
MICE	Post exercise	UBR4	-0.0559923	17.0677	-1.55486	-4.63447	0.122321	0.887687	0.0517403
MICE	Post exercise	CD48	0.23759	16.8356	1.54998	-4.64116	0.123492	0.891001	0.0501219
MICE	Post exercise	SGPL1	0.204528	14.5657	1.5485	-4.64318	0.123847	0.89171	0.0497762
MICE	Post exercise	TBC1D10A	0.18046	13.2794	1.54834	-4.64339	0.123886	0.89171	0.0497762
MICE	Post exercise	PSMD4	0.140903	16.7102	1.54567	-4.64703	0.124528	0.895269	0.0480466
MICE	Post exercise	CPNE3	0.168945	19.657	1.53925	-4.65577	0.126089	0.895385	0.04799
MICE	Post exercise	EIF3C	0.103664	18.3873	1.54176	-4.65236	0.125474	0.895385	0.04799
MICE	Post exercise	ELP3	0.164531	14.6676	1.54235	-4.65155	0.125332	0.895385	0.04799
MICE	Post exercise	IGSF8	-0.10566	14.6916	-1.54238	-4.65152	0.125323	0.895385	0.04799
MICE	Post exercise	INTS2	0.185639	14.7505	1.53879	-4.65639	0.126199	0.895385	0.04799
MICE	Post exercise	LPXN	0.333024	15.0337	1.54015	-4.65455	0.12587	0.895385	0.04799
MICE	Post exercise	METTL16	-0.288646	14.2955	-1.54149	-4.65273	0.125543	0.895385	0.04799
MICE	Post exercise	PNKP	0.148862	14.3119	1.53999	-4.65476	0.125906	0.895385	0.04799
MICE	Post exercise	PRG2	-0.462559	16.2648	-1.54025	-4.65442	0.125845	0.895385	0.04799
MICE	Post exercise	PSMB6	-0.101506	17.8663	-1.53827	-4.65709	0.126324	0.895385	0.04799
MICE	Post exercise	RPS6KA5	0.309937	16.9952	1.53854	-4.65674	0.126262	0.895385	0.04799
MICE	Post exercise	SLC6A6	-0.105341	16.0465	-1.5439	-4.64945	0.124954	0.895385	0.04799
MICE	Post exercise	ABCB6	-0.146469	15.4508	-1.50239	-4.70524	0.135335	0.896299	0.0475472
MICE	Post exercise	APOO	0.135177	15.9627	1.51314	-4.69094	0.132587	0.896299	0.0475472
MICE	Post exercise	ARF1	-0.0827165	22.6002	-1.52529	-4.67463	0.129526	0.896299	0.0475472
MICE	Post exercise	ARHGAP30	0.192949	16.7127	1.52174	-4.67942	0.130418	0.896299	0.0475472
MICE	Post exercise	ARID1A	0.135663	15.2665	1.51461	-4.68897	0.132214	0.896299	0.0475472
MICE	Post exercise	CEMIP	-0.255871	13.389	-1.53712	-4.65867	0.126609	0.896299	0.0475472
MICE	Post exercise	CFD	-0.202546	14.9069	-1.51324	-4.6908	0.132561	0.896299	0.0475472
MICE	Post exercise	CLCN4	-0.243929	14.1313	-1.5081	-4.69766	0.133871	0.896299	0.0475472
MICE	Post exercise	CPT2	-0.0883383	17.2662	-1.51894	-4.68317	0.131117	0.896299	0.0475472
MICE	Post exercise	ENSA	-0.133654	16.7558	-1.53214	-4.6654	0.127832	0.896299	0.0475472
MICE	Post exercise	ERGIC3	0.234189	13.8193	1.53261	-4.66476	0.127715	0.896299	0.0475472
MICE	Post exercise	ERLIN2	-0.104912	16.9803	-1.4984	-4.71052	0.136365	0.896299	0.0475472
MICE	Post exercise	EXTL2	-0.220132	14.3244	-1.50526	-4.70143	0.134598	0.896299	0.0475472
MICE	Post exercise	FGD4	-0.109479	14.6769	-1.50864	-4.69693	0.133728	0.896299	0.0475472
MICE	Post exercise	FUBP1	0.149149	17.6411	1.53266	-4.6647	0.127704	0.896299	0.0475472
MICE	Post exercise	GATD1	0.139658	16.3654	1.52639	-4.67317	0.129258	0.896299	0.0475472
MICE	Post exercise	GFM2	0.128735	13.8002	1.49829	-4.71066	0.136392	0.896299	0.0475472
MICE	Post exercise	GIT2	0.105027	14.7405	1.50104	-4.70702	0.13568	0.896299	0.0475472
MICE	Post exercise	GMIP	0.0786528	16.0658	1.52313	-4.67755	0.130067	0.896299	0.0475472
MICE	Post exercise	GRK3	0.16754	14.7953	1.52749	-4.67168	0.128984	0.896299	0.0475472
MICE	Post exercise	GUK1	0.103058	15.8941	1.51785	-4.68462	0.13139	0.896299	0.0475472
MICE	Post exercise	HARS2	0.0917924	18.3966	1.50073	-4.70744	0.135762	0.896299	0.0475472
MICE	Post exercise	HAUS3	-0.190561	12.5395	-1.53461	-4.66207	0.127225	0.896299	0.0475472
MICE	Post exercise	HNRNPAB	0.168617	19.0271	1.50733	-4.69868	0.134067	0.896299	0.0475472
MICE	Post exercise	ITGA5	-0.136816	15.5037	-1.51007	-4.69502	0.133366	0.896299	0.0475472
MICE	Post exercise	LCP1	0.211254	21.9858	1.51641	-4.68656	0.131758	0.896299	0.0475472
MICE	Post exercise	LRRC57	-0.0791251	16.7722	-1.49882	-4.70997	0.136257	0.896299	0.0475472
MICE	Post exercise	LYPLA2	0.231352	16.092	1.51587	-4.68729	0.131895	0.896299	0.0475472
MICE	Post exercise	MBD2	0.155724	15.3644	1.52789	-4.67114	0.128883	0.896299	0.0475472
MICE	Post exercise	METAP2	0.0922899	14.7119	1.50668	-4.69954	0.13423	0.896299	0.0475472
MICE	Post exercise	MFSD10	-0.182662	16.0994	-1.53584	-4.66039	0.126921	0.896299	0.0475472
MICE	Post exercise	MGAT5	-0.12696	13.8238	-1.51321	-4.69084	0.132565	0.896299	0.0475472
MICE	Post exercise	MRPS15	-0.220668	14.7567	-1.52722	-4.67204	0.129049	0.896299	0.0475472
MICE	Post exercise	NDRG3	0.160171	14.1815	1.52881	-4.66989	0.128655	0.896299	0.0475472
MICE	Post exercise	NUP50	0.151416	15.9639	1.50213	-4.70559	0.135404	0.896299	0.0475472
MICE	Post exercise	NUP93	0.130541	16.0492	1.51121	-4.69351	0.133076	0.896299	0.0475472
MICE	Post exercise	PAAF1	-0.0928578	16.1092	-1.52372	-4.67675	0.129918	0.896299	0.0475472
MICE	Post exercise	PAWR	-0.255056	13.189	-1.52363	-4.67687	0.129944	0.896299	0.0475472
MICE	Post exercise	PEX11B	-0.0824166	16.9675	-1.52661	-4.67286	0.129199	0.896299	0.0475472
MICE	Post exercise	PIP5K1A	-0.102821	15.964	-1.52672	-4.67271	0.12917	0.896299	0.0475472
MICE	Post exercise	POLD1	0.182954	12.8493	1.52453	-4.67566	0.12972	0.896299	0.0475472
MICE	Post exercise	PPM1G	0.193783	14.0354	1.50557	-4.70102	0.134518	0.896299	0.0475472
MICE	Post exercise	PPP2R2D	-0.21068	15.2881	-1.51094	-4.69387	0.133145	0.896299	0.0475472
MICE	Post exercise	PQBP1	0.227678	16.3685	1.52559	-4.67424	0.129455	0.896299	0.0475472
MICE	Post exercise	PRKACA	0.191763	15.588	1.51186	-4.69264	0.13291	0.896299	0.0475472
MICE	Post exercise	PRKG1	-0.110571	18.0816	-1.50815	-4.69758	0.133856	0.896299	0.0475472
MICE	Post exercise	PSAT1	-0.270827	14.0065	-1.50838	-4.69728	0.133799	0.896299	0.0475472
MICE	Post exercise	PTTG1IP	-0.221034	16.3556	-1.50587	-4.70062	0.134442	0.896299	0.0475472
MICE	Post exercise	SCCPDH	-0.0862181	19.447	-1.52106	-4.68033	0.130585	0.896299	0.0475472
MICE	Post exercise	SEC13	0.139876	16.9893	1.52101	-4.6804	0.130601	0.896299	0.0475472
MICE	Post exercise	SIRPB1	-0.202466	14.6389	-1.50122	-4.70679	0.135637	0.896299	0.0475472
MICE	Post exercise	SLC66A2	-0.0722785	14.0128	-1.51677	-4.68607	0.131663	0.896299	0.0475472
MICE	Post exercise	SLC8A3	-0.347851	13.8705	-1.52966	-4.66875	0.128445	0.896299	0.0475472
MICE	Post exercise	SMARCC2	0.134533	15.918	1.50972	-4.6955	0.133457	0.896299	0.0475472
MICE	Post exercise	SNIP1	0.205824	13.5461	1.50049	-4.70776	0.135827	0.896299	0.0475472
MICE	Post exercise	SNX1	0.132663	16.8941	1.52558	-4.67425	0.129457	0.896299	0.0475472
MICE	Post exercise	SPECC1	-0.129896	15.1516	-1.50734	-4.69866	0.134063	0.896299	0.0475472
MICE	Post exercise	SRGN	-0.235124	19.676	-1.50475	-4.70211	0.134729	0.896299	0.0475472
MICE	Post exercise	STAG2	0.161215	15.8339	1.50214	-4.70557	0.1354	0.896299	0.0475472
MICE	Post exercise	TERF2	0.16077	14.4867	1.50211	-4.7056	0.135407	0.896299	0.0475472
MICE	Post exercise	TMEM109	-0.124539	18.7584	-1.52933	-4.6692	0.128528	0.896299	0.0475472
MICE	Post exercise	TMEM165	-0.127915	14.9077	-1.51273	-4.69148	0.132689	0.896299	0.0475472
MICE	Post exercise	TNIP2	0.16393	12.236	1.51931	-4.68267	0.131024	0.896299	0.0475472
MICE	Post exercise	TPM4	-0.17916	22.7705	-1.49829	-4.71067	0.136397	0.896299	0.0475472
MICE	Post exercise	TRIP4	0.11087	14.897	1.5296	-4.66883	0.128456	0.896299	0.0475472
MICE	Post exercise	XYLT2	-0.146495	16.2966	-1.49889	-4.70987	0.13624	0.896299	0.0475472
MICE	Post exercise	YTHDF3	0.121088	13.9382	1.51362	-4.69029	0.132461	0.896299	0.0475472
MICE	Post exercise	ATG4C	-0.115972	13.8864	-1.48676	-4.72587	0.139411	0.897435	0.0469972
MICE	Post exercise	CAMK2G	0.0802477	15.8467	1.4933	-4.71725	0.137692	0.897435	0.0469972
MICE	Post exercise	COPS5	0.151544	16.3992	1.48682	-4.72579	0.139399	0.897435	0.0469972
MICE	Post exercise	EIF3I	0.0843843	17.3745	1.48768	-4.72466	0.139169	0.897435	0.0469972
MICE	Post exercise	FGA	-0.369225	24.5919	-1.48879	-4.7232	0.138879	0.897435	0.0469972
MICE	Post exercise	GIMAP1	0.17099	17.2894	1.49099	-4.7203	0.1383	0.897435	0.0469972
MICE	Post exercise	HSPA2	0.154721	19.3254	1.49458	-4.71557	0.137361	0.897435	0.0469972
MICE	Post exercise	ITGAV	-0.177481	15.6732	-1.49175	-4.7193	0.138101	0.897435	0.0469972
MICE	Post exercise	LIPA	0.124016	16.6432	1.48572	-4.72724	0.13969	0.897435	0.0469972
MICE	Post exercise	MPDU1	-0.11271	19.0873	-1.48586	-4.72705	0.139652	0.897435	0.0469972
MICE	Post exercise	NFYA	-0.163597	14.6849	-1.486	-4.72686	0.139614	0.897435	0.0469972
MICE	Post exercise	PGAM1	0.186393	20.2047	1.48969	-4.72202	0.138643	0.897435	0.0469972
MICE	Post exercise	RAB26	-0.457847	15.6265	-1.48626	-4.72653	0.139547	0.897435	0.0469972
MICE	Post exercise	RAB6A	-0.110017	20.7005	-1.4933	-4.71726	0.137696	0.897435	0.0469972
MICE	Post exercise	SLC16A1	-0.160553	13.8163	-1.48778	-4.72453	0.139146	0.897435	0.0469972
MICE	Post exercise	SLIRP	0.085325	16.8492	1.48795	-4.7243	0.139097	0.897435	0.0469972
MICE	Post exercise	TIMM23	0.1671	15.5294	1.49371	-4.71672	0.13759	0.897435	0.0469972
MICE	Post exercise	TMEM11	0.159967	15.7165	1.49679	-4.71265	0.136787	0.897435	0.0469972
MICE	Post exercise	TNS3	-0.220861	14.1483	-1.49186	-4.71915	0.138072	0.897435	0.0469972
MICE	Post exercise	UBE2H	0.185334	16.0039	1.4885	-4.72358	0.138956	0.897435	0.0469972
MICE	Post exercise	ZNF207	0.157035	16.9732	1.4917	-4.71936	0.138114	0.897435	0.0469972
MICE	Post exercise	GLOD4	0.0890778	18.1907	1.48478	-4.72846	0.139934	0.898044	0.0467026
MICE	Post exercise	ANXA1	0.329126	20.448	1.48291	-4.73091	0.140433	0.899003	0.0462388
MICE	Post exercise	APOA1	-0.201579	14.8624	-1.47301	-4.74385	0.143081	0.899003	0.0462388
MICE	Post exercise	ATP5ME	-0.0883981	19.8511	-1.47309	-4.74373	0.143054	0.899003	0.0462388
MICE	Post exercise	BGN	-0.223751	14.4569	-1.47084	-4.74666	0.143666	0.899003	0.0462388
MICE	Post exercise	BID	-0.233587	15.2577	-1.47343	-4.7433	0.142967	0.899003	0.0462388
MICE	Post exercise	COPS8	0.219591	16.0895	1.47909	-4.73591	0.141449	0.899003	0.0462388
MICE	Post exercise	CSK	0.0683965	20.2231	1.47004	-4.7477	0.143879	0.899003	0.0462388
MICE	Post exercise	DPYSL2	0.136748	19.3412	1.47974	-4.73506	0.141276	0.899003	0.0462388
MICE	Post exercise	ECHDC2	0.236396	12.5561	1.47634	-4.73951	0.142186	0.899003	0.0462388
MICE	Post exercise	GNA12	-0.134565	13.8537	-1.47201	-4.74513	0.143346	0.899003	0.0462388
MICE	Post exercise	KIFC3	-0.162934	13.9027	-1.47891	-4.73615	0.141499	0.899003	0.0462388
MICE	Post exercise	LRRC32	-0.146336	16.6988	-1.47508	-4.74114	0.142523	0.899003	0.0462388
MICE	Post exercise	MTA2	0.16257	17.9795	1.47923	-4.73573	0.141414	0.899003	0.0462388
MICE	Post exercise	NFE2	-0.147108	14.8878	-1.47755	-4.73792	0.141861	0.899003	0.0462388
MICE	Post exercise	PDP1	0.0759113	15.6566	1.47037	-4.74727	0.14379	0.899003	0.0462388
MICE	Post exercise	PHB1	0.219739	20.4566	1.47588	-4.7401	0.142308	0.899003	0.0462388
MICE	Post exercise	PSMD11	0.0937758	17.3121	1.4836	-4.73	0.140246	0.899003	0.0462388
MICE	Post exercise	PSMD9	0.116063	15.7162	1.47627	-4.73959	0.142204	0.899003	0.0462388
MICE	Post exercise	PXN	0.2222	13.0019	1.47098	-4.74648	0.143628	0.899003	0.0462388
MICE	Post exercise	RMC1	0.0982608	14.728	1.47447	-4.74194	0.142684	0.899003	0.0462388
MICE	Post exercise	RPS10-NUDT3	0.097274	19.0769	1.47816	-4.73713	0.141696	0.899003	0.0462388
MICE	Post exercise	SLC25A12	0.0960851	17.632	1.47775	-4.73766	0.141805	0.899003	0.0462388
MICE	Post exercise	SMTN	-0.174275	21.6475	-1.46963	-4.74823	0.143992	0.899003	0.0462388
MICE	Post exercise	STON1-GTF2A1L	-0.129252	13.7572	-1.47443	-4.74198	0.142694	0.899003	0.0462388
MICE	Post exercise	TPM2	-0.242542	16.7097	-1.46922	-4.74876	0.144103	0.899003	0.0462388
MICE	Post exercise	VCPIP1	0.0833295	15.7589	1.47655	-4.73923	0.142127	0.899003	0.0462388
MICE	Post exercise	ZFX	-0.244183	13.5842	-1.47042	-4.74721	0.143779	0.899003	0.0462388
MICE	Post exercise	API5	0.166853	15.6797	1.46802	-4.75032	0.144429	0.899301	0.0460948
MICE	Post exercise	TRABD	0.102961	15.107	1.46794	-4.75043	0.144448	0.899301	0.0460948
MICE	Post exercise	HNRNPM	0.138783	18.2314	1.46734	-4.7512	0.144613	0.899398	0.0460481
MICE	Post exercise	ATP5PD	0.160332	14.9655	1.46215	-4.75793	0.146029	0.902622	0.044494
MICE	Post exercise	CCDC88B	0.157992	15.2564	1.45185	-4.77119	0.148868	0.902622	0.044494
MICE	Post exercise	COMMD9	0.166732	11.7029	1.45384	-4.76863	0.148313	0.902622	0.044494
MICE	Post exercise	DTX3L	0.0822979	14.6561	1.45427	-4.76808	0.148194	0.902622	0.044494
MICE	Post exercise	EIF3M	0.0908531	14.3963	1.46413	-4.75536	0.145485	0.902622	0.044494
MICE	Post exercise	G3BP1	0.0962959	15.9234	1.46333	-4.7564	0.145703	0.902622	0.044494
MICE	Post exercise	GALE	0.20091	14.4166	1.45256	-4.77027	0.14867	0.902622	0.044494
MICE	Post exercise	IGHD	-0.257633	15.0723	-1.45397	-4.76846	0.148279	0.902622	0.044494
MICE	Post exercise	IKZF3	0.219947	14.4184	1.46289	-4.75696	0.145824	0.902622	0.044494
MICE	Post exercise	MED24	-0.251915	11.7226	-1.46192	-4.75821	0.14609	0.902622	0.044494
MICE	Post exercise	PWP1	0.171164	13.8943	1.46162	-4.75861	0.146173	0.902622	0.044494
MICE	Post exercise	RFC3	0.13849	13.7593	1.45333	-4.76929	0.148456	0.902622	0.044494
MICE	Post exercise	SEC11C	0.147178	14.8017	1.45883	-4.76221	0.14694	0.902622	0.044494
MICE	Post exercise	SEC23IP	0.0872693	16.3805	1.45996	-4.76075	0.146626	0.902622	0.044494
MICE	Post exercise	SPI1	-0.20557	14.522	-1.45992	-4.7608	0.14664	0.902622	0.044494
MICE	Post exercise	SPTLC1	-0.058999	16.1197	-1.45191	-4.77111	0.148847	0.902622	0.044494
MICE	Post exercise	STAT1	0.13587	16.4807	1.46039	-4.76019	0.14651	0.902622	0.044494
MICE	Post exercise	SURF4	-0.133299	18.0857	-1.45782	-4.7635	0.147216	0.902622	0.044494
MICE	Post exercise	SYNJ1	-0.103553	14.2139	-1.45669	-4.76497	0.147526	0.902622	0.044494
MICE	Post exercise	TAF1	0.205667	15.5098	1.45274	-4.77004	0.14862	0.902622	0.044494
MICE	Post exercise	TBL3	-0.289204	13.3585	-1.45727	-4.76422	0.147369	0.902622	0.044494
MICE	Post exercise	TMEM245	-0.0878174	15.3435	-1.45463	-4.76762	0.148094	0.902622	0.044494
MICE	Post exercise	TP53I3	-0.123184	16.1818	-1.45841	-4.76274	0.147053	0.902622	0.044494
MICE	Post exercise	XRN1	0.0719376	15.7071	1.45672	-4.76493	0.147517	0.902622	0.044494
MICE	Post exercise	XXYLT1	-0.136739	12.693	-1.45804	-4.76322	0.147152	0.902622	0.044494
MICE	Post exercise	TRAPPC14	0.12661	12.9777	1.45111	-4.77213	0.14907	0.90294	0.0443412
MICE	Post exercise	ARHGAP21	-0.186268	13.0787	-1.45039	-4.77306	0.149273	0.903267	0.0441839
MICE	Post exercise	NDUFB8	0.195664	16.3332	1.44857	-4.77539	0.149781	0.905434	0.043143
MICE	Post exercise	CCDC51	-0.11982	14.3132	-1.44662	-4.77789	0.150323	0.906004	0.04287
MICE	Post exercise	JAML	0.26592	13.5138	1.4461	-4.77855	0.150471	0.906004	0.04287
MICE	Post exercise	LAMC1	-0.161241	15.9716	-1.4458	-4.77893	0.150554	0.906004	0.04287
MICE	Post exercise	PKP2	0.194928	12.5762	1.44555	-4.77926	0.150626	0.906004	0.04287
MICE	Post exercise	UTP4	-0.364838	12.3611	-1.4458	-4.77894	0.150556	0.906004	0.04287
MICE	Post exercise	ACO2	0.0878291	19.1908	1.43328	-4.79487	0.15409	0.907959	0.0419337
MICE	Post exercise	AP1S1	-0.19535	16.9615	-1.43549	-4.79206	0.153464	0.907959	0.0419337
MICE	Post exercise	ATP2B4	0.115805	15.8641	1.44192	-4.78389	0.151645	0.907959	0.0419337
MICE	Post exercise	CIAO2A	-0.159829	15.1477	-1.43797	-4.78892	0.15276	0.907959	0.0419337
MICE	Post exercise	DENND1C	0.178798	14.5579	1.43363	-4.79442	0.153993	0.907959	0.0419337
MICE	Post exercise	DPM1	0.0632348	18.2779	1.44042	-4.7858	0.152064	0.907959	0.0419337
MICE	Post exercise	FEN1	0.132558	15.7109	1.43362	-4.79444	0.153997	0.907959	0.0419337
MICE	Post exercise	FGG	-0.480216	24.4647	-1.43652	-4.79075	0.153171	0.907959	0.0419337
MICE	Post exercise	HDDC3	0.138956	14.0543	1.43477	-4.79298	0.153668	0.907959	0.0419337
MICE	Post exercise	LTF	0.50893	21.2056	1.43165	-4.79693	0.154559	0.907959	0.0419337
MICE	Post exercise	MRPS31	-0.193048	15.1876	-1.44257	-4.78306	0.151462	0.907959	0.0419337
MICE	Post exercise	PLCG2	0.0879265	18.0278	1.43733	-4.78972	0.152938	0.907959	0.0419337
MICE	Post exercise	POGLUT2	0.244235	13.9282	1.4415	-4.78442	0.151763	0.907959	0.0419337
MICE	Post exercise	PSMB5	-0.0890174	18.2872	-1.43836	-4.78842	0.152646	0.907959	0.0419337
MICE	Post exercise	PSTPIP1	0.194142	15.2354	1.43731	-4.78976	0.152948	0.907959	0.0419337
MICE	Post exercise	PTPRF	-0.164954	13.5442	-1.43235	-4.79605	0.154361	0.907959	0.0419337
MICE	Post exercise	RAB8B	-0.0779483	18.1569	-1.43214	-4.79631	0.154414	0.907959	0.0419337
MICE	Post exercise	RFC2	0.37082	14.0716	1.43201	-4.79647	0.154455	0.907959	0.0419337
MICE	Post exercise	RFTN1	0.121064	15.0284	1.44216	-4.78358	0.151576	0.907959	0.0419337
MICE	Post exercise	RILP	-0.209486	14.2993	-1.44176	-4.78409	0.151689	0.907959	0.0419337
MICE	Post exercise	SART3	0.169282	16.9549	1.43312	-4.79507	0.154139	0.907959	0.0419337
MICE	Post exercise	TNFAIP8	0.137707	13.8184	1.43404	-4.79391	0.153875	0.907959	0.0419337
MICE	Post exercise	TPM1	-0.219792	20.2446	-1.43466	-4.79312	0.153701	0.907959	0.0419337
MICE	Post exercise	WDR47	0.164478	12.0159	1.43724	-4.78985	0.152965	0.907959	0.0419337
MICE	Post exercise	PRKRIP1	0.311546	13.054	1.43095	-4.79782	0.15476	0.908256	0.0417916
MICE	Post exercise	NUP160	0.130065	15.7303	1.43011	-4.79889	0.155	0.908494	0.0416782
MICE	Post exercise	PPWD1	0.150185	17.1139	1.42976	-4.79933	0.155101	0.908494	0.0416782
MICE	Post exercise	PDZD8	-0.0859577	15.549	-1.42915	-4.8001	0.155272	0.908611	0.0416222
MICE	Post exercise	KCNAB2	0.175222	16.9706	1.4276	-4.80205	0.15572	0.909472	0.0412109
MICE	Post exercise	TTLL12	0.153805	16.0964	1.42799	-4.80156	0.155608	0.909472	0.0412109
MICE	Post exercise	CYP27A1	-0.221182	13.9507	-1.42406	-4.80652	0.156741	0.912267	0.0398781
MICE	Post exercise	GBF1	0.123323	15.5913	1.42238	-4.80863	0.157227	0.912267	0.0398781
MICE	Post exercise	GPAT3	-0.208225	12.9316	-1.42285	-4.80805	0.157091	0.912267	0.0398781
MICE	Post exercise	HNRNPF	0.142297	17.5546	1.42228	-4.80876	0.157256	0.912267	0.0398781
MICE	Post exercise	NDUFA3	0.262687	15.9091	1.42258	-4.80839	0.15717	0.912267	0.0398781
MICE	Post exercise	TOP3A	0.132763	14.948	1.4224	-4.80861	0.157222	0.912267	0.0398781
MICE	Post exercise	TOR1B	0.107963	13.9108	1.42263	-4.80832	0.157152	0.912267	0.0398781
MICE	Post exercise	GPX3	-0.16636	15.0616	-1.41993	-4.81172	0.157938	0.913377	0.0393498
MICE	Post exercise	ITGA2B	-0.116925	25.6874	-1.42052	-4.81097	0.157764	0.913377	0.0393498
MICE	Post exercise	OGA	0.10618	15.3774	1.41953	-4.81222	0.158053	0.913377	0.0393498
MICE	Post exercise	PEBP1	0.117788	20.2909	1.42029	-4.81126	0.157832	0.913377	0.0393498
MICE	Post exercise	BCAT2	0.146476	16.595	1.41082	-4.82312	0.160601	0.913919	0.0390922
MICE	Post exercise	CHD4	0.137941	15.9357	1.40961	-4.82463	0.160958	0.913919	0.0390922
MICE	Post exercise	CIRBP	0.0937684	17.3223	1.41586	-4.81682	0.159122	0.913919	0.0390922
MICE	Post exercise	CTBS	0.14927	14.0527	1.41438	-4.81867	0.159557	0.913919	0.0390922
MICE	Post exercise	CYB5B	0.102694	17.0063	1.40714	-4.82771	0.161687	0.913919	0.0390922
MICE	Post exercise	DDX5	0.147747	19.7227	1.41646	-4.81607	0.158949	0.913919	0.0390922
MICE	Post exercise	DOK2	0.123184	18.7322	1.40581	-4.82936	0.162081	0.913919	0.0390922
MICE	Post exercise	EEF1A1	0.120466	22.6213	1.41394	-4.81922	0.159685	0.913919	0.0390922
MICE	Post exercise	EIF4A2	0.0860803	17.9161	1.40597	-4.82916	0.16203	0.913919	0.0390922
MICE	Post exercise	KCNA1	-0.0913906	15.2671	-1.4099	-4.82427	0.160869	0.913919	0.0390922
MICE	Post exercise	PIP4K2B	-0.0910332	14.438	-1.41864	-4.81334	0.158311	0.913919	0.0390922
MICE	Post exercise	PSMF1	0.185239	16.6574	1.4108	-4.82314	0.160606	0.913919	0.0390922
MICE	Post exercise	QSOX1	-0.163993	17.1485	-1.41747	-4.8148	0.158653	0.913919	0.0390922
MICE	Post exercise	RABIF	0.133732	15.5647	1.41623	-4.81635	0.159015	0.913919	0.0390922
MICE	Post exercise	RAVER1	0.170653	15.0453	1.40808	-4.82653	0.161409	0.913919	0.0390922
MICE	Post exercise	RBX1	-0.198167	15.9314	-1.41	-4.82415	0.160844	0.913919	0.0390922
MICE	Post exercise	RRM1	-0.226122	12.8285	-1.40938	-4.82492	0.161027	0.913919	0.0390922
MICE	Post exercise	RSPRY1	-0.151934	13.1568	-1.40652	-4.82848	0.161869	0.913919	0.0390922
MICE	Post exercise	RTN1	-0.120745	14.9704	-1.41114	-4.82272	0.160508	0.913919	0.0390922
MICE	Post exercise	SMAD2	0.105712	17.209	1.41244	-4.82109	0.160124	0.913919	0.0390922
MICE	Post exercise	SMARCD1	0.178273	14.3299	1.41245	-4.82109	0.160123	0.913919	0.0390922
MICE	Post exercise	SRC	-0.0889951	20.7569	-1.40883	-4.8256	0.161185	0.913919	0.0390922
MICE	Post exercise	SRSF5	0.183422	15.0325	1.40903	-4.82535	0.161128	0.913919	0.0390922
MICE	Post exercise	STBD1	0.258566	13.165	1.41249	-4.82103	0.160111	0.913919	0.0390922
MICE	Post exercise	VDAC3	-0.152965	20.9255	-1.40607	-4.82904	0.162004	0.913919	0.0390922
MICE	Post exercise	VPS18	0.0480744	16.9127	1.4082	-4.82639	0.161371	0.913919	0.0390922
MICE	Post exercise	CORO1C	-0.100576	22.2735	-1.40518	-4.83015	0.162266	0.914111	0.039001
MICE	Post exercise	EXOSC2	0.196843	14.8664	1.40184	-4.83429	0.163261	0.916949	0.0376549
MICE	Post exercise	GK	-0.0854415	17.0061	-1.40072	-4.83568	0.163592	0.916949	0.0376549
MICE	Post exercise	H2BC9	-0.206313	14.446	-1.40044	-4.83604	0.163681	0.916949	0.0376549
MICE	Post exercise	MYH11	-0.313585	17.4322	-1.40106	-4.83526	0.163494	0.916949	0.0376549
MICE	Post exercise	NUDT3	-0.0965443	16.5903	-1.401	-4.83533	0.163509	0.916949	0.0376549
MICE	Post exercise	PPA2	0.0975229	18.9923	1.40172	-4.83444	0.163296	0.916949	0.0376549
MICE	Post exercise	ALAD	-0.102586	19.677	-1.39644	-4.84098	0.164878	0.917185	0.0375431
MICE	Post exercise	AP5M1	-0.148872	14.2028	-1.39703	-4.84026	0.164702	0.917185	0.0375431
MICE	Post exercise	ARPC1B	0.166421	19.6788	1.39624	-4.84123	0.164938	0.917185	0.0375431
MICE	Post exercise	NCBP2	0.264952	14.4053	1.39752	-4.83965	0.164555	0.917185	0.0375431
MICE	Post exercise	PDE12	0.0761548	16.8072	1.39759	-4.83955	0.164528	0.917185	0.0375431
MICE	Post exercise	SCAF8	0.215184	12.4324	1.3974	-4.83979	0.164589	0.917185	0.0375431
MICE	Post exercise	SUCLG2	0.120327	17.7107	1.39875	-4.83813	0.164186	0.917185	0.0375431
MICE	Post exercise	WDR82	0.159378	14.7384	1.39797	-4.8391	0.16442	0.917185	0.0375431
MICE	Post exercise	FGB	-0.467841	24.5682	-1.39518	-4.84254	0.165258	0.917542	0.0373739
MICE	Post exercise	SPR	-0.124315	14.5421	-1.39473	-4.8431	0.165391	0.917542	0.0373739
MICE	Post exercise	ZC3H15	0.120058	14.5289	1.3945	-4.84337	0.165458	0.917542	0.0373739
MICE	Post exercise	UPP1	0.229884	15.1376	1.3924	-4.84597	0.166095	0.920226	0.0361056
MICE	Post exercise	ZSWIM8	-0.105097	12.7211	-1.39141	-4.84719	0.166391	0.921021	0.0357305
MICE	Post exercise	FERMT2	0.236887	17.2886	1.39091	-4.8478	0.166545	0.921029	0.0357267
MICE	Post exercise	ACOX3	-0.0980181	14.3786	-1.3854	-4.85457	0.168216	0.922685	0.0349464
MICE	Post exercise	ADAM17	-0.114633	13.5877	-1.35901	-4.88664	0.176411	0.922685	0.0349464
MICE	Post exercise	ADCY3	-0.156754	11.8188	-1.36205	-4.88298	0.175451	0.922685	0.0349464
MICE	Post exercise	ADO	0.0802451	14.0956	1.37011	-4.87323	0.172929	0.922685	0.0349464
MICE	Post exercise	AFG3L2	0.104616	17.1233	1.37345	-4.86917	0.171894	0.922685	0.0349464
MICE	Post exercise	ALG5	0.131983	16.566	1.35648	-4.88968	0.177215	0.922685	0.0349464
MICE	Post exercise	ANAPC2	0.111084	12.4365	1.3786	-4.86289	0.170299	0.922685	0.0349464
MICE	Post exercise	ARID3A	0.208394	12.3503	1.35333	-4.89347	0.178217	0.922685	0.0349464
MICE	Post exercise	ATP8A1	-0.0993343	18.1602	-1.37439	-4.86802	0.1716	0.922685	0.0349464
MICE	Post exercise	BNIP2	0.130441	16.488	1.35611	-4.89013	0.177333	0.922685	0.0349464
MICE	Post exercise	BORCS5	0.141855	14.4189	1.38053	-4.86053	0.169708	0.922685	0.0349464
MICE	Post exercise	BUB3	0.159082	17.1071	1.35703	-4.88902	0.17704	0.922685	0.0349464
MICE	Post exercise	C1orf116	-0.277508	14.269	-1.35644	-4.88973	0.177227	0.922685	0.0349464
MICE	Post exercise	C5AR1	-0.241568	14.4561	-1.36917	-4.87437	0.173224	0.922685	0.0349464
MICE	Post exercise	C6	-0.139886	14.9526	-1.35122	-4.896	0.17889	0.922685	0.0349464
MICE	Post exercise	CAMLG	-0.157426	14.5657	-1.38366	-4.85671	0.16875	0.922685	0.0349464
MICE	Post exercise	CASP6	-0.0908806	16.5066	-1.35674	-4.88937	0.177129	0.922685	0.0349464
MICE	Post exercise	CCAR1	0.160743	15.8123	1.37698	-4.86488	0.170803	0.922685	0.0349464
MICE	Post exercise	CD180	-0.233961	14.0126	-1.36268	-4.88222	0.175256	0.922685	0.0349464
MICE	Post exercise	CDC16	0.102858	14.3496	1.35947	-4.88609	0.176266	0.922685	0.0349464
MICE	Post exercise	CEP131	-0.147404	13.9043	-1.38824	-4.85109	0.167356	0.922685	0.0349464
MICE	Post exercise	CLC	-0.341261	16.9091	-1.37754	-4.86419	0.17063	0.922685	0.0349464
MICE	Post exercise	CNNM3	0.152539	12.4855	1.35786	-4.88803	0.176776	0.922685	0.0349464
MICE	Post exercise	COG6	0.103573	14.3894	1.37098	-4.87216	0.172656	0.922685	0.0349464
MICE	Post exercise	CRELD1	0.12298	15.735	1.36202	-4.88301	0.175463	0.922685	0.0349464
MICE	Post exercise	CTDP1	0.152826	13.0695	1.38573	-4.85417	0.168118	0.922685	0.0349464
MICE	Post exercise	CTSW	0.1578	16.5515	1.34949	-4.89806	0.179443	0.922685	0.0349464
MICE	Post exercise	DDX46	0.145584	16.477	1.37338	-4.86925	0.171914	0.922685	0.0349464
MICE	Post exercise	DHX30	0.130205	14.3272	1.34875	-4.89894	0.179678	0.922685	0.0349464
MICE	Post exercise	EDF1	0.146608	17.1621	1.3762	-4.86583	0.171043	0.922685	0.0349464
MICE	Post exercise	EIF1AX	0.298219	15.2545	1.35344	-4.89333	0.178181	0.922685	0.0349464
MICE	Post exercise	FARS2	0.109051	14.4257	1.35478	-4.89173	0.177752	0.922685	0.0349464
MICE	Post exercise	FASTKD5	-0.123132	15.477	-1.36089	-4.88438	0.175821	0.922685	0.0349464
MICE	Post exercise	FBXO30	-0.236777	13.0592	-1.36959	-4.87386	0.173094	0.922685	0.0349464
MICE	Post exercise	FGGY	-0.218273	11.9086	-1.37433	-4.86809	0.171619	0.922685	0.0349464
MICE	Post exercise	FNTA	0.113237	15.4734	1.37731	-4.86447	0.1707	0.922685	0.0349464
MICE	Post exercise	H1-0	-0.247431	17.4683	-1.36925	-4.87427	0.173199	0.922685	0.0349464
MICE	Post exercise	HEBP1	0.115412	16.1613	1.35782	-4.88808	0.176791	0.922685	0.0349464
MICE	Post exercise	HINT2	0.0941738	17.5345	1.34892	-4.89874	0.179622	0.922685	0.0349464
MICE	Post exercise	HNRNPL	0.139493	16.9175	1.36826	-4.87547	0.173507	0.922685	0.0349464
MICE	Post exercise	HYPK	0.226856	13.9132	1.36483	-4.87962	0.17458	0.922685	0.0349464
MICE	Post exercise	IGLL5	-0.157041	17.3084	-1.35487	-4.89162	0.177725	0.922685	0.0349464
MICE	Post exercise	ITPRID2	-0.199446	14.3191	-1.38573	-4.85417	0.168118	0.922685	0.0349464
MICE	Post exercise	JAK1	0.0837073	14.152	1.37938	-4.86194	0.170059	0.922685	0.0349464
MICE	Post exercise	LIG3	0.119404	15.3333	1.36623	-4.87793	0.174143	0.922685	0.0349464
MICE	Post exercise	MDK	-0.178262	13.0145	-1.36102	-4.88422	0.175779	0.922685	0.0349464
MICE	Post exercise	MKRN2	0.113228	14.5061	1.38529	-4.85471	0.16825	0.922685	0.0349464
MICE	Post exercise	MLC1	0.239191	14.491	1.38224	-4.85844	0.169184	0.922685	0.0349464
MICE	Post exercise	MRE11	0.130743	15.4728	1.37996	-4.86123	0.169884	0.922685	0.0349464
MICE	Post exercise	MVP	0.09548	19.0803	1.37478	-4.86755	0.171478	0.922685	0.0349464
MICE	Post exercise	NFAT5	-0.102014	14.0855	-1.37136	-4.8717	0.172537	0.922685	0.0349464
MICE	Post exercise	P2RX1	-0.107844	18.7975	-1.3768	-4.86508	0.170856	0.922685	0.0349464
MICE	Post exercise	PAK1	0.176481	15.3277	1.37391	-4.86861	0.17175	0.922685	0.0349464
MICE	Post exercise	PCBP1	0.0686521	19.2017	1.37529	-4.86693	0.171322	0.922685	0.0349464
MICE	Post exercise	PCBP2	0.0724218	21.0507	1.3539	-4.89278	0.178032	0.922685	0.0349464
MICE	Post exercise	PES1	-0.200469	14.4207	-1.36846	-4.87523	0.173445	0.922685	0.0349464
MICE	Post exercise	PKD1	0.320307	17.5366	1.37007	-4.87327	0.172942	0.922685	0.0349464
MICE	Post exercise	POLA1	0.168025	16.9746	1.3488	-4.89889	0.179664	0.922685	0.0349464
MICE	Post exercise	PPIE	0.147687	13.7827	1.38911	-4.85002	0.167091	0.922685	0.0349464
MICE	Post exercise	PPIL1	-0.168616	16.9585	-1.3637	-4.88098	0.174935	0.922685	0.0349464
MICE	Post exercise	PPP3R1	-0.220056	15.1588	-1.37009	-4.87326	0.172938	0.922685	0.0349464
MICE	Post exercise	PRDM10	0.228367	12.7486	1.35216	-4.89487	0.17859	0.922685	0.0349464
MICE	Post exercise	PSMB10	0.116436	18.4307	1.36603	-4.87817	0.174204	0.922685	0.0349464
MICE	Post exercise	RAB22A	-0.0969867	14.2186	-1.35137	-4.89582	0.178839	0.922685	0.0349464
MICE	Post exercise	RANGAP1	0.140815	15.8921	1.36918	-4.87435	0.17322	0.922685	0.0349464
MICE	Post exercise	RECQL	0.159732	17.634	1.36526	-4.8791	0.174445	0.922685	0.0349464
MICE	Post exercise	REEP3	-0.229362	14.2232	-1.35039	-4.89698	0.179153	0.922685	0.0349464
MICE	Post exercise	RIGI	0.134506	14.4217	1.35709	-4.88896	0.177022	0.922685	0.0349464
MICE	Post exercise	RNASEH2A	0.164262	14.3411	1.36516	-4.87922	0.174477	0.922685	0.0349464
MICE	Post exercise	RO60	0.105972	16.8954	1.35659	-4.88955	0.177179	0.922685	0.0349464
MICE	Post exercise	RPUSD2	0.176633	12.9166	1.38084	-4.86016	0.169614	0.922685	0.0349464
MICE	Post exercise	RXRB	0.236008	11.986	1.3489	-4.89877	0.179633	0.922685	0.0349464
MICE	Post exercise	SELENOT	0.127914	15.8264	1.35627	-4.88993	0.17728	0.922685	0.0349464
MICE	Post exercise	SIGIRR	0.0834862	15.874	1.35452	-4.89204	0.177834	0.922685	0.0349464
MICE	Post exercise	SLC25A32	0.139571	12.1385	1.37486	-4.86745	0.171454	0.922685	0.0349464
MICE	Post exercise	SLC25A6	-0.103353	19.299	-1.36414	-4.88046	0.174799	0.922685	0.0349464
MICE	Post exercise	SLC35A3	0.333634	14.5881	1.35344	-4.89333	0.178181	0.922685	0.0349464
MICE	Post exercise	SLC44A1	-0.151943	15.8394	-1.35737	-4.88861	0.176932	0.922685	0.0349464
MICE	Post exercise	TAF9B	0.13843	14.977	1.37	-4.87336	0.172964	0.922685	0.0349464
MICE	Post exercise	TBX21	0.235175	14.1248	1.36608	-4.87811	0.174189	0.922685	0.0349464
MICE	Post exercise	TMC6	0.175489	13.4357	1.36006	-4.88538	0.176082	0.922685	0.0349464
MICE	Post exercise	UBE2L3	0.118806	17.806	1.34961	-4.89792	0.179404	0.922685	0.0349464
MICE	Post exercise	VPS8	0.0767348	14.187	1.35323	-4.89359	0.178245	0.922685	0.0349464
MICE	Post exercise	WRNIP1	0.150554	13.9294	1.35142	-4.89576	0.178826	0.922685	0.0349464
MICE	Post exercise	MRPL45	-0.113117	15.6938	-1.34774	-4.90016	0.180004	0.923572	0.0345294
MICE	Post exercise	STAB1	-0.127501	14.3247	-1.34681	-4.90126	0.180302	0.924314	0.0341803
MICE	Post exercise	BCS1L	-0.0683623	15.0619	-1.3463	-4.90187	0.180463	0.924358	0.0341599
MICE	Post exercise	AAK1	0.129474	14.5117	1.34004	-4.90933	0.182488	0.925703	0.0335285
MICE	Post exercise	CD101	-0.219755	13.8313	-1.34324	-4.90552	0.181453	0.925703	0.0335285
MICE	Post exercise	CRYZL1	0.0794906	18.541	1.34111	-4.90805	0.182136	0.925703	0.0335285
MICE	Post exercise	EHMT2	-0.209077	12.6682	-1.33933	-4.91017	0.182719	0.925703	0.0335285
MICE	Post exercise	FAM210B	-0.144352	12.9381	-1.34481	-4.90365	0.180944	0.925703	0.0335285
MICE	Post exercise	MOB3A	0.111552	14.1742	1.34298	-4.90582	0.181531	0.925703	0.0335285
MICE	Post exercise	NECTIN2	-0.172709	16.1508	-1.34057	-4.90869	0.182315	0.925703	0.0335285
MICE	Post exercise	OSCAR	-0.242796	12.9128	-1.34098	-4.90821	0.182184	0.925703	0.0335285
MICE	Post exercise	PDE2A	-0.120433	14.5051	-1.34287	-4.90596	0.18157	0.925703	0.0335285
MICE	Post exercise	POLR2L	0.206275	14.7252	1.33953	-4.90992	0.182652	0.925703	0.0335285
MICE	Post exercise	RPRD1B	0.145265	14.7144	1.34415	-4.90443	0.181158	0.925703	0.0335285
MICE	Post exercise	SLC43A3	0.469381	17.1059	1.34082	-4.90839	0.182233	0.925703	0.0335285
MICE	Post exercise	ZC3HC1	-0.323431	13.587	-1.34063	-4.90862	0.182297	0.925703	0.0335285
MICE	Post exercise	ABCB7	-0.0654381	16.285	-1.33809	-4.91163	0.183117	0.926881	0.0329759
MICE	Post exercise	FBXO4	0.162017	14.5095	1.33691	-4.91304	0.183506	0.926881	0.0329759
MICE	Post exercise	FUT11	-0.137822	13.1469	-1.33734	-4.91253	0.183362	0.926881	0.0329759
MICE	Post exercise	PAOX	-0.116767	14.7071	-1.33672	-4.91326	0.183565	0.926881	0.0329759
MICE	Post exercise	CD69	0.25821	13.5581	1.33612	-4.91397	0.183763	0.927103	0.0328718
MICE	Post exercise	GNB4	0.264441	17.2192	1.3349	-4.91541	0.184159	0.927239	0.0328083
MICE	Post exercise	SCAMP1	-0.0913451	15.6419	-1.33461	-4.91575	0.18425	0.927239	0.0328083
MICE	Post exercise	TAFAZZIN	0.121129	12.5898	1.33516	-4.91511	0.184072	0.927239	0.0328083
MICE	Post exercise	GAK	0.0750969	14.6913	1.33395	-4.91654	0.184468	0.927557	0.0326594
MICE	Post exercise	NCBP1	0.152299	15.3546	1.33328	-4.91733	0.184689	0.927557	0.0326594
MICE	Post exercise	RETSAT	-0.174847	12.1064	-1.33285	-4.91784	0.18483	0.927557	0.0326594
MICE	Post exercise	SORT1	-0.0936242	17.456	-1.33255	-4.9182	0.184928	0.927557	0.0326594
MICE	Post exercise	ITM2B	-0.169554	14.5859	-1.33059	-4.92051	0.185571	0.928063	0.0324226
MICE	Post exercise	MLLT6	-0.336146	11.0339	-1.33037	-4.92076	0.185643	0.928063	0.0324226
MICE	Post exercise	PLXNB2	-0.0871366	16.9484	-1.33054	-4.92057	0.185585	0.928063	0.0324226
MICE	Post exercise	TP53RK	0.0892184	15.0871	1.33087	-4.92018	0.185477	0.928063	0.0324226
MICE	Post exercise	DHODH	-0.136497	15.715	-1.32979	-4.92145	0.185833	0.928244	0.032338
MICE	Post exercise	UBE2V2	0.129219	16.8741	1.32912	-4.92224	0.186053	0.928575	0.0321829
MICE	Post exercise	BPGM	0.137286	13.6531	1.32653	-4.92528	0.186906	0.929755	0.0316315
MICE	Post exercise	IDH3A	0.149277	17.7923	1.32655	-4.92526	0.186902	0.929755	0.0316315
MICE	Post exercise	SATB1	-0.248008	12.688	-1.32724	-4.92445	0.186674	0.929755	0.0316315
MICE	Post exercise	WDR74	-0.255504	13.3729	-1.32707	-4.92465	0.18673	0.929755	0.0316315
MICE	Post exercise	APOC3	-0.22421	14.5701	-1.3209	-4.93189	0.188774	0.930617	0.0312291
MICE	Post exercise	ARHGAP15	0.140719	14.867	1.32128	-4.93144	0.188646	0.930617	0.0312291
MICE	Post exercise	DUT	0.0721826	16.5529	1.32294	-4.9295	0.188092	0.930617	0.0312291
MICE	Post exercise	ECM1	-0.18229	17.4615	-1.32176	-4.93089	0.188488	0.930617	0.0312291
MICE	Post exercise	GFPT1	0.0972242	15.7895	1.32426	-4.92795	0.187655	0.930617	0.0312291
MICE	Post exercise	KDELR2	-0.142022	12.8892	-1.32113	-4.93162	0.188694	0.930617	0.0312291
MICE	Post exercise	MLEC	-0.0830782	19.5399	-1.32529	-4.92675	0.187315	0.930617	0.0312291
MICE	Post exercise	OTULINL	0.160781	17.147	1.32486	-4.92725	0.187459	0.930617	0.0312291
MICE	Post exercise	PIK3R4	0.0637951	15.3914	1.32174	-4.93091	0.188492	0.930617	0.0312291
MICE	Post exercise	RAB31	-0.124879	16.5043	-1.32237	-4.93017	0.188285	0.930617	0.0312291
MICE	Post exercise	WDFY2	-0.0801294	13.9114	-1.32124	-4.93149	0.188657	0.930617	0.0312291
MICE	Post exercise	EMC1	-0.0660251	17.9881	-1.32028	-4.93262	0.188977	0.930819	0.0311347
MICE	Post exercise	NCBP3	0.159287	13.6672	1.31985	-4.93312	0.189123	0.930819	0.0311347
MICE	Post exercise	AIMP1	0.0484237	16.4608	1.31175	-4.94257	0.191831	0.931848	0.030655
MICE	Post exercise	AP5B1	-0.130751	12.3612	-1.30628	-4.94892	0.193678	0.931848	0.030655
MICE	Post exercise	APOBEC3C	0.185786	14.6743	1.31533	-4.9384	0.190632	0.931848	0.030655
MICE	Post exercise	ATP1B1	-0.201595	13.7533	-1.31241	-4.9418	0.191611	0.931848	0.030655
MICE	Post exercise	CAMK4	-0.218178	12.1944	-1.31081	-4.94367	0.192153	0.931848	0.030655
MICE	Post exercise	DDX55	0.152782	13.1762	1.30509	-4.9503	0.194087	0.931848	0.030655
MICE	Post exercise	DENND2C	-0.10709	15.6195	-1.30727	-4.94777	0.193347	0.931848	0.030655
MICE	Post exercise	DIDO1	0.130245	14.9093	1.31613	-4.93747	0.190366	0.931848	0.030655
MICE	Post exercise	DRG2	-0.0707508	15.7014	-1.3171	-4.93633	0.190036	0.931848	0.030655
MICE	Post exercise	FAM20B	-0.0907157	14.2343	-1.30564	-4.94966	0.193896	0.931848	0.030655
MICE	Post exercise	FAM89B	-0.232523	12.683	-1.31245	-4.94175	0.191598	0.931848	0.030655
MICE	Post exercise	GANAB	0.0640339	21.1717	1.30854	-4.9463	0.192913	0.931848	0.030655
MICE	Post exercise	GOLT1B	-0.178431	17.7082	-1.30765	-4.94733	0.193217	0.931848	0.030655
MICE	Post exercise	GOSR1	0.134749	15.9517	1.31751	-4.93585	0.189902	0.931848	0.030655
MICE	Post exercise	GSTZ1	0.118384	15.6363	1.31194	-4.94236	0.191772	0.931848	0.030655
MICE	Post exercise	HNRNPDL	0.142086	17.2178	1.31124	-4.94316	0.192005	0.931848	0.030655
MICE	Post exercise	IGF2R	0.197708	15.6735	1.30893	-4.94585	0.192785	0.931848	0.030655
MICE	Post exercise	LILRB3	-0.241781	12.9236	-1.31245	-4.94176	0.1916	0.931848	0.030655
MICE	Post exercise	LIMS1	0.438685	21.4827	1.30979	-4.94484	0.192494	0.931848	0.030655
MICE	Post exercise	MAN1A1	-0.134414	15.3344	-1.30625	-4.94895	0.193692	0.931848	0.030655
MICE	Post exercise	MFSD2B	-0.113997	15.6037	-1.3162	-4.93738	0.19034	0.931848	0.030655
MICE	Post exercise	NF2	0.160392	14.2283	1.30526	-4.9501	0.194029	0.931848	0.030655
MICE	Post exercise	NID1	-0.146125	19.8224	-1.31804	-4.93523	0.189725	0.931848	0.030655
MICE	Post exercise	NOC2L	-0.1715	13.4559	-1.3108	-4.94367	0.192154	0.931848	0.030655
MICE	Post exercise	PIEZO1	-0.106441	12.4876	-1.30933	-4.94538	0.192647	0.931848	0.030655
MICE	Post exercise	RAB12	-0.0767586	14.9241	-1.31118	-4.94324	0.192024	0.931848	0.030655
MICE	Post exercise	RAC3	0.318327	21.1491	1.31576	-4.93791	0.19049	0.931848	0.030655
MICE	Post exercise	RHOC	0.193426	21.3228	1.3074	-4.94762	0.193302	0.931848	0.030655
MICE	Post exercise	SEC23A	0.0632118	17.2819	1.31791	-4.9354	0.189768	0.931848	0.030655
MICE	Post exercise	SEC24C	0.0588451	17.9768	1.30499	-4.95041	0.194116	0.931848	0.030655
MICE	Post exercise	UFC1	0.102832	17.7168	1.3109	-4.94356	0.19212	0.931848	0.030655
MICE	Post exercise	ANGPT1	-0.147726	16.7784	-1.30266	-4.95311	0.194914	0.932713	0.0302519
MICE	Post exercise	ATG3	0.111967	16.0782	1.30312	-4.95258	0.194756	0.932713	0.0302519
MICE	Post exercise	GOLIM4	-0.109938	14.1254	-1.30381	-4.95178	0.194517	0.932713	0.0302519
MICE	Post exercise	PPIH	0.114155	16.1355	1.3029	-4.95283	0.194832	0.932713	0.0302519
MICE	Post exercise	DCUN1D1	0.0794302	15.0693	1.29919	-4.95711	0.196094	0.936722	0.0283895
MICE	Post exercise	GOLPH3L	-0.198694	14.8727	-1.29884	-4.95752	0.196217	0.936722	0.0283895
MICE	Post exercise	TAPBPL	0.12579	14.434	1.29892	-4.95743	0.196191	0.936722	0.0283895
MICE	Post exercise	HECTD1	0.085437	14.3431	1.29672	-4.95996	0.196942	0.937959	0.0278161
MICE	Post exercise	NHERF1	0.0946063	18.2593	1.2976	-4.95894	0.19664	0.937959	0.0278161
MICE	Post exercise	TRAF7	-0.105548	14.0501	-1.29704	-4.95959	0.19683	0.937959	0.0278161
MICE	Post exercise	ACAT1	0.209582	17.2606	1.29373	-4.9634	0.197973	0.938323	0.0276475
MICE	Post exercise	ADPGK	0.126265	16.1632	1.292	-4.96537	0.198568	0.938323	0.0276475
MICE	Post exercise	CAPRIN1	0.118659	15.6689	1.29311	-4.9641	0.198184	0.938323	0.0276475
MICE	Post exercise	CD2BP2	0.197181	14.4969	1.29476	-4.96221	0.197618	0.938323	0.0276475
MICE	Post exercise	CLDN3	-0.177282	16.2753	-1.29152	-4.96593	0.198735	0.938323	0.0276475
MICE	Post exercise	CNST	-0.195986	14.151	-1.29283	-4.96443	0.198283	0.938323	0.0276475
MICE	Post exercise	GBA1	-0.0985751	15.2444	-1.29108	-4.96643	0.198883	0.938323	0.0276475
MICE	Post exercise	HDDC2	0.125194	15.371	1.29201	-4.96536	0.198564	0.938323	0.0276475
MICE	Post exercise	HNRNPD	0.161613	19.3064	1.29255	-4.96474	0.198378	0.938323	0.0276475
MICE	Post exercise	MOB3C	-0.111815	16.7297	-1.29319	-4.96401	0.198157	0.938323	0.0276475
MICE	Post exercise	NSDHL	0.0729381	16.9464	1.29195	-4.96543	0.198581	0.938323	0.0276475
MICE	Post exercise	ZFYVE21	-0.179907	15.1244	-1.29319	-4.96401	0.198159	0.938323	0.0276475
MICE	Post exercise	ANAPC7	0.0713224	13.7502	1.28288	-4.97579	0.201734	0.938676	0.0274841
MICE	Post exercise	APMAP	0.126996	19.5362	1.28355	-4.97503	0.201503	0.938676	0.0274841
MICE	Post exercise	ARL3	-0.091932	16.9144	-1.28172	-4.97711	0.202141	0.938676	0.0274841
MICE	Post exercise	ATP5MF	0.256883	17.9436	1.28416	-4.97434	0.201291	0.938676	0.0274841
MICE	Post exercise	BORCS7	0.14501	13.7631	1.28149	-4.97737	0.202222	0.938676	0.0274841
MICE	Post exercise	CARS1	0.0795697	17.0561	1.28832	-4.96959	0.199839	0.938676	0.0274841
MICE	Post exercise	CRIP1	0.26649	15.5091	1.28279	-4.9759	0.201769	0.938676	0.0274841
MICE	Post exercise	DCTN6	-0.100622	16.2996	-1.28755	-4.97046	0.200109	0.938676	0.0274841
MICE	Post exercise	DHX38	0.108603	13.9118	1.28938	-4.96837	0.19947	0.938676	0.0274841
MICE	Post exercise	DPP7	0.128121	17.2905	1.28347	-4.97512	0.201531	0.938676	0.0274841
MICE	Post exercise	EIF2B5	-0.080938	14.6816	-1.28862	-4.96925	0.199736	0.938676	0.0274841
MICE	Post exercise	GTDC1	-0.102644	13.9559	-1.28403	-4.97448	0.201331	0.938676	0.0274841
MICE	Post exercise	GTF2H1	0.255203	11.9229	1.28677	-4.97135	0.200379	0.938676	0.0274841
MICE	Post exercise	KCNK6	0.18267	14.4456	1.2815	-4.97736	0.20222	0.938676	0.0274841
MICE	Post exercise	MYZAP	0.272411	12.2026	1.28637	-4.97182	0.200521	0.938676	0.0274841
MICE	Post exercise	NDUFS6	0.0967308	15.4281	1.28469	-4.97373	0.201103	0.938676	0.0274841
MICE	Post exercise	PGP	0.0739321	16.9174	1.28636	-4.97183	0.200521	0.938676	0.0274841
MICE	Post exercise	RCC1	0.146945	17.0282	1.2835	-4.97508	0.201519	0.938676	0.0274841
MICE	Post exercise	UTP23	0.18022	13.5534	1.28557	-4.97272	0.200797	0.938676	0.0274841
MICE	Post exercise	VAMP8	-0.096954	15.9903	-1.29003	-4.96764	0.199249	0.938676	0.0274841
MICE	Post exercise	ZFP91	0.225122	13.987	1.28354	-4.97504	0.201506	0.938676	0.0274841
MICE	Post exercise	C1orf43	-0.147934	13.9329	-1.27958	-4.97955	0.202893	0.939754	0.0269859
MICE	Post exercise	PTGR1	-0.132641	13.2706	-1.27955	-4.97958	0.202902	0.939754	0.0269859
MICE	Post exercise	SIGMAR1	-0.129647	16.3213	-1.2795	-4.97964	0.202921	0.939754	0.0269859
MICE	Post exercise	AGRN	-0.13204	13.3611	-1.27813	-4.98119	0.203401	0.940641	0.026576
MICE	Post exercise	AOC3	-0.184537	14.7765	-1.27762	-4.98177	0.203581	0.940641	0.026576
MICE	Post exercise	EPRS1	0.0805505	17.488	1.27628	-4.98328	0.204047	0.940641	0.026576
MICE	Post exercise	KDELR1	-0.151176	14.5696	-1.27775	-4.98162	0.203535	0.940641	0.026576
MICE	Post exercise	NBEAL1	-0.0908635	15.848	-1.27652	-4.98301	0.203963	0.940641	0.026576
MICE	Post exercise	RUVBL2	0.0785979	18.6224	1.27629	-4.98328	0.204047	0.940641	0.026576
MICE	Post exercise	ABCF1	0.0599097	17.5625	1.27308	-4.98691	0.20518	0.940836	0.0264861
MICE	Post exercise	ARRB1	-0.0674678	19.1316	-1.27415	-4.98569	0.204799	0.940836	0.0264861
MICE	Post exercise	ENO1	-0.0751499	23.4416	-1.27308	-4.9869	0.205177	0.940836	0.0264861
MICE	Post exercise	RIC8A	0.0915868	15.701	1.27554	-4.98413	0.204312	0.940836	0.0264861
MICE	Post exercise	RTRAF	0.104581	16.2811	1.27437	-4.98545	0.204727	0.940836	0.0264861
MICE	Post exercise	TMEM41B	-0.0861948	14.4712	-1.27333	-4.98663	0.205091	0.940836	0.0264861
MICE	Post exercise	TREX1	-0.151757	14.0144	-1.27468	-4.98509	0.204615	0.940836	0.0264861
MICE	Post exercise	ATP2A1	-0.212962	14.7218	-1.27114	-4.98909	0.205868	0.941848	0.0260191
MICE	Post exercise	SMPD4	0.256953	13.2528	1.27154	-4.98864	0.205725	0.941848	0.0260191
MICE	Post exercise	STIP1	0.0691938	20.2826	1.27201	-4.98811	0.205557	0.941848	0.0260191
MICE	Post exercise	ADCY7	0.170807	12.6455	1.26735	-4.99336	0.207215	0.943007	0.0254851
MICE	Post exercise	AP4E1	0.0925563	15.4656	1.26708	-4.99366	0.207308	0.943007	0.0254851
MICE	Post exercise	CDK17	-0.146182	14.0906	-1.26961	-4.99082	0.206411	0.943007	0.0254851
MICE	Post exercise	GDPGP1	-0.119272	12.6798	-1.26762	-4.99306	0.207116	0.943007	0.0254851
MICE	Post exercise	HSD17B11	-0.0710921	16.7856	-1.26691	-4.99386	0.207371	0.943007	0.0254851
MICE	Post exercise	METTL26	0.0992658	14.7146	1.26717	-4.99357	0.207278	0.943007	0.0254851
MICE	Post exercise	NDUFS8	0.165882	15.524	1.26781	-4.99285	0.207053	0.943007	0.0254851
MICE	Post exercise	PDHX	0.113988	15.0419	1.26829	-4.99231	0.206881	0.943007	0.0254851
MICE	Post exercise	CYP51A1	-0.190483	13.7482	-1.26628	-4.99456	0.207597	0.943323	0.0253395
MICE	Post exercise	ESD	-0.0557073	19.543	-1.26532	-4.99565	0.207938	0.943642	0.0251929
MICE	Post exercise	NDST1	-0.0968396	13.5395	-1.26476	-4.99627	0.208136	0.943642	0.0251929
MICE	Post exercise	SGSH	0.228819	15.1597	1.26492	-4.99609	0.208081	0.943642	0.0251929
MICE	Post exercise	CEBPB	-0.210813	15.1529	-1.26389	-4.99726	0.208453	0.943773	0.0251325
MICE	Post exercise	ICAM3	0.164226	17.4704	1.26382	-4.99733	0.208477	0.943773	0.0251325
MICE	Post exercise	MX1	0.157316	16.5388	1.26087	-5.00064	0.209536	0.944643	0.0247322
MICE	Post exercise	PKN1	0.06568	16.2798	1.26138	-5.00007	0.209348	0.944643	0.0247322
MICE	Post exercise	PLOD1	-0.102097	14.6197	-1.26229	-4.99904	0.209022	0.944643	0.0247322
MICE	Post exercise	POGLUT1	-0.0756064	16.5326	-1.26066	-5.00087	0.209608	0.944643	0.0247322
MICE	Post exercise	PRMT1	0.115897	17.851	1.26124	-5.00022	0.209402	0.944643	0.0247322
MICE	Post exercise	SF1	0.124807	16.4452	1.26265	-4.99864	0.208894	0.944643	0.0247322
MICE	Post exercise	ACOT1	0.0787685	17.4685	1.25815	-5.00367	0.210508	0.946348	0.0239494
MICE	Post exercise	CD99	-0.263522	12.4064	-1.25853	-5.00325	0.210377	0.946348	0.0239494
MICE	Post exercise	ECI2	0.0813114	15.7098	1.25743	-5.00448	0.21077	0.946348	0.0239494
MICE	Post exercise	HBG1	-0.234992	14.6657	-1.25774	-5.00413	0.210661	0.946348	0.0239494
MICE	Post exercise	MOGS	0.0868442	18.3339	1.25768	-5.0042	0.210681	0.946348	0.0239494
MICE	Post exercise	DDX60	0.0992464	14.1702	1.25669	-5.00531	0.211037	0.946846	0.0237208
MICE	Post exercise	BRMS1	0.135298	14.0268	1.25412	-5.00817	0.21197	0.94692	0.0236865
MICE	Post exercise	LDHB	-0.0665219	22.5559	-1.25523	-5.00694	0.211565	0.94692	0.0236865
MICE	Post exercise	MINPP1	-0.107447	14.2821	-1.25405	-5.00824	0.211991	0.94692	0.0236865
MICE	Post exercise	PNPLA6	-0.0493329	15.9735	-1.25545	-5.00669	0.211485	0.94692	0.0236865
MICE	Post exercise	PTPRC	0.119965	19.2599	1.25405	-5.00825	0.211995	0.94692	0.0236865
MICE	Post exercise	VPS26B	-0.0591853	17.4211	-1.25596	-5.00612	0.2113	0.94692	0.0236865
MICE	Post exercise	PSMD14	0.131385	17.6631	1.25313	-5.00927	0.212327	0.947124	0.023593
MICE	Post exercise	WDR37	0.0811134	15.7298	1.25305	-5.00936	0.212354	0.947124	0.023593
MICE	Post exercise	FECH	0.0745928	14.9324	1.25206	-5.01046	0.212714	0.947724	0.0233181
MICE	Post exercise	G3BP2	0.0854115	14.708	1.25144	-5.01116	0.212941	0.947724	0.0233181
MICE	Post exercise	VTI1B	-0.10703	15.7567	-1.25139	-5.0112	0.212959	0.947724	0.0233181
MICE	Post exercise	DOCK8	0.0556766	17.6962	1.25041	-5.01229	0.213312	0.947896	0.0232393
MICE	Post exercise	PEF1	0.133275	14.5139	1.25052	-5.01218	0.213278	0.947896	0.0232393
MICE	Post exercise	NEXN	-0.156954	19.3888	-1.24991	-5.01285	0.2135	0.948036	0.0231753
MICE	Post exercise	TAF15	0.140591	18.5585	1.24812	-5.01484	0.214152	0.950233	0.02217
MICE	Post exercise	MAP1S	0.0742579	15.4779	1.24646	-5.01668	0.214756	0.951671	0.021513
MICE	Post exercise	PDAP1	-0.086854	16.1507	-1.24636	-5.01678	0.214792	0.951671	0.021513
MICE	Post exercise	APOE	-0.164456	16.4908	-1.2457	-5.01751	0.215035	0.952049	0.0213407
MICE	Post exercise	PTPN6	0.0538331	20.2717	1.24481	-5.0185	0.21536	0.952792	0.0210017
MICE	Post exercise	AAAS	0.160691	15.1454	1.23104	-5.03364	0.220452	0.952834	0.0209826
MICE	Post exercise	ACTR1A	0.0869395	19.6019	1.21745	-5.04841	0.225559	0.952834	0.0209826
MICE	Post exercise	ADSS2	0.0871918	16.7659	1.22706	-5.03799	0.221939	0.952834	0.0209826
MICE	Post exercise	ANKRD44	0.14651	16.0184	1.20517	-5.06164	0.230252	0.952834	0.0209826
MICE	Post exercise	AP2A2	0.0442359	18.6975	1.23319	-5.03128	0.219647	0.952834	0.0209826
MICE	Post exercise	ARMT1	0.102841	15.2867	1.23779	-5.02623	0.217945	0.952834	0.0209826
MICE	Post exercise	C1orf198	-0.19303	16.5775	-1.22221	-5.04326	0.223763	0.952834	0.0209826
MICE	Post exercise	CBR1	0.068979	18.2717	1.20912	-5.05739	0.22873	0.952834	0.0209826
MICE	Post exercise	CCDC124	0.160416	13.6252	1.2012	-5.06587	0.231779	0.952834	0.0209826
MICE	Post exercise	CCND3	-0.102455	14.567	-1.21478	-5.0513	0.226574	0.952834	0.0209826
MICE	Post exercise	CD46	-0.107133	17.6179	-1.23233	-5.03222	0.219971	0.952834	0.0209826
MICE	Post exercise	CD6	-0.193993	12.9443	-1.20382	-5.06308	0.23077	0.952834	0.0209826
MICE	Post exercise	CD81	0.157532	15.1771	1.21626	-5.0497	0.226012	0.952834	0.0209826
MICE	Post exercise	CFHR1	-0.181263	15.0292	-1.23231	-5.03225	0.21998	0.952834	0.0209826
MICE	Post exercise	CHMP4C	-0.196352	12.3737	-1.21037	-5.05604	0.228254	0.952834	0.0209826
MICE	Post exercise	CHST2	0.133586	12.3213	1.21859	-5.04718	0.225125	0.952834	0.0209826
MICE	Post exercise	CHTOP	-0.23535	15.0731	-1.21246	-5.0538	0.227456	0.952834	0.0209826
MICE	Post exercise	COG5	-0.14011	13.5637	-1.21744	-5.04842	0.225563	0.952834	0.0209826
MICE	Post exercise	CPNE8	0.148847	13.43	1.2438	-5.01962	0.215734	0.952834	0.0209826
MICE	Post exercise	CPSF4	0.206544	14.5915	1.23358	-5.03086	0.219507	0.952834	0.0209826
MICE	Post exercise	CRK	-0.0883775	14.661	-1.22618	-5.03893	0.222264	0.952834	0.0209826
MICE	Post exercise	CSF2RA	-0.224114	12.929	-1.22695	-5.0381	0.22198	0.952834	0.0209826
MICE	Post exercise	CUL4A	0.0631158	14.5273	1.21145	-5.05488	0.227838	0.952834	0.0209826
MICE	Post exercise	CYB5A	0.205407	14.0465	1.21693	-5.04897	0.225756	0.952834	0.0209826
MICE	Post exercise	DTD1	-0.0913476	15.5371	-1.20776	-5.05886	0.229255	0.952834	0.0209826
MICE	Post exercise	EHMT1	0.159594	13.0831	1.20526	-5.06153	0.230214	0.952834	0.0209826
MICE	Post exercise	EIF3B	0.0789044	18.0563	1.23327	-5.03119	0.219617	0.952834	0.0209826
MICE	Post exercise	ELAVL1	0.0957609	18.0513	1.24149	-5.02216	0.216581	0.952834	0.0209826
MICE	Post exercise	EOGT	-0.0790982	14.8648	-1.2256	-5.03957	0.222484	0.952834	0.0209826
MICE	Post exercise	ETF1	-0.0424591	18.7179	-1.2126	-5.05365	0.227403	0.952834	0.0209826
MICE	Post exercise	F10	-0.332998	17.1362	-1.20222	-5.06479	0.231387	0.952834	0.0209826
MICE	Post exercise	F13B	-0.180258	14.4363	-1.20799	-5.0586	0.229166	0.952834	0.0209826
MICE	Post exercise	FARSB	0.0607603	17.5753	1.20548	-5.0613	0.230129	0.952834	0.0209826
MICE	Post exercise	FOXRED1	0.111027	14.4467	1.23313	-5.03134	0.219671	0.952834	0.0209826
MICE	Post exercise	FPR1	0.159559	14.9094	1.21224	-5.05404	0.227541	0.952834	0.0209826
MICE	Post exercise	FURIN	-0.145132	13.4878	-1.2064	-5.06032	0.229778	0.952834	0.0209826
MICE	Post exercise	GATM	0.159448	15.0401	1.23796	-5.02604	0.217882	0.952834	0.0209826
MICE	Post exercise	GBP3	0.157623	14.5867	1.20309	-5.06386	0.231052	0.952834	0.0209826
MICE	Post exercise	GNAI3	-0.110934	17.7422	-1.215	-5.05106	0.226489	0.952834	0.0209826
MICE	Post exercise	GNPDA1	0.149288	15.9776	1.21914	-5.04658	0.22492	0.952834	0.0209826
MICE	Post exercise	GSPT2	-0.130735	16.916	-1.22464	-5.04061	0.222847	0.952834	0.0209826
MICE	Post exercise	GSS	-0.0688182	18.9912	-1.24358	-5.01985	0.215808	0.952834	0.0209826
MICE	Post exercise	GTF2F1	0.160841	14.1868	1.2044	-5.06245	0.230545	0.952834	0.0209826
MICE	Post exercise	HACE1	0.154393	12.8453	1.23351	-5.03093	0.219533	0.952834	0.0209826
MICE	Post exercise	HDLBP	0.0602614	16.0515	1.20502	-5.06179	0.230305	0.952834	0.0209826
MICE	Post exercise	HIGD1A	-0.14457	16.5624	-1.20825	-5.05833	0.229067	0.952834	0.0209826
MICE	Post exercise	IDH2	0.100858	22.203	1.23462	-5.02972	0.219121	0.952834	0.0209826
MICE	Post exercise	IGHG2	-0.150603	18.9012	-1.2252	-5.04001	0.222639	0.952834	0.0209826
MICE	Post exercise	IKBIP	-0.110837	15.6735	-1.24114	-5.02255	0.21671	0.952834	0.0209826
MICE	Post exercise	ITGB1	-0.135377	20.5225	-1.20275	-5.06422	0.231182	0.952834	0.0209826
MICE	Post exercise	JCHAIN	-0.242308	14.8702	-1.21832	-5.04747	0.22523	0.952834	0.0209826
MICE	Post exercise	KCMF1	0.194862	13.2047	1.24242	-5.02113	0.216239	0.952834	0.0209826
MICE	Post exercise	KMO	0.280139	12.193	1.20844	-5.05813	0.228996	0.952834	0.0209826
MICE	Post exercise	LAGE3	0.202933	13.9595	1.21507	-5.05098	0.226463	0.952834	0.0209826
MICE	Post exercise	LTA4H	0.113141	19.2354	1.2066	-5.0601	0.2297	0.952834	0.0209826
MICE	Post exercise	LZIC	-0.13129	16.1773	-1.23733	-5.02674	0.218117	0.952834	0.0209826
MICE	Post exercise	MARCKSL1	0.309585	12.8837	1.24185	-5.02177	0.21645	0.952834	0.0209826
MICE	Post exercise	MKKS	0.156015	15.4945	1.23109	-5.03358	0.220433	0.952834	0.0209826
MICE	Post exercise	MMP9	0.480905	15.5785	1.21901	-5.04672	0.224969	0.952834	0.0209826
MICE	Post exercise	MRGBP	0.180774	13.7973	1.20879	-5.05775	0.228862	0.952834	0.0209826
MICE	Post exercise	MRPL22	-0.114013	15.404	-1.20367	-5.06324	0.230829	0.952834	0.0209826
MICE	Post exercise	MRPS16	-0.149639	18.7744	-1.21526	-5.05078	0.226391	0.952834	0.0209826
MICE	Post exercise	MTHFD1L	-0.0827776	13.7684	-1.24249	-5.02106	0.216209	0.952834	0.0209826
MICE	Post exercise	MYO1C	-0.104992	17.4198	-1.23766	-5.02638	0.217994	0.952834	0.0209826
MICE	Post exercise	MYO6	-0.149104	13.2049	-1.20665	-5.06004	0.22968	0.952834	0.0209826
MICE	Post exercise	NAXD	0.101339	15.6799	1.20754	-5.05909	0.229339	0.952834	0.0209826
MICE	Post exercise	NDUFB10	0.124194	18.9093	1.20122	-5.06585	0.231773	0.952834	0.0209826
MICE	Post exercise	PAK2	0.183382	17.4555	1.20594	-5.06081	0.229955	0.952834	0.0209826
MICE	Post exercise	PGLS	0.154137	18.6697	1.22314	-5.04224	0.223411	0.952834	0.0209826
MICE	Post exercise	PHKG2	0.137175	14.6559	1.22399	-5.04132	0.223092	0.952834	0.0209826
MICE	Post exercise	PITPNB	-0.0635333	17.4739	-1.21326	-5.05294	0.227151	0.952834	0.0209826
MICE	Post exercise	PLCB4	-0.0918754	15.2644	-1.21439	-5.05172	0.22672	0.952834	0.0209826
MICE	Post exercise	POLG	-0.15462	12.3991	-1.21969	-5.04599	0.224714	0.952834	0.0209826
MICE	Post exercise	PPCDC	0.149973	13.3894	1.23659	-5.02756	0.218391	0.952834	0.0209826
MICE	Post exercise	PPP2R1B	0.309579	13.0052	1.20737	-5.05927	0.229403	0.952834	0.0209826
MICE	Post exercise	PRKDC	0.115655	17.9606	1.22531	-5.03989	0.222596	0.952834	0.0209826
MICE	Post exercise	PTPN2	0.138886	14.3187	1.22564	-5.03953	0.222473	0.952834	0.0209826
MICE	Post exercise	PWP2	-0.22662	14.0136	-1.20789	-5.05871	0.229205	0.952834	0.0209826
MICE	Post exercise	RAB35	-0.07402	16.0961	-1.2209	-5.04468	0.224252	0.952834	0.0209826
MICE	Post exercise	RAB9B	-0.242324	13.314	-1.20207	-5.06494	0.231443	0.952834	0.0209826
MICE	Post exercise	RHOT1	-0.0730252	16.2905	-1.23873	-5.0252	0.217595	0.952834	0.0209826
MICE	Post exercise	RNF13	-0.16662	15.6998	-1.21554	-5.05048	0.226287	0.952834	0.0209826
MICE	Post exercise	S100A8	-0.205978	18.7498	-1.22298	-5.04242	0.223471	0.952834	0.0209826
MICE	Post exercise	SEC24A	0.0658307	14.8421	1.21138	-5.05496	0.227866	0.952834	0.0209826
MICE	Post exercise	SERAC1	-0.305351	11.8185	-1.23981	-5.02402	0.217202	0.952834	0.0209826
MICE	Post exercise	SERPING1	-0.122867	16.1663	-1.20857	-5.05798	0.228944	0.952834	0.0209826
MICE	Post exercise	SHOC2	-0.0515495	16.3846	-1.20976	-5.05671	0.228487	0.952834	0.0209826
MICE	Post exercise	SLC35D2	-0.149148	12.0569	-1.22982	-5.03497	0.220907	0.952834	0.0209826
MICE	Post exercise	SLC7A1	0.161725	14.1793	1.23322	-5.03125	0.219642	0.952834	0.0209826
MICE	Post exercise	SQSTM1	0.110481	14.1105	1.22451	-5.04076	0.222895	0.952834	0.0209826
MICE	Post exercise	STAMBP	-0.0550855	16.093	-1.21321	-5.053	0.22717	0.952834	0.0209826
MICE	Post exercise	TBCEL	0.131893	14.123	1.21575	-5.05025	0.226206	0.952834	0.0209826
MICE	Post exercise	TNXB	-0.166979	12.935	-1.20784	-5.05876	0.229222	0.952834	0.0209826
MICE	Post exercise	TOM1	0.152435	13.911	1.20403	-5.06284	0.230687	0.952834	0.0209826
MICE	Post exercise	TOR3A	0.120731	12.3162	1.20137	-5.06569	0.231711	0.952834	0.0209826
MICE	Post exercise	TPR	0.110243	16.331	1.22948	-5.03534	0.221035	0.952834	0.0209826
MICE	Post exercise	TRAF2	0.10698	12.9068	1.23706	-5.02703	0.218212	0.952834	0.0209826
MICE	Post exercise	TUT7	0.0574167	14.6578	1.20808	-5.05851	0.229127	0.952834	0.0209826
MICE	Post exercise	UBR5	0.12833	13.9885	1.21598	-5.05	0.226117	0.952834	0.0209826
MICE	Post exercise	USP46	0.196836	14.4027	1.23341	-5.03104	0.219568	0.952834	0.0209826
MICE	Post exercise	VEZT	-0.119703	13.8599	-1.20563	-5.06114	0.230073	0.952834	0.0209826
MICE	Post exercise	YEATS2	-0.188191	13.2515	-1.20531	-5.06148	0.230196	0.952834	0.0209826
MICE	Post exercise	YIPF3	0.150955	13.1728	1.20471	-5.06212	0.230425	0.952834	0.0209826
MICE	Post exercise	ZNG1E	-0.17492	12.651	-1.21666	-5.04926	0.225859	0.952834	0.0209826
MICE	Post exercise	GFM1	0.0863307	15.7282	1.19959	-5.06759	0.232399	0.953431	0.0207106
MICE	Post exercise	MSRB2	0.23324	13.8527	1.19845	-5.06881	0.232845	0.953431	0.0207106
MICE	Post exercise	NUDT16	-0.0851743	16.1881	-1.19907	-5.06814	0.232601	0.953431	0.0207106
MICE	Post exercise	PRPF4	0.123331	15.5652	1.19925	-5.06796	0.232536	0.953431	0.0207106
MICE	Post exercise	RAB1B	-0.0807637	21.9259	-1.19802	-5.06927	0.233011	0.953431	0.0207106
MICE	Post exercise	RNPEP	0.111436	17.1946	1.19912	-5.06809	0.232584	0.953431	0.0207106
MICE	Post exercise	TSC1	-0.086415	12.6301	-1.19797	-5.06932	0.233029	0.953431	0.0207106
MICE	Post exercise	HSPA4L	-0.109213	13.6847	-1.19605	-5.07136	0.233775	0.955833	0.0196178
MICE	Post exercise	ACAP1	0.117036	15.1256	1.19393	-5.07361	0.234603	0.956121	0.0194871
MICE	Post exercise	AIF1	-0.247148	14.4945	-1.19384	-5.07371	0.234637	0.956121	0.0194871
MICE	Post exercise	CCDC134	0.169713	13.1295	1.19446	-5.07305	0.234395	0.956121	0.0194871
MICE	Post exercise	G6PD	0.0528059	20.8359	1.19446	-5.07305	0.234392	0.956121	0.0194871
MICE	Post exercise	RTN3	-0.0907113	19.7165	-1.19438	-5.07313	0.234425	0.956121	0.0194871
MICE	Post exercise	TF	-0.145856	19.7876	-1.19264	-5.07498	0.235108	0.957394	0.0189094
MICE	Post exercise	LAMB2	-0.148156	14.5073	-1.19059	-5.07715	0.235907	0.960001	0.0177284
MICE	Post exercise	AKAP7	-0.166133	13.4462	-1.18723	-5.0807	0.237224	0.960212	0.0176328
MICE	Post exercise	DPP9	0.0550669	15.8648	1.18777	-5.08014	0.237012	0.960212	0.0176328
MICE	Post exercise	GLIPR2	0.147578	18.2595	1.18849	-5.07937	0.23673	0.960212	0.0176328
MICE	Post exercise	LOX	-0.268478	15.4265	-1.18949	-5.07832	0.23634	0.960212	0.0176328
MICE	Post exercise	LRRC8C	-0.0949593	15.1975	-1.18912	-5.07871	0.236484	0.960212	0.0176328
MICE	Post exercise	RALGAPA2	-0.0867081	12.8721	-1.18721	-5.08073	0.237231	0.960212	0.0176328
MICE	Post exercise	SF3B4	0.118891	15.4318	1.18833	-5.07955	0.236795	0.960212	0.0176328
MICE	Post exercise	TTC1	-0.101274	14.9233	-1.18805	-5.07984	0.236903	0.960212	0.0176328
MICE	Post exercise	HERC2	-0.115262	12.9262	-1.18654	-5.08143	0.237495	0.960636	0.0174411
MICE	Post exercise	RAB3D	-0.124551	15.7163	-1.1844	-5.08368	0.238337	0.9634	0.0161932
MICE	Post exercise	ABCC1	-0.073046	16.2128	-1.16168	-5.10738	0.247414	0.96446	0.0157159
MICE	Post exercise	ABCD3	-0.0665069	15.3731	-1.15309	-5.11623	0.250912	0.96446	0.0157159
MICE	Post exercise	ABCE1	0.0406025	17.4496	1.07849	-5.19032	0.282737	0.96446	0.0157159
MICE	Post exercise	ACACA	-0.0639875	14.8128	-1.14818	-5.12126	0.252926	0.96446	0.0157159
MICE	Post exercise	ACOX1	-0.0761164	18.1035	-1.0909	-5.17833	0.277263	0.96446	0.0157159
MICE	Post exercise	ACTG2	0.185371	20.361	1.09768	-5.17172	0.274301	0.96446	0.0157159
MICE	Post exercise	ACTN1	-0.104825	22.9989	-1.0188	-5.2461	0.310125	0.96446	0.0157159
MICE	Post exercise	ACY1	0.0805798	20.6842	1.04824	-5.21898	0.296406	0.96446	0.0157159
MICE	Post exercise	ADAMDEC1	-0.147628	14.2959	-1.14125	-5.12831	0.255788	0.96446	0.0157159
MICE	Post exercise	AGTRAP	-0.137945	15.2354	-1.13179	-5.13788	0.259732	0.96446	0.0157159
MICE	Post exercise	AIFM1	-0.0456619	19.0865	-1.06385	-5.20429	0.289295	0.96446	0.0157159
MICE	Post exercise	ALDH18A1	0.0648321	15.9433	1.13206	-5.13761	0.259618	0.96446	0.0157159
MICE	Post exercise	ALDH1A1	-0.0695384	16.8935	-1.02217	-5.24303	0.308528	0.96446	0.0157159
MICE	Post exercise	ALDH1L2	0.132597	13.4378	1.07694	-5.19181	0.283431	0.96446	0.0157159
MICE	Post exercise	ALDH3A2	-0.068836	16.8662	-1.01993	-5.24507	0.309586	0.96446	0.0157159
MICE	Post exercise	ALG12	0.107146	14.4068	0.99598	-5.2666	0.321045	0.96446	0.0157159
MICE	Post exercise	ALG9	0.107072	14.2229	1.14857	-5.12086	0.252769	0.96446	0.0157159
MICE	Post exercise	ALOX5	-0.160538	15.8766	-1.05494	-5.2127	0.29334	0.96446	0.0157159
MICE	Post exercise	ANO6	-0.0781682	19.044	-1.05041	-5.21695	0.29541	0.96446	0.0157159
MICE	Post exercise	ANXA11	0.253663	19.4902	1.18173	-5.0865	0.239395	0.96446	0.0157159
MICE	Post exercise	ANXA4	0.240054	17.9524	1.07775	-5.19103	0.283072	0.96446	0.0157159
MICE	Post exercise	ANXA6	0.293165	21.356	1.12806	-5.14163	0.2613	0.96446	0.0157159
MICE	Post exercise	AOAH	0.168854	14.3403	1.06354	-5.20458	0.28944	0.96446	0.0157159
MICE	Post exercise	AP1G1	-0.0466901	19.3463	-1.0655	-5.20273	0.288552	0.96446	0.0157159
MICE	Post exercise	AP1M2	-0.100957	13.2462	-1.06513	-5.20308	0.288719	0.96446	0.0157159
MICE	Post exercise	AP2A1	0.0418696	17.9288	0.991828	-5.27029	0.323056	0.96446	0.0157159
MICE	Post exercise	APLP2	-0.127067	15.0069	-1.0782	-5.1906	0.282873	0.96446	0.0157159
MICE	Post exercise	APOBEC3F	0.102174	14.8566	0.997756	-5.26502	0.320186	0.96446	0.0157159
MICE	Post exercise	APPL1	-0.0442726	17.519	-1.12282	-5.14688	0.263507	0.96446	0.0157159
MICE	Post exercise	ARAF	0.0449187	15.262	1.01434	-5.25015	0.312237	0.96446	0.0157159
MICE	Post exercise	ARB2A	0.115055	13.7747	1.00108	-5.26206	0.318584	0.96446	0.0157159
MICE	Post exercise	ARFGAP1	0.104611	14.7395	1.05489	-5.21275	0.293365	0.96446	0.0157159
MICE	Post exercise	ARFGAP2	0.0463476	15.7341	1.01154	-5.25267	0.313567	0.96446	0.0157159
MICE	Post exercise	ARHGAP17	0.114813	15.6222	1.13722	-5.13239	0.257462	0.96446	0.0157159
MICE	Post exercise	ARIH1	0.102659	14.7529	1.01682	-5.2479	0.311063	0.96446	0.0157159
MICE	Post exercise	ARL15	0.128427	15.1806	1.03951	-5.2271	0.300428	0.96446	0.0157159
MICE	Post exercise	ARL6	-0.128946	12.6709	-1.09295	-5.17634	0.276366	0.96446	0.0157159
MICE	Post exercise	ARSB	-0.118213	14.6236	-1.00139	-5.26178	0.318433	0.96446	0.0157159
MICE	Post exercise	ASMTL	0.0915852	15.3463	1.03875	-5.22781	0.300783	0.96446	0.0157159
MICE	Post exercise	ATE1	-0.0594436	16.8351	-1.08284	-5.18613	0.280811	0.96446	0.0157159
MICE	Post exercise	ATOX1	0.165688	13.9157	1.1661	-5.10281	0.245633	0.96446	0.0157159
MICE	Post exercise	ATP11A	-0.0721878	15.5584	-1.07811	-5.19068	0.282907	0.96446	0.0157159
MICE	Post exercise	ATP13A2	-0.140902	14.3432	-1.15914	-5.11	0.248447	0.96446	0.0157159
MICE	Post exercise	ATP2A2	-0.0913841	21.1504	-1.13268	-5.13698	0.259361	0.96446	0.0157159
MICE	Post exercise	ATP2C1	-0.0748234	16.8276	-1.06298	-5.20511	0.289691	0.96446	0.0157159
MICE	Post exercise	ATP6AP2	-0.105204	14.9587	-0.995667	-5.26688	0.321196	0.96446	0.0157159
MICE	Post exercise	ATP6V1H	-0.0679613	16.0553	-1.03586	-5.23048	0.302119	0.96446	0.0157159
MICE	Post exercise	ATP9B	-0.0935227	14.4686	-1.0067	-5.25702	0.315881	0.96446	0.0157159
MICE	Post exercise	ATRN	-0.15804	13.0474	-1.06738	-5.20094	0.287709	0.96446	0.0157159
MICE	Post exercise	ATXN2L	0.0987419	14.0237	1.00169	-5.26151	0.318288	0.96446	0.0157159
MICE	Post exercise	BABAM2	0.0914657	15.1062	1.15366	-5.11565	0.250681	0.96446	0.0157159
MICE	Post exercise	BCL11A	-0.204005	11.5527	-1.04677	-5.22035	0.29708	0.96446	0.0157159
MICE	Post exercise	BDH1	0.0803058	16.8688	1.05018	-5.21717	0.295516	0.96446	0.0157159
MICE	Post exercise	BECN1	0.0865154	15.6816	1.12918	-5.1405	0.260825	0.96446	0.0157159
MICE	Post exercise	BLOC1S5	0.107286	14.7782	1.17055	-5.09819	0.243847	0.96446	0.0157159
MICE	Post exercise	BRD1	0.119438	13.824	1.06766	-5.20067	0.287585	0.96446	0.0157159
MICE	Post exercise	BRD2	0.174349	14.0311	1.04681	-5.22031	0.297062	0.96446	0.0157159
MICE	Post exercise	BRI3BP	-0.072318	16.5462	-1.16593	-5.10299	0.2457	0.96446	0.0157159
MICE	Post exercise	BROX	-0.0523917	17.6271	-1.15522	-5.11404	0.25004	0.96446	0.0157159
MICE	Post exercise	BSG	-0.0701212	18.8738	-1.16845	-5.10037	0.244686	0.96446	0.0157159
MICE	Post exercise	BTD	-0.0741526	13.9855	-1.06402	-5.20413	0.289219	0.96446	0.0157159
MICE	Post exercise	BTF3	0.13467	15.1735	1.10659	-5.16298	0.270444	0.96446	0.0157159
MICE	Post exercise	BTF3L4	0.12151	16.6561	1.1828	-5.08537	0.23897	0.96446	0.0157159
MICE	Post exercise	BTN2A1	-0.190194	12.1046	-1.04825	-5.21897	0.2964	0.96446	0.0157159
MICE	Post exercise	BZW1	0.078923	16.0669	1.17077	-5.09796	0.243753	0.96446	0.0157159
MICE	Post exercise	C1QBP	-0.107617	17.9972	-1.13429	-5.13535	0.258685	0.96446	0.0157159
MICE	Post exercise	C1QC	-0.218152	14.02	-1.15142	-5.11794	0.251599	0.96446	0.0157159
MICE	Post exercise	CAMKK2	0.101368	13.074	1.11377	-5.15588	0.267356	0.96446	0.0157159
MICE	Post exercise	CANX	0.0873203	21.3981	1.08163	-5.1873	0.281348	0.96446	0.0157159
MICE	Post exercise	CARHSP1	0.10058	16.2079	1.11661	-5.15307	0.266149	0.96446	0.0157159
MICE	Post exercise	CASP9	-0.148703	14.5532	-1.17101	-5.09771	0.243661	0.96446	0.0157159
MICE	Post exercise	CBFB	0.0890464	16.4941	1.05422	-5.21337	0.293668	0.96446	0.0157159
MICE	Post exercise	CCDC12	0.155523	14.2536	1.18045	-5.08784	0.239902	0.96446	0.0157159
MICE	Post exercise	CCDC88A	-0.072713	14.0661	-1.13633	-5.1333	0.257833	0.96446	0.0157159
MICE	Post exercise	CCDC9	0.121109	14.5889	1.02283	-5.24243	0.30822	0.96446	0.0157159
MICE	Post exercise	CD109	-0.100809	15.7391	-1.00622	-5.25745	0.316111	0.96446	0.0157159
MICE	Post exercise	CD151	-0.131519	18.5355	-1.13123	-5.13844	0.259966	0.96446	0.0157159
MICE	Post exercise	CD2	0.166446	14.9819	1.11385	-5.15581	0.267327	0.96446	0.0157159
MICE	Post exercise	CD302	-0.144556	12.7177	-1.01699	-5.24775	0.310982	0.96446	0.0157159
MICE	Post exercise	CD40LG	-0.0912888	16.7565	-1.01299	-5.25136	0.312878	0.96446	0.0157159
MICE	Post exercise	CD44	-0.164508	16.5962	-1.05048	-5.21688	0.295378	0.96446	0.0157159
MICE	Post exercise	CD63	-0.170001	17.5682	-1.09287	-5.17641	0.2764	0.96446	0.0157159
MICE	Post exercise	CD68	-0.0988734	16.6364	-1.03161	-5.23439	0.304101	0.96446	0.0157159
MICE	Post exercise	CD8A	0.151716	15.6874	1.10062	-5.16885	0.273026	0.96446	0.0157159
MICE	Post exercise	CDC23	0.0515169	14.8204	1.03265	-5.23344	0.303614	0.96446	0.0157159
MICE	Post exercise	CDC73	0.109154	15.2007	1.03319	-5.23293	0.303364	0.96446	0.0157159
MICE	Post exercise	CDK11A	0.139555	15.702	1.01896	-5.24596	0.310048	0.96446	0.0157159
MICE	Post exercise	CELF2	0.0821453	15.7707	1.06502	-5.20318	0.28877	0.96446	0.0157159
MICE	Post exercise	CEP135	0.240308	13.0151	1.09413	-5.17518	0.275848	0.96446	0.0157159
MICE	Post exercise	CEP250	-0.20282	15.9732	-1.08911	-5.18007	0.278051	0.96446	0.0157159
MICE	Post exercise	CHAMP1	0.106737	13.9602	1.00412	-5.25934	0.31712	0.96446	0.0157159
MICE	Post exercise	CHD7	0.115301	13.4627	0.99724	-5.26548	0.320435	0.96446	0.0157159
MICE	Post exercise	CHMP5	0.148356	15.9334	1.00571	-5.25791	0.316355	0.96446	0.0157159
MICE	Post exercise	CHMP7	-0.114246	12.8763	-1.13254	-5.13713	0.259418	0.96446	0.0157159
MICE	Post exercise	CHPF2	-0.10936	13.4443	-0.997116	-5.26559	0.320495	0.96446	0.0157159
MICE	Post exercise	CLEC16A	0.0790181	13.0732	1.1112	-5.15843	0.268459	0.96446	0.0157159
MICE	Post exercise	CLEC1B	-0.143353	17.9334	-1.1165	-5.15317	0.266193	0.96446	0.0157159
MICE	Post exercise	CLN8	-0.157691	13.5828	-1.08996	-5.17924	0.277676	0.96446	0.0157159
MICE	Post exercise	CLTC	0.0650842	21.1469	1.01057	-5.25355	0.314033	0.96446	0.0157159
MICE	Post exercise	CMC1	0.0895957	17.3582	1.06462	-5.20356	0.288953	0.96446	0.0157159
MICE	Post exercise	CNDP2	0.0718469	20.055	1.11483	-5.15484	0.266906	0.96446	0.0157159
MICE	Post exercise	CNOT10	0.0686257	14.9877	1.15766	-5.11154	0.249049	0.96446	0.0157159
MICE	Post exercise	CNP	-0.0510294	18.2233	-1.03172	-5.2343	0.30405	0.96446	0.0157159
MICE	Post exercise	CNPY2	-0.120137	15.0654	-1.08278	-5.18619	0.28084	0.96446	0.0157159
MICE	Post exercise	CNRIP1	-0.175428	12.0706	-1.00427	-5.25921	0.317047	0.96446	0.0157159
MICE	Post exercise	COG7	0.0714527	14.5379	1.14379	-5.12573	0.254737	0.96446	0.0157159
MICE	Post exercise	COL6A3	0.0997227	14.6132	1.09155	-5.1777	0.276979	0.96446	0.0157159
MICE	Post exercise	COMMD4	-0.085866	14.5415	-1.09155	-5.1777	0.276978	0.96446	0.0157159
MICE	Post exercise	COMTD1	0.1178	15.0336	1.06107	-5.20692	0.290556	0.96446	0.0157159
MICE	Post exercise	COPA	0.0284841	20.0582	0.994583	-5.26784	0.321719	0.96446	0.0157159
MICE	Post exercise	COPB1	0.0527172	18.6214	1.12866	-5.14103	0.261043	0.96446	0.0157159
MICE	Post exercise	COPS4	0.0930366	15.5852	1.01177	-5.25246	0.31346	0.96446	0.0157159
MICE	Post exercise	COX7A2L	0.099381	16.5505	1.00185	-5.26137	0.318211	0.96446	0.0157159
MICE	Post exercise	CPEB2	-0.0868935	13.2369	-1.10329	-5.16623	0.271864	0.96446	0.0157159
MICE	Post exercise	CPS1	-0.199993	12.9887	-0.988602	-5.27313	0.32463	0.96446	0.0157159
MICE	Post exercise	CPVL	-0.106896	17.2822	-1.02951	-5.23632	0.305085	0.96446	0.0157159
MICE	Post exercise	CTTN	-0.164635	18.9319	-1.09282	-5.17646	0.276423	0.96446	0.0157159
MICE	Post exercise	CXCR4	0.142824	14.1095	1.02232	-5.24289	0.30846	0.96446	0.0157159
MICE	Post exercise	CYB5R3	-0.0781444	22.2128	-1.13381	-5.13584	0.258884	0.96446	0.0157159
MICE	Post exercise	CYCS	-0.0645286	20.677	-1.01566	-5.24895	0.31161	0.96446	0.0157159
MICE	Post exercise	DAD1	-0.0644892	19.0922	-1.04372	-5.2232	0.298483	0.96446	0.0157159
MICE	Post exercise	DDX17	0.10904	19.0933	1.06206	-5.20598	0.290108	0.96446	0.0157159
MICE	Post exercise	DDX24	0.108221	14.7543	1.04403	-5.22291	0.298343	0.96446	0.0157159
MICE	Post exercise	DEF6	0.132034	16.4438	1.12939	-5.14029	0.26074	0.96446	0.0157159
MICE	Post exercise	DEK	0.18615	16.0852	1.0685	-5.19987	0.287205	0.96446	0.0157159
MICE	Post exercise	DENND6A	0.110561	13.0798	1.0669	-5.2014	0.287924	0.96446	0.0157159
MICE	Post exercise	DEPDC5	-0.10471	13.0572	-1.09909	-5.17035	0.273686	0.96446	0.0157159
MICE	Post exercise	DHX9	0.0978559	17.8943	0.989738	-5.27213	0.324076	0.96446	0.0157159
MICE	Post exercise	DIPK2A	-0.0804657	15.9634	-1.08556	-5.1835	0.279608	0.96446	0.0157159
MICE	Post exercise	DKK1	-0.220247	13.1884	-1.16888	-5.09992	0.244515	0.96446	0.0157159
MICE	Post exercise	DOCK11	0.0410816	17.212	1.02469	-5.24074	0.307344	0.96446	0.0157159
MICE	Post exercise	DST	0.247293	13.7601	1.15151	-5.11784	0.251559	0.96446	0.0157159
MICE	Post exercise	DUS3L	0.137167	12.6433	1.08463	-5.1844	0.28002	0.96446	0.0157159
MICE	Post exercise	DYNC1LI2	0.0721568	14.4524	1.04808	-5.21913	0.296477	0.96446	0.0157159
MICE	Post exercise	DYNLL2	-0.112851	16.5787	-1.02194	-5.24324	0.308639	0.96446	0.0157159
MICE	Post exercise	DYNLT3	0.229256	13.5714	1.016	-5.24864	0.311451	0.96446	0.0157159
MICE	Post exercise	DYSF	-0.162473	15.1014	-1.17218	-5.09649	0.243194	0.96446	0.0157159
MICE	Post exercise	ECHS1	0.0794911	18.3927	1.01068	-5.25345	0.313982	0.96446	0.0157159
MICE	Post exercise	EEF2	0.107085	20.29	0.986233	-5.27522	0.325786	0.96446	0.0157159
MICE	Post exercise	EFL1	0.0642387	16.9399	1.07927	-5.18957	0.282394	0.96446	0.0157159
MICE	Post exercise	EIF1AY	0.172709	15.0322	1.0095	-5.25451	0.314543	0.96446	0.0157159
MICE	Post exercise	EIF4A1	0.0724876	20.8534	0.991767	-5.27034	0.323088	0.96446	0.0157159
MICE	Post exercise	EIF4A3	0.118086	17.7082	1.0789	-5.18992	0.282558	0.96446	0.0157159
MICE	Post exercise	ELMO1	0.0510345	18.5428	1.00948	-5.25453	0.314552	0.96446	0.0157159
MICE	Post exercise	EMD	-0.118162	16.9232	-1.09452	-5.1748	0.275678	0.96446	0.0157159
MICE	Post exercise	ENDOG	0.168991	14.0901	0.987382	-5.27421	0.325225	0.96446	0.0157159
MICE	Post exercise	ENG	-0.0951669	17.0977	-1.01101	-5.25315	0.313823	0.96446	0.0157159
MICE	Post exercise	ENO2	-0.0862882	16.8888	-1.0268	-5.2388	0.306352	0.96446	0.0157159
MICE	Post exercise	EPB41	-0.0687501	19.2832	-1.13792	-5.13169	0.257169	0.96446	0.0157159
MICE	Post exercise	EPG5	0.121261	13.1159	1.10689	-5.16269	0.270312	0.96446	0.0157159
MICE	Post exercise	ERAP1	0.0787171	18.9546	0.9999	-5.26311	0.319151	0.96446	0.0157159
MICE	Post exercise	ERCC3	0.11852	13.1606	1.07843	-5.19037	0.282766	0.96446	0.0157159
MICE	Post exercise	ERI3	0.160435	13.8138	1.16777	-5.10108	0.244963	0.96446	0.0157159
MICE	Post exercise	ERLIN1	-0.0936445	16.9437	-0.994509	-5.26791	0.321758	0.96446	0.0157159
MICE	Post exercise	EXOC6	-0.0829574	13.5909	-1.07219	-5.19636	0.285548	0.96446	0.0157159
MICE	Post exercise	FABP5	0.1272	18.39	1.13375	-5.1359	0.258913	0.96446	0.0157159
MICE	Post exercise	FAH	-0.0893796	18.9732	-1.065	-5.2032	0.288781	0.96446	0.0157159
MICE	Post exercise	FAM107B	0.101284	16.2429	1.05736	-5.21042	0.292238	0.96446	0.0157159
MICE	Post exercise	FAM169A	0.158405	14.377	0.993131	-5.26913	0.322426	0.96446	0.0157159
MICE	Post exercise	FAM98C	0.160191	13.6414	1.15881	-5.11035	0.248583	0.96446	0.0157159
MICE	Post exercise	FAU	0.203747	17.3003	1.13315	-5.1365	0.259162	0.96446	0.0157159
MICE	Post exercise	FBXO38	0.172183	11.977	1.0321	-5.23394	0.303876	0.96446	0.0157159
MICE	Post exercise	FDXR	0.0647599	16.6829	1.01186	-5.25239	0.313418	0.96446	0.0157159
MICE	Post exercise	FES	0.0895905	13.7104	1.13824	-5.13136	0.257035	0.96446	0.0157159
MICE	Post exercise	FEZ2	-0.147337	13.2224	-1.12616	-5.14353	0.262099	0.96446	0.0157159
MICE	Post exercise	FH	0.0802536	18.5135	1.0161	-5.24855	0.311402	0.96446	0.0157159
MICE	Post exercise	FIG4	0.0850823	13.6402	0.992155	-5.27	0.322897	0.96446	0.0157159
MICE	Post exercise	FKBP11	0.145369	16.6182	1.15853	-5.11064	0.248698	0.96446	0.0157159
MICE	Post exercise	FNDC3A	-0.127884	12.9938	-0.992858	-5.26937	0.322558	0.96446	0.0157159
MICE	Post exercise	FSTL1	-0.133786	15.153	-0.987031	-5.27452	0.325396	0.96446	0.0157159
MICE	Post exercise	FTO	0.159308	13.8768	1.09334	-5.17595	0.276194	0.96446	0.0157159
MICE	Post exercise	FYN	-0.0502599	20.9878	-1.1018	-5.16769	0.272509	0.96446	0.0157159
MICE	Post exercise	GALC	0.158288	15.6103	1.14372	-5.1258	0.254767	0.96446	0.0157159
MICE	Post exercise	GARS1	0.0611143	18.3309	0.988844	-5.27292	0.324509	0.96446	0.0157159
MICE	Post exercise	GCA	-0.155682	17.6438	-1.05573	-5.21195	0.292979	0.96446	0.0157159
MICE	Post exercise	GCLC	0.0735786	15.4744	1.06519	-5.20302	0.288691	0.96446	0.0157159
MICE	Post exercise	GDE1	-0.0801559	15.3511	-1.12339	-5.14631	0.263268	0.96446	0.0157159
MICE	Post exercise	GDI1	-0.0623292	19.6024	-1.14678	-5.12269	0.253503	0.96446	0.0157159
MICE	Post exercise	GET4	-0.10028	15.3509	-1.1209	-5.1488	0.264325	0.96446	0.0157159
MICE	Post exercise	GGCT	-0.0727886	17.2447	-1.09046	-5.17876	0.277455	0.96446	0.0157159
MICE	Post exercise	GGT1	-0.130535	14.791	-1.07194	-5.19659	0.285664	0.96446	0.0157159
MICE	Post exercise	GHITM	-0.214474	16.6976	-1.04331	-5.22357	0.29867	0.96446	0.0157159
MICE	Post exercise	GIMAP2	0.116189	15.2006	1.03155	-5.23445	0.30413	0.96446	0.0157159
MICE	Post exercise	GIMAP4	0.153977	19.0218	1.18001	-5.0883	0.240076	0.96446	0.0157159
MICE	Post exercise	GLCE	-0.103795	14.3769	-1.07746	-5.19131	0.283202	0.96446	0.0157159
MICE	Post exercise	GLRX3	0.0829765	18.029	1.09525	-5.17409	0.275359	0.96446	0.0157159
MICE	Post exercise	GLTP	0.0629665	15.3841	1.0343	-5.23192	0.302847	0.96446	0.0157159
MICE	Post exercise	GNA11	-0.0840597	20.6008	-1.1051	-5.16445	0.271085	0.96446	0.0157159
MICE	Post exercise	GNL3	-0.129149	13.9968	-1.12267	-5.14703	0.263574	0.96446	0.0157159
MICE	Post exercise	GNPAT	-0.0651504	15.2401	-1.13968	-5.12991	0.256439	0.96446	0.0157159
MICE	Post exercise	GPD2	-0.0849012	20.588	-1.06609	-5.20216	0.28829	0.96446	0.0157159
MICE	Post exercise	GRK2	0.0538701	18.3045	1.00961	-5.25442	0.314491	0.96446	0.0157159
MICE	Post exercise	GSK3A	0.0701575	14.7867	1.07944	-5.18941	0.282319	0.96446	0.0157159
MICE	Post exercise	GSPT1	-0.0454835	17.7203	-1.07163	-5.19689	0.285798	0.96446	0.0157159
MICE	Post exercise	GSTP1	0.0560115	21.6606	1.00993	-5.25413	0.314337	0.96446	0.0157159
MICE	Post exercise	GTF2E2	0.146921	12.4149	1.07783	-5.19095	0.283036	0.96446	0.0157159
MICE	Post exercise	GTPBP1	0.0530393	15.8903	1.04057	-5.22612	0.299937	0.96446	0.0157159
MICE	Post exercise	HABP2	0.158513	14.773	1.03506	-5.23122	0.302497	0.96446	0.0157159
MICE	Post exercise	HEATR5A	-0.0885343	13.6516	-1.17649	-5.09199	0.241469	0.96446	0.0157159
MICE	Post exercise	HEATR6	-0.164733	12.1411	-1.04492	-5.22207	0.297931	0.96446	0.0157159
MICE	Post exercise	HECTD3	0.128403	16.916	1.00193	-5.2613	0.318172	0.96446	0.0157159
MICE	Post exercise	HIKESHI	0.144416	14.7827	1.1263	-5.1434	0.262042	0.96446	0.0157159
MICE	Post exercise	HK2	-0.0968642	16.4892	-1.10314	-5.16638	0.271934	0.96446	0.0157159
MICE	Post exercise	HMG20A	0.144559	15.0174	0.991611	-5.27047	0.323164	0.96446	0.0157159
MICE	Post exercise	HMGB1	0.133568	20.8519	1.00836	-5.25553	0.315087	0.96446	0.0157159
MICE	Post exercise	HMOX1	0.136504	14.7172	1.1328	-5.13686	0.259308	0.96446	0.0157159
MICE	Post exercise	HNRNPA3	0.122508	19.7489	1.04641	-5.22069	0.297247	0.96446	0.0157159
MICE	Post exercise	HNRNPH2	0.205728	16.5409	1.1528	-5.11653	0.251034	0.96446	0.0157159
MICE	Post exercise	HNRNPH3	0.13472	16.8833	0.989392	-5.27244	0.324245	0.96446	0.0157159
MICE	Post exercise	HOOK3	-0.0871915	13.8164	-0.985876	-5.27554	0.325958	0.96446	0.0157159
MICE	Post exercise	HPS4	0.179264	15.5238	1.09646	-5.17291	0.274832	0.96446	0.0157159
MICE	Post exercise	HSD17B7	0.0833622	14.0817	1.02687	-5.23874	0.306318	0.96446	0.0157159
MICE	Post exercise	HSP90AA1	0.0427188	22.7213	1.05848	-5.20936	0.291725	0.96446	0.0157159
MICE	Post exercise	HSP90AB1	0.0509092	21.4395	0.993157	-5.26911	0.322411	0.96446	0.0157159
MICE	Post exercise	HSPA1B	0.0714812	22.0435	1.06946	-5.19896	0.28677	0.96446	0.0157159
MICE	Post exercise	HTATSF1	0.147845	15.2608	1.15171	-5.11764	0.25148	0.96446	0.0157159
MICE	Post exercise	HTRA2	-0.080341	17.1141	-1.09716	-5.17223	0.274528	0.96446	0.0157159
MICE	Post exercise	HYI	-0.154059	14.6188	-1.06192	-5.20612	0.290173	0.96446	0.0157159
MICE	Post exercise	IAH1	0.106854	16.0886	1.01645	-5.24823	0.311236	0.96446	0.0157159
MICE	Post exercise	ICAM2	-0.155212	16.7611	-1.09248	-5.17679	0.276571	0.96446	0.0157159
MICE	Post exercise	IDH1	0.0839449	19.0461	1.05597	-5.21173	0.29287	0.96446	0.0157159
MICE	Post exercise	IDH3G	-0.0627203	17.3724	-1.09545	-5.1739	0.275269	0.96446	0.0157159
MICE	Post exercise	IFI16	0.129809	17.6095	1.09443	-5.17489	0.275717	0.96446	0.0157159
MICE	Post exercise	IFI30	-0.152975	15.1801	-1.05141	-5.21601	0.294951	0.96446	0.0157159
MICE	Post exercise	IGHM	-0.136281	17.9958	-1.00653	-5.25718	0.315963	0.96446	0.0157159
MICE	Post exercise	IGKC	-0.123686	19.639	-1.04713	-5.22001	0.296914	0.96446	0.0157159
MICE	Post exercise	INPP5A	-0.0885243	17.1822	-1.10675	-5.16282	0.270373	0.96446	0.0157159
MICE	Post exercise	IPO11	0.113667	11.7675	1.05403	-5.21356	0.293753	0.96446	0.0157159
MICE	Post exercise	IQGAP1	0.140384	19.4227	1.16485	-5.1041	0.246137	0.96446	0.0157159
MICE	Post exercise	IRF4	-0.150765	12.4516	-1.1347	-5.13494	0.258514	0.96446	0.0157159
MICE	Post exercise	IRF5	0.10929	14.748	1.05523	-5.21242	0.293206	0.96446	0.0157159
MICE	Post exercise	ISG15	0.0917215	15.3925	1.06812	-5.20023	0.287375	0.96446	0.0157159
MICE	Post exercise	ISOC2	0.144275	15.7794	1.10525	-5.1643	0.271021	0.96446	0.0157159
MICE	Post exercise	ITGA2	-0.114336	19.6077	-1.12275	-5.14694	0.263538	0.96446	0.0157159
MICE	Post exercise	ITGB7	0.158661	13.0703	1.0955	-5.17385	0.275252	0.96446	0.0157159
MICE	Post exercise	KANK2	-0.142256	13.6308	-1.13903	-5.13056	0.256712	0.96446	0.0157159
MICE	Post exercise	KARS1	0.0732271	17.6503	1.03271	-5.23338	0.30359	0.96446	0.0157159
MICE	Post exercise	KCTD10	0.0623087	13.9217	1.00525	-5.25833	0.316573	0.96446	0.0157159
MICE	Post exercise	KDM1B	-0.13948	12.8496	-1.0632	-5.2049	0.289592	0.96446	0.0157159
MICE	Post exercise	KMT2D	0.215532	11.426	1.03669	-5.22971	0.301737	0.96446	0.0157159
MICE	Post exercise	KPNB1	0.118987	18.2001	1.02308	-5.2422	0.308103	0.96446	0.0157159
MICE	Post exercise	KSR1	-0.0882871	14.5829	-1.04105	-5.22567	0.299714	0.96446	0.0157159
MICE	Post exercise	KYAT3	0.0934896	16.1531	1.17941	-5.08893	0.240312	0.96446	0.0157159
MICE	Post exercise	LANCL3	-0.122771	13.5248	-1.12769	-5.14199	0.261453	0.96446	0.0157159
MICE	Post exercise	LBP	-0.262888	15.2615	-1.03817	-5.22834	0.301049	0.96446	0.0157159
MICE	Post exercise	LEF1	-0.165395	14.8208	-1.15671	-5.11251	0.249436	0.96446	0.0157159
MICE	Post exercise	LENG1	0.132213	13.1712	0.988877	-5.27289	0.324495	0.96446	0.0157159
MICE	Post exercise	LIG4	-0.124209	12.3767	-0.994792	-5.26766	0.32162	0.96446	0.0157159
MICE	Post exercise	LMAN2L	-0.0784459	15.6359	-1.12829	-5.1414	0.261198	0.96446	0.0157159
MICE	Post exercise	LMNA	-0.0884792	18.1666	-0.998291	-5.26455	0.319928	0.96446	0.0157159
MICE	Post exercise	LPCAT3	-0.0870081	17.6446	-1.15719	-5.11202	0.249242	0.96446	0.0157159
MICE	Post exercise	LPL	-0.177913	19.9014	-0.990877	-5.27112	0.323521	0.96446	0.0157159
MICE	Post exercise	LPP	0.141091	14.5346	1.08235	-5.1866	0.281029	0.96446	0.0157159
MICE	Post exercise	LRRFIP1	0.10986	15.6329	1.09711	-5.17228	0.274549	0.96446	0.0157159
MICE	Post exercise	LRRK1	0.0916143	17.0297	1.04297	-5.22389	0.298828	0.96446	0.0157159
MICE	Post exercise	LTN1	-0.0792303	13.0943	-1.02577	-5.23975	0.306834	0.96446	0.0157159
MICE	Post exercise	LYAR	0.150849	15.1267	1.14355	-5.12597	0.254839	0.96446	0.0157159
MICE	Post exercise	LYRM4	-0.142204	15.0225	-1.06105	-5.20694	0.290565	0.96446	0.0157159
MICE	Post exercise	LYRM7	0.119991	14.3971	0.988264	-5.27343	0.324794	0.96446	0.0157159
MICE	Post exercise	LYSMD3	-0.148395	13.8954	-1.02779	-5.2379	0.305892	0.96446	0.0157159
MICE	Post exercise	MANEA	-0.179351	11.8463	-1.1628	-5.10622	0.246964	0.96446	0.0157159
MICE	Post exercise	MAP4K1	-0.123104	14.1396	-1.05516	-5.21249	0.293239	0.96446	0.0157159
MICE	Post exercise	MAP7D1	0.123298	14.2186	1.14476	-5.12474	0.254336	0.96446	0.0157159
MICE	Post exercise	MARK2	0.0420132	15.5733	1.05316	-5.21437	0.294148	0.96446	0.0157159
MICE	Post exercise	MATR3	0.116191	16.2842	1.18058	-5.0877	0.239849	0.96446	0.0157159
MICE	Post exercise	MCF2L	0.166461	11.6548	1.16517	-5.10377	0.246008	0.96446	0.0157159
MICE	Post exercise	MDH2	-0.0747358	21.855	-1.01438	-5.25011	0.312218	0.96446	0.0157159
MICE	Post exercise	MED14	0.155953	12.9535	1.13705	-5.13257	0.257535	0.96446	0.0157159
MICE	Post exercise	MED4	-0.168486	11.6977	-1.06621	-5.20205	0.288236	0.96446	0.0157159
MICE	Post exercise	METTL14	-0.169651	13.4729	-1.14863	-5.12079	0.252743	0.96446	0.0157159
MICE	Post exercise	METTL9	-0.135717	14.556	-1.17587	-5.09263	0.241718	0.96446	0.0157159
MICE	Post exercise	MFSD1	-0.0957541	17.4197	-1.08931	-5.17987	0.277962	0.96446	0.0157159
MICE	Post exercise	MGAT1	-0.07225	16.5497	-1.13936	-5.13023	0.256572	0.96446	0.0157159
MICE	Post exercise	MGLL	-0.075611	19.3052	-1.01323	-5.25114	0.312765	0.96446	0.0157159
MICE	Post exercise	MICALL1	0.124378	14.2047	1.16058	-5.10852	0.247865	0.96446	0.0157159
MICE	Post exercise	MICALL2	0.162718	13.8674	1.1706	-5.09813	0.243824	0.96446	0.0157159
MICE	Post exercise	MICU1	-0.0606011	16.3663	-1.00336	-5.26003	0.317484	0.96446	0.0157159
MICE	Post exercise	MICU2	-0.066987	15.3828	-1.00857	-5.25535	0.314987	0.96446	0.0157159
MICE	Post exercise	MLLT1	0.183514	12.7989	1.04464	-5.22234	0.298061	0.96446	0.0157159
MICE	Post exercise	MMP1	-0.172427	14.6464	-1.13214	-5.13752	0.259586	0.96446	0.0157159
MICE	Post exercise	MMUT	0.0563044	15.722	1.09045	-5.17877	0.277458	0.96446	0.0157159
MICE	Post exercise	MRPL34	-0.153527	15.0145	-1.14291	-5.12662	0.255101	0.96446	0.0157159
MICE	Post exercise	MRPL51	0.145623	13.4679	1.14615	-5.12332	0.253763	0.96446	0.0157159
MICE	Post exercise	MRPL55	-0.118019	15.3069	-1.13656	-5.13306	0.257738	0.96446	0.0157159
MICE	Post exercise	MRPS12	-0.128499	13.8145	-1.02456	-5.24086	0.307408	0.96446	0.0157159
MICE	Post exercise	MRPS21	0.186071	14.7116	1.0344	-5.23182	0.3028	0.96446	0.0157159
MICE	Post exercise	MRPS25	0.10139	13.2971	1.12191	-5.14778	0.263891	0.96446	0.0157159
MICE	Post exercise	MRPS26	-0.14743	14.2535	-0.997325	-5.26541	0.320394	0.96446	0.0157159
MICE	Post exercise	MRPS9	0.0967784	14.2749	0.988918	-5.27285	0.324476	0.96446	0.0157159
MICE	Post exercise	MSI2	0.081375	15.8707	1.05728	-5.21049	0.292273	0.96446	0.0157159
MICE	Post exercise	MT1X	-0.148706	14.0122	-1.07635	-5.19237	0.283692	0.96446	0.0157159
MICE	Post exercise	MTFP1	0.125941	14.7394	1.09812	-5.1713	0.274112	0.96446	0.0157159
MICE	Post exercise	MTHFD1	0.154719	18.6612	1.17399	-5.0946	0.242471	0.96446	0.0157159
MICE	Post exercise	MTMR1	0.0937567	14.2858	1.09988	-5.16957	0.273341	0.96446	0.0157159
MICE	Post exercise	MTRES1	-0.130546	14.7328	-1.04144	-5.22531	0.299534	0.96446	0.0157159
MICE	Post exercise	MYOF	-0.163824	14.4587	-1.09016	-5.17905	0.277588	0.96446	0.0157159
MICE	Post exercise	NADSYN1	0.0544717	15.3816	1.10788	-5.16171	0.269886	0.96446	0.0157159
MICE	Post exercise	NCLN	0.0582082	15.5517	1.15996	-5.10916	0.248111	0.96446	0.0157159
MICE	Post exercise	ND3	-0.20922	15.1204	-1.10969	-5.15992	0.269109	0.96446	0.0157159
MICE	Post exercise	NDRG1	0.153302	14.8314	1.06016	-5.20778	0.290968	0.96446	0.0157159
MICE	Post exercise	NDUFA1	0.27081	14.7537	1.04073	-5.22597	0.299863	0.96446	0.0157159
MICE	Post exercise	NDUFA2	0.101706	17.655	1.15464	-5.11463	0.25028	0.96446	0.0157159
MICE	Post exercise	NDUFAF3	0.118725	14.5838	1.0118	-5.25244	0.313449	0.96446	0.0157159
MICE	Post exercise	NECAP2	0.0773008	16.8042	1.17426	-5.09432	0.242358	0.96446	0.0157159
MICE	Post exercise	NEDD4	0.0587542	15.0476	0.996905	-5.26578	0.320595	0.96446	0.0157159
MICE	Post exercise	NFATC3	-0.149843	13.5339	-1.17567	-5.09285	0.2418	0.96446	0.0157159
MICE	Post exercise	NMD3	-0.0563914	14.8842	-1.053	-5.21453	0.294224	0.96446	0.0157159
MICE	Post exercise	NOL7	-0.1435	14.0557	-1.08155	-5.18738	0.281385	0.96446	0.0157159
MICE	Post exercise	NOP10	-0.206508	14.336	-1.02182	-5.24336	0.308699	0.96446	0.0157159
MICE	Post exercise	NPC1	0.122881	13.999	1.18141	-5.08683	0.239521	0.96446	0.0157159
MICE	Post exercise	NRBF2	-0.195783	13.6525	-1.14481	-5.12469	0.254319	0.96446	0.0157159
MICE	Post exercise	NRGN	-0.113624	19.9595	-1.12456	-5.14514	0.262775	0.96446	0.0157159
MICE	Post exercise	NRM	0.150285	15.7338	1.10309	-5.16642	0.271953	0.96446	0.0157159
MICE	Post exercise	NSFL1C	-0.0637667	17.3796	-1.03932	-5.22728	0.300514	0.96446	0.0157159
MICE	Post exercise	NT5C	0.0709622	16.2296	1.13373	-5.13592	0.258916	0.96446	0.0157159
MICE	Post exercise	NUBP2	0.103647	15.1398	1.02069	-5.24438	0.309231	0.96446	0.0157159
MICE	Post exercise	NUBPL	0.114264	13.6417	1.00013	-5.2629	0.319038	0.96446	0.0157159
MICE	Post exercise	NUCB2	-0.100907	14.1822	-1.13916	-5.13043	0.256656	0.96446	0.0157159
MICE	Post exercise	NUP153	0.130101	13.433	1.07097	-5.19752	0.286099	0.96446	0.0157159
MICE	Post exercise	NUP205	0.0940334	15.4128	1.02544	-5.24005	0.306992	0.96446	0.0157159
MICE	Post exercise	NUP210	0.190534	17.9456	1.02727	-5.23838	0.306134	0.96446	0.0157159
MICE	Post exercise	NUP54	0.0833387	16.0692	1.11277	-5.15687	0.267786	0.96446	0.0157159
MICE	Post exercise	OASL	0.190466	13.2001	1.12571	-5.14399	0.262291	0.96446	0.0157159
MICE	Post exercise	OPLAH	-0.0887923	14.9534	-0.990447	-5.2715	0.323731	0.96446	0.0157159
MICE	Post exercise	ORC2	0.153112	11.433	1.12216	-5.14754	0.263791	0.96446	0.0157159
MICE	Post exercise	ORC4	-0.151707	12.8503	-1.03684	-5.22958	0.30167	0.96446	0.0157159
MICE	Post exercise	OSBP2	-0.277303	13.4666	-1.01437	-5.25011	0.312223	0.96446	0.0157159
MICE	Post exercise	OSBPL3	0.0565205	14.5647	0.99161	-5.27048	0.323162	0.96446	0.0157159
MICE	Post exercise	OSTF1	0.119594	17.7718	1.0812	-5.18772	0.281541	0.96446	0.0157159
MICE	Post exercise	P4HA1	0.0747724	13.5248	1.09542	-5.17393	0.275284	0.96446	0.0157159
MICE	Post exercise	PAICS	-0.05759	18.5992	-1.18234	-5.08585	0.239148	0.96446	0.0157159
MICE	Post exercise	PAIP1	-0.0986529	15.6042	-1.16365	-5.10535	0.246623	0.96446	0.0157159
MICE	Post exercise	PASK	-0.0572456	16.1621	-1.15842	-5.11075	0.248737	0.96446	0.0157159
MICE	Post exercise	PBRM1	0.1141	14.1942	1.00073	-5.26237	0.31875	0.96446	0.0157159
MICE	Post exercise	PCK2	0.0812821	16.7951	1.0549	-5.21274	0.29336	0.96446	0.0157159
MICE	Post exercise	PCNA	0.138687	15.9343	1.07543	-5.19325	0.284104	0.96446	0.0157159
MICE	Post exercise	PCSK6	-0.141281	17.8718	-1.15732	-5.11188	0.249191	0.96446	0.0157159
MICE	Post exercise	PDCD4	0.113073	17.4446	1.14341	-5.12612	0.254896	0.96446	0.0157159
MICE	Post exercise	PDE6D	-0.173073	15.5728	-1.02274	-5.24252	0.308264	0.96446	0.0157159
MICE	Post exercise	PDGFC	-0.145139	15.0359	-1.1732	-5.09543	0.242787	0.96446	0.0157159
MICE	Post exercise	PDIA3	0.1008	22.7924	1.00124	-5.26191	0.318503	0.96446	0.0157159
MICE	Post exercise	PDK3	0.105303	15.9146	1.04734	-5.21982	0.296819	0.96446	0.0157159
MICE	Post exercise	PDS5B	0.103013	16.7653	0.990186	-5.27173	0.323858	0.96446	0.0157159
MICE	Post exercise	PFKFB2	0.193628	13.5599	1.00337	-5.26002	0.317483	0.96446	0.0157159
MICE	Post exercise	PFKFB3	0.090746	13.7768	1.07536	-5.19332	0.284131	0.96446	0.0157159
MICE	Post exercise	PGM1	-0.0623037	19.2699	-1.11199	-5.15765	0.268118	0.96446	0.0157159
MICE	Post exercise	PI4K2A	-0.0599934	15.1818	-1.01883	-5.24607	0.310105	0.96446	0.0157159
MICE	Post exercise	PIK3AP1	0.106467	14.3794	1.03059	-5.23533	0.30458	0.96446	0.0157159
MICE	Post exercise	PIK3CD	0.152879	15.132	1.17888	-5.08948	0.240523	0.96446	0.0157159
MICE	Post exercise	PIK3R6	-0.0963546	15.5286	-1.16188	-5.10718	0.247339	0.96446	0.0157159
MICE	Post exercise	PITHD1	-0.0652083	17.0111	-1.00872	-5.25521	0.314913	0.96446	0.0157159
MICE	Post exercise	PITRM1	0.0970117	15.493	1.02183	-5.24334	0.308692	0.96446	0.0157159
MICE	Post exercise	PLCB3	-0.073555	17.1569	-1.10913	-5.16048	0.269347	0.96446	0.0157159
MICE	Post exercise	PLPBP	0.11404	17.4886	1.14215	-5.12739	0.255415	0.96446	0.0157159
MICE	Post exercise	PLXNA4	-0.0820902	16.0759	-0.986988	-5.27455	0.325417	0.96446	0.0157159
MICE	Post exercise	PM20D2	0.350809	12.8399	1.01904	-5.24588	0.310009	0.96446	0.0157159
MICE	Post exercise	PML	0.111615	15.6826	1.17468	-5.09388	0.242193	0.96446	0.0157159
MICE	Post exercise	PMPCB	-0.055517	17.0689	-1.10221	-5.16729	0.272334	0.96446	0.0157159
MICE	Post exercise	POLB	0.141376	14.2553	1.00268	-5.26063	0.31781	0.96446	0.0157159
MICE	Post exercise	POLD2	0.146633	13.4765	1.14903	-5.12038	0.252578	0.96446	0.0157159
MICE	Post exercise	PPBP	-0.147816	27.1919	-1.05574	-5.21195	0.292978	0.96446	0.0157159
MICE	Post exercise	PPP1R7	-0.0598775	18.2623	-1.16368	-5.10531	0.246605	0.96446	0.0157159
MICE	Post exercise	PPP3CA	-0.0493526	18.3249	-1.04023	-5.22644	0.300095	0.96446	0.0157159
MICE	Post exercise	PPP6R1	0.117309	14.8718	1.01843	-5.24643	0.310297	0.96446	0.0157159
MICE	Post exercise	PPT1	0.0807534	14.9326	1.00914	-5.25484	0.314716	0.96446	0.0157159
MICE	Post exercise	PRDX2	-0.104613	18.7233	-1.06899	-5.19941	0.286985	0.96446	0.0157159
MICE	Post exercise	PREPL	-0.143171	12.255	-1.01752	-5.24726	0.310729	0.96446	0.0157159
MICE	Post exercise	PRKX	-0.268277	13.7356	-1.0636	-5.20452	0.28941	0.96446	0.0157159
MICE	Post exercise	PRPF6	0.108034	16.7306	1.0745	-5.19415	0.284521	0.96446	0.0157159
MICE	Post exercise	PRPS1	0.0789585	16.9073	1.15307	-5.11625	0.250921	0.96446	0.0157159
MICE	Post exercise	PRRC1	0.128369	15.989	0.996758	-5.26591	0.320668	0.96446	0.0157159
MICE	Post exercise	PRSS50	-0.162679	14.2913	-1.17	-5.09876	0.244067	0.96446	0.0157159
MICE	Post exercise	PSMC5	0.0767778	15.7822	1.03533	-5.23096	0.302366	0.96446	0.0157159
MICE	Post exercise	PSMC6	0.161835	16.4733	1.10147	-5.16801	0.272656	0.96446	0.0157159
MICE	Post exercise	PSMD2	0.0457604	18.1495	0.988353	-5.27335	0.324749	0.96446	0.0157159
MICE	Post exercise	PSMD8	0.0458284	19.7474	1.02405	-5.24132	0.307644	0.96446	0.0157159
MICE	Post exercise	PSPC1	0.126943	16.487	1.09609	-5.17327	0.274992	0.96446	0.0157159
MICE	Post exercise	PTK7	-0.0831748	14.5185	-1.02812	-5.2376	0.305734	0.96446	0.0157159
MICE	Post exercise	PTPRE	0.123202	16.0404	1.14124	-5.12832	0.255792	0.96446	0.0157159
MICE	Post exercise	PTRH2	-0.0716341	15.3104	-1.15591	-5.11333	0.249759	0.96446	0.0157159
MICE	Post exercise	PURB	0.0509372	15.0402	0.991332	-5.27072	0.323298	0.96446	0.0157159
MICE	Post exercise	PXMP2	-0.101827	13.8435	-1.11584	-5.15383	0.266473	0.96446	0.0157159
MICE	Post exercise	PYGM	-0.290275	17.4281	-1.05582	-5.21187	0.292941	0.96446	0.0157159
MICE	Post exercise	RAB11B	-0.077099	22.8464	-1.13668	-5.13294	0.257686	0.96446	0.0157159
MICE	Post exercise	RAB13	-0.0852065	19.0649	-1.1207	-5.14899	0.264409	0.96446	0.0157159
MICE	Post exercise	RAB30	-0.07079	16.7722	-1.00846	-5.25545	0.31504	0.96446	0.0157159
MICE	Post exercise	RAB32	-0.0699653	20.1084	-1.02333	-5.24198	0.307985	0.96446	0.0157159
MICE	Post exercise	RAB34	-0.15937	14.1805	-1.17105	-5.09767	0.243646	0.96446	0.0157159
MICE	Post exercise	RAB39A	-0.183908	15.5345	-1.01998	-5.24502	0.309563	0.96446	0.0157159
MICE	Post exercise	RAB7A	-0.0617836	22.0363	-1.00106	-5.26208	0.318588	0.96446	0.0157159
MICE	Post exercise	RABEP1	-0.0853113	13.1186	-0.998137	-5.26469	0.319999	0.96446	0.0157159
MICE	Post exercise	RAD23A	-0.0975223	17.4641	-1.10482	-5.16472	0.271207	0.96446	0.0157159
MICE	Post exercise	RAD50	0.117636	16.58	1.14858	-5.12084	0.252762	0.96446	0.0157159
MICE	Post exercise	RAP1B	-0.0786506	25.2351	-1.03219	-5.23386	0.303831	0.96446	0.0157159
MICE	Post exercise	RBBP9	0.122964	14.7368	1.10521	-5.16434	0.271037	0.96446	0.0157159
MICE	Post exercise	RBM12	0.103606	16.209	1.08168	-5.18725	0.281327	0.96446	0.0157159
MICE	Post exercise	RBM34	0.154405	13.3237	1.15207	-5.11727	0.25133	0.96446	0.0157159
MICE	Post exercise	RBM39	0.162708	17.0264	1.1559	-5.11334	0.249767	0.96446	0.0157159
MICE	Post exercise	RBM47	-0.193209	12.5396	-1.11486	-5.1548	0.266894	0.96446	0.0157159
MICE	Post exercise	RBM6	-0.171047	14.307	-0.998472	-5.26439	0.31984	0.96446	0.0157159
MICE	Post exercise	RBP7	0.149286	14.6889	1.17614	-5.09235	0.241613	0.96446	0.0157159
MICE	Post exercise	RCAN2	0.571537	10.2489	1.03276	-5.23334	0.303568	0.96446	0.0157159
MICE	Post exercise	RDX	0.0591822	23.3169	1.09534	-5.17401	0.275317	0.96446	0.0157159
MICE	Post exercise	RECK	0.127037	14.7485	1.17691	-5.09155	0.241307	0.96446	0.0157159
MICE	Post exercise	RELA	0.0532577	16.1973	0.989182	-5.27262	0.324344	0.96446	0.0157159
MICE	Post exercise	RELCH	-0.129938	13.3462	-1.16754	-5.10132	0.245054	0.96446	0.0157159
MICE	Post exercise	REPIN1	0.1667	11.6086	1.04832	-5.2189	0.296367	0.96446	0.0157159
MICE	Post exercise	RETREG3	0.0992584	16.6739	1.00811	-5.25576	0.31521	0.96446	0.0157159
MICE	Post exercise	RFC5	0.13844	14.2705	1.17591	-5.09259	0.241702	0.96446	0.0157159
MICE	Post exercise	RFFL	0.123077	14.3477	0.991073	-5.27095	0.323426	0.96446	0.0157159
MICE	Post exercise	RFX1	-0.141444	13.693	-1.17233	-5.09633	0.243133	0.96446	0.0157159
MICE	Post exercise	RGS19	0.130673	15.9472	1.15262	-5.11671	0.251108	0.96446	0.0157159
MICE	Post exercise	RHOH	-0.220662	14.0836	-1.10153	-5.16796	0.272631	0.96446	0.0157159
MICE	Post exercise	RIN3	0.0504432	16.5325	1.12669	-5.143	0.261872	0.96446	0.0157159
MICE	Post exercise	RMDN2	-0.0835443	12.7521	-1.00041	-5.26266	0.318902	0.96446	0.0157159
MICE	Post exercise	RMDN3	0.0674216	15.9361	0.986665	-5.27484	0.325573	0.96446	0.0157159
MICE	Post exercise	RNASET2	-0.123706	15.3547	-1.03983	-5.2268	0.300279	0.96446	0.0157159
MICE	Post exercise	RNF20	0.092835	14.1264	1.0572	-5.21057	0.292308	0.96446	0.0157159
MICE	Post exercise	RNF40	0.110967	14.0917	1.07548	-5.1932	0.28408	0.96446	0.0157159
MICE	Post exercise	RNGTT	0.109696	13.5667	1.01148	-5.25273	0.313599	0.96446	0.0157159
MICE	Post exercise	RNPS1	0.223115	15.8258	1.03151	-5.23448	0.304148	0.96446	0.0157159
MICE	Post exercise	RPAP1	0.11466	12.7165	1.00114	-5.26201	0.318554	0.96446	0.0157159
MICE	Post exercise	RPH3AL	-0.175329	13.7111	-1.12354	-5.14616	0.263206	0.96446	0.0157159
MICE	Post exercise	RPL17	0.128654	19.0315	1.10096	-5.16851	0.272876	0.96446	0.0157159
MICE	Post exercise	RPL29	0.11328	18.2195	1.00232	-5.26095	0.317987	0.96446	0.0157159
MICE	Post exercise	RPL7A	0.11685	18.9689	1.00047	-5.2626	0.318875	0.96446	0.0157159
MICE	Post exercise	RPL8	0.130918	16.3331	1.07758	-5.19119	0.283146	0.96446	0.0157159
MICE	Post exercise	RPLP2	-0.137832	15.8081	-1.03421	-5.23199	0.302888	0.96446	0.0157159
MICE	Post exercise	RPS23	0.117518	18.4398	0.997837	-5.26495	0.320147	0.96446	0.0157159
MICE	Post exercise	RPS28	0.151536	19.7175	1.15338	-5.11593	0.250797	0.96446	0.0157159
MICE	Post exercise	RPS29	0.179353	16.7041	1.0615	-5.20651	0.290361	0.96446	0.0157159
MICE	Post exercise	RPS4X	0.101206	19.8349	1.00544	-5.25816	0.316485	0.96446	0.0157159
MICE	Post exercise	RRP1	-0.194318	12.968	-1.15085	-5.11852	0.251831	0.96446	0.0157159
MICE	Post exercise	RTCB	0.0660033	17.6211	0.996802	-5.26587	0.320645	0.96446	0.0157159
MICE	Post exercise	SAFB	0.127765	13.6669	1.13332	-5.13633	0.25909	0.96446	0.0157159
MICE	Post exercise	SCARB2	-0.101145	15.0004	-0.986283	-5.27518	0.325762	0.96446	0.0157159
MICE	Post exercise	SCRN2	0.0738087	14.9772	1.00333	-5.26005	0.317498	0.96446	0.0157159
MICE	Post exercise	SEC22A	0.151209	14.7962	1.07813	-5.19067	0.282903	0.96446	0.0157159
MICE	Post exercise	SEC31A	0.047042	18.1014	1.13687	-5.13275	0.257606	0.96446	0.0157159
MICE	Post exercise	SEH1L	0.0853589	15.4388	0.99331	-5.26897	0.322339	0.96446	0.0157159
MICE	Post exercise	SELENOF	0.0949264	15.7305	1.03215	-5.2339	0.303853	0.96446	0.0157159
MICE	Post exercise	SEPTIN2	-0.050544	20.1926	-0.993934	-5.26842	0.322034	0.96446	0.0157159
MICE	Post exercise	SEPTIN4	0.158989	12.4903	1.10832	-5.16128	0.269699	0.96446	0.0157159
MICE	Post exercise	SERPINB1	-0.191465	17.9538	-1.13726	-5.13236	0.257449	0.96446	0.0157159
MICE	Post exercise	SERPINE2	-0.194624	16.8034	-1.14867	-5.12075	0.252728	0.96446	0.0157159
MICE	Post exercise	SETD2	-0.186031	14.6285	-1.00661	-5.25711	0.315925	0.96446	0.0157159
MICE	Post exercise	SF3A3	0.149725	16.1251	1.17363	-5.09497	0.242612	0.96446	0.0157159
MICE	Post exercise	SF3B1	0.0925461	17.351	1.03994	-5.2267	0.300228	0.96446	0.0157159
MICE	Post exercise	SGTA	-0.0794978	15.1958	-1.09526	-5.17408	0.275352	0.96446	0.0157159
MICE	Post exercise	SH3GLB2	0.128347	15.4377	1.1017	-5.16779	0.272556	0.96446	0.0157159
MICE	Post exercise	SH3KBP1	0.125727	16.5737	0.993342	-5.26894	0.322323	0.96446	0.0157159
MICE	Post exercise	SHC1	0.0641748	15.7015	1.09711	-5.17229	0.274548	0.96446	0.0157159
MICE	Post exercise	SHFL	0.132861	15.7054	1.08358	-5.18541	0.280484	0.96446	0.0157159
MICE	Post exercise	SHKBP1	-0.14277	14.2735	-1.06987	-5.19856	0.286589	0.96446	0.0157159
MICE	Post exercise	SIN3A	0.107794	15.1317	0.995339	-5.26717	0.321355	0.96446	0.0157159
MICE	Post exercise	SKP1	0.0937102	14.4662	1.17053	-5.09821	0.243851	0.96446	0.0157159
MICE	Post exercise	SLC12A7	-0.215758	12.4613	-1.05955	-5.20836	0.291246	0.96446	0.0157159
MICE	Post exercise	SLC1A5	-0.0958164	14.1301	-1.10019	-5.16927	0.273207	0.96446	0.0157159
MICE	Post exercise	SLC27A1	-0.0837496	15.6045	-1.06027	-5.20768	0.290917	0.96446	0.0157159
MICE	Post exercise	SLC30A9	0.110103	15.1316	1.0034	-5.25999	0.317466	0.96446	0.0157159
MICE	Post exercise	SLC35F6	0.176974	11.9505	1.05919	-5.20869	0.291406	0.96446	0.0157159
MICE	Post exercise	SLC39A9	-0.0941475	10.0347	-1.01286	-5.25149	0.312942	0.96446	0.0157159
MICE	Post exercise	SLC44A2	-0.110437	17.697	-1.11034	-5.15928	0.26883	0.96446	0.0157159
MICE	Post exercise	SLC6A4	-0.0947888	15.9821	-1.1554	-5.11386	0.249972	0.96446	0.0157159
MICE	Post exercise	SLC7A6	-0.15161	13.474	-0.993984	-5.26837	0.322012	0.96446	0.0157159
MICE	Post exercise	SLFN11	0.153971	14.7937	1.09652	-5.17286	0.274808	0.96446	0.0157159
MICE	Post exercise	SMCR8	-0.0906198	16.0753	-1.11676	-5.15291	0.266083	0.96446	0.0157159
MICE	Post exercise	SMPD2	-0.140358	12.8536	-1.14404	-5.12548	0.254637	0.96446	0.0157159
MICE	Post exercise	SNX17	-0.0372027	17.5288	-1.06463	-5.20355	0.288943	0.96446	0.0157159
MICE	Post exercise	SON	0.157454	13.6741	1.03866	-5.22788	0.300822	0.96446	0.0157159
MICE	Post exercise	SP110	0.106633	14.8552	1.10009	-5.16936	0.273253	0.96446	0.0157159
MICE	Post exercise	SP140L	-0.146704	13.7007	-1.12257	-5.14712	0.263614	0.96446	0.0157159
MICE	Post exercise	SPOCK2	0.128856	13.4041	1.01116	-5.25301	0.31375	0.96446	0.0157159
MICE	Post exercise	SPTB	-0.142788	17.2901	-1.07117	-5.19733	0.286007	0.96446	0.0157159
MICE	Post exercise	SRP72	0.108188	15.4553	1.12205	-5.14765	0.263838	0.96446	0.0157159
MICE	Post exercise	SSB	0.127448	17.8784	1.0051	-5.25846	0.316648	0.96446	0.0157159
MICE	Post exercise	ST13	0.100211	18.6803	1.11538	-5.15429	0.266673	0.96446	0.0157159
MICE	Post exercise	STAT3	0.0466271	17.5759	1.03033	-5.23557	0.304699	0.96446	0.0157159
MICE	Post exercise	STEAP4	0.234797	13.4591	1.02108	-5.24403	0.309048	0.96446	0.0157159
MICE	Post exercise	STK11IP	-0.0844544	13.985	-1.11944	-5.15025	0.264941	0.96446	0.0157159
MICE	Post exercise	STK26	0.105474	16.4689	1.02542	-5.24007	0.307002	0.96446	0.0157159
MICE	Post exercise	STK39	0.0549399	16.5059	1.05117	-5.21624	0.295059	0.96446	0.0157159
MICE	Post exercise	STT3A	0.0756652	19.633	1.14611	-5.12336	0.253777	0.96446	0.0157159
MICE	Post exercise	STX8	-0.150233	13.7048	-1.11589	-5.15378	0.266454	0.96446	0.0157159
MICE	Post exercise	SUMO1	0.139796	14.6414	1.09122	-5.17802	0.277121	0.96446	0.0157159
MICE	Post exercise	SUPT4H1	0.0965195	15.6276	1.08239	-5.18656	0.281011	0.96446	0.0157159
MICE	Post exercise	SUSD1	-0.117169	15.7916	-1.02132	-5.24381	0.308932	0.96446	0.0157159
MICE	Post exercise	SYF2	0.112828	12.8888	1.04072	-5.22598	0.299867	0.96446	0.0157159
MICE	Post exercise	TAB1	-0.0714367	15.6699	-1.13155	-5.13812	0.259829	0.96446	0.0157159
MICE	Post exercise	TACC1	-0.105496	15.5469	-1.10633	-5.16323	0.270553	0.96446	0.0157159
MICE	Post exercise	TAF7	-0.135967	12.8867	-1.05735	-5.21043	0.292241	0.96446	0.0157159
MICE	Post exercise	TAPT1	-0.0726999	15.613	-1.15389	-5.11541	0.250585	0.96446	0.0157159
MICE	Post exercise	TBC1D2	0.169858	13.4596	1.03486	-5.2314	0.302586	0.96446	0.0157159
MICE	Post exercise	TBC1D22A	0.0790604	15.6565	1.04849	-5.21875	0.29629	0.96446	0.0157159
MICE	Post exercise	TBK1	0.0837364	15.7812	1.13484	-5.1348	0.258454	0.96446	0.0157159
MICE	Post exercise	TCEA1	0.116187	16.3663	0.995907	-5.26667	0.32108	0.96446	0.0157159
MICE	Post exercise	TCERG1	0.113423	15.9658	1.05257	-5.21492	0.294421	0.96446	0.0157159
MICE	Post exercise	TCF25	0.137484	12.997	1.12179	-5.14791	0.263947	0.96446	0.0157159
MICE	Post exercise	TEFM	0.132364	12.6841	1.07287	-5.19571	0.285249	0.96446	0.0157159
MICE	Post exercise	TGFB1	-0.120252	20.2343	-1.12631	-5.14338	0.262035	0.96446	0.0157159
MICE	Post exercise	THBS4	-0.111227	14.6876	-0.993792	-5.26854	0.322105	0.96446	0.0157159
MICE	Post exercise	THNSL1	0.0802355	13.7164	1.12746	-5.14223	0.26155	0.96446	0.0157159
MICE	Post exercise	THRAP3	0.107653	15.8521	0.9915	-5.27057	0.323218	0.96446	0.0157159
MICE	Post exercise	THYN1	0.143007	16.7178	1.166	-5.10291	0.245672	0.96446	0.0157159
MICE	Post exercise	TIMM22	-0.103502	15.8762	-1.15507	-5.11419	0.250104	0.96446	0.0157159
MICE	Post exercise	TMED7	-0.0640803	18.0935	-1.1215	-5.1482	0.264067	0.96446	0.0157159
MICE	Post exercise	TMEM168	0.13569	14.1152	1.12376	-5.14594	0.263113	0.96446	0.0157159
MICE	Post exercise	TMOD2	-0.180593	13.7073	-1.09	-5.1792	0.277659	0.96446	0.0157159
MICE	Post exercise	TNFSF13B	-0.181639	11.9641	-1.07699	-5.19176	0.283411	0.96446	0.0157159
MICE	Post exercise	TOMM70	0.0629133	16.7742	1.01545	-5.24914	0.311707	0.96446	0.0157159
MICE	Post exercise	TOR1AIP2	-0.10678	14.2073	-0.989874	-5.27201	0.32401	0.96446	0.0157159
MICE	Post exercise	TPP1	0.0754782	18.8226	0.986161	-5.27528	0.325821	0.96446	0.0157159
MICE	Post exercise	TRAPPC3	0.0800269	16.5952	0.998234	-5.2646	0.319955	0.96446	0.0157159
MICE	Post exercise	TRIM4	0.0542067	16.2886	1.02809	-5.23763	0.305748	0.96446	0.0157159
MICE	Post exercise	TRIR	0.172472	13.4267	1.11542	-5.15425	0.266657	0.96446	0.0157159
MICE	Post exercise	TSTD1	-0.0925346	16.6609	-1.10173	-5.16776	0.272542	0.96446	0.0157159
MICE	Post exercise	TTN	-0.105297	12.2228	-0.993266	-5.26901	0.322358	0.96446	0.0157159
MICE	Post exercise	TUBA4A	0.197949	23.0829	1.12732	-5.14237	0.261612	0.96446	0.0157159
MICE	Post exercise	TUBGCP3	-0.0504872	15.4274	-1.09928	-5.17016	0.273604	0.96446	0.0157159
MICE	Post exercise	TUBGCP6	0.148615	11.9212	1.02216	-5.24305	0.308538	0.96446	0.0157159
MICE	Post exercise	U2AF1	0.165162	19.6072	1.02463	-5.24079	0.307374	0.96446	0.0157159
MICE	Post exercise	UBE2K	0.0851765	17.5326	1.02485	-5.24059	0.307272	0.96446	0.0157159
MICE	Post exercise	ULK3	-0.130901	14.4877	-1.13126	-5.13841	0.259956	0.96446	0.0157159
MICE	Post exercise	UQCRQ	0.0814178	17.2144	1.02737	-5.23828	0.306085	0.96446	0.0157159
MICE	Post exercise	USP10	0.0882933	15.0822	1.14795	-5.12149	0.25302	0.96446	0.0157159
MICE	Post exercise	USP4	0.0603098	14.6499	1.0942	-5.17512	0.275815	0.96446	0.0157159
MICE	Post exercise	USP47	0.0530606	16.7195	1.09503	-5.17431	0.275453	0.96446	0.0157159
MICE	Post exercise	VAMP4	0.112046	12.9548	0.98794	-5.27372	0.324952	0.96446	0.0157159
MICE	Post exercise	VARS2	0.260747	11.3733	1.09517	-5.17417	0.275394	0.96446	0.0157159
MICE	Post exercise	VCAN	-0.17781	16.6818	-1.15243	-5.11691	0.251185	0.96446	0.0157159
MICE	Post exercise	VDAC1	-0.12529	20.0572	-1.04083	-5.22587	0.299817	0.96446	0.0157159
MICE	Post exercise	VDAC2	-0.135344	21.335	-1.14223	-5.12731	0.255382	0.96446	0.0157159
MICE	Post exercise	VPS53	-0.0536099	15.1921	-1.01987	-5.24513	0.309616	0.96446	0.0157159
MICE	Post exercise	WASH2P	-0.06668	15.7247	-1.07724	-5.19152	0.283294	0.96446	0.0157159
MICE	Post exercise	WDR20	-0.124144	13.8777	-1.06651	-5.20177	0.288102	0.96446	0.0157159
MICE	Post exercise	WDR81	0.0581257	15.2945	1.06467	-5.20351	0.288925	0.96446	0.0157159
MICE	Post exercise	WRAP53	-0.179614	13.1138	-1.09813	-5.17129	0.274107	0.96446	0.0157159
MICE	Post exercise	XAB2	0.118509	13.3296	1.12343	-5.14627	0.26325	0.96446	0.0157159
MICE	Post exercise	XRCC1	0.130959	14.5407	1.14038	-5.12919	0.256151	0.96446	0.0157159
MICE	Post exercise	YARS2	0.0999708	13.7621	1.03924	-5.22735	0.300552	0.96446	0.0157159
MICE	Post exercise	ZC3H4	0.132849	13.5268	1.02621	-5.23935	0.306633	0.96446	0.0157159
MICE	Post exercise	ZC3H7A	-0.0835483	14.1194	-0.986627	-5.27487	0.325591	0.96446	0.0157159
MICE	Post exercise	ZC3H7B	-0.0618267	13.653	-1.1669	-5.10198	0.24531	0.96446	0.0157159
MICE	Post exercise	ZMAT2	0.282432	12.9551	1.1263	-5.1434	0.262042	0.96446	0.0157159
MICE	Post exercise	ZNF574	0.216748	10.5483	1.14151	-5.12804	0.255681	0.96446	0.0157159
MICE	Post exercise	ZNF830	0.16512	13.3131	1.01749	-5.24729	0.310743	0.96446	0.0157159
MICE	Post exercise	ZZEF1	-0.0536765	16.4144	-1.1028	-5.16671	0.272076	0.96446	0.0157159
MICE	Post exercise	SRP68	0.0989995	14.2027	0.985109	-5.27621	0.326336	0.964631	0.0156386
MICE	Post exercise	TRIM22	0.118369	14.4378	0.985157	-5.27617	0.326313	0.964631	0.0156386
MICE	Post exercise	ATP2A3	-0.0715682	21.6167	-0.98408	-5.27711	0.326839	0.964639	0.0156351
MICE	Post exercise	GNA15	-0.0670299	13.568	-0.983794	-5.27736	0.326977	0.964639	0.0156351
MICE	Post exercise	RABGGTB	-0.0747362	14.814	-0.984666	-5.2766	0.32655	0.964639	0.0156351
MICE	Post exercise	SAMD14	-0.1149	13.7544	-0.984439	-5.2768	0.326664	0.964639	0.0156351
MICE	Post exercise	ACSL1	-0.0524621	17.6996	-0.980708	-5.28007	0.328492	0.964709	0.0156035
MICE	Post exercise	ADGRE5	-0.146115	14.3147	-0.980652	-5.28012	0.328521	0.964709	0.0156035
MICE	Post exercise	ATP5PO	0.12606	19.1179	0.981283	-5.27956	0.328211	0.964709	0.0156035
MICE	Post exercise	CDA	0.20664	14.4738	0.98109	-5.27973	0.328306	0.964709	0.0156035
MICE	Post exercise	CERT1	-0.0706366	15.4318	-0.98049	-5.28026	0.328599	0.964709	0.0156035
MICE	Post exercise	DHRS7B	-0.0794186	15.7509	-0.982064	-5.27888	0.327828	0.964709	0.0156035
MICE	Post exercise	DIABLO	-0.0448606	16.7246	-0.982413	-5.27858	0.327655	0.964709	0.0156035
MICE	Post exercise	PEDS1	-0.0726353	13.8075	-0.979998	-5.28069	0.328841	0.964709	0.0156035
MICE	Post exercise	POLR2B	0.101819	16.5325	0.98189	-5.27903	0.327913	0.964709	0.0156035
MICE	Post exercise	RCC2	0.141368	18.0162	0.979845	-5.28082	0.328918	0.964709	0.0156035
MICE	Post exercise	RIPK1	0.0360358	16.0967	0.982337	-5.27864	0.327692	0.964709	0.0156035
MICE	Post exercise	UBA1	0.0545881	19.9675	0.983281	-5.27781	0.327228	0.964709	0.0156035
MICE	Post exercise	ARF4	-0.0755087	20.3827	-0.975572	-5.28455	0.331024	0.965239	0.0153653
MICE	Post exercise	GYG1	-0.0828886	16.7474	-0.977616	-5.28277	0.330016	0.965239	0.0153653
MICE	Post exercise	HSDL1	-0.0658551	17.7601	-0.974937	-5.2851	0.331336	0.965239	0.0153653
MICE	Post exercise	KRAS	-0.0721898	16.2135	-0.977223	-5.28311	0.330208	0.965239	0.0153653
MICE	Post exercise	M6PR	-0.0930451	17.6996	-0.97642	-5.28381	0.330606	0.965239	0.0153653
MICE	Post exercise	MED18	0.102807	14.0742	0.975676	-5.28446	0.330973	0.965239	0.0153653
MICE	Post exercise	MTIF2	-0.0724091	15.0571	-0.977312	-5.28304	0.330163	0.965239	0.0153653
MICE	Post exercise	NDUFA12	0.0689393	16.8399	0.977104	-5.28322	0.330267	0.965239	0.0153653
MICE	Post exercise	NDUFAB1	0.182509	13.8979	0.978586	-5.28192	0.329538	0.965239	0.0153653
MICE	Post exercise	NMRAL1	-0.150664	14.1883	-0.976613	-5.28364	0.330511	0.965239	0.0153653
MICE	Post exercise	PARL	0.121034	14.9527	0.976125	-5.28407	0.330751	0.965239	0.0153653
MICE	Post exercise	PTPRCAP	0.173096	15.8443	0.976636	-5.28362	0.330499	0.965239	0.0153653
MICE	Post exercise	TRNT1	0.091087	15.0179	0.975806	-5.28435	0.330909	0.965239	0.0153653
MICE	Post exercise	TTC27	-0.0887817	15.4845	-0.975255	-5.28483	0.331181	0.965239	0.0153653
MICE	Post exercise	SDF2L1	0.0731816	17.0415	0.974519	-5.28547	0.331545	0.96538	0.0153019
MICE	Post exercise	LMF2	0.0699206	15.7501	0.974063	-5.28586	0.331769	0.965567	0.0152177
MICE	Post exercise	SEMA7A	0.141265	13.5923	0.973182	-5.28663	0.332206	0.966375	0.0148542
MICE	Post exercise	APH1B	-0.146627	14.6992	-0.972499	-5.28722	0.332545	0.966428	0.0148305
MICE	Post exercise	GPR108	-0.0590513	15.9752	-0.972601	-5.28713	0.332492	0.966428	0.0148305
MICE	Post exercise	ARHGEF10	-0.11135	12.4605	-0.971417	-5.28816	0.333079	0.967516	0.0143417
MICE	Post exercise	BZW2	-0.0549616	17.0404	-0.97024	-5.28918	0.333662	0.967579	0.0143134
MICE	Post exercise	LNPK	-0.0811969	16.5115	-0.970029	-5.28936	0.33377	0.967579	0.0143134
MICE	Post exercise	NUMA1	0.108848	16.6743	0.970446	-5.289	0.333563	0.967579	0.0143134
MICE	Post exercise	RIMOC1	0.145752	13.8231	0.970012	-5.28938	0.333778	0.967579	0.0143134
MICE	Post exercise	TMEM70	-0.0791927	13.7253	-0.969757	-5.2896	0.333902	0.967579	0.0143134
MICE	Post exercise	TPST2	-0.077573	16.1475	-0.968836	-5.29039	0.334363	0.968449	0.0139233
MICE	Post exercise	DGKZ	0.0660725	14.4099	0.968028	-5.29109	0.334762	0.969141	0.013613
MICE	Post exercise	HDGF	0.110717	17.4868	0.967687	-5.29139	0.334934	0.969174	0.0135981
MICE	Post exercise	SPATA13	0.156168	12.5809	0.966349	-5.29254	0.335601	0.970638	0.0129428
MICE	Post exercise	STRIP1	0.0598857	16.477	0.965943	-5.29289	0.3358	0.970751	0.0128924
MICE	Post exercise	ARMH3	-0.0715377	13.3615	-0.964423	-5.2942	0.336559	0.971101	0.0127354
MICE	Post exercise	CYRIA	-0.182229	13.9205	-0.96128	-5.2969	0.338133	0.971101	0.0127354
MICE	Post exercise	EFNB1	-0.109528	16.2239	-0.964757	-5.29391	0.336395	0.971101	0.0127354
MICE	Post exercise	HEBP2	-0.109922	15.1215	-0.963684	-5.29483	0.33693	0.971101	0.0127354
MICE	Post exercise	ILF3	0.107786	19.0419	0.963317	-5.29515	0.337114	0.971101	0.0127354
MICE	Post exercise	ILK	0.157236	21.6998	0.964198	-5.29439	0.336673	0.971101	0.0127354
MICE	Post exercise	INTS9	0.129498	12.6341	0.9612	-5.29697	0.338173	0.971101	0.0127354
MICE	Post exercise	MPST	0.175591	17.6704	0.963938	-5.29462	0.336803	0.971101	0.0127354
MICE	Post exercise	MRPL11	-0.0806519	15.5307	-0.961754	-5.29649	0.337895	0.971101	0.0127354
MICE	Post exercise	TMEM94	-0.100997	13.8707	-0.961458	-5.29675	0.338044	0.971101	0.0127354
MICE	Post exercise	UBA3	0.0627405	16.7884	0.964983	-5.29372	0.336279	0.971101	0.0127354
MICE	Post exercise	WDR48	0.0684166	14.4984	0.962005	-5.29628	0.337767	0.971101	0.0127354
MICE	Post exercise	YBX1	0.0983405	15.9335	0.962033	-5.29625	0.337756	0.971101	0.0127354
MICE	Post exercise	ZNF668	0.122372	11.6188	0.962702	-5.29568	0.33742	0.971101	0.0127354
MICE	Post exercise	BRD3	0.140825	14.0137	0.960012	-5.29799	0.338768	0.971812	0.0124178
MICE	Post exercise	CCT3	0.0851742	20.4791	0.958896	-5.29894	0.339328	0.971812	0.0124178
MICE	Post exercise	ISCA1	-0.0817396	21.2207	-0.959441	-5.29848	0.339055	0.971812	0.0124178
MICE	Post exercise	MMRN1	-0.126701	22.4429	-0.959091	-5.29878	0.33923	0.971812	0.0124178
MICE	Post exercise	SUPT16H	0.162544	16.8458	0.958781	-5.29904	0.339386	0.971812	0.0124178
MICE	Post exercise	TLR8	-0.121211	13.9401	-0.958892	-5.29895	0.339331	0.971812	0.0124178
MICE	Post exercise	AATF	-0.149358	12.3137	-0.930804	-5.32264	0.35362	0.971969	0.0123477
MICE	Post exercise	ACSS1	0.0586069	17.8926	0.945589	-5.31025	0.346048	0.971969	0.0123477
MICE	Post exercise	ACTA1	-0.184107	18.4525	-0.924244	-5.32807	0.357011	0.971969	0.0123477
MICE	Post exercise	ACTL6A	0.0807931	16.2187	0.928793	-5.32431	0.354657	0.971969	0.0123477
MICE	Post exercise	ALB	-0.15611	25.1487	-0.955062	-5.30222	0.341256	0.971969	0.0123477
MICE	Post exercise	ALDH3B1	-0.126256	15.388	-0.926527	-5.32618	0.355828	0.971969	0.0123477
MICE	Post exercise	ALDH5A1	-0.0484627	16.758	-0.947179	-5.30891	0.34524	0.971969	0.0123477
MICE	Post exercise	ALDOA	-0.0506438	23.2851	-0.932967	-5.32084	0.352503	0.971969	0.0123477
MICE	Post exercise	ANAPC4	-0.0740231	13.2024	-0.944655	-5.31104	0.346523	0.971969	0.0123477
MICE	Post exercise	AP1G2	0.0472576	16.1462	0.951689	-5.30509	0.342956	0.971969	0.0123477
MICE	Post exercise	AP3B1	-0.0301938	18.3314	-0.935694	-5.31856	0.351102	0.971969	0.0123477
MICE	Post exercise	APBB1IP	0.121953	15.6076	0.948188	-5.30806	0.344731	0.971969	0.0123477
MICE	Post exercise	APOOL	-0.049397	16.6376	-0.95371	-5.30337	0.341935	0.971969	0.0123477
MICE	Post exercise	APP	-0.125933	18.9413	-0.938011	-5.31662	0.349917	0.971969	0.0123477
MICE	Post exercise	ATP11B	-0.0523564	16.635	-0.928734	-5.32436	0.354685	0.971969	0.0123477
MICE	Post exercise	ATP5F1A	0.0717026	22.9795	0.92863	-5.32444	0.35474	0.971969	0.0123477
MICE	Post exercise	ATP6V1G1	0.0863132	16.1469	0.93386	-5.32009	0.352046	0.971969	0.0123477
MICE	Post exercise	BTN3A1	-0.0632256	14.5317	-0.935341	-5.31886	0.351283	0.971969	0.0123477
MICE	Post exercise	C1R	0.149488	16.7524	0.957381	-5.30024	0.340089	0.971969	0.0123477
MICE	Post exercise	CASP1	0.120056	16.9505	0.928668	-5.32441	0.354722	0.971969	0.0123477
MICE	Post exercise	CERS6	-0.0812056	11.4975	-0.94922	-5.30718	0.344206	0.971969	0.0123477
MICE	Post exercise	CSNK1A1	0.0748718	15.6125	0.938866	-5.31591	0.349479	0.971969	0.0123477
MICE	Post exercise	CYTH1	-0.0680027	17.3383	-0.932096	-5.32156	0.352953	0.971969	0.0123477
MICE	Post exercise	DCAF8	0.128724	14.1394	0.950704	-5.30592	0.343456	0.971969	0.0123477
MICE	Post exercise	DDT	0.100975	17.3548	0.954107	-5.30303	0.341738	0.971969	0.0123477
MICE	Post exercise	DDX1	0.0516193	18.3158	0.93774	-5.31685	0.350053	0.971969	0.0123477
MICE	Post exercise	DECR1	0.0610497	20.8207	0.945054	-5.31071	0.34632	0.971969	0.0123477
MICE	Post exercise	DGLUCY	0.103097	15.8745	0.939136	-5.31568	0.349341	0.971969	0.0123477
MICE	Post exercise	DNAJC3	-0.0551444	17.7885	-0.957767	-5.29991	0.339893	0.971969	0.0123477
MICE	Post exercise	DNMT1	0.102286	15.5127	0.933497	-5.3204	0.352233	0.971969	0.0123477
MICE	Post exercise	DYNC1I2	0.0809564	16.2915	0.946266	-5.30968	0.345707	0.971969	0.0123477
MICE	Post exercise	EIF1	0.11427	16.3498	0.939107	-5.31571	0.349356	0.971969	0.0123477
MICE	Post exercise	EIF5B	0.0684401	16.5657	0.932749	-5.32102	0.352616	0.971969	0.0123477
MICE	Post exercise	EML4	0.0630597	16.6437	0.944145	-5.31147	0.346783	0.971969	0.0123477
MICE	Post exercise	EPB41L3	-0.0845173	15.0231	-0.947168	-5.30892	0.345248	0.971969	0.0123477
MICE	Post exercise	FAM3A	0.0948161	13.5822	0.955987	-5.30143	0.340789	0.971969	0.0123477
MICE	Post exercise	FTH1	-0.109152	13.0482	-0.939422	-5.31544	0.349195	0.971969	0.0123477
MICE	Post exercise	GAA	0.118418	15.825	0.927035	-5.32576	0.355566	0.971969	0.0123477
MICE	Post exercise	GALNT2	-0.0660981	16.3515	-0.932008	-5.32164	0.352998	0.971969	0.0123477
MICE	Post exercise	GCC1	0.158441	13.1772	0.9274	-5.32546	0.355377	0.971969	0.0123477
MICE	Post exercise	GLO1	0.062298	17.5793	0.926695	-5.32605	0.35574	0.971969	0.0123477
MICE	Post exercise	GTF3C3	-0.112201	13.3878	-0.949878	-5.30662	0.343874	0.971969	0.0123477
MICE	Post exercise	GXYLT1	-0.0639647	14.2031	-0.942206	-5.31311	0.347771	0.971969	0.0123477
MICE	Post exercise	HCFC1	0.103286	16.0908	0.928846	-5.32426	0.354629	0.971969	0.0123477
MICE	Post exercise	HMGN1	-0.117532	14.9585	-0.942371	-5.31296	0.347689	0.971969	0.0123477
MICE	Post exercise	HNRNPA1	0.111232	20.3854	0.925255	-5.32724	0.356487	0.971969	0.0123477
MICE	Post exercise	INPP5B	-0.0503106	16.1164	-0.92823	-5.32478	0.354945	0.971969	0.0123477
MICE	Post exercise	IQSEC1	0.148904	13.8524	0.954699	-5.30253	0.341439	0.971969	0.0123477
MICE	Post exercise	ITPA	0.0886703	15.274	0.944786	-5.31093	0.346459	0.971969	0.0123477
MICE	Post exercise	KRTCAP2	0.153406	15.0272	0.945853	-5.31003	0.345916	0.971969	0.0123477
MICE	Post exercise	LAMP2	-0.114657	18.7486	-0.945913	-5.30998	0.345886	0.971969	0.0123477
MICE	Post exercise	LASP1	0.0821878	20.4277	0.94911	-5.30728	0.344264	0.971969	0.0123477
MICE	Post exercise	LCN2	0.355507	15.5085	0.933487	-5.3204	0.352238	0.971969	0.0123477
MICE	Post exercise	LEMD2	-0.0952651	15.0649	-0.950916	-5.30574	0.343349	0.971969	0.0123477
MICE	Post exercise	LSP1	0.136175	15.9147	0.947577	-5.30857	0.345041	0.971969	0.0123477
MICE	Post exercise	MAP1B	-0.135096	14.4804	-0.939816	-5.31511	0.348993	0.971969	0.0123477
MICE	Post exercise	MAPK14	0.0574478	18.4072	0.952695	-5.30423	0.342448	0.971969	0.0123477
MICE	Post exercise	MARS2	0.0787137	15.3063	0.94563	-5.31022	0.34603	0.971969	0.0123477
MICE	Post exercise	MCM7	0.112833	14.7691	0.942386	-5.31295	0.347682	0.971969	0.0123477
MICE	Post exercise	MDN1	-0.126945	14.5143	-0.92911	-5.32404	0.354493	0.971969	0.0123477
MICE	Post exercise	MRPL2	-0.112096	14.425	-0.940753	-5.31433	0.348515	0.971969	0.0123477
MICE	Post exercise	MYO1E	0.0903226	13.6675	0.926103	-5.32654	0.356047	0.971969	0.0123477
MICE	Post exercise	NDUFA10	0.0797191	17.9976	0.924999	-5.32745	0.35662	0.971969	0.0123477
MICE	Post exercise	NID2	-0.112822	17.2399	-0.927085	-5.32572	0.35554	0.971969	0.0123477
MICE	Post exercise	NNT	0.101558	20.3297	0.928397	-5.32464	0.354862	0.971969	0.0123477
MICE	Post exercise	NUDT16L1	-0.0642817	15.9694	-0.934352	-5.31969	0.351791	0.971969	0.0123477
MICE	Post exercise	ORMDL3	-0.168138	15.3052	-0.946585	-5.30941	0.345544	0.971969	0.0123477
MICE	Post exercise	PIGN	-0.0736674	14.5552	-0.942323	-5.31301	0.347711	0.971969	0.0123477
MICE	Post exercise	PIGQ	0.17217	12.2227	0.93143	-5.32212	0.353297	0.971969	0.0123477
MICE	Post exercise	POLDIP3	0.111953	13.5937	0.929379	-5.32382	0.354354	0.971969	0.0123477
MICE	Post exercise	POTEF	0.307144	19.1744	0.931215	-5.3223	0.353408	0.971969	0.0123477
MICE	Post exercise	PPCS	-0.045629	18.147	-0.951251	-5.30546	0.343178	0.971969	0.0123477
MICE	Post exercise	PPP1R10	0.122905	14.6763	0.925148	-5.32732	0.356543	0.971969	0.0123477
MICE	Post exercise	PPP1R11	-0.104457	12.8905	-0.939465	-5.31541	0.349172	0.971969	0.0123477
MICE	Post exercise	PRMT2	0.0896504	13.9426	0.9417	-5.31353	0.34803	0.971969	0.0123477
MICE	Post exercise	PRPSAP1	0.0464203	15.5886	0.925313	-5.32719	0.356455	0.971969	0.0123477
MICE	Post exercise	PSMD13	0.0674233	17.2205	0.935903	-5.31839	0.350996	0.971969	0.0123477
MICE	Post exercise	RAB11FIP3	-0.100553	14.8103	-0.924576	-5.3278	0.356839	0.971969	0.0123477
MICE	Post exercise	RAC1	0.0683418	21.7515	0.946034	-5.30988	0.345824	0.971969	0.0123477
MICE	Post exercise	RAF1	-0.145436	13.5891	-0.950939	-5.30572	0.343338	0.971969	0.0123477
MICE	Post exercise	RAN	0.0615521	21.3351	0.924267	-5.32805	0.356997	0.971969	0.0123477
MICE	Post exercise	RDH13	0.0499452	15.5724	0.944482	-5.31119	0.346611	0.971969	0.0123477
MICE	Post exercise	RILPL2	-0.159733	13.4229	-0.941711	-5.31352	0.348026	0.971969	0.0123477
MICE	Post exercise	RPL23A	0.112526	15.8205	0.928561	-5.3245	0.354777	0.971969	0.0123477
MICE	Post exercise	RPS15A	0.116566	18.439	0.944966	-5.31078	0.346367	0.971969	0.0123477
MICE	Post exercise	RPS2	0.106636	19.2162	0.953742	-5.30334	0.341922	0.971969	0.0123477
MICE	Post exercise	RTN4	-0.0850459	21.1571	-0.931867	-5.32175	0.353072	0.971969	0.0123477
MICE	Post exercise	SAE1	0.126768	13.7508	0.957842	-5.29984	0.339858	0.971969	0.0123477
MICE	Post exercise	SEPSECS	-0.0693415	14.0677	-0.945955	-5.30995	0.345862	0.971969	0.0123477
MICE	Post exercise	SET	0.127236	18.3082	0.934531	-5.31953	0.351702	0.971969	0.0123477
MICE	Post exercise	SRSF4	0.188669	11.8106	0.954605	-5.30261	0.341487	0.971969	0.0123477
MICE	Post exercise	ST7	0.0936622	13.289	0.92694	-5.32584	0.355613	0.971969	0.0123477
MICE	Post exercise	STK38	0.0475261	17.7703	0.943175	-5.31229	0.347277	0.971969	0.0123477
MICE	Post exercise	STT3B	0.0632341	18.9553	0.933359	-5.32051	0.352303	0.971969	0.0123477
MICE	Post exercise	TADA2B	-0.166136	14.8975	-0.932415	-5.3213	0.35279	0.971969	0.0123477
MICE	Post exercise	TARS3	-0.0501684	14.5813	-0.928573	-5.32449	0.354768	0.971969	0.0123477
MICE	Post exercise	TBC1D23	0.0745922	16.0665	0.939053	-5.31575	0.349384	0.971969	0.0123477
MICE	Post exercise	TBC1D9B	-0.0386165	16.3988	-0.956308	-5.30116	0.340627	0.971969	0.0123477
MICE	Post exercise	TIMM10B	0.106596	14.9663	0.929327	-5.32386	0.354381	0.971969	0.0123477
MICE	Post exercise	TMEM192	0.0927775	15.0564	0.930188	-5.32315	0.353937	0.971969	0.0123477
MICE	Post exercise	TPRG1L	-0.0882322	13.7184	-0.938211	-5.31646	0.349812	0.971969	0.0123477
MICE	Post exercise	TTC7B	-0.0895234	16.3144	-0.934023	-5.31996	0.351963	0.971969	0.0123477
MICE	Post exercise	UQCC1	-0.0972188	14.869	-0.956816	-5.30072	0.340374	0.971969	0.0123477
MICE	Post exercise	USF1	0.107774	13.971	0.926239	-5.32642	0.355978	0.971969	0.0123477
MICE	Post exercise	WASF3	0.181966	15.2847	0.923986	-5.32828	0.357145	0.971969	0.0123477
MICE	Post exercise	WDFY1	0.0505582	16.9383	0.945455	-5.31037	0.346116	0.971969	0.0123477
MICE	Post exercise	WIPF1	0.0972805	19.2561	0.951926	-5.30489	0.342839	0.971969	0.0123477
MICE	Post exercise	YWHAH	-0.0615986	20.6481	-0.94615	-5.30978	0.345763	0.971969	0.0123477
MICE	Post exercise	ZFYVE26	0.0778301	14.5449	0.936166	-5.31817	0.35086	0.971969	0.0123477
MICE	Post exercise	ZGPAT	0.13604	13.1081	0.939531	-5.31535	0.349139	0.971969	0.0123477
MICE	Post exercise	BPNT2	-0.0698186	15.8749	-0.923508	-5.32868	0.357392	0.972148	0.0122675
MICE	Post exercise	CCT6B	0.0655971	18.9554	0.921425	-5.33039	0.358474	0.972148	0.0122675
MICE	Post exercise	CHMP6	-0.086065	16.6991	-0.919833	-5.3317	0.359304	0.972148	0.0122675
MICE	Post exercise	CLDN5	-0.111131	17.488	-0.920995	-5.33075	0.358699	0.972148	0.0122675
MICE	Post exercise	EGF	-0.0914139	16.8471	-0.921373	-5.33044	0.358502	0.972148	0.0122675
MICE	Post exercise	EHD1	0.106456	20.3185	0.920831	-5.33088	0.358784	0.972148	0.0122675
MICE	Post exercise	GP9	0.169233	22.3089	0.920059	-5.33152	0.359186	0.972148	0.0122675
MICE	Post exercise	HSP90B1	0.062553	22.6531	0.920006	-5.33156	0.359211	0.972148	0.0122675
MICE	Post exercise	PARN	0.108386	16.6168	0.921138	-5.33063	0.358624	0.972148	0.0122675
MICE	Post exercise	RPS3A	0.0888566	19.5209	0.920964	-5.33077	0.358715	0.972148	0.0122675
MICE	Post exercise	SRPRA	-0.0476099	15.8248	-0.922421	-5.32958	0.357955	0.972148	0.0122675
MICE	Post exercise	TMSB4X	-0.155965	17.8613	-0.920478	-5.33117	0.358968	0.972148	0.0122675
MICE	Post exercise	YWHAG	-0.0438223	21.3185	-0.922334	-5.32965	0.358	0.972148	0.0122675
MICE	Post exercise	HNRNPK	0.0713306	18.8321	0.919509	-5.33197	0.359473	0.97217	0.0122579
MICE	Post exercise	ABCD1	-0.0691684	15.123	-0.91482	-5.33581	0.361918	0.972915	0.0119249
MICE	Post exercise	AIMP2	0.0702808	15.7337	0.913434	-5.33694	0.362645	0.972915	0.0119249
MICE	Post exercise	ALYREF	0.0951425	17.4046	0.918137	-5.33309	0.360187	0.972915	0.0119249
MICE	Post exercise	CDK13	0.129916	13.4256	0.911654	-5.33839	0.363579	0.972915	0.0119249
MICE	Post exercise	CDK19	0.0578608	13.2512	0.915708	-5.33509	0.361454	0.972915	0.0119249
MICE	Post exercise	DENND4C	0.0436095	15.2572	0.91526	-5.33545	0.361688	0.972915	0.0119249
MICE	Post exercise	DGKE	-0.0847256	13.265	-0.917423	-5.33368	0.360557	0.972915	0.0119249
MICE	Post exercise	DNAJC8	0.10662	15.5248	0.91769	-5.33346	0.360421	0.972915	0.0119249
MICE	Post exercise	EIF3L	0.049884	17.3329	0.916415	-5.33451	0.361084	0.972915	0.0119249
MICE	Post exercise	FBXO45	-0.0409063	14.1721	-0.912809	-5.33745	0.362971	0.972915	0.0119249
MICE	Post exercise	GDI2	-0.0468038	19.8527	-0.913986	-5.33649	0.362354	0.972915	0.0119249
MICE	Post exercise	HMGB2	0.124327	20.0325	0.911873	-5.33821	0.363464	0.972915	0.0119249
MICE	Post exercise	IGKV1-16	-0.481296	12.4356	-0.911585	-5.33845	0.363615	0.972915	0.0119249
MICE	Post exercise	MRPL14	-0.0736628	14.4027	-0.915289	-5.33543	0.361672	0.972915	0.0119249
MICE	Post exercise	MTCH1	-0.0755472	15.7134	-0.914582	-5.336	0.362045	0.972915	0.0119249
MICE	Post exercise	PIP4P2	-0.071362	17.2759	-0.914876	-5.33576	0.361891	0.972915	0.0119249
MICE	Post exercise	PPIA	0.0755577	23.8818	0.911623	-5.33842	0.363595	0.972915	0.0119249
MICE	Post exercise	PSME4	-0.0567471	14.3812	-0.911761	-5.33831	0.36352	0.972915	0.0119249
MICE	Post exercise	RAB4B	-0.0442534	18.4383	-0.911743	-5.33832	0.36353	0.972915	0.0119249
MICE	Post exercise	RCC1L	0.0796175	13.4902	0.913335	-5.33702	0.362695	0.972915	0.0119249
MICE	Post exercise	RSBN1	0.136497	12.1375	0.917104	-5.33394	0.360726	0.972915	0.0119249
MICE	Post exercise	SNRPGP15	0.258313	17.1774	0.911983	-5.33812	0.363406	0.972915	0.0119249
MICE	Post exercise	SRA1	0.165599	12.633	0.912159	-5.33798	0.363314	0.972915	0.0119249
MICE	Post exercise	UEVLD	0.0831155	13.4461	0.917713	-5.33344	0.360407	0.972915	0.0119249
MICE	Post exercise	ACOT8	-0.0746902	16.9481	-0.903355	-5.34512	0.367949	0.972957	0.0119063
MICE	Post exercise	ACTR1B	0.0902603	16.2263	0.890758	-5.35521	0.374647	0.972957	0.0119063
MICE	Post exercise	ADAR	0.0925415	14.6936	0.882165	-5.36202	0.379258	0.972957	0.0119063
MICE	Post exercise	ALDH9A1	0.0811275	18.6969	0.901442	-5.34666	0.368962	0.972957	0.0119063
MICE	Post exercise	ANO10	-0.0644015	17.1712	-0.884113	-5.36048	0.378209	0.972957	0.0119063
MICE	Post exercise	ANP32E	0.136468	16.1998	0.889681	-5.35607	0.375223	0.972957	0.0119063
MICE	Post exercise	APAF1	0.0417218	15.557	0.908106	-5.34128	0.365441	0.972957	0.0119063
MICE	Post exercise	APIP	0.1228	14.348	0.906638	-5.34246	0.366216	0.972957	0.0119063
MICE	Post exercise	ARCN1	0.0277189	19.5009	0.883991	-5.36058	0.378273	0.972957	0.0119063
MICE	Post exercise	ATP5F1B	0.134783	22.5646	0.895821	-5.35117	0.371946	0.972957	0.0119063
MICE	Post exercise	ATP6V0D1	-0.073433	18.1093	-0.882217	-5.36198	0.379231	0.972957	0.0119063
MICE	Post exercise	BASP1	-0.166634	13.2687	-0.891362	-5.35473	0.374324	0.972957	0.0119063
MICE	Post exercise	CALD1	-0.116821	19.9959	-0.887626	-5.3577	0.376323	0.972957	0.0119063
MICE	Post exercise	CAT	-0.0701727	20.29	-0.902865	-5.34551	0.368208	0.972957	0.0119063
MICE	Post exercise	CCL5	-0.16343	19.8892	-0.908126	-5.34126	0.365433	0.972957	0.0119063
MICE	Post exercise	CCM2	0.0581153	14.5648	0.890202	-5.35566	0.374942	0.972957	0.0119063
MICE	Post exercise	CD59	0.191229	14.4955	0.893765	-5.35282	0.373041	0.972957	0.0119063
MICE	Post exercise	CDC5L	0.0990875	17.2886	0.899327	-5.34836	0.370083	0.972957	0.0119063
MICE	Post exercise	CETN2	0.117574	15.1535	0.883672	-5.36083	0.378447	0.972957	0.0119063
MICE	Post exercise	CMSS1	0.132627	13.3374	0.907532	-5.34174	0.365745	0.972957	0.0119063
MICE	Post exercise	CNOT1	0.0431526	16.8015	0.889615	-5.35612	0.375256	0.972957	0.0119063
MICE	Post exercise	CPSF6	0.10842	17.1219	0.902295	-5.34597	0.36851	0.972957	0.0119063
MICE	Post exercise	DUSP23	0.143885	15.48	0.905152	-5.34367	0.367	0.972957	0.0119063
MICE	Post exercise	DYM	-0.0635394	14.847	-0.887569	-5.35775	0.376351	0.972957	0.0119063
MICE	Post exercise	ENOSF1	0.13133	13.2695	0.896642	-5.35052	0.371509	0.972957	0.0119063
MICE	Post exercise	ERG28	0.114018	15.4032	0.893069	-5.35337	0.373412	0.972957	0.0119063
MICE	Post exercise	FCSK	0.0759732	13.9096	0.887454	-5.35784	0.376413	0.972957	0.0119063
MICE	Post exercise	FKBP5	0.0567356	16.3582	0.904224	-5.34442	0.367488	0.972957	0.0119063
MICE	Post exercise	FXN	-0.104417	13.7844	-0.903512	-5.34499	0.367866	0.972957	0.0119063
MICE	Post exercise	GNG11	-0.137788	15.4933	-0.885299	-5.35954	0.377572	0.972957	0.0119063
MICE	Post exercise	GTF2F2	0.13851	13.5227	0.907259	-5.34196	0.365889	0.972957	0.0119063
MICE	Post exercise	GTF3C5	-0.0569623	14.5807	-0.896266	-5.35082	0.371707	0.972957	0.0119063
MICE	Post exercise	H1-1	-0.183497	17.4621	-0.902302	-5.34597	0.368507	0.972957	0.0119063
MICE	Post exercise	H2AC6	-0.235607	15.5765	-0.88308	-5.3613	0.378766	0.972957	0.0119063
MICE	Post exercise	HNRNPU	0.105075	20.2109	0.883989	-5.36058	0.378277	0.972957	0.0119063
MICE	Post exercise	HPX	-0.107885	17.3805	-0.892033	-5.3542	0.373965	0.972957	0.0119063
MICE	Post exercise	HSD17B8	-0.0530032	16.399	-0.884114	-5.36048	0.378207	0.972957	0.0119063
MICE	Post exercise	HSPA9	0.0665957	20.0947	0.895291	-5.3516	0.372228	0.972957	0.0119063
MICE	Post exercise	INO80	0.123422	13.3556	0.899199	-5.34846	0.370151	0.972957	0.0119063
MICE	Post exercise	ITGA6	-0.0800099	19.4609	-0.906643	-5.34246	0.366214	0.972957	0.0119063
MICE	Post exercise	ITGB3	-0.0904763	23.4464	-0.902729	-5.34562	0.36828	0.972957	0.0119063
MICE	Post exercise	LAMTOR1	0.0988702	16.2921	0.891089	-5.35495	0.37447	0.972957	0.0119063
MICE	Post exercise	LEO1	0.127335	13.9565	0.890202	-5.35566	0.374944	0.972957	0.0119063
MICE	Post exercise	MADD	-0.0637246	15.7086	-0.884308	-5.36033	0.378103	0.972957	0.0119063
MICE	Post exercise	MAIP1	0.0558018	15.3782	0.897601	-5.34975	0.370997	0.972957	0.0119063
MICE	Post exercise	MAN2A2	-0.0686913	16.5093	-0.901044	-5.34698	0.369172	0.972957	0.0119063
MICE	Post exercise	MAP2K4	0.0956576	15.9455	0.902434	-5.34586	0.368436	0.972957	0.0119063
MICE	Post exercise	MAP2K6	0.0723817	14.563	0.908253	-5.34116	0.365364	0.972957	0.0119063
MICE	Post exercise	MAPRE1	-0.0679579	18.6213	-0.890705	-5.35526	0.374675	0.972957	0.0119063
MICE	Post exercise	MIGA2	0.158777	13.6237	0.884469	-5.3602	0.378018	0.972957	0.0119063
MICE	Post exercise	MSRB3	-0.107512	15.3187	-0.8944	-5.35231	0.372703	0.972957	0.0119063
MICE	Post exercise	NCKIPSD	-0.0759214	18.3909	-0.905558	-5.34334	0.366786	0.972957	0.0119063
MICE	Post exercise	NOL10	-0.169091	12.323	-0.889416	-5.35628	0.375365	0.972957	0.0119063
MICE	Post exercise	NUDT18	0.0595292	14.4063	0.892533	-5.3538	0.373696	0.972957	0.0119063
MICE	Post exercise	NUP188	0.090724	13.9705	0.88314	-5.36125	0.378733	0.972957	0.0119063
MICE	Post exercise	NUP43	0.0943209	14.2731	0.888315	-5.35715	0.375954	0.972957	0.0119063
MICE	Post exercise	OPA3	-0.0740975	16.6566	-0.904396	-5.34428	0.367399	0.972957	0.0119063
MICE	Post exercise	PGAM5	-0.0514248	18.0915	-0.894472	-5.35225	0.372662	0.972957	0.0119063
MICE	Post exercise	PGK1	0.0612965	21.7632	0.890898	-5.3551	0.37457	0.972957	0.0119063
MICE	Post exercise	PGLYRP1	0.314769	13.0616	0.900461	-5.34745	0.369481	0.972957	0.0119063
MICE	Post exercise	PSMA2	-0.0679741	18.5376	-0.898413	-5.3491	0.370568	0.972957	0.0119063
MICE	Post exercise	PSMA4	-0.0630832	20.2495	-0.892218	-5.35405	0.373866	0.972957	0.0119063
MICE	Post exercise	RAB11FIP1	0.131058	12.6873	0.882716	-5.36158	0.378962	0.972957	0.0119063
MICE	Post exercise	RAB8A	-0.0526395	19.2279	-0.886897	-5.35828	0.376712	0.972957	0.0119063
MICE	Post exercise	RBBP4	0.115653	16.4843	0.909556	-5.3401	0.36468	0.972957	0.0119063
MICE	Post exercise	RBMS1	0.114466	15.0448	0.894961	-5.35186	0.372404	0.972957	0.0119063
MICE	Post exercise	REL	0.11212	14.074	0.904042	-5.34456	0.367586	0.972957	0.0119063
MICE	Post exercise	RIT1	-0.066367	15.2726	-0.899112	-5.34854	0.370195	0.972957	0.0119063
MICE	Post exercise	RMDN1	0.0470369	16.5466	0.897856	-5.34954	0.370862	0.972957	0.0119063
MICE	Post exercise	RPL26	0.106909	15.6892	0.907154	-5.34205	0.365945	0.972957	0.0119063
MICE	Post exercise	RPN1	-0.0331825	20.3789	-0.89025	-5.35562	0.374916	0.972957	0.0119063
MICE	Post exercise	RRP9	-0.137692	15.362	-0.884919	-5.35984	0.377777	0.972957	0.0119063
MICE	Post exercise	S100A4	0.0965693	20.7591	0.907127	-5.34207	0.365959	0.972957	0.0119063
MICE	Post exercise	SARNP	0.127443	17.6128	0.894619	-5.35213	0.372586	0.972957	0.0119063
MICE	Post exercise	SCRN3	-0.0611809	15.7478	-0.893766	-5.35282	0.373038	0.972957	0.0119063
MICE	Post exercise	SELP	0.159704	20.5136	0.896515	-5.35062	0.371576	0.972957	0.0119063
MICE	Post exercise	SMNDC1	0.133871	14.1596	0.882424	-5.36181	0.379119	0.972957	0.0119063
MICE	Post exercise	SMYD5	0.0937675	14.0663	0.885289	-5.35955	0.377578	0.972957	0.0119063
MICE	Post exercise	SPAG9	-0.0367474	15.8116	-0.9054	-5.34347	0.366867	0.972957	0.0119063
MICE	Post exercise	STAT6	0.0557699	13.9354	0.898802	-5.34879	0.370359	0.972957	0.0119063
MICE	Post exercise	SUPT6H	0.094094	16.5907	0.893965	-5.35266	0.372935	0.972957	0.0119063
MICE	Post exercise	TMEM167A	0.174525	17.6655	0.911026	-5.3389	0.363908	0.972957	0.0119063
MICE	Post exercise	TMEM199	0.0802809	14.9159	0.89376	-5.35282	0.373044	0.972957	0.0119063
MICE	Post exercise	TOLLIP	-0.0585136	17.2536	-0.889166	-5.35648	0.375496	0.972957	0.0119063
MICE	Post exercise	TSPAN4	-0.118368	14.3698	-0.895025	-5.35181	0.372369	0.972957	0.0119063
MICE	Post exercise	TUBA1A	0.128915	23.8715	0.88644	-5.35864	0.37696	0.972957	0.0119063
MICE	Post exercise	TXN	-0.0713164	17.9031	-0.898942	-5.34867	0.370287	0.972957	0.0119063
MICE	Post exercise	UAP1L1	0.0645355	14.8081	0.894914	-5.3519	0.372426	0.972957	0.0119063
MICE	Post exercise	UBE2D3	0.196922	18.2354	0.909702	-5.33998	0.364604	0.972957	0.0119063
MICE	Post exercise	UBXN1	0.060501	13.7942	0.882705	-5.3616	0.378965	0.972957	0.0119063
MICE	Post exercise	UGDH	0.0677778	15.0908	0.883907	-5.36065	0.378319	0.972957	0.0119063
MICE	Post exercise	USP11	0.135565	14.0753	0.903643	-5.34489	0.367797	0.972957	0.0119063
MICE	Post exercise	VKORC1	0.151239	16.8624	0.889532	-5.35619	0.375302	0.972957	0.0119063
MICE	Post exercise	VPS45	-0.0582699	15.6031	-0.90149	-5.34662	0.368934	0.972957	0.0119063
MICE	Post exercise	VSIR	-0.0859499	15.2043	-0.893307	-5.35318	0.373285	0.972957	0.0119063
MICE	Post exercise	WDR45B	0.097288	14.1704	0.894718	-5.35205	0.372533	0.972957	0.0119063
MICE	Post exercise	ZBTB2	0.102264	12.9186	0.899023	-5.34861	0.370244	0.972957	0.0119063
MICE	Post exercise	FCHO2	-0.205549	12.4522	-0.881346	-5.36266	0.3797	0.973549	0.0116424
MICE	Post exercise	UBL5	0.121082	14.9738	0.881055	-5.36289	0.379857	0.973549	0.0116424
MICE	Post exercise	VPS13C	-0.0286614	17.6893	-0.880836	-5.36307	0.379973	0.973549	0.0116424
MICE	Post exercise	ELOB	0.0543736	17.2617	0.879483	-5.36413	0.380703	0.975006	0.0109929
MICE	Post exercise	NOC3L	-0.153974	13.3881	-0.87904	-5.36448	0.380944	0.975211	0.0109013
MICE	Post exercise	A1BG	-0.108614	18.0089	-0.852801	-5.38478	0.395283	0.976045	0.0105301
MICE	Post exercise	ABCF2	0.083592	14.9366	0.833701	-5.39918	0.405925	0.976045	0.0105301
MICE	Post exercise	ABCF3	0.0780633	13.4375	0.875797	-5.36702	0.382697	0.976045	0.0105301
MICE	Post exercise	ACADS	0.0685241	15.7731	0.86124	-5.37832	0.390636	0.976045	0.0105301
MICE	Post exercise	ACAP2	0.0361926	16.224	0.853899	-5.38395	0.394674	0.976045	0.0105301
MICE	Post exercise	ACSL4	-0.0331408	17.8963	-0.843163	-5.39209	0.400629	0.976045	0.0105301
MICE	Post exercise	AFG2B	-0.091179	13.3473	-0.825563	-5.40522	0.410511	0.976045	0.0105301
MICE	Post exercise	AHCYL1	0.114619	15.4687	0.857016	-5.38156	0.392957	0.976045	0.0105301
MICE	Post exercise	ANXA7	0.167184	19.4411	0.85134	-5.3859	0.396091	0.976045	0.0105301
MICE	Post exercise	AQR	0.0909387	14.6297	0.821032	-5.40856	0.413078	0.976045	0.0105301
MICE	Post exercise	ATL3	0.0663676	18.0756	0.85465	-5.38337	0.394262	0.976045	0.0105301
MICE	Post exercise	ATP6	0.144698	17.9906	0.827703	-5.40364	0.409302	0.976045	0.0105301
MICE	Post exercise	ATXN10	0.0696544	14.7846	0.858827	-5.38018	0.39196	0.976045	0.0105301
MICE	Post exercise	BMS1	-0.157497	12.8491	-0.8203	-5.40909	0.413493	0.976045	0.0105301
MICE	Post exercise	BTN3A2	-0.0920509	14.5255	-0.831257	-5.401	0.407299	0.976045	0.0105301
MICE	Post exercise	C2CD5	-0.0359183	16.2218	-0.866334	-5.37439	0.387844	0.976045	0.0105301
MICE	Post exercise	CCNL1	-0.191889	13.0633	-0.85301	-5.38463	0.395167	0.976045	0.0105301
MICE	Post exercise	CCT2	0.0772917	17.874	0.868281	-5.37288	0.386784	0.976045	0.0105301
MICE	Post exercise	CD22	-0.140936	13.5112	-0.851247	-5.38597	0.396142	0.976045	0.0105301
MICE	Post exercise	CDK5RAP2	-0.144336	13.7954	-0.839262	-5.39502	0.402808	0.976045	0.0105301
MICE	Post exercise	CFAP410	0.080373	12.9763	0.827519	-5.40378	0.409404	0.976045	0.0105301
MICE	Post exercise	CHERP	0.140306	14.9204	0.832543	-5.40005	0.406575	0.976045	0.0105301
MICE	Post exercise	CLNS1A	-0.107562	14.4085	-0.833866	-5.39906	0.405832	0.976045	0.0105301
MICE	Post exercise	COG8	-0.0344769	14.3311	-0.85221	-5.38524	0.395607	0.976045	0.0105301
MICE	Post exercise	COMMD6	0.124752	14.2906	0.850446	-5.38658	0.396585	0.976045	0.0105301
MICE	Post exercise	COPS7B	0.0509759	16.1509	0.850873	-5.38625	0.396347	0.976045	0.0105301
MICE	Post exercise	COX15	-0.07194	14.0372	-0.876277	-5.36665	0.382436	0.976045	0.0105301
MICE	Post exercise	CPM	0.154605	12.8467	0.839287	-5.39501	0.402795	0.976045	0.0105301
MICE	Post exercise	CPSF2	0.0957891	14.6768	0.857948	-5.38085	0.392444	0.976045	0.0105301
MICE	Post exercise	CRIPT	0.147312	13.5228	0.855418	-5.38279	0.393838	0.976045	0.0105301
MICE	Post exercise	CSDE1	-0.0527379	16.2808	-0.863099	-5.37689	0.389614	0.976045	0.0105301
MICE	Post exercise	CWF19L1	0.114668	15.3725	0.860681	-5.37875	0.390942	0.976045	0.0105301
MICE	Post exercise	DARS1	0.0736474	19.5295	0.82382	-5.40651	0.411497	0.976045	0.0105301
MICE	Post exercise	DCAF1	0.0984181	13.4632	0.870473	-5.37118	0.38559	0.976045	0.0105301
MICE	Post exercise	DDX39A	0.132946	17.2201	0.874295	-5.3682	0.383513	0.976045	0.0105301
MICE	Post exercise	DDX39B	0.103811	20.3443	0.863168	-5.37683	0.389578	0.976045	0.0105301
MICE	Post exercise	DHX15	0.106717	18.5107	0.846315	-5.38971	0.398877	0.976045	0.0105301
MICE	Post exercise	DLG4	-0.11316	12.9903	-0.830473	-5.40158	0.40774	0.976045	0.0105301
MICE	Post exercise	DNAJB1	0.053135	17.1804	0.845161	-5.39058	0.399517	0.976045	0.0105301
MICE	Post exercise	DOK1	0.0875196	13.2952	0.863266	-5.37676	0.389523	0.976045	0.0105301
MICE	Post exercise	DPM3	0.156881	15.8803	0.839895	-5.39455	0.402455	0.976045	0.0105301
MICE	Post exercise	DYNLL1	0.0768722	17.705	0.821223	-5.40842	0.41297	0.976045	0.0105301
MICE	Post exercise	ELOC	0.0419322	16.9342	0.867196	-5.37372	0.387374	0.976045	0.0105301
MICE	Post exercise	ELP4	0.0602183	16.3923	0.866143	-5.37454	0.38795	0.976045	0.0105301
MICE	Post exercise	EPX	-0.323826	12.831	-0.850885	-5.38624	0.396343	0.976045	0.0105301
MICE	Post exercise	ESAM	-0.110081	18.0026	-0.854683	-5.38335	0.394243	0.976045	0.0105301
MICE	Post exercise	EXOC1	-0.0513954	16.0796	-0.824706	-5.40585	0.410994	0.976045	0.0105301
MICE	Post exercise	FAHD2A	0.0759934	15.6104	0.859268	-5.37984	0.391719	0.976045	0.0105301
MICE	Post exercise	FHL1	0.277501	21.1516	0.842637	-5.39249	0.400925	0.976045	0.0105301
MICE	Post exercise	FKBP4	0.0701103	15.8884	0.827311	-5.40393	0.409523	0.976045	0.0105301
MICE	Post exercise	FPGT	-0.0456625	14.6212	-0.848765	-5.38786	0.397515	0.976045	0.0105301
MICE	Post exercise	GALNS	0.188682	14.0453	0.824648	-5.4059	0.411029	0.976045	0.0105301
MICE	Post exercise	GAS2L1	-0.0687869	16.9532	-0.829083	-5.40262	0.408523	0.976045	0.0105301
MICE	Post exercise	GCC2	0.10301	12.3966	0.835417	-5.3979	0.404961	0.976045	0.0105301
MICE	Post exercise	GNPNAT1	0.0856076	14.8537	0.825018	-5.40562	0.410819	0.976045	0.0105301
MICE	Post exercise	GPR180	-0.0711357	13.9336	-0.87812	-5.3652	0.381439	0.976045	0.0105301
MICE	Post exercise	GPR89A	-0.0614472	15.2653	-0.845036	-5.39068	0.399586	0.976045	0.0105301
MICE	Post exercise	GPX1	0.0763974	20.9707	0.819646	-5.40957	0.413865	0.976045	0.0105301
MICE	Post exercise	GPX7	-0.100337	14.8864	-0.838263	-5.39577	0.403367	0.976045	0.0105301
MICE	Post exercise	GRAP	-0.086449	14.4474	-0.838804	-5.39537	0.403065	0.976045	0.0105301
MICE	Post exercise	GRSF1	-0.119421	14.7997	-0.871274	-5.37055	0.385154	0.976045	0.0105301
MICE	Post exercise	H2AZ1	-0.135369	21.5466	-0.855839	-5.38246	0.393606	0.976045	0.0105301
MICE	Post exercise	HDAC6	-0.0576881	17.2345	-0.819357	-5.40979	0.414028	0.976045	0.0105301
MICE	Post exercise	HK1	-0.0626376	20.6374	-0.824039	-5.40634	0.411374	0.976045	0.0105301
MICE	Post exercise	HLA-DMB	-0.11735	14.3779	-0.84844	-5.3881	0.397697	0.976045	0.0105301
MICE	Post exercise	HLA-DOB	-0.10202	14.9346	-0.872702	-5.36944	0.384378	0.976045	0.0105301
MICE	Post exercise	HM13	-0.0524164	18.2458	-0.819268	-5.40985	0.414078	0.976045	0.0105301
MICE	Post exercise	HP	-0.122568	15.9221	-0.830971	-5.40122	0.40746	0.976045	0.0105301
MICE	Post exercise	HPS1	-0.068254	14.8843	-0.859151	-5.37993	0.391781	0.976045	0.0105301
MICE	Post exercise	HS2ST1	-0.0581612	15.357	-0.849533	-5.38727	0.39709	0.976045	0.0105301
MICE	Post exercise	IGKV4-1	-0.114152	15.443	-0.830787	-5.40135	0.407563	0.976045	0.0105301
MICE	Post exercise	IKZF1	0.101733	15.5803	0.857865	-5.38091	0.39249	0.976045	0.0105301
MICE	Post exercise	ITGB5	-0.0881642	15.7873	-0.868445	-5.37275	0.386695	0.976045	0.0105301
MICE	Post exercise	IVD	-0.0418733	19.1653	-0.820983	-5.40859	0.413104	0.976045	0.0105301
MICE	Post exercise	KATNAL1	0.10867	14.389	0.860526	-5.37887	0.391028	0.976045	0.0105301
MICE	Post exercise	KIFAP3	-0.0788959	12.2081	-0.82327	-5.40691	0.411807	0.976045	0.0105301
MICE	Post exercise	KPNA1	0.0611551	15.6699	0.856513	-5.38195	0.393233	0.976045	0.0105301
MICE	Post exercise	LBR	0.0885341	18.3997	0.86021	-5.37911	0.391201	0.976045	0.0105301
MICE	Post exercise	LGALS1	0.101773	18.6862	0.874706	-5.36787	0.38329	0.976045	0.0105301
MICE	Post exercise	LILRB2	-0.126009	14.4468	-0.836615	-5.39701	0.40429	0.976045	0.0105301
MICE	Post exercise	LLGL1	0.0816348	12.9618	0.842327	-5.39272	0.401095	0.976045	0.0105301
MICE	Post exercise	LMAN2	0.0571867	19.9009	0.852169	-5.38527	0.395631	0.976045	0.0105301
MICE	Post exercise	LRP1	-0.129507	14.1227	-0.863669	-5.37645	0.389304	0.976045	0.0105301
MICE	Post exercise	LRRC14	0.0564191	12.8594	0.835745	-5.39766	0.404776	0.976045	0.0105301
MICE	Post exercise	LSM1	0.0594844	16.1634	0.837055	-5.39668	0.404042	0.976045	0.0105301
MICE	Post exercise	MAGED2	0.0980533	14.4219	0.855631	-5.38262	0.39372	0.976045	0.0105301
MICE	Post exercise	MAPKAPK3	0.0572978	16.4382	0.819848	-5.40943	0.413749	0.976045	0.0105301
MICE	Post exercise	MARCKS	-0.132432	15.0029	-0.848276	-5.38822	0.397789	0.976045	0.0105301
MICE	Post exercise	MBD1	0.0781876	15.4891	0.843284	-5.392	0.400564	0.976045	0.0105301
MICE	Post exercise	MED15	0.137268	13.0105	0.843108	-5.39213	0.400662	0.976045	0.0105301
MICE	Post exercise	MPI	0.0484498	15.3228	0.841895	-5.39305	0.401336	0.976045	0.0105301
MICE	Post exercise	MPP1	-0.0838411	19.5793	-0.841491	-5.39335	0.401564	0.976045	0.0105301
MICE	Post exercise	MRPL57	0.0562203	14.617	0.820772	-5.40875	0.413224	0.976045	0.0105301
MICE	Post exercise	MYLK	-0.0659065	20.544	-0.845324	-5.39046	0.399429	0.976045	0.0105301
MICE	Post exercise	NAA15	-0.0425849	15.9137	-0.849373	-5.38739	0.397178	0.976045	0.0105301
MICE	Post exercise	NAPB	-0.172277	14.2465	-0.835521	-5.39783	0.404903	0.976045	0.0105301
MICE	Post exercise	NAT1	-0.0515258	14.3556	-0.825694	-5.40513	0.410435	0.976045	0.0105301
MICE	Post exercise	NBN	0.0870758	14.3185	0.857647	-5.38108	0.39261	0.976045	0.0105301
MICE	Post exercise	NDUFB7	0.0886169	17.2262	0.842995	-5.39222	0.400725	0.976045	0.0105301
MICE	Post exercise	NDUFC2	0.071948	17.4868	0.83806	-5.39593	0.403481	0.976045	0.0105301
MICE	Post exercise	NHLRC2	-0.0616696	17.6057	-0.862443	-5.37739	0.389975	0.976045	0.0105301
MICE	Post exercise	NIN	0.122744	13.9627	0.847662	-5.38869	0.398129	0.976045	0.0105301
MICE	Post exercise	NIP7	-0.126568	13.8115	-0.830478	-5.40158	0.407737	0.976045	0.0105301
MICE	Post exercise	NOMO1	0.0754473	12.6151	0.853414	-5.38432	0.394942	0.976045	0.0105301
MICE	Post exercise	NPM1	0.124814	19.418	0.826011	-5.40489	0.410258	0.976045	0.0105301
MICE	Post exercise	NRBP1	0.0675343	16.4823	0.867691	-5.37334	0.387106	0.976045	0.0105301
MICE	Post exercise	NUCB1	-0.0717099	16.637	-0.84437	-5.39118	0.399959	0.976045	0.0105301
MICE	Post exercise	NUDT21	0.100936	17.8818	0.835506	-5.39784	0.404912	0.976045	0.0105301
MICE	Post exercise	OAS1	0.139196	13.1868	0.829181	-5.40254	0.408468	0.976045	0.0105301
MICE	Post exercise	OGDH	0.0475642	19.3325	0.82757	-5.40374	0.409375	0.976045	0.0105301
MICE	Post exercise	OGFR	0.0998802	15.8877	0.862454	-5.37738	0.38997	0.976045	0.0105301
MICE	Post exercise	OVCA2	0.0974789	15.7806	0.857287	-5.38136	0.392808	0.976045	0.0105301
MICE	Post exercise	P2RY12	-0.0685168	15.7516	-0.829199	-5.40253	0.408458	0.976045	0.0105301
MICE	Post exercise	PAPSS1	0.0524922	15.9722	0.829531	-5.40229	0.408269	0.976045	0.0105301
MICE	Post exercise	PGGHG	0.119171	13.0361	0.855306	-5.38287	0.3939	0.976045	0.0105301
MICE	Post exercise	PHF6	-0.146931	14.2621	-0.83195	-5.40049	0.406909	0.976045	0.0105301
MICE	Post exercise	PIK3C3	0.0537272	15.3195	0.848213	-5.38827	0.397821	0.976045	0.0105301
MICE	Post exercise	PIK3CA	-0.0620046	13.8291	-0.849177	-5.38754	0.397287	0.976045	0.0105301
MICE	Post exercise	PLEKHA2	0.0726373	14.472	0.821807	-5.40799	0.412638	0.976045	0.0105301
MICE	Post exercise	PNP	-0.0570325	20.3783	-0.826366	-5.40463	0.410056	0.976045	0.0105301
MICE	Post exercise	POLR1F	-0.109592	12.9139	-0.846863	-5.3893	0.398573	0.976045	0.0105301
MICE	Post exercise	PPP1CA	0.0307203	20.6018	0.822138	-5.40775	0.412449	0.976045	0.0105301
MICE	Post exercise	PPP1R12B	-0.159793	11.5544	-0.837345	-5.39646	0.403881	0.976045	0.0105301
MICE	Post exercise	PPP1R8	0.094483	15.8525	0.865832	-5.37478	0.388121	0.976045	0.0105301
MICE	Post exercise	PPP2R5C	0.0641356	14.9845	0.872291	-5.36976	0.384599	0.976045	0.0105301
MICE	Post exercise	PRKD2	0.0780481	15.1869	0.859776	-5.37945	0.391439	0.976045	0.0105301
MICE	Post exercise	PYM1	-0.0527951	16.1081	-0.821413	-5.40828	0.41286	0.976045	0.0105301
MICE	Post exercise	QKI	0.0946889	15.4256	0.847645	-5.3887	0.398139	0.976045	0.0105301
MICE	Post exercise	QRICH1	0.116606	13.1559	0.868735	-5.37253	0.386537	0.976045	0.0105301
MICE	Post exercise	RAB3IP	-0.160079	11.6498	-0.853445	-5.38429	0.394927	0.976045	0.0105301
MICE	Post exercise	RAB43	-0.0831055	20.7673	-0.847921	-5.38849	0.397985	0.976045	0.0105301
MICE	Post exercise	RAB5C	-0.0416	20.0396	-0.876819	-5.36622	0.382143	0.976045	0.0105301
MICE	Post exercise	RALY	0.0910688	17.3892	0.858738	-5.38024	0.39201	0.976045	0.0105301
MICE	Post exercise	RCL1	-0.137848	14.3619	-0.828173	-5.40329	0.409037	0.976045	0.0105301
MICE	Post exercise	RCOR3	0.111607	13.7036	0.855507	-5.38272	0.393789	0.976045	0.0105301
MICE	Post exercise	REPS2	-0.115663	13.2734	-0.861453	-5.37816	0.390519	0.976045	0.0105301
MICE	Post exercise	RNASEH2C	0.12803	14.864	0.831191	-5.40105	0.407336	0.976045	0.0105301
MICE	Post exercise	RNF114	0.106261	13.9808	0.856832	-5.3817	0.393059	0.976045	0.0105301
MICE	Post exercise	RPA3	0.101811	16.9888	0.853316	-5.38439	0.394998	0.976045	0.0105301
MICE	Post exercise	RPL24	0.106579	17.9656	0.861705	-5.37796	0.39038	0.976045	0.0105301
MICE	Post exercise	RPL7	0.10342	19.7864	0.831087	-5.40113	0.407394	0.976045	0.0105301
MICE	Post exercise	RPS6KA4	0.100296	14.7138	0.843217	-5.39205	0.400601	0.976045	0.0105301
MICE	Post exercise	RSU1	-0.0871138	23.6737	-0.830329	-5.40169	0.407821	0.976045	0.0105301
MICE	Post exercise	RTCA	0.0402463	16.9624	0.832377	-5.40017	0.406667	0.976045	0.0105301
MICE	Post exercise	RTN2	-0.0860964	16.5856	-0.874653	-5.36792	0.383319	0.976045	0.0105301
MICE	Post exercise	SARS2	0.0468167	15.4453	0.866823	-5.37401	0.387578	0.976045	0.0105301
MICE	Post exercise	SDF2	0.0813106	14.1174	0.826089	-5.40483	0.410214	0.976045	0.0105301
MICE	Post exercise	SELENOH	0.143332	16.9612	0.861218	-5.37834	0.390648	0.976045	0.0105301
MICE	Post exercise	SH3GLB1	0.0919091	16.9126	0.849634	-5.38719	0.397035	0.976045	0.0105301
MICE	Post exercise	SHMT2	0.041206	19.2073	0.843324	-5.39197	0.40054	0.976045	0.0105301
MICE	Post exercise	SHTN1	-0.102704	14.077	-0.864316	-5.37595	0.38895	0.976045	0.0105301
MICE	Post exercise	SIGLEC9	-0.137933	13.9064	-0.855618	-5.38263	0.393728	0.976045	0.0105301
MICE	Post exercise	SIRT5	-0.0433963	14.9709	-0.869292	-5.3721	0.386231	0.976045	0.0105301
MICE	Post exercise	SLC25A46	0.0946253	17.4724	0.854183	-5.38373	0.394519	0.976045	0.0105301
MICE	Post exercise	SLC25A5	0.0530649	22.1102	0.838336	-5.39572	0.403324	0.976045	0.0105301
MICE	Post exercise	SLC35D3	-0.121414	14.5345	-0.841959	-5.393	0.401303	0.976045	0.0105301
MICE	Post exercise	SMARCA2	0.0910534	15.5612	0.872057	-5.36994	0.384728	0.976045	0.0105301
MICE	Post exercise	SNAP23	-0.080223	17.2151	-0.832566	-5.40003	0.406563	0.976045	0.0105301
MICE	Post exercise	SNRNP40	0.111019	15.8805	0.829386	-5.40239	0.408353	0.976045	0.0105301
MICE	Post exercise	SNX2	0.0656206	15.3131	0.834772	-5.39839	0.405322	0.976045	0.0105301
MICE	Post exercise	SOS1	0.0743971	14.1873	0.836398	-5.39717	0.40441	0.976045	0.0105301
MICE	Post exercise	SPTLC2	-0.0436717	15.0468	-0.844783	-5.39087	0.399727	0.976045	0.0105301
MICE	Post exercise	SRBD1	0.0914431	13.1075	0.837262	-5.39652	0.403927	0.976045	0.0105301
MICE	Post exercise	SRPRB	-0.0420654	17.108	-0.872332	-5.36973	0.384577	0.976045	0.0105301
MICE	Post exercise	STX18	-0.046194	14.8284	-0.82331	-5.40688	0.411784	0.976045	0.0105301
MICE	Post exercise	TAF5	0.108285	14.4175	0.871692	-5.37023	0.384927	0.976045	0.0105301
MICE	Post exercise	TAGLN2	0.130617	21.8345	0.822885	-5.40719	0.412027	0.976045	0.0105301
MICE	Post exercise	TASOR	0.0870887	13.4075	0.865201	-5.37526	0.388465	0.976045	0.0105301
MICE	Post exercise	TBC1D20	0.10349	14.5827	0.83776	-5.39615	0.403649	0.976045	0.0105301
MICE	Post exercise	TBCD	0.055244	16.0933	0.870154	-5.37142	0.385761	0.976045	0.0105301
MICE	Post exercise	TC2N	-0.0967555	17.9457	-0.849446	-5.38734	0.39714	0.976045	0.0105301
MICE	Post exercise	TERF2IP	0.0742351	14.897	0.821097	-5.40851	0.413041	0.976045	0.0105301
MICE	Post exercise	TESC	-0.0941533	15.4815	-0.869233	-5.37214	0.386265	0.976045	0.0105301
MICE	Post exercise	THAP12	-0.243307	12.9235	-0.8326	-5.4	0.406543	0.976045	0.0105301
MICE	Post exercise	TIMM50	0.0876231	16.263	0.868235	-5.37291	0.386809	0.976045	0.0105301
MICE	Post exercise	TLE3	0.125607	14.7813	0.844201	-5.39131	0.400053	0.976045	0.0105301
MICE	Post exercise	TMED2	-0.132031	17.301	-0.821459	-5.40824	0.412836	0.976045	0.0105301
MICE	Post exercise	TMEM163	-0.085181	14.7457	-0.864531	-5.37578	0.388832	0.976045	0.0105301
MICE	Post exercise	TMEM164	-0.0901415	14.4984	-0.823332	-5.40686	0.411774	0.976045	0.0105301
MICE	Post exercise	TMEM30A	-0.0853298	17.956	-0.819268	-5.40985	0.41408	0.976045	0.0105301
MICE	Post exercise	TMEM50A	-0.105952	16.0831	-0.839968	-5.39449	0.402414	0.976045	0.0105301
MICE	Post exercise	TOMM34	-0.0633486	14.3068	-0.863332	-5.37671	0.389487	0.976045	0.0105301
MICE	Post exercise	TOMM5	0.103796	15.5304	0.849529	-5.38727	0.397094	0.976045	0.0105301
MICE	Post exercise	TOR2A	0.135979	14.4266	0.871637	-5.37027	0.384957	0.976045	0.0105301
MICE	Post exercise	TPSB2	-0.213282	14.2119	-0.868985	-5.37233	0.3864	0.976045	0.0105301
MICE	Post exercise	TRPM4	-0.0945481	14.7257	-0.831957	-5.40048	0.406905	0.976045	0.0105301
MICE	Post exercise	TXNDC9	0.0932438	14.8137	0.863448	-5.37662	0.389425	0.976045	0.0105301
MICE	Post exercise	UACA	-0.102994	15.2632	-0.835512	-5.39783	0.404908	0.976045	0.0105301
MICE	Post exercise	UBQLN2	0.117036	12.3364	0.830138	-5.40183	0.407929	0.976045	0.0105301
MICE	Post exercise	UBTF	0.118212	16.0515	0.869226	-5.37214	0.386269	0.976045	0.0105301
MICE	Post exercise	UPF1	0.0449046	17.2422	0.829267	-5.40248	0.408418	0.976045	0.0105301
MICE	Post exercise	UTP20	-0.125955	12.2139	-0.872731	-5.36942	0.384362	0.976045	0.0105301
MICE	Post exercise	VAPA	0.0912726	19.8592	0.833148	-5.3996	0.406236	0.976045	0.0105301
MICE	Post exercise	VPS13A	-0.0645292	17.6297	-0.86877	-5.3725	0.386517	0.976045	0.0105301
MICE	Post exercise	WDR55	0.117887	13.5041	0.846691	-5.38943	0.398668	0.976045	0.0105301
MICE	Post exercise	WDR7	-0.0633123	14.7367	-0.846333	-5.3897	0.398865	0.976045	0.0105301
MICE	Post exercise	XRCC5	0.0950259	19.2757	0.870667	-5.37102	0.385484	0.976045	0.0105301
MICE	Post exercise	XRN2	0.105141	15.8256	0.875839	-5.36699	0.382676	0.976045	0.0105301
MICE	Post exercise	YLPM1	-0.100554	12.9722	-0.865831	-5.37478	0.388122	0.976045	0.0105301
MICE	Post exercise	YOD1	-0.0695674	16.0112	-0.86557	-5.37498	0.388264	0.976045	0.0105301
MICE	Post exercise	YWHAZ	-0.0456019	24.0773	-0.820471	-5.40897	0.413395	0.976045	0.0105301
MICE	Post exercise	ZNF414	0.0965142	10.2292	0.873911	-5.3685	0.383719	0.976045	0.0105301
MICE	Post exercise	ZNF622	0.10006	12.3721	0.825863	-5.405	0.410341	0.976045	0.0105301
MICE	Post exercise	AAMDC	0.0971151	15.4962	0.818333	-5.41053	0.414612	0.976063	0.010522
MICE	Post exercise	FAM76B	0.16066	13.4979	0.818118	-5.41069	0.414734	0.976063	0.010522
MICE	Post exercise	MTSS2	-0.111955	12.6754	-0.818413	-5.41048	0.414566	0.976063	0.010522
MICE	Post exercise	TMEM14C	-0.15858	14.7123	-0.818926	-5.4101	0.414274	0.976063	0.010522
MICE	Post exercise	FLAD1	0.0723943	15.5643	0.817398	-5.41122	0.415144	0.976391	0.0103762
MICE	Post exercise	HNRNPUL1	0.110538	16.6408	0.816755	-5.41169	0.41551	0.976391	0.0103762
MICE	Post exercise	HSD17B12	-0.0503455	18.8724	-0.816734	-5.41171	0.41552	0.976391	0.0103762
MICE	Post exercise	MIB1	-0.092779	12.7161	-0.817124	-5.41142	0.415299	0.976391	0.0103762
MICE	Post exercise	ANP32B	0.107529	16.9122	0.815783	-5.4124	0.416064	0.976529	0.0103149
MICE	Post exercise	NBEAL2	0.072988	18.4569	0.816349	-5.41198	0.415741	0.976529	0.0103149
MICE	Post exercise	ZDHHC5	-0.0886985	13.5999	-0.815917	-5.4123	0.415987	0.976529	0.0103149
MICE	Post exercise	DOCK5	-0.0496899	16.3687	-0.814988	-5.41298	0.416515	0.976889	0.0101547
MICE	Post exercise	MTG2	-0.158384	10.8847	-0.814663	-5.41321	0.416703	0.976889	0.0101547
MICE	Post exercise	USP15	-0.0325695	17.3614	-0.814827	-5.4131	0.416607	0.976889	0.0101547
MICE	Post exercise	ARF6	-0.0684506	19.3406	-0.813974	-5.41372	0.417096	0.977432	0.00991348
MICE	Post exercise	NEU1	-0.126018	14.3081	-0.813677	-5.41393	0.417265	0.97745	0.00990553
MICE	Post exercise	PLA2G12A	-0.159192	13.3311	-0.812871	-5.41452	0.417725	0.977526	0.0098717
MICE	Post exercise	PRKACB	-0.0402554	20.2527	-0.8122	-5.41501	0.418107	0.977526	0.0098717
MICE	Post exercise	PYCARD	0.0919483	16.835	0.812331	-5.41491	0.418034	0.977526	0.0098717
MICE	Post exercise	RALA	-0.0551709	16.0825	-0.812366	-5.41489	0.418012	0.977526	0.0098717
MICE	Post exercise	RFC4	0.0892783	14.6208	0.812593	-5.41472	0.417885	0.977526	0.0098717
MICE	Post exercise	VPS4A	0.0741792	16.8354	0.810427	-5.41629	0.419124	0.979509	0.00899173
MICE	Post exercise	WDR41	-0.0753771	14.0723	-0.810153	-5.41649	0.41928	0.979509	0.00899173
MICE	Post exercise	EGFL7	-0.138569	12.4646	-0.808192	-5.41791	0.420404	0.979545	0.00897548
MICE	Post exercise	EIF1B	0.133871	12.7712	0.80826	-5.41786	0.420366	0.979545	0.00897548
MICE	Post exercise	EML3	0.0332747	16.9075	0.807577	-5.41836	0.420755	0.979545	0.00897548
MICE	Post exercise	MLST8	0.0967183	13.4827	0.809155	-5.41721	0.419852	0.979545	0.00897548
MICE	Post exercise	MTA1	0.0909518	15.4527	0.807606	-5.41833	0.42074	0.979545	0.00897548
MICE	Post exercise	PPP5C	0.0446877	15.425	0.807991	-5.41806	0.420518	0.979545	0.00897548
MICE	Post exercise	PRPF31	0.0976975	16.3641	0.809443	-5.41701	0.419687	0.979545	0.00897548
MICE	Post exercise	RTN4IP1	0.0668329	14.8381	0.808913	-5.41739	0.41999	0.979545	0.00897548
MICE	Post exercise	SAFB2	0.0915967	14.7215	0.809552	-5.41693	0.419625	0.979545	0.00897548
MICE	Post exercise	ABHD6	0.10659	11.6926	0.773759	-5.44228	0.440429	0.979651	0.00892858
MICE	Post exercise	ACADVL	-0.056481	20.0485	-0.805336	-5.41997	0.422044	0.979651	0.00892858
MICE	Post exercise	ACOT13	0.033681	17.8825	0.735883	-5.46787	0.463079	0.979651	0.00892858
MICE	Post exercise	ACOT9	0.0423675	17.8733	0.754275	-5.4556	0.451998	0.979651	0.00892858
MICE	Post exercise	ADCK5	-0.0886771	11.103	-0.769377	-5.4453	0.443014	0.979651	0.00892858
MICE	Post exercise	ADCY6	-0.0734282	16.942	-0.761123	-5.45096	0.447914	0.979651	0.00892858
MICE	Post exercise	AFP	-0.130546	15.7036	-0.737549	-5.46677	0.462071	0.979651	0.00892858
MICE	Post exercise	AIDA	-0.0473493	15.7577	-0.744595	-5.46209	0.457811	0.979651	0.00892858
MICE	Post exercise	ALG10	-0.103258	15.0855	-0.736708	-5.46732	0.462581	0.979651	0.00892858
MICE	Post exercise	ANAPC1	-0.0560494	13.5276	-0.783436	-5.43554	0.434744	0.979651	0.00892858
MICE	Post exercise	AP4B1	0.0453395	14.5202	0.731906	-5.47048	0.465495	0.979651	0.00892858
MICE	Post exercise	ARFIP1	0.0808594	16.5143	0.772248	-5.44332	0.44132	0.979651	0.00892858
MICE	Post exercise	ARGLU1	-0.161605	15.255	-0.737568	-5.46675	0.462059	0.979651	0.00892858
MICE	Post exercise	ARL6IP1	0.116656	16.1298	0.779654	-5.43818	0.436962	0.979651	0.00892858
MICE	Post exercise	ATAD3A	0.0573811	18.1061	0.796988	-5.42596	0.426859	0.979651	0.00892858
MICE	Post exercise	ATP5IF1	-0.0744116	15.0869	-0.749361	-5.45891	0.454946	0.979651	0.00892858
MICE	Post exercise	B3GAT3	0.050378	15.5568	0.804802	-5.42036	0.42235	0.979651	0.00892858
MICE	Post exercise	B3GLCT	-0.139595	13.6074	-0.797893	-5.42531	0.426336	0.979651	0.00892858
MICE	Post exercise	BCCIP	-0.132969	13.6837	-0.788326	-5.4321	0.43189	0.979651	0.00892858
MICE	Post exercise	BCKDHB	0.102198	15.2979	0.795159	-5.42726	0.427919	0.979651	0.00892858
MICE	Post exercise	BCKDK	-0.0705818	15.6081	-0.74071	-5.46468	0.460158	0.979651	0.00892858
MICE	Post exercise	BDNF	0.135705	15.7976	0.744647	-5.46206	0.457782	0.979651	0.00892858
MICE	Post exercise	BPTF	-0.0806333	13.9476	-0.784418	-5.43485	0.434171	0.979651	0.00892858
MICE	Post exercise	BRAP	-0.143496	13.5764	-0.779696	-5.43815	0.436937	0.979651	0.00892858
MICE	Post exercise	CALCOCO1	-0.083392	15.6208	-0.750145	-5.45838	0.454475	0.979651	0.00892858
MICE	Post exercise	CCDC6	-0.0474781	16.3176	-0.796793	-5.4261	0.426971	0.979651	0.00892858
MICE	Post exercise	CCNYL1	-0.0628478	14.4147	-0.806681	-5.419	0.42127	0.979651	0.00892858
MICE	Post exercise	CD36	-0.0925024	20.5672	-0.73189	-5.47049	0.465507	0.979651	0.00892858
MICE	Post exercise	CDC37	-0.0497939	19.6673	-0.780613	-5.43751	0.436397	0.979651	0.00892858
MICE	Post exercise	CDC40	0.0944649	14.7649	0.775772	-5.44088	0.439243	0.979651	0.00892858
MICE	Post exercise	CDC42BPB	-0.0718387	17.1258	-0.749487	-5.45882	0.45487	0.979651	0.00892858
MICE	Post exercise	CDK7	0.133604	13.7299	0.745491	-5.4615	0.457273	0.979651	0.00892858
MICE	Post exercise	CDKN1A	0.107571	13.7636	0.756386	-5.45417	0.450738	0.979651	0.00892858
MICE	Post exercise	CENPV	0.0926582	14.9932	0.750647	-5.45804	0.454174	0.979651	0.00892858
MICE	Post exercise	CERS5	0.0710987	14.142	0.741666	-5.46404	0.45958	0.979651	0.00892858
MICE	Post exercise	CHCHD2	0.137551	15.893	0.749712	-5.45867	0.454735	0.979651	0.00892858
MICE	Post exercise	CHCHD3	0.0549032	18.0193	0.726375	-5.47409	0.468868	0.979651	0.00892858
MICE	Post exercise	CHM	-0.118711	14.2846	-0.763074	-5.44962	0.446753	0.979651	0.00892858
MICE	Post exercise	CMAS	0.0938385	16.6065	0.75071	-5.458	0.454136	0.979651	0.00892858
MICE	Post exercise	COASY	0.0443742	17.5351	0.769311	-5.44535	0.443053	0.979651	0.00892858
MICE	Post exercise	COMT	0.0870841	17.4786	0.742026	-5.4638	0.459363	0.979651	0.00892858
MICE	Post exercise	COX11	-0.0737984	13.1732	-0.743256	-5.46299	0.458619	0.979651	0.00892858
MICE	Post exercise	CPXM1	-0.127308	14.2945	-0.794768	-5.42754	0.428146	0.979651	0.00892858
MICE	Post exercise	CR1	-0.127321	15.5997	-0.772393	-5.44322	0.441234	0.979651	0.00892858
MICE	Post exercise	CTSD	0.0630767	20.3298	0.797454	-5.42562	0.42659	0.979651	0.00892858
MICE	Post exercise	DCHS2	-0.188748	16.4725	-0.801296	-5.42288	0.424371	0.979651	0.00892858
MICE	Post exercise	DCTD	-0.0476757	15.7522	-0.741271	-5.46431	0.459817	0.979651	0.00892858
MICE	Post exercise	DCTN4	-0.0303801	16.9489	-0.776703	-5.44024	0.438693	0.979651	0.00892858
MICE	Post exercise	DDX50	0.0768972	13.98	0.745214	-5.46168	0.45744	0.979651	0.00892858
MICE	Post exercise	DENND3	-0.0541277	17.2636	-0.728122	-5.47295	0.467802	0.979651	0.00892858
MICE	Post exercise	DENND4A	-0.0418911	14.3678	-0.78666	-5.43327	0.43286	0.979651	0.00892858
MICE	Post exercise	DGKH	0.112094	12.8595	0.735721	-5.46797	0.463179	0.979651	0.00892858
MICE	Post exercise	DLD	-0.0474173	19.7742	-0.746301	-5.46096	0.456784	0.979651	0.00892858
MICE	Post exercise	DNAJB11	-0.0476572	18.1001	-0.780699	-5.43745	0.436347	0.979651	0.00892858
MICE	Post exercise	DNAJB2	0.0968014	14.8198	0.783851	-5.43524	0.434503	0.979651	0.00892858
MICE	Post exercise	DNAJB6	-0.062867	15.1313	-0.728831	-5.47249	0.46737	0.979651	0.00892858
MICE	Post exercise	DNTTIP2	-0.123902	12.8577	-0.791224	-5.43005	0.430204	0.979651	0.00892858
MICE	Post exercise	DOLPP1	0.0915711	15.3996	0.763225	-5.44952	0.446663	0.979651	0.00892858
MICE	Post exercise	EED	0.102366	13.7761	0.757839	-5.45319	0.449871	0.979651	0.00892858
MICE	Post exercise	EFTUD2	0.104915	17.4882	0.770241	-5.44471	0.442505	0.979651	0.00892858
MICE	Post exercise	EIF3J	0.0365735	17.1426	0.757926	-5.45313	0.449817	0.979651	0.00892858
MICE	Post exercise	EMP3	0.220825	14.048	0.755661	-5.45466	0.451171	0.979651	0.00892858
MICE	Post exercise	FAM120A	0.0417989	16.311	0.728999	-5.47238	0.467265	0.979651	0.00892858
MICE	Post exercise	FAM210A	-0.0645378	15.594	-0.781073	-5.43719	0.43613	0.979651	0.00892858
MICE	Post exercise	FAM234A	-0.0861302	15.3914	-0.762764	-5.44984	0.446937	0.979651	0.00892858
MICE	Post exercise	FAM3C	-0.0797408	15.6595	-0.753619	-5.45604	0.452393	0.979651	0.00892858
MICE	Post exercise	FBXO22	-0.0569351	14.6506	-0.785581	-5.43403	0.43349	0.979651	0.00892858
MICE	Post exercise	FBXW11	-0.128271	13.117	-0.776204	-5.44058	0.438989	0.979651	0.00892858
MICE	Post exercise	FERRY3	-0.0954617	11.7834	-0.781998	-5.43654	0.435586	0.979651	0.00892858
MICE	Post exercise	FGD3	-0.0488618	16.7051	-0.763895	-5.44907	0.446263	0.979651	0.00892858
MICE	Post exercise	FHIT	-0.0463532	14.7775	-0.752004	-5.45713	0.453358	0.979651	0.00892858
MICE	Post exercise	FKBP3	0.0368707	18.1279	0.751569	-5.45742	0.453619	0.979651	0.00892858
MICE	Post exercise	FOCAD	-0.0450814	15.0506	-0.781184	-5.43711	0.436063	0.979651	0.00892858
MICE	Post exercise	FOXK1	0.0856013	13.8743	0.745335	-5.4616	0.457367	0.979651	0.00892858
MICE	Post exercise	FRG1	0.0990976	14.8552	0.751993	-5.45714	0.453367	0.979651	0.00892858
MICE	Post exercise	FSCN1	-0.0661486	15.4052	-0.791609	-5.42978	0.42998	0.979651	0.00892858
MICE	Post exercise	FTSJ3	0.109673	15.6671	0.7883	-5.43212	0.431906	0.979651	0.00892858
MICE	Post exercise	GABPA	0.0739939	15.3645	0.731645	-5.47065	0.465656	0.979651	0.00892858
MICE	Post exercise	GAMT	0.11895	14.3707	0.734718	-5.46863	0.463788	0.979651	0.00892858
MICE	Post exercise	GDAP1	-0.050496	15.7612	-0.726151	-5.47424	0.469004	0.979651	0.00892858
MICE	Post exercise	GDAP2	-0.0561387	14.3047	-0.780111	-5.43786	0.436692	0.979651	0.00892858
MICE	Post exercise	GNA13	0.0642601	18.9352	0.806509	-5.41913	0.42137	0.979651	0.00892858
MICE	Post exercise	GNAZ	-0.0713445	19.3541	-0.766937	-5.44698	0.44446	0.979651	0.00892858
MICE	Post exercise	GOLGA7	-0.0836301	15.1147	-0.800901	-5.42316	0.424599	0.979651	0.00892858
MICE	Post exercise	GP6	-0.082599	19.2761	-0.742254	-5.46365	0.459225	0.979651	0.00892858
MICE	Post exercise	GRB2	0.0459535	19.7865	0.728207	-5.4729	0.467748	0.979651	0.00892858
MICE	Post exercise	GRN	0.291147	17.2072	0.749983	-5.45849	0.454572	0.979651	0.00892858
MICE	Post exercise	GSAP	-0.0698044	14.5596	-0.768144	-5.44615	0.443746	0.979651	0.00892858
MICE	Post exercise	GSTM3	-0.0827261	17.2754	-0.737924	-5.46652	0.461844	0.979651	0.00892858
MICE	Post exercise	GTPBP6	0.0844376	12.904	0.756596	-5.45403	0.450612	0.979651	0.00892858
MICE	Post exercise	H2BC26	-0.135344	14.1405	-0.804788	-5.42037	0.42236	0.979651	0.00892858
MICE	Post exercise	HDAC2	0.0912502	17.3368	0.733269	-5.46959	0.464668	0.979651	0.00892858
MICE	Post exercise	HELZ	-0.0612197	14.0244	-0.785452	-5.43412	0.433565	0.979651	0.00892858
MICE	Post exercise	HERC4	-0.0314576	14.3916	-0.793367	-5.42853	0.428957	0.979651	0.00892858
MICE	Post exercise	HIP1	-0.081359	14.131	-0.804213	-5.42078	0.42269	0.979651	0.00892858
MICE	Post exercise	HLA-DQB1	-0.10891	14.6994	-0.759115	-5.45232	0.44911	0.979651	0.00892858
MICE	Post exercise	HNRNPA0	0.0809482	17.7638	0.783191	-5.43571	0.434889	0.979651	0.00892858
MICE	Post exercise	HNRNPA2B1	0.0882554	22.5851	0.771806	-5.44363	0.441581	0.979651	0.00892858
MICE	Post exercise	HPRT1	-0.042343	19.4357	-0.771514	-5.44383	0.441751	0.979651	0.00892858
MICE	Post exercise	HPS6	-0.101053	13.9586	-0.758078	-5.45303	0.449728	0.979651	0.00892858
MICE	Post exercise	HSPBP1	-0.0559566	14.4165	-0.731594	-5.47069	0.465685	0.979651	0.00892858
MICE	Post exercise	HTT	-0.0382128	17.1015	-0.730676	-5.47129	0.466244	0.979651	0.00892858
MICE	Post exercise	IGHA1	-0.101193	18.2229	-0.765485	-5.44798	0.445321	0.979651	0.00892858
MICE	Post exercise	IGHG4	-0.148183	16.1378	-0.747086	-5.46043	0.456313	0.979651	0.00892858
MICE	Post exercise	IK	0.079742	15.7932	0.740465	-5.46484	0.460306	0.979651	0.00892858
MICE	Post exercise	INTS7	0.101582	12.9533	0.748141	-5.45972	0.455679	0.979651	0.00892858
MICE	Post exercise	ITFG1	0.0824309	13.2443	0.786113	-5.43366	0.43318	0.979651	0.00892858
MICE	Post exercise	ITGB1BP2	0.188909	12.2688	0.761222	-5.45089	0.447854	0.979651	0.00892858
MICE	Post exercise	ITGB2	0.12608	18.9066	0.79509	-5.42731	0.427959	0.979651	0.00892858
MICE	Post exercise	JAGN1	0.0942588	16.2813	0.734909	-5.46851	0.463672	0.979651	0.00892858
MICE	Post exercise	KAT6A	0.0960765	13.7323	0.755192	-5.45498	0.451452	0.979651	0.00892858
MICE	Post exercise	KDM1A	0.0770356	14.4858	0.800699	-5.4233	0.424715	0.979651	0.00892858
MICE	Post exercise	KHDRBS1	0.0887021	17.5217	0.767437	-5.44664	0.444164	0.979651	0.00892858
MICE	Post exercise	KIF3C	-0.0780574	11.5365	-0.803593	-5.42123	0.423045	0.979651	0.00892858
MICE	Post exercise	KMT2C	0.139912	11.5816	0.788323	-5.4321	0.431892	0.979651	0.00892858
MICE	Post exercise	KPNA3	0.0734894	16.131	0.751061	-5.45776	0.453926	0.979651	0.00892858
MICE	Post exercise	KPNA4	0.0543005	17.946	0.762013	-5.45035	0.447383	0.979651	0.00892858
MICE	Post exercise	KPNA6	0.0760743	16.2333	0.768889	-5.44564	0.443305	0.979651	0.00892858
MICE	Post exercise	KRT1	-0.224704	12.735	-0.793199	-5.42865	0.429056	0.979651	0.00892858
MICE	Post exercise	LAP3	0.0444748	19.5405	0.761455	-5.45073	0.447714	0.979651	0.00892858
MICE	Post exercise	LARP7	0.0767611	15.3128	0.747856	-5.45991	0.45585	0.979651	0.00892858
MICE	Post exercise	LDAH	-0.0387863	16.5048	-0.75995	-5.45176	0.44861	0.979651	0.00892858
MICE	Post exercise	LILRB1	-0.174879	12.5508	-0.789067	-5.43157	0.431459	0.979651	0.00892858
MICE	Post exercise	LONP2	-0.140785	13.1767	-0.752061	-5.45709	0.453326	0.979651	0.00892858
MICE	Post exercise	LSM7	-0.0967899	16.4815	-0.752403	-5.45686	0.453121	0.979651	0.00892858
MICE	Post exercise	MAP2K1	0.07237	16.2716	0.759727	-5.45191	0.448745	0.979651	0.00892858
MICE	Post exercise	MAP2K3	0.0478912	16.9571	0.753612	-5.45605	0.452395	0.979651	0.00892858
MICE	Post exercise	MAU2	0.0954297	13.7634	0.783411	-5.43555	0.434761	0.979651	0.00892858
MICE	Post exercise	MCCC1	-0.0390997	15.9876	-0.784492	-5.4348	0.434126	0.979651	0.00892858
MICE	Post exercise	MCM3AP	0.102748	13.2971	0.790623	-5.43047	0.430553	0.979651	0.00892858
MICE	Post exercise	MICOS13	0.0615687	15.2567	0.736228	-5.46764	0.462871	0.979651	0.00892858
MICE	Post exercise	MON1B	-0.0404488	14.7751	-0.75375	-5.45596	0.452312	0.979651	0.00892858
MICE	Post exercise	MRPL10	0.107621	13.8282	0.76964	-5.44512	0.44286	0.979651	0.00892858
MICE	Post exercise	MRPL19	-0.0612078	15.9471	-0.794224	-5.42792	0.428461	0.979651	0.00892858
MICE	Post exercise	MRPL21	-0.0722391	15.77	-0.755366	-5.45486	0.451348	0.979651	0.00892858
MICE	Post exercise	MRPL46	0.0644565	16.043	0.759638	-5.45197	0.448798	0.979651	0.00892858
MICE	Post exercise	MRPL49	-0.0673638	15.0215	-0.774999	-5.44142	0.439698	0.979651	0.00892858
MICE	Post exercise	MRPS18B	0.101422	14.5404	0.747805	-5.45995	0.45588	0.979651	0.00892858
MICE	Post exercise	MTIF3	0.067828	14.3848	0.75617	-5.45432	0.450866	0.979651	0.00892858
MICE	Post exercise	MTMR9	0.0460569	14.2662	0.730457	-5.47143	0.466377	0.979651	0.00892858
MICE	Post exercise	MTPAP	-0.0544477	13.1373	-0.774978	-5.44143	0.439709	0.979651	0.00892858
MICE	Post exercise	MTREX	0.0888868	15.9218	0.787562	-5.43264	0.432336	0.979651	0.00892858
MICE	Post exercise	MYH10	-0.18079	21.5741	-0.771742	-5.44367	0.441619	0.979651	0.00892858
MICE	Post exercise	NAE1	0.0375627	15.7007	0.768832	-5.44568	0.443336	0.979651	0.00892858
MICE	Post exercise	NARS1	0.0418595	18.1572	0.778863	-5.43873	0.437424	0.979651	0.00892858
MICE	Post exercise	NDUFA13	-0.0762056	17.7912	-0.801124	-5.423	0.42447	0.979651	0.00892858
MICE	Post exercise	NELFE	0.112364	13.8278	0.745007	-5.46182	0.457565	0.979651	0.00892858
MICE	Post exercise	NME3	-0.0634431	15.5636	-0.750926	-5.45786	0.454006	0.979651	0.00892858
MICE	Post exercise	NMI	-0.0559165	15.9601	-0.754063	-5.45574	0.452126	0.979651	0.00892858
MICE	Post exercise	NMT2	-0.123149	13.6931	-0.773536	-5.44243	0.44056	0.979651	0.00892858
MICE	Post exercise	NUB1	0.0790806	14.0845	0.770168	-5.44476	0.442548	0.979651	0.00892858
MICE	Post exercise	NUDT19	0.0674341	15.3004	0.771628	-5.44375	0.441686	0.979651	0.00892858
MICE	Post exercise	NUMB	0.0425141	15.6555	0.771153	-5.44408	0.441964	0.979651	0.00892858
MICE	Post exercise	NUP85	0.0725059	15.3408	0.799265	-5.42433	0.425543	0.979651	0.00892858
MICE	Post exercise	OAS2	0.0990092	15.9794	0.777383	-5.43976	0.438295	0.979651	0.00892858
MICE	Post exercise	OSBPL11	0.05055	14.5331	0.752641	-5.4567	0.452977	0.979651	0.00892858
MICE	Post exercise	OXCT1	0.0560178	18.1006	0.744635	-5.46207	0.457789	0.979651	0.00892858
MICE	Post exercise	P3H1	-0.0461631	16.4795	-0.734384	-5.46885	0.463989	0.979651	0.00892858
MICE	Post exercise	PANK2	-0.0735838	13.9563	-0.798206	-5.42509	0.426154	0.979651	0.00892858
MICE	Post exercise	PARP14	0.0563396	14.7677	0.740125	-5.46507	0.46051	0.979651	0.00892858
MICE	Post exercise	PARP4	0.0651131	14.8914	0.745359	-5.46158	0.457352	0.979651	0.00892858
MICE	Post exercise	PCBD2	-0.15014	14.271	-0.802538	-5.42198	0.423655	0.979651	0.00892858
MICE	Post exercise	PCNP	0.102171	15.5136	0.74728	-5.4603	0.456197	0.979651	0.00892858
MICE	Post exercise	PCYOX1L	-0.0673739	18.4657	-0.786463	-5.43341	0.432977	0.979651	0.00892858
MICE	Post exercise	PEAR1	0.176643	14.7336	0.783407	-5.43556	0.434763	0.979651	0.00892858
MICE	Post exercise	PEX16	0.0606319	14.0129	0.757893	-5.45315	0.449836	0.979651	0.00892858
MICE	Post exercise	PFKM	-0.0434355	16.6281	-0.731412	-5.4708	0.465795	0.979651	0.00892858
MICE	Post exercise	PHF2	0.119327	15.7344	0.767621	-5.44651	0.444055	0.979651	0.00892858
MICE	Post exercise	PHKA2	-0.0395221	15.493	-0.799712	-5.42401	0.425283	0.979651	0.00892858
MICE	Post exercise	PIGU	0.0773431	14.4872	0.750712	-5.458	0.454135	0.979651	0.00892858
MICE	Post exercise	PIN4	0.0906667	16.3093	0.804917	-5.42027	0.422285	0.979651	0.00892858
MICE	Post exercise	PLA2G1B	-0.207011	15.7237	-0.785571	-5.43404	0.433498	0.979651	0.00892858
MICE	Post exercise	PLD4	-0.137591	14.7551	-0.774125	-5.44202	0.440213	0.979651	0.00892858
MICE	Post exercise	PLXDC2	-0.0568304	17.2919	-0.744118	-5.46241	0.4581	0.979651	0.00892858
MICE	Post exercise	PMVK	0.0586314	17.8173	0.745359	-5.46158	0.457353	0.979651	0.00892858
MICE	Post exercise	PNN	0.127384	14.5121	0.731632	-5.47066	0.465664	0.979651	0.00892858
MICE	Post exercise	POMK	-0.126587	12.155	-0.768392	-5.44598	0.443599	0.979651	0.00892858
MICE	Post exercise	PPID	0.0708482	16.0355	0.774278	-5.44192	0.440123	0.979651	0.00892858
MICE	Post exercise	PPIL4	-0.0741129	15.2249	-0.728463	-5.47273	0.467594	0.979651	0.00892858
MICE	Post exercise	PPP1CB	-0.040728	18.974	-0.743458	-5.46285	0.458497	0.979651	0.00892858
MICE	Post exercise	PPP3CC	0.050768	14.6744	0.739442	-5.46552	0.460923	0.979651	0.00892858
MICE	Post exercise	PRKCSH	-0.0812377	15.3984	-0.733962	-5.46913	0.464247	0.979651	0.00892858
MICE	Post exercise	PRNP	-0.0825171	16.9655	-0.760985	-5.45105	0.447996	0.979651	0.00892858
MICE	Post exercise	PRUNE1	-0.0577582	18.3887	-0.769444	-5.44526	0.442976	0.979651	0.00892858
MICE	Post exercise	PSME1	0.0651767	19.329	0.774672	-5.44164	0.43989	0.979651	0.00892858
MICE	Post exercise	PTBP1	0.0596497	19.0088	0.739003	-5.46581	0.46119	0.979651	0.00892858
MICE	Post exercise	PTBP3	0.0715927	15.299	0.747668	-5.46004	0.455963	0.979651	0.00892858
MICE	Post exercise	PTGES2	0.041324	16.6372	0.781797	-5.43669	0.435704	0.979651	0.00892858
MICE	Post exercise	PTPN23	-0.0370655	15.0991	-0.735921	-5.46784	0.463056	0.979651	0.00892858
MICE	Post exercise	PTPN7	0.0513907	15.4292	0.784179	-5.43502	0.434309	0.979651	0.00892858
MICE	Post exercise	PTRH1	0.0700143	12.8012	0.75565	-5.45467	0.451176	0.979651	0.00892858
MICE	Post exercise	PTX3	0.208878	19.9087	0.793699	-5.42829	0.428766	0.979651	0.00892858
MICE	Post exercise	QARS1	0.0295877	17.6926	0.753136	-5.45637	0.45268	0.979651	0.00892858
MICE	Post exercise	RAB1A	-0.0543908	19.0649	-0.778052	-5.4393	0.437901	0.979651	0.00892858
MICE	Post exercise	RAB2A	-0.0409498	19.4864	-0.78053	-5.43757	0.436446	0.979651	0.00892858
MICE	Post exercise	RAB2B	0.0544873	14.8328	0.788593	-5.43191	0.431733	0.979651	0.00892858
MICE	Post exercise	RAB3GAP1	-0.0400007	15.5695	-0.734978	-5.46846	0.463628	0.979651	0.00892858
MICE	Post exercise	RAB44	-0.0937346	12.8822	-0.761291	-5.45084	0.447813	0.979651	0.00892858
MICE	Post exercise	RABL3	0.127337	16.0381	0.806057	-5.41945	0.42163	0.979651	0.00892858
MICE	Post exercise	RAD1	-0.10847	12.5952	-0.74738	-5.46023	0.456136	0.979651	0.00892858
MICE	Post exercise	RAP2A	-0.0420792	19.8665	-0.777671	-5.43956	0.438124	0.979651	0.00892858
MICE	Post exercise	RASSF2	0.0835805	14.4475	0.730338	-5.47151	0.466451	0.979651	0.00892858
MICE	Post exercise	RBM10	0.0758724	13.1549	0.730962	-5.4711	0.46607	0.979651	0.00892858
MICE	Post exercise	RBM19	0.103492	13.2499	0.77513	-5.44133	0.439621	0.979651	0.00892858
MICE	Post exercise	RCHY1	-0.0756492	12.0167	-0.75887	-5.45249	0.449254	0.979651	0.00892858
MICE	Post exercise	RDH14	0.0374475	16.8572	0.781249	-5.43707	0.436024	0.979651	0.00892858
MICE	Post exercise	RGS10	0.105236	15.8901	0.73734	-5.46691	0.462197	0.979651	0.00892858
MICE	Post exercise	RNASE2	-0.115403	17.9557	-0.731172	-5.47096	0.465944	0.979651	0.00892858
MICE	Post exercise	RNF7	-0.247167	14.029	-0.73223	-5.47027	0.4653	0.979651	0.00892858
MICE	Post exercise	RPL27A	0.122222	20.0074	0.756205	-5.45429	0.450846	0.979651	0.00892858
MICE	Post exercise	RPL36AL	0.10022	17.3234	0.768472	-5.44593	0.443551	0.979651	0.00892858
MICE	Post exercise	RPL9	0.0907671	15.6687	0.757772	-5.45323	0.449911	0.979651	0.00892858
MICE	Post exercise	RPS11	0.0916127	18.7331	0.746737	-5.46066	0.456523	0.979651	0.00892858
MICE	Post exercise	RRAGD	0.0425495	16.201	0.740078	-5.4651	0.460538	0.979651	0.00892858
MICE	Post exercise	RRP12	-0.0843247	13.9344	-0.777686	-5.43955	0.438117	0.979651	0.00892858
MICE	Post exercise	SCAF4	0.0895891	14.7576	0.743259	-5.46298	0.458619	0.979651	0.00892858
MICE	Post exercise	SCAMP3	-0.0564531	15.6408	-0.740803	-5.46461	0.460101	0.979651	0.00892858
MICE	Post exercise	SCFD1	0.0758971	17.0386	0.763041	-5.44965	0.446772	0.979651	0.00892858
MICE	Post exercise	SDHB	0.0513199	19.5119	0.730896	-5.47114	0.466111	0.979651	0.00892858
MICE	Post exercise	SEC61B	0.0617432	17.9532	0.779773	-5.4381	0.436892	0.979651	0.00892858
MICE	Post exercise	SEC63	-0.0453666	16.0884	-0.742301	-5.46362	0.459195	0.979651	0.00892858
MICE	Post exercise	SEPTIN11	-0.0419883	20.0228	-0.728771	-5.47253	0.467405	0.979651	0.00892858
MICE	Post exercise	SERPINB8	0.0795629	18.7953	0.726411	-5.47407	0.468847	0.979651	0.00892858
MICE	Post exercise	SERPINB9	0.0485776	19.4586	0.770364	-5.44462	0.44243	0.979651	0.00892858
MICE	Post exercise	SH2D3C	0.0777431	14.1691	0.735482	-5.46813	0.463324	0.979651	0.00892858
MICE	Post exercise	SIDT1	-0.0813437	15.4158	-0.758224	-5.45293	0.449641	0.979651	0.00892858
MICE	Post exercise	SKAP1	-0.0883065	15.4659	-0.726822	-5.4738	0.468595	0.979651	0.00892858
MICE	Post exercise	SLC12A2	-0.0675037	14.5471	-0.726463	-5.47403	0.468815	0.979651	0.00892858
MICE	Post exercise	SLC17A5	-0.0511022	16.0561	-0.766461	-5.44731	0.444741	0.979651	0.00892858
MICE	Post exercise	SLC30A5	-0.0779346	13.5296	-0.773499	-5.44246	0.440581	0.979651	0.00892858
MICE	Post exercise	SLC66A3	0.102707	14.725	0.757078	-5.4537	0.450325	0.979651	0.00892858
MICE	Post exercise	SLC7A5	-0.0549924	14.4034	-0.791793	-5.42965	0.429871	0.979651	0.00892858
MICE	Post exercise	SLMAP	-0.0747749	17.7585	-0.760237	-5.45156	0.448441	0.979651	0.00892858
MICE	Post exercise	SLTM	0.0802954	15.0772	0.769307	-5.44535	0.443057	0.979651	0.00892858
MICE	Post exercise	SMG8	-0.060846	13.4438	-0.777432	-5.43973	0.438264	0.979651	0.00892858
MICE	Post exercise	SMG9	0.129304	14.7774	0.739175	-5.46569	0.461086	0.979651	0.00892858
MICE	Post exercise	SNRNP200	0.0880225	17.6424	0.743286	-5.46296	0.458602	0.979651	0.00892858
MICE	Post exercise	SNRPB	0.119047	18.77	0.798783	-5.42467	0.425821	0.979651	0.00892858
MICE	Post exercise	SNRPG	-0.146794	18.3727	-0.748511	-5.45948	0.455456	0.979651	0.00892858
MICE	Post exercise	SNX29	0.100656	13.6513	0.771953	-5.44353	0.441494	0.979651	0.00892858
MICE	Post exercise	SNX9	0.0524268	16.8169	0.728309	-5.47283	0.467687	0.979651	0.00892858
MICE	Post exercise	SPNS1	-0.0857779	15.277	-0.76495	-5.44834	0.445639	0.979651	0.00892858
MICE	Post exercise	SSH1	0.0722131	12.4641	0.76697	-5.44696	0.444439	0.979651	0.00892858
MICE	Post exercise	STK16	-0.0898722	10.6635	-0.760531	-5.45136	0.448264	0.979651	0.00892858
MICE	Post exercise	STK38L	0.0447242	16.3397	0.779525	-5.43827	0.437035	0.979651	0.00892858
MICE	Post exercise	STRN3	-0.0448544	16.9893	-0.727858	-5.47313	0.467962	0.979651	0.00892858
MICE	Post exercise	STRN4	0.0724282	16.159	0.79045	-5.4306	0.430654	0.979651	0.00892858
MICE	Post exercise	SUCLA2	0.0537668	18.5578	0.792071	-5.42945	0.42971	0.979651	0.00892858
MICE	Post exercise	SUCLG1	0.0386661	18.0969	0.748965	-5.45917	0.455181	0.979651	0.00892858
MICE	Post exercise	SUMF2	-0.0780893	15.1096	-0.749318	-5.45894	0.454972	0.979651	0.00892858
MICE	Post exercise	SVIL	-0.0438421	14.5082	-0.74918	-5.45903	0.455052	0.979651	0.00892858
MICE	Post exercise	TARBP1	-0.118183	13.3131	-0.762568	-5.44997	0.447054	0.979651	0.00892858
MICE	Post exercise	TBC1D10B	-0.0498783	14.8516	-0.789138	-5.43153	0.431415	0.979651	0.00892858
MICE	Post exercise	TEX10	-0.113672	12.9197	-0.775709	-5.44093	0.43928	0.979651	0.00892858
MICE	Post exercise	TFPI	-0.115043	16.1801	-0.764669	-5.44853	0.445806	0.979651	0.00892858
MICE	Post exercise	THBS1	-0.0931913	25.41	-0.788528	-5.43195	0.431773	0.979651	0.00892858
MICE	Post exercise	TLK1	0.0723305	13.3719	0.805756	-5.41967	0.421801	0.979651	0.00892858
MICE	Post exercise	TM9SF2	-0.0431858	18.432	-0.789919	-5.43097	0.430961	0.979651	0.00892858
MICE	Post exercise	TMEM101	0.0972237	13.2477	0.747601	-5.46009	0.456003	0.979651	0.00892858
MICE	Post exercise	TMEM258	0.149876	17.0504	0.725927	-5.47438	0.469142	0.979651	0.00892858
MICE	Post exercise	TMEM33	-0.0549513	18.8109	-0.738346	-5.46624	0.461588	0.979651	0.00892858
MICE	Post exercise	TMEM9B	-0.082056	15.3269	-0.75194	-5.45717	0.453398	0.979651	0.00892858
MICE	Post exercise	TNFAIP3	0.0825405	13.0398	0.727875	-5.47311	0.467953	0.979651	0.00892858
MICE	Post exercise	TNFAIP8L2	0.0568767	14.8655	0.754673	-5.45533	0.45176	0.979651	0.00892858
MICE	Post exercise	TPT1	-0.0863	16.5936	-0.745769	-5.46131	0.457106	0.979651	0.00892858
MICE	Post exercise	TRAM1	-0.053358	17.2216	-0.74945	-5.45885	0.454891	0.979651	0.00892858
MICE	Post exercise	TRAPPC5	0.0361304	16.7467	0.754837	-5.45522	0.451662	0.979651	0.00892858
MICE	Post exercise	TRIM25	0.0404052	17.1711	0.795367	-5.42711	0.427797	0.979651	0.00892858
MICE	Post exercise	TRIM56	0.0422092	14.5099	0.728422	-5.47276	0.467617	0.979651	0.00892858
MICE	Post exercise	TRMT6	0.101617	13.3001	0.802325	-5.42214	0.423777	0.979651	0.00892858
MICE	Post exercise	TRPC6	-0.093816	16.5586	-0.793586	-5.42838	0.428832	0.979651	0.00892858
MICE	Post exercise	TUBB4B	0.101079	24.043	0.775832	-5.44084	0.439207	0.979651	0.00892858
MICE	Post exercise	TXNIP	0.10567	14.235	0.78884	-5.43173	0.431591	0.979651	0.00892858
MICE	Post exercise	TXNL1	-0.0346333	19.801	-0.731274	-5.4709	0.46588	0.979651	0.00892858
MICE	Post exercise	TXNL4A	0.101381	14.1248	0.801962	-5.4224	0.423987	0.979651	0.00892858
MICE	Post exercise	TXNRD2	-0.0631742	15.0557	-0.777127	-5.43994	0.438445	0.979651	0.00892858
MICE	Post exercise	UBAP2L	0.105504	14.9697	0.753375	-5.45621	0.452539	0.979651	0.00892858
MICE	Post exercise	UBE2Z	-0.0671664	16.3235	-0.796667	-5.42618	0.427046	0.979651	0.00892858
MICE	Post exercise	UMPS	0.0444416	15.8135	0.763431	-5.44938	0.446539	0.979651	0.00892858
MICE	Post exercise	UNC93B1	0.119057	13.3299	0.727405	-5.47342	0.46824	0.979651	0.00892858
MICE	Post exercise	URB1	-0.151755	10.907	-0.785237	-5.43427	0.433693	0.979651	0.00892858
MICE	Post exercise	USP24	0.0366737	16.3809	0.786396	-5.43346	0.433014	0.979651	0.00892858
MICE	Post exercise	USP5	0.0480749	18.4008	0.797388	-5.42567	0.426626	0.979651	0.00892858
MICE	Post exercise	VAMP7	-0.0373621	18.3578	-0.761196	-5.45091	0.447868	0.979651	0.00892858
MICE	Post exercise	VCP	-0.0257418	21.6487	-0.737825	-5.46659	0.461902	0.979651	0.00892858
MICE	Post exercise	VPS36	-0.0470978	15.152	-0.788808	-5.43176	0.431607	0.979651	0.00892858
MICE	Post exercise	VPS39	-0.0288591	15.7962	-0.745348	-5.46159	0.457358	0.979651	0.00892858
MICE	Post exercise	WAS	0.0374169	18.7744	0.737881	-5.46655	0.461868	0.979651	0.00892858
MICE	Post exercise	WBP11	0.0769325	15.4832	0.740299	-5.46495	0.460407	0.979651	0.00892858
MICE	Post exercise	WDR12	-0.155729	13.5161	-0.798792	-5.42467	0.425817	0.979651	0.00892858
MICE	Post exercise	XPO7	-0.0347232	17.1273	-0.727679	-5.47324	0.468071	0.979651	0.00892858
MICE	Post exercise	ZBTB7A	0.122328	12.5365	0.79174	-5.42968	0.429904	0.979651	0.00892858
MICE	Post exercise	ZFP62	0.188409	10.6447	0.762455	-5.45005	0.447121	0.979651	0.00892858
MICE	Post exercise	ZFR	0.0984106	15.0261	0.767907	-5.44631	0.443886	0.979651	0.00892858
MICE	Post exercise	ZMPSTE24	-0.0499952	17.0856	-0.796506	-5.4263	0.427137	0.979651	0.00892858
MICE	Post exercise	ZNF22	0.119542	15.0013	0.762903	-5.44974	0.446855	0.979651	0.00892858
MICE	Post exercise	ZNF318	-0.132064	12.2692	-0.775158	-5.44131	0.439605	0.979651	0.00892858
MICE	Post exercise	ZNF512	0.0804474	14.4901	0.734284	-5.46892	0.464051	0.979651	0.00892858
MICE	Post exercise	DPY19L1	-0.0469788	17.1796	-0.725439	-5.4747	0.469439	0.979772	0.00887511
MICE	Post exercise	QPCTL	0.0587731	14.4916	0.725299	-5.47479	0.469525	0.979772	0.00887511
MICE	Post exercise	ACTR6	0.143423	12.7148	0.723795	-5.47577	0.470446	0.981356	0.00817337
MICE	Post exercise	COPS7A	0.0599061	15.8595	0.722769	-5.47643	0.471074	0.981918	0.00792469
MICE	Post exercise	F5	-0.0674636	21.1341	-0.722643	-5.47651	0.471151	0.981918	0.00792469
MICE	Post exercise	INTS4	-0.100353	12.6662	-0.722558	-5.47657	0.471204	0.981918	0.00792469
MICE	Post exercise	MRPS10	-0.0902799	13.6553	-0.721856	-5.47702	0.471634	0.982475	0.00767835
MICE	Post exercise	ABCC4	-0.0727255	17.5357	-0.711005	-5.48398	0.47831	0.9825	0.00766746
MICE	Post exercise	ACAT2	0.058954	17.7903	0.714151	-5.48197	0.476369	0.9825	0.00766746
MICE	Post exercise	ADD3	-0.0258908	17.9773	-0.7124	-5.48309	0.477447	0.9825	0.00766746
MICE	Post exercise	ALDOC	-0.064571	20.9995	-0.720112	-5.47815	0.472703	0.9825	0.00766746
MICE	Post exercise	ANKHD1	0.0865033	13.9666	0.69308	-5.49525	0.489452	0.9825	0.00766746
MICE	Post exercise	ANP32A	0.0879762	17.5828	0.692437	-5.49565	0.489854	0.9825	0.00766746
MICE	Post exercise	ANXA2	0.197045	20.0122	0.68577	-5.49977	0.494036	0.9825	0.00766746
MICE	Post exercise	ARL5A	-0.0667484	14.4274	-0.687126	-5.49893	0.493184	0.9825	0.00766746
MICE	Post exercise	ARPC2	-0.0476946	21.8982	-0.704001	-5.48842	0.482645	0.9825	0.00766746
MICE	Post exercise	ARPC4	-0.0491504	22.5704	-0.698977	-5.49158	0.48577	0.9825	0.00766746
MICE	Post exercise	B3GALT6	-0.0413197	14.3916	-0.706813	-5.48664	0.480901	0.9825	0.00766746
MICE	Post exercise	BCL2L1	0.0740152	16.7638	0.696203	-5.49331	0.487501	0.9825	0.00766746
MICE	Post exercise	BLVRA	0.0323035	19.1488	0.686469	-5.49934	0.493595	0.9825	0.00766746
MICE	Post exercise	CBX3	0.06702	17.869	0.692151	-5.49583	0.490033	0.9825	0.00766746
MICE	Post exercise	CLIC1	0.0465626	22.1954	0.695632	-5.49367	0.487855	0.9825	0.00766746
MICE	Post exercise	CLTB	0.0901826	17.0222	0.71928	-5.47868	0.473214	0.9825	0.00766746
MICE	Post exercise	CLYBL	-0.0739391	14.3903	-0.714649	-5.48165	0.476062	0.9825	0.00766746
MICE	Post exercise	COMMD2	0.0568062	15.388	0.68966	-5.49737	0.491594	0.9825	0.00766746
MICE	Post exercise	COPS3	-0.046144	17.9204	-0.68647	-5.49934	0.493595	0.9825	0.00766746
MICE	Post exercise	CRELD2	-0.159284	14.1826	-0.707493	-5.48621	0.480482	0.9825	0.00766746
MICE	Post exercise	CSNK2A2	0.0623089	16.5145	0.690636	-5.49677	0.490982	0.9825	0.00766746
MICE	Post exercise	CYP20A1	0.0828091	14.7349	0.709565	-5.4849	0.4792	0.9825	0.00766746
MICE	Post exercise	DBNL	0.0508714	16.3492	0.713126	-5.48263	0.477	0.9825	0.00766746
MICE	Post exercise	DGKQ	0.0608146	13.5381	0.697891	-5.49226	0.486446	0.9825	0.00766746
MICE	Post exercise	DHX16	0.0715045	14.0513	0.686004	-5.49962	0.493889	0.9825	0.00766746
MICE	Post exercise	DNAJA1	0.0423633	15.6961	0.720823	-5.47769	0.472265	0.9825	0.00766746
MICE	Post exercise	EBNA1BP2	-0.108713	14.0419	-0.687562	-5.49866	0.49291	0.9825	0.00766746
MICE	Post exercise	EHBP1	-0.168951	12.6468	-0.694355	-5.49446	0.488655	0.9825	0.00766746
MICE	Post exercise	EPB41L2	-0.0721728	14.27	-0.696858	-5.4929	0.487092	0.9825	0.00766746
MICE	Post exercise	ERO1B	0.0827053	15.0857	0.710267	-5.48445	0.478766	0.9825	0.00766746
MICE	Post exercise	ESYT1	-0.0263695	20.7128	-0.702568	-5.48932	0.483535	0.9825	0.00766746
MICE	Post exercise	FHL2	0.120678	15.254	0.695159	-5.49396	0.488153	0.9825	0.00766746
MICE	Post exercise	FLOT2	0.0975782	17.4735	0.700149	-5.49084	0.485041	0.9825	0.00766746
MICE	Post exercise	GCLM	0.0639092	17.4813	0.694594	-5.49431	0.488506	0.9825	0.00766746
MICE	Post exercise	GGA1	0.072994	15.1271	0.694819	-5.49417	0.488365	0.9825	0.00766746
MICE	Post exercise	GLB1	-0.0370107	17.7499	-0.702947	-5.48908	0.4833	0.9825	0.00766746
MICE	Post exercise	GMPPA	0.04938	16.7437	0.710595	-5.48424	0.478562	0.9825	0.00766746
MICE	Post exercise	GORASP1	0.0501762	13.867	0.708256	-5.48573	0.480008	0.9825	0.00766746
MICE	Post exercise	H3C15	0.169575	15.9641	0.710929	-5.48403	0.478357	0.9825	0.00766746
MICE	Post exercise	HACL1	-0.0834422	13.7432	-0.686912	-5.49906	0.493318	0.9825	0.00766746
MICE	Post exercise	HADH	-0.043188	20.4895	-0.693069	-5.49526	0.489457	0.9825	0.00766746
MICE	Post exercise	HADHB	0.047171	21.0242	0.717088	-5.48009	0.474559	0.9825	0.00766746
MICE	Post exercise	IMPA1	-0.031279	19.2556	-0.696648	-5.49303	0.487221	0.9825	0.00766746
MICE	Post exercise	INTS5	0.0870446	13.1983	0.712593	-5.48297	0.477329	0.9825	0.00766746
MICE	Post exercise	IRAG2	-0.0574648	21.0237	-0.703492	-5.48874	0.482963	0.9825	0.00766746
MICE	Post exercise	ITGAM	0.115775	18.4438	0.695729	-5.4936	0.487796	0.9825	0.00766746
MICE	Post exercise	ITPKB	-0.0591871	15.616	-0.709948	-5.48465	0.478963	0.9825	0.00766746
MICE	Post exercise	KRT6A	-0.102396	15.9984	-0.685709	-5.4998	0.494074	0.9825	0.00766746
MICE	Post exercise	LIG1	0.143959	11.1306	0.702113	-5.48961	0.483819	0.9825	0.00766746
MICE	Post exercise	LMAN1	0.0380377	18.5682	0.711333	-5.48377	0.478106	0.9825	0.00766746
MICE	Post exercise	MAN1B1	0.0831659	12.5466	0.696002	-5.49343	0.487626	0.9825	0.00766746
MICE	Post exercise	MAPK9	0.0472822	13.27	0.695166	-5.49396	0.488147	0.9825	0.00766746
MICE	Post exercise	MARCHF2	-0.135445	15.1853	-0.691748	-5.49608	0.490286	0.9825	0.00766746
MICE	Post exercise	MGST1	-0.116422	16.1247	-0.694174	-5.49457	0.488768	0.9825	0.00766746
MICE	Post exercise	MPHOSPH8	-0.104022	13.1361	-0.708227	-5.48575	0.480028	0.9825	0.00766746
MICE	Post exercise	MRPL30	-0.0783634	15.1418	-0.689635	-5.49739	0.49161	0.9825	0.00766746
MICE	Post exercise	MRPS2	-0.06581	15.049	-0.687439	-5.49874	0.492987	0.9825	0.00766746
MICE	Post exercise	MRPS24	-0.0895714	14.9016	-0.692772	-5.49544	0.489645	0.9825	0.00766746
MICE	Post exercise	MST1	0.092128	13.6522	0.705581	-5.48742	0.481666	0.9825	0.00766746
MICE	Post exercise	MTCH2	-0.0667173	18.5192	-0.690509	-5.49685	0.491062	0.9825	0.00766746
MICE	Post exercise	MYADM	0.129469	19.3763	0.697214	-5.49268	0.48687	0.9825	0.00766746
MICE	Post exercise	MYL6B	-0.159898	13.2875	-0.691294	-5.49636	0.49057	0.9825	0.00766746
MICE	Post exercise	NCAPD2	0.108394	12.3798	0.687343	-5.4988	0.493048	0.9825	0.00766746
MICE	Post exercise	NDC1	0.117596	12.7682	0.695751	-5.49359	0.487783	0.9825	0.00766746
MICE	Post exercise	NDUFV1	0.0534977	18.5213	0.690329	-5.49696	0.491174	0.9825	0.00766746
MICE	Post exercise	NEMF	0.0490464	15.183	0.713343	-5.48249	0.476865	0.9825	0.00766746
MICE	Post exercise	NFATC1	-0.043487	15.4798	-0.713512	-5.48238	0.476761	0.9825	0.00766746
MICE	Post exercise	NMT1	0.0357455	16.2887	0.700069	-5.49089	0.485089	0.9825	0.00766746
MICE	Post exercise	NOL9	-0.10075	14.781	-0.706831	-5.48663	0.480892	0.9825	0.00766746
MICE	Post exercise	NOMO2	-0.045913	17.2021	-0.694002	-5.49468	0.488874	0.9825	0.00766746
MICE	Post exercise	NPLOC4	0.0306443	16.3103	0.715177	-5.48132	0.475735	0.9825	0.00766746
MICE	Post exercise	NSL1	0.0922211	13.2459	0.689762	-5.49731	0.49153	0.9825	0.00766746
MICE	Post exercise	OXR1	-0.0496777	15.4848	-0.717927	-5.47955	0.474043	0.9825	0.00766746
MICE	Post exercise	OXSR1	0.0355824	16.6677	0.696408	-5.49318	0.487371	0.9825	0.00766746
MICE	Post exercise	PBDC1	-0.0389908	16.102	-0.689856	-5.49725	0.491469	0.9825	0.00766746
MICE	Post exercise	PDCD5	-0.118513	12.7331	-0.704403	-5.48817	0.482397	0.9825	0.00766746
MICE	Post exercise	PDHB	0.0917188	18.2869	0.700575	-5.49057	0.484776	0.9825	0.00766746
MICE	Post exercise	PDS5A	0.0740596	15.4487	0.711754	-5.4835	0.477847	0.9825	0.00766746
MICE	Post exercise	PFN1	-0.0397076	24.0337	-0.716761	-5.4803	0.47476	0.9825	0.00766746
MICE	Post exercise	PGD	-0.0342297	21.3305	-0.685463	-5.49996	0.494228	0.9825	0.00766746
MICE	Post exercise	PI4KB	0.0745189	12.245	0.719875	-5.4783	0.472847	0.9825	0.00766746
MICE	Post exercise	PIGT	0.0761959	15.0724	0.701134	-5.49022	0.484428	0.9825	0.00766746
MICE	Post exercise	PLEKHO1	-0.05666	14.8084	-0.692239	-5.49577	0.489977	0.9825	0.00766746
MICE	Post exercise	POLR2A	0.0757181	15.0231	0.711376	-5.48374	0.478081	0.9825	0.00766746
MICE	Post exercise	PPM1L	0.0532119	14.7427	0.715016	-5.48142	0.475834	0.9825	0.00766746
MICE	Post exercise	PPP2CA	0.0504037	17.5027	0.690024	-5.49715	0.491365	0.9825	0.00766746
MICE	Post exercise	PPP6R3	0.0838031	15.7715	0.71104	-5.48396	0.478288	0.9825	0.00766746
MICE	Post exercise	PRDX6	0.0564741	23.0649	0.712811	-5.48283	0.477195	0.9825	0.00766746
MICE	Post exercise	PRKRA	0.0802439	15.2768	0.697158	-5.49271	0.486905	0.9825	0.00766746
MICE	Post exercise	PYGB	0.0702301	20.7511	0.697327	-5.49261	0.486799	0.9825	0.00766746
MICE	Post exercise	RAB37	-0.0471383	18.7323	-0.692488	-5.49562	0.489821	0.9825	0.00766746
MICE	Post exercise	RBM25	0.105545	16.3301	0.700338	-5.49072	0.484924	0.9825	0.00766746
MICE	Post exercise	RBMX	0.0763081	19.1739	0.695182	-5.49394	0.488138	0.9825	0.00766746
MICE	Post exercise	RCOR1	0.091973	13.5633	0.685414	-5.49998	0.49426	0.9825	0.00766746
MICE	Post exercise	RETREG2	0.098633	14.784	0.695702	-5.49362	0.487814	0.9825	0.00766746
MICE	Post exercise	REXO2	-0.0744347	16.9054	-0.694473	-5.49439	0.488581	0.9825	0.00766746
MICE	Post exercise	RIOX1	0.101463	13.5933	0.716851	-5.48024	0.474707	0.9825	0.00766746
MICE	Post exercise	RPA1	0.0921189	16.5008	0.712907	-5.48277	0.477136	0.9825	0.00766746
MICE	Post exercise	RPA2	0.0789372	15.6857	0.702993	-5.48905	0.483273	0.9825	0.00766746
MICE	Post exercise	SAMM50	-0.0648752	16.8641	-0.693057	-5.49527	0.489467	0.9825	0.00766746
MICE	Post exercise	SBDS	-0.0273177	17.8321	-0.708369	-5.48566	0.479938	0.9825	0.00766746
MICE	Post exercise	SCFD2	-0.0324636	15.6101	-0.697965	-5.49221	0.4864	0.9825	0.00766746
MICE	Post exercise	SCLY	0.0859658	14.1806	0.721055	-5.47754	0.472125	0.9825	0.00766746
MICE	Post exercise	SHPK	0.0905841	15.5278	0.719225	-5.47872	0.473248	0.9825	0.00766746
MICE	Post exercise	SLA2	-0.0639317	16.2781	-0.708802	-5.48538	0.479672	0.9825	0.00766746
MICE	Post exercise	SNRPA1	0.07951	18.025	0.704765	-5.48794	0.482172	0.9825	0.00766746
MICE	Post exercise	SNRPB2	0.0717908	15.4968	0.702804	-5.48917	0.48339	0.9825	0.00766746
MICE	Post exercise	SORD	-0.0361926	17.0947	-0.720277	-5.47804	0.4726	0.9825	0.00766746
MICE	Post exercise	SSRP1	0.132468	16.8048	0.71923	-5.47871	0.473245	0.9825	0.00766746
MICE	Post exercise	STIM1	-0.0580228	19.4295	-0.691442	-5.49627	0.490477	0.9825	0.00766746
MICE	Post exercise	STX17	0.0432502	15.8252	0.713922	-5.48212	0.476508	0.9825	0.00766746
MICE	Post exercise	SZT2	0.0928585	12.7725	0.710727	-5.48416	0.478482	0.9825	0.00766746
MICE	Post exercise	TARS2	0.0470926	15.373	0.685536	-5.49991	0.494182	0.9825	0.00766746
MICE	Post exercise	TBCK	-0.05167	13.5607	-0.711779	-5.48349	0.47783	0.9825	0.00766746
MICE	Post exercise	TDRKH	0.0711836	13.6029	0.712881	-5.48279	0.477151	0.9825	0.00766746
MICE	Post exercise	TEC	-0.0567214	16.1295	-0.686405	-5.49938	0.493637	0.9825	0.00766746
MICE	Post exercise	TGFB1I1	0.102714	18.3963	0.71499	-5.48144	0.475852	0.9825	0.00766746
MICE	Post exercise	THEMIS	-0.114977	13.9303	-0.716448	-5.4805	0.474955	0.9825	0.00766746
MICE	Post exercise	TIMM13	0.0866104	16.0087	0.686759	-5.49916	0.493415	0.9825	0.00766746
MICE	Post exercise	TLN2	-0.0779893	23.7638	-0.708207	-5.48576	0.48004	0.9825	0.00766746
MICE	Post exercise	TMA7	-0.0857936	17.9985	-0.696756	-5.49296	0.487156	0.9825	0.00766746
MICE	Post exercise	TMEM256	-0.0629881	16.8936	-0.686029	-5.49961	0.493874	0.9825	0.00766746
MICE	Post exercise	TOP2B	0.0727751	17.0129	0.70767	-5.4861	0.480373	0.9825	0.00766746
MICE	Post exercise	TOX4	0.0620755	13.9041	0.692652	-5.49552	0.489718	0.9825	0.00766746
MICE	Post exercise	TRAP1	0.0585017	16.818	0.705002	-5.48779	0.482026	0.9825	0.00766746
MICE	Post exercise	TRIM65	-0.0812953	14.2867	-0.712087	-5.48329	0.477642	0.9825	0.00766746
MICE	Post exercise	TRUB1	-0.0833752	12.6004	-0.716812	-5.48027	0.47473	0.9825	0.00766746
MICE	Post exercise	TSNAX	0.0715815	15.927	0.704648	-5.48801	0.482245	0.9825	0.00766746
MICE	Post exercise	TUFM	0.0714273	20.4233	0.697921	-5.49224	0.486429	0.9825	0.00766746
MICE	Post exercise	UBE3C	0.0817137	16.1263	0.688994	-5.49778	0.492012	0.9825	0.00766746
MICE	Post exercise	UBE4B	-0.0528184	13.4567	-0.688791	-5.49791	0.492137	0.9825	0.00766746
MICE	Post exercise	UNC119B	0.0850984	14.4734	0.700805	-5.49043	0.484633	0.9825	0.00766746
MICE	Post exercise	UQCC2	-0.0946394	14.7072	-0.692559	-5.49558	0.489778	0.9825	0.00766746
MICE	Post exercise	UQCR10	-0.0560808	19.0231	-0.708884	-5.48533	0.479621	0.9825	0.00766746
MICE	Post exercise	USP32	-0.103669	11.6498	-0.716692	-5.48035	0.474804	0.9825	0.00766746
MICE	Post exercise	VAMP2	0.0645169	14.0667	0.708685	-5.48546	0.479743	0.9825	0.00766746
MICE	Post exercise	VANGL1	0.0680566	12.3417	0.693423	-5.49504	0.489236	0.9825	0.00766746
MICE	Post exercise	VPS13D	-0.0734082	13.0616	-0.687049	-5.49898	0.493231	0.9825	0.00766746
MICE	Post exercise	XRCC6	0.0760212	19.9089	0.696771	-5.49295	0.487146	0.9825	0.00766746
MICE	Post exercise	EHD4	-0.0496214	16.5503	-0.68288	-5.50154	0.495854	0.983404	0.00726819
MICE	Post exercise	EMC8	0.0577276	15.0762	0.683162	-5.50137	0.495677	0.983404	0.00726819
MICE	Post exercise	FCGR2A	0.123275	16.8471	0.683003	-5.50146	0.495777	0.983404	0.00726819
MICE	Post exercise	FNTB	-0.040612	15.1652	-0.683372	-5.50124	0.495544	0.983404	0.00726819
MICE	Post exercise	FOXO1	0.110472	12.4411	0.68404	-5.50083	0.495125	0.983404	0.00726819
MICE	Post exercise	SSBP1	-0.0539353	19.3982	-0.683747	-5.50101	0.495309	0.983404	0.00726819
MICE	Post exercise	TRAPPC1	0.0280485	16.9564	0.682966	-5.50149	0.495799	0.983404	0.00726819
MICE	Post exercise	DICER1	-0.0315332	14.3413	-0.681876	-5.50215	0.496486	0.984333	0.00685782
MICE	Post exercise	AHSG	-0.170711	16.5606	-0.679729	-5.50346	0.497842	0.984403	0.00682703
MICE	Post exercise	ATP6V1D	0.0509435	16.572	0.679497	-5.5036	0.497988	0.984403	0.00682703
MICE	Post exercise	COMMD10	0.103699	15.0685	0.68083	-5.50279	0.497147	0.984403	0.00682703
MICE	Post exercise	CPSF3	0.0710229	15.7869	0.681213	-5.50256	0.496906	0.984403	0.00682703
MICE	Post exercise	EFEMP1	-0.0967611	15.991	-0.680144	-5.50321	0.49758	0.984403	0.00682703
MICE	Post exercise	PI4KA	-0.036505	16.2547	-0.680721	-5.50286	0.497214	0.984403	0.00682703
MICE	Post exercise	RGS14	0.0766874	14.5724	0.679845	-5.50339	0.497769	0.984403	0.00682703
MICE	Post exercise	RPL18A	0.0948468	16.6917	0.679604	-5.50354	0.497921	0.984403	0.00682703
MICE	Post exercise	SAP30L	-0.106737	14.2492	-0.681123	-5.50261	0.496963	0.984403	0.00682703
MICE	Post exercise	YARS1	0.0799405	18.2704	0.678543	-5.50418	0.498591	0.985272	0.00644398
MICE	Post exercise	MRPL48	-0.0509372	14.6615	-0.67753	-5.5048	0.49923	0.985566	0.00631419
MICE	Post exercise	TM9SF3	-0.0259078	17.4498	-0.67774	-5.50467	0.499097	0.985566	0.00631419
MICE	Post exercise	VPS37A	0.10736	12.1038	0.677683	-5.5047	0.499134	0.985566	0.00631419
MICE	Post exercise	AKT3	0.0768607	13.347	0.675386	-5.5061	0.500588	0.98648	0.00591193
MICE	Post exercise	DIMT1	0.0818631	14.911	0.675009	-5.50632	0.500826	0.98648	0.00591193
MICE	Post exercise	INTS1	0.0755845	13.6357	0.675965	-5.50575	0.500221	0.98648	0.00591193
MICE	Post exercise	LANCL2	-0.0518591	16.5452	-0.676055	-5.50569	0.500164	0.98648	0.00591193
MICE	Post exercise	MESD	0.0554254	18.4157	0.674595	-5.50658	0.501088	0.98648	0.00591193
MICE	Post exercise	MTHFR	-0.0729435	15.5526	-0.674443	-5.50667	0.501185	0.98648	0.00591193
MICE	Post exercise	PCNT	-0.105373	12.7447	-0.674979	-5.50634	0.500846	0.98648	0.00591193
MICE	Post exercise	PLXNB3	-0.0623762	15.8409	-0.673963	-5.50696	0.501489	0.98648	0.00591193
MICE	Post exercise	SFXN5	-0.0573067	13.6097	-0.676209	-5.5056	0.500065	0.98648	0.00591193
MICE	Post exercise	SYVN1	-0.0563113	14.7179	-0.674158	-5.50684	0.501365	0.98648	0.00591193
MICE	Post exercise	WDR24	-0.063639	13.0485	-0.675764	-5.50587	0.500347	0.98648	0.00591193
MICE	Post exercise	A2M	-0.0813956	21.098	-0.638332	-5.52791	0.524341	0.987265	0.00556622
MICE	Post exercise	AAGAB	0.0557172	13.7565	0.529638	-5.58483	0.597234	0.987265	0.00556622
MICE	Post exercise	AAMP	0.0829005	13.6213	0.484199	-5.6055	0.629031	0.987265	0.00556622
MICE	Post exercise	AARS2	0.0315655	15.2278	0.622916	-5.53662	0.534391	0.987265	0.00556622
MICE	Post exercise	ABAT	-0.0436991	14.6769	-0.550104	-5.57491	0.583158	0.987265	0.00556622
MICE	Post exercise	ABCA3	-0.0563463	13.1137	-0.520641	-5.58907	0.603471	0.987265	0.00556622
MICE	Post exercise	ABHD10	-0.0411006	17.6363	-0.5838	-5.55778	0.56033	0.987265	0.00556622
MICE	Post exercise	ABHD11	0.0592252	18.8052	0.537453	-5.58108	0.591841	0.987265	0.00556622
MICE	Post exercise	ABHD14B	0.029595	17.8335	0.529576	-5.58486	0.597276	0.987265	0.00556622
MICE	Post exercise	ABI2	0.0715439	16.7895	0.491681	-5.60222	0.623745	0.987265	0.00556622
MICE	Post exercise	ACAD8	0.0329899	16.468	0.603641	-5.54722	0.547096	0.987265	0.00556622
MICE	Post exercise	ACADSB	0.0430156	18.2314	0.519377	-5.58965	0.60435	0.987265	0.00556622
MICE	Post exercise	ACBD3	0.0336554	16.7281	0.554172	-5.5729	0.580378	0.987265	0.00556622
MICE	Post exercise	ACCS	-0.225738	12.7116	-0.482289	-5.60632	0.630383	0.987265	0.00556622
MICE	Post exercise	ACIN1	0.0603435	16.3609	0.468698	-5.61212	0.640042	0.987265	0.00556622
MICE	Post exercise	ACLY	-0.024269	18.8753	-0.5909	-5.55404	0.555576	0.987265	0.00556622
MICE	Post exercise	ACP2	-0.0320011	17.5401	-0.568713	-5.56558	0.570496	0.987265	0.00556622
MICE	Post exercise	ACP3	-0.0864862	13.609	-0.640123	-5.52688	0.52318	0.987265	0.00556622
MICE	Post exercise	ACSBG1	-0.0889114	13.9894	-0.643709	-5.52482	0.520858	0.987265	0.00556622
MICE	Post exercise	ACTB	-0.146743	23.6279	-0.619825	-5.53834	0.53642	0.987265	0.00556622
MICE	Post exercise	ACTG1	0.0715794	28.5461	0.546079	-5.57689	0.585915	0.987265	0.00556622
MICE	Post exercise	ACTN4	-0.102463	19.2983	-0.576341	-5.56166	0.565346	0.987265	0.00556622
MICE	Post exercise	ACTR10	-0.0314546	16.9639	-0.496407	-5.60012	0.620415	0.987265	0.00556622
MICE	Post exercise	ACTR2	0.0470612	20.2797	0.644464	-5.52438	0.52037	0.987265	0.00556622
MICE	Post exercise	ACTR8	-0.0776202	13.7109	-0.511762	-5.59318	0.609655	0.987265	0.00556622
MICE	Post exercise	ACVR1	0.0668416	16.0051	0.547332	-5.57628	0.585056	0.987265	0.00556622
MICE	Post exercise	ADA2	0.0567504	16.8564	0.43563	-5.62555	0.663802	0.987265	0.00556622
MICE	Post exercise	ADARB1	-0.0776961	13.2207	-0.453839	-5.61828	0.650675	0.987265	0.00556622
MICE	Post exercise	ADD2	-0.102129	13.6534	-0.449344	-5.6201	0.653905	0.987265	0.00556622
MICE	Post exercise	ADH5	-0.0295144	19.4379	-0.591092	-5.55394	0.555448	0.987265	0.00556622
MICE	Post exercise	ADISSP	-0.0517014	14.8579	-0.633616	-5.5306	0.527404	0.987265	0.00556622
MICE	Post exercise	ADSL	0.0408456	16.2157	0.503879	-5.59677	0.615169	0.987265	0.00556622
MICE	Post exercise	AFAP1	-0.190428	13.2926	-0.491744	-5.60219	0.6237	0.987265	0.00556622
MICE	Post exercise	AFG1L	0.0348664	13.8162	0.550033	-5.57495	0.583206	0.987265	0.00556622
MICE	Post exercise	AFG2A	0.112818	12.6307	0.625405	-5.53523	0.532763	0.987265	0.00556622
MICE	Post exercise	AGFG1	0.0323266	15.8598	0.636585	-5.52891	0.525473	0.987265	0.00556622
MICE	Post exercise	AGO1	0.0519518	15.9515	0.660472	-5.51502	0.510078	0.987265	0.00556622
MICE	Post exercise	AGO3	-0.0527916	13.7621	-0.514974	-5.5917	0.607415	0.987265	0.00556622
MICE	Post exercise	AGPAT5	-0.0497184	15.1566	-0.561569	-5.5692	0.575342	0.987265	0.00556622
MICE	Post exercise	AGTPBP1	-0.0566027	14.4255	-0.549059	-5.57543	0.583874	0.987265	0.00556622
MICE	Post exercise	AHCY	0.025795	19.2859	0.518611	-5.59001	0.604881	0.987265	0.00556622
MICE	Post exercise	AHNAK	0.0672839	19.1447	0.460643	-5.61548	0.645797	0.987265	0.00556622
MICE	Post exercise	AIP	0.0319748	15.2963	0.48483	-5.60522	0.628583	0.987265	0.00556622
MICE	Post exercise	AK3	0.0609142	19.8716	0.606149	-5.54586	0.545435	0.987265	0.00556622
MICE	Post exercise	AKAP8L	0.050681	15.4849	0.489249	-5.60329	0.625461	0.987265	0.00556622
MICE	Post exercise	ALDH2	-0.0882234	18.2472	-0.659559	-5.51556	0.510663	0.987265	0.00556622
MICE	Post exercise	ALKBH5	0.0720809	13.6288	0.545323	-5.57726	0.586433	0.987265	0.00556622
MICE	Post exercise	AMBP	-0.0856467	15.5888	-0.658696	-5.51607	0.511215	0.987265	0.00556622
MICE	Post exercise	AMY1A	-0.114851	12.8579	-0.508807	-5.59453	0.61172	0.987265	0.00556622
MICE	Post exercise	ANK3	-0.0675477	13.028	-0.474985	-5.60946	0.635567	0.987265	0.00556622
MICE	Post exercise	ANKFY1	0.0273811	16.7639	0.614404	-5.54134	0.539983	0.987265	0.00556622
MICE	Post exercise	ANKRD22	-0.092231	12.3934	-0.461866	-5.61498	0.644922	0.987265	0.00556622
MICE	Post exercise	ANKRD27	-0.0533211	14.0804	-0.590998	-5.55399	0.555511	0.987265	0.00556622
MICE	Post exercise	ANKRD28	-0.0345149	14.3414	-0.444441	-5.62207	0.657436	0.987265	0.00556622
MICE	Post exercise	ANKZF1	0.0567115	12.2059	0.479064	-5.60772	0.632669	0.987265	0.00556622
MICE	Post exercise	ANPEP	-0.0866989	14.163	-0.468216	-5.61233	0.640387	0.987265	0.00556622
MICE	Post exercise	AP1B1	-0.0293416	19.2013	-0.578352	-5.56062	0.56399	0.987265	0.00556622
MICE	Post exercise	AP2B1	0.027551	18.9233	0.587182	-5.55601	0.558062	0.987265	0.00556622
MICE	Post exercise	AP2M1	-0.0240387	18.9128	-0.492615	-5.60181	0.623085	0.987265	0.00556622
MICE	Post exercise	APOBR	-0.0866085	13.2479	-0.612903	-5.54217	0.540974	0.987265	0.00556622
MICE	Post exercise	APOH	0.115411	17.3114	0.510434	-5.59379	0.610583	0.987265	0.00556622
MICE	Post exercise	APOL1	-0.135233	18.3592	-0.49854	-5.59917	0.618916	0.987265	0.00556622
MICE	Post exercise	APPL2	-0.0510933	18.2759	-0.63385	-5.53046	0.527253	0.987265	0.00556622
MICE	Post exercise	ARFGAP3	-0.038605	14.0594	-0.54126	-5.57924	0.589221	0.987265	0.00556622
MICE	Post exercise	ARFGEF2	0.0236745	14.1564	0.442275	-5.62293	0.658998	0.987265	0.00556622
MICE	Post exercise	ARHGAP45	0.033708	19.422	0.634305	-5.5302	0.526955	0.987265	0.00556622
MICE	Post exercise	ARHGEF6	0.0430241	16.824	0.493205	-5.60154	0.62267	0.987265	0.00556622
MICE	Post exercise	ARHGEF7	0.0276538	15.9594	0.45992	-5.61578	0.646313	0.987265	0.00556622
MICE	Post exercise	ARL1	-0.0311791	17.2282	-0.540912	-5.57941	0.58946	0.987265	0.00556622
MICE	Post exercise	ARL2	0.0462461	15.9435	0.644726	-5.52423	0.520199	0.987265	0.00556622
MICE	Post exercise	ARMC1	-0.055194	14.782	-0.525173	-5.58694	0.600326	0.987265	0.00556622
MICE	Post exercise	ARMC6	-0.050769	14.2649	-0.489511	-5.60317	0.625276	0.987265	0.00556622
MICE	Post exercise	ARPC3	-0.034074	21.4934	-0.449496	-5.62004	0.653796	0.987265	0.00556622
MICE	Post exercise	ARPC5	0.0549572	21.7066	0.627325	-5.53415	0.531507	0.987265	0.00556622
MICE	Post exercise	ARRDC1	-0.0323959	14.8423	-0.510655	-5.59369	0.610427	0.987265	0.00556622
MICE	Post exercise	ARSA	0.0628369	15.3152	0.609151	-5.54422	0.54345	0.987265	0.00556622
MICE	Post exercise	ASAH1	0.0567419	18.4285	0.471846	-5.6108	0.6378	0.987265	0.00556622
MICE	Post exercise	ASAP1	-0.0434113	17.5345	-0.55476	-5.57261	0.579979	0.987265	0.00556622
MICE	Post exercise	ASAP2	-0.0597288	17.6102	-0.56412	-5.56791	0.57361	0.987265	0.00556622
MICE	Post exercise	ASH2L	0.0767209	14.5323	0.612307	-5.54249	0.541367	0.987265	0.00556622
MICE	Post exercise	ASNS	-0.0914034	12.4872	-0.464887	-5.61372	0.642763	0.987265	0.00556622
MICE	Post exercise	ASRGL1	-0.0621831	15.2176	-0.653332	-5.51922	0.514655	0.987265	0.00556622
MICE	Post exercise	ATAD1	-0.0312993	15.6952	-0.46788	-5.61247	0.640625	0.987265	0.00556622
MICE	Post exercise	ATAD3B	-0.0424996	15.4336	-0.605326	-5.54631	0.545979	0.987265	0.00556622
MICE	Post exercise	ATG16L1	0.0324361	15.3771	0.580421	-5.55954	0.562599	0.987265	0.00556622
MICE	Post exercise	ATG2B	-0.0390206	13.7049	-0.637112	-5.52861	0.525131	0.987265	0.00556622
MICE	Post exercise	ATIC	-0.0222753	19.2227	-0.620461	-5.53799	0.536	0.987265	0.00556622
MICE	Post exercise	ATP5F1E	-0.0509156	17.7762	-0.664859	-5.51242	0.507277	0.987265	0.00556622
MICE	Post exercise	ATP5MJ	-0.148687	16.6765	-0.565173	-5.56738	0.572896	0.987265	0.00556622
MICE	Post exercise	ATP5MK	-0.037422	18.5904	-0.66977	-5.50948	0.504149	0.987265	0.00556622
MICE	Post exercise	ATP5PB	-0.0219449	19.9297	-0.530478	-5.58443	0.596652	0.987265	0.00556622
MICE	Post exercise	ATP6AP1	-0.0561048	16.3078	-0.579994	-5.55977	0.562887	0.987265	0.00556622
MICE	Post exercise	ATP6V1B2	0.0339578	17.9362	0.435821	-5.62547	0.663664	0.987265	0.00556622
MICE	Post exercise	ATP6V1E1	-0.0358366	17.1244	-0.45294	-5.61864	0.65132	0.987265	0.00556622
MICE	Post exercise	ATPAF1	0.054965	12.8268	0.66991	-5.5094	0.50406	0.987265	0.00556622
MICE	Post exercise	AZU1	0.115834	18.7983	0.457731	-5.61668	0.647883	0.987265	0.00556622
MICE	Post exercise	B2M	-0.0549109	19.9534	-0.622445	-5.53688	0.534701	0.987265	0.00556622
MICE	Post exercise	BAK1	-0.0657806	14.5955	-0.552087	-5.57393	0.581803	0.987265	0.00556622
MICE	Post exercise	BANK1	-0.0280836	15.6077	-0.46635	-5.61311	0.641717	0.987265	0.00556622
MICE	Post exercise	BAZ1B	0.0468464	16.0638	0.476214	-5.60894	0.634693	0.987265	0.00556622
MICE	Post exercise	BCL2L13	0.039502	15.5618	0.449665	-5.61997	0.653675	0.987265	0.00556622
MICE	Post exercise	BLOC1S1	0.0405095	15.8015	0.5192	-5.58974	0.604473	0.987265	0.00556622
MICE	Post exercise	BMP2K	0.0511957	13.0371	0.64417	-5.52455	0.520559	0.987265	0.00556622
MICE	Post exercise	BNIP1	-0.0515042	15.9515	-0.648088	-5.52228	0.51803	0.987265	0.00556622
MICE	Post exercise	BOLA2	0.0294402	15.6727	0.549846	-5.57504	0.583334	0.987265	0.00556622
MICE	Post exercise	BPNT1	0.0257981	16.6001	0.528895	-5.58518	0.597747	0.987265	0.00556622
MICE	Post exercise	BSCL2	-0.0488718	14.9201	-0.501885	-5.59767	0.616568	0.987265	0.00556622
MICE	Post exercise	BYSL	-0.0966831	13.9794	-0.616643	-5.54011	0.538511	0.987265	0.00556622
MICE	Post exercise	C11orf98	-0.13555	15.5111	-0.658165	-5.51638	0.511555	0.987265	0.00556622
MICE	Post exercise	C1D	0.0872983	11.5112	0.608768	-5.54443	0.543703	0.987265	0.00556622
MICE	Post exercise	C4B	0.0816957	13.8146	0.513162	-5.59253	0.608678	0.987265	0.00556622
MICE	Post exercise	CA13	-0.051711	17.684	-0.584294	-5.55752	0.559999	0.987265	0.00556622
MICE	Post exercise	CALHM5	0.0484138	16.177	0.449206	-5.62015	0.654005	0.987265	0.00556622
MICE	Post exercise	CAMK1	0.0872621	17.4126	0.594037	-5.55237	0.553483	0.987265	0.00556622
MICE	Post exercise	CAMK1D	0.0894368	13.5525	0.663735	-5.51309	0.507994	0.987265	0.00556622
MICE	Post exercise	CAPG	0.0737146	18.6553	0.584986	-5.55716	0.559535	0.987265	0.00556622
MICE	Post exercise	CAPN7	0.0252589	15.1758	0.449959	-5.61985	0.653462	0.987265	0.00556622
MICE	Post exercise	CAPZA2	0.0392983	21.7095	0.61762	-5.53957	0.537867	0.987265	0.00556622
MICE	Post exercise	CARMIL1	-0.0619598	15.3804	-0.621595	-5.53736	0.535258	0.987265	0.00556622
MICE	Post exercise	CARMIL2	-0.0622361	13.4948	-0.579188	-5.56019	0.563429	0.987265	0.00556622
MICE	Post exercise	CARS2	0.0443985	16.2478	0.465848	-5.61332	0.642076	0.987265	0.00556622
MICE	Post exercise	CASP3	-0.0646595	17.8905	-0.486918	-5.60431	0.627108	0.987265	0.00556622
MICE	Post exercise	CASP4	0.0309164	13.3766	0.496867	-5.59992	0.620091	0.987265	0.00556622
MICE	Post exercise	CAST	-0.0723088	14.1532	-0.631145	-5.532	0.529015	0.987265	0.00556622
MICE	Post exercise	CBL	0.0433011	16.0478	0.516582	-5.59095	0.606294	0.987265	0.00556622
MICE	Post exercise	CBX5	0.0647965	15.1452	0.446956	-5.62106	0.655624	0.987265	0.00556622
MICE	Post exercise	CCDC127	-0.0558836	14.2669	-0.581869	-5.55879	0.561627	0.987265	0.00556622
MICE	Post exercise	CCDC47	0.0312516	15.5681	0.561929	-5.56902	0.575096	0.987265	0.00556622
MICE	Post exercise	CD2AP	0.0749181	17.3941	0.615445	-5.54077	0.539299	0.987265	0.00556622
MICE	Post exercise	CD300A	0.119867	13.7296	0.650382	-5.52095	0.516553	0.987265	0.00556622
MICE	Post exercise	CD300LF	0.115852	13.8033	0.654333	-5.51864	0.514012	0.987265	0.00556622
MICE	Post exercise	CD37	0.078294	16.7161	0.467448	-5.61265	0.640934	0.987265	0.00556622
MICE	Post exercise	CD40	-0.0957243	15.3869	-0.511568	-5.59327	0.609791	0.987265	0.00556622
MICE	Post exercise	CD5	-0.0839932	16.6174	-0.599248	-5.54959	0.550014	0.987265	0.00556622
MICE	Post exercise	CD84	-0.0608245	19.4886	-0.663517	-5.51322	0.508133	0.987265	0.00556622
MICE	Post exercise	CD9	-0.0517183	20.452	-0.463589	-5.61426	0.64369	0.987265	0.00556622
MICE	Post exercise	CDK5	0.0374238	15.3544	0.511892	-5.59312	0.609563	0.987265	0.00556622
MICE	Post exercise	CDKAL1	0.0812602	14.716	0.592023	-5.55345	0.554827	0.987265	0.00556622
MICE	Post exercise	CENPB	-0.0783524	13.8961	-0.615735	-5.54061	0.539108	0.987265	0.00556622
MICE	Post exercise	CEP120	-0.0981013	12.006	-0.583693	-5.55784	0.560403	0.987265	0.00556622
MICE	Post exercise	CFAP20	0.0514675	15.761	0.436737	-5.62511	0.663001	0.987265	0.00556622
MICE	Post exercise	CFH	-0.0946101	16.309	-0.653395	-5.51919	0.514615	0.987265	0.00556622
MICE	Post exercise	CFI	-0.0868785	15.3725	-0.505864	-5.59587	0.613778	0.987265	0.00556622
MICE	Post exercise	CHCHD4	-0.0911042	12.7392	-0.60954	-5.54401	0.543193	0.987265	0.00556622
MICE	Post exercise	CHCHD6	-0.0707051	13.1474	-0.549925	-5.575	0.583281	0.987265	0.00556622
MICE	Post exercise	CHD1	0.10902	12.4625	0.649707	-5.52134	0.516987	0.987265	0.00556622
MICE	Post exercise	CHD1L	0.0974081	13.6237	0.618339	-5.53917	0.537396	0.987265	0.00556622
MICE	Post exercise	CHMP1A	-0.0622039	16.3496	-0.573966	-5.56288	0.566947	0.987265	0.00556622
MICE	Post exercise	CHMP1B	-0.0523626	16.68	-0.579485	-5.56003	0.56323	0.987265	0.00556622
MICE	Post exercise	CHMP4A	0.0730027	15.4344	0.50838	-5.59473	0.612018	0.987265	0.00556622
MICE	Post exercise	CHST11	-0.0614931	13.886	-0.511003	-5.59353	0.610185	0.987265	0.00556622
MICE	Post exercise	CIAO2B	0.0681636	14.4985	0.612405	-5.54244	0.541302	0.987265	0.00556622
MICE	Post exercise	CKAP5	-0.040757	18.0922	-0.469279	-5.61188	0.639629	0.987265	0.00556622
MICE	Post exercise	CLASP1	-0.0318937	15.1479	-0.452598	-5.61878	0.651565	0.987265	0.00556622
MICE	Post exercise	CLCN3	-0.0416684	16.7052	-0.497803	-5.5995	0.619434	0.987265	0.00556622
MICE	Post exercise	CLEC3B	-0.0798112	15.3609	-0.65339	-5.51919	0.514618	0.987265	0.00556622
MICE	Post exercise	CLPTM1L	0.0393379	15.3507	0.544874	-5.57748	0.58674	0.987265	0.00556622
MICE	Post exercise	CLTCL1	0.0850672	12.4257	0.462148	-5.61486	0.644721	0.987265	0.00556622
MICE	Post exercise	CMPK2	0.0627639	13.5022	0.452699	-5.61874	0.651493	0.987265	0.00556622
MICE	Post exercise	CMTR1	0.0696762	14.0822	0.596614	-5.551	0.551766	0.987265	0.00556622
MICE	Post exercise	CNN2	0.0732422	19.8113	0.519655	-5.58952	0.604156	0.987265	0.00556622
MICE	Post exercise	CNOT11	0.0591913	12.8252	0.499384	-5.59879	0.618323	0.987265	0.00556622
MICE	Post exercise	CNOT6L	0.059556	14.0954	0.54699	-5.57645	0.58529	0.987265	0.00556622
MICE	Post exercise	CNOT7	0.0597186	13.6898	0.571771	-5.56401	0.56843	0.987265	0.00556622
MICE	Post exercise	COA3	0.0461563	16.1299	0.45121	-5.61934	0.652564	0.987265	0.00556622
MICE	Post exercise	COG4	-0.0863308	13.7126	-0.655092	-5.51819	0.513525	0.987265	0.00556622
MICE	Post exercise	COL4A2	-0.0800647	14.8452	-0.473005	-5.6103	0.636975	0.987265	0.00556622
MICE	Post exercise	COPB2	0.023987	19.8889	0.59294	-5.55296	0.554214	0.987265	0.00556622
MICE	Post exercise	COQ9	-0.0733417	14.1267	-0.585543	-5.55687	0.559162	0.987265	0.00556622
MICE	Post exercise	COTL1	-0.0231954	21.5734	-0.462852	-5.61457	0.644216	0.987265	0.00556622
MICE	Post exercise	COX20	-0.0263444	16.3343	-0.434339	-5.62605	0.664736	0.987265	0.00556622
MICE	Post exercise	COX4I1	0.0373126	20.006	0.446692	-5.62117	0.655815	0.987265	0.00556622
MICE	Post exercise	COX7A2	-0.0604323	20.5977	-0.665465	-5.51206	0.50689	0.987265	0.00556622
MICE	Post exercise	COX7B	0.0534851	15.3243	0.529392	-5.58494	0.597405	0.987265	0.00556622
MICE	Post exercise	CPPED1	0.073483	17.5211	0.633271	-5.53079	0.52763	0.987265	0.00556622
MICE	Post exercise	CPQ	-0.0506153	14.3564	-0.664216	-5.5128	0.507685	0.987265	0.00556622
MICE	Post exercise	CPSF7	0.0569979	16.5807	0.450979	-5.61944	0.652729	0.987265	0.00556622
MICE	Post exercise	CRACD	-0.0792827	13.809	-0.553642	-5.57316	0.580741	0.987265	0.00556622
MICE	Post exercise	CRAT	-0.0252345	17.4637	-0.473148	-5.61024	0.636872	0.987265	0.00556622
MICE	Post exercise	CRLF3	0.0257883	16.8537	0.585472	-5.5569	0.559208	0.987265	0.00556622
MICE	Post exercise	CROCC	-0.0763965	17.9146	-0.612366	-5.54246	0.541328	0.987265	0.00556622
MICE	Post exercise	CRYZ	0.0693148	17.2508	0.626325	-5.53471	0.532161	0.987265	0.00556622
MICE	Post exercise	CS	0.0224476	20.9735	0.532131	-5.58364	0.59551	0.987265	0.00556622
MICE	Post exercise	CSNK1G1	-0.0335926	15.5654	-0.667284	-5.51097	0.50573	0.987265	0.00556622
MICE	Post exercise	CTDSPL2	0.0643225	13.7959	0.513168	-5.59253	0.608674	0.987265	0.00556622
MICE	Post exercise	CTNNA1	-0.054012	13.6421	-0.464696	-5.6138	0.642899	0.987265	0.00556622
MICE	Post exercise	CTNND1	-0.048422	15.6996	-0.543089	-5.57835	0.587966	0.987265	0.00556622
MICE	Post exercise	CTR9	0.0551462	15.7845	0.486176	-5.60463	0.627632	0.987265	0.00556622
MICE	Post exercise	CTSA	-0.0337476	19.1488	-0.480617	-5.60705	0.631567	0.987265	0.00556622
MICE	Post exercise	CUL3	0.0192858	16.6508	0.451921	-5.61906	0.652052	0.987265	0.00556622
MICE	Post exercise	CUL5	0.0255486	16.3086	0.532504	-5.58346	0.595253	0.987265	0.00556622
MICE	Post exercise	CUTC	0.106398	14.1042	0.612806	-5.54222	0.541037	0.987265	0.00556622
MICE	Post exercise	CWC27	0.0722559	13.2738	0.520825	-5.58898	0.603344	0.987265	0.00556622
MICE	Post exercise	CXCL5	-0.0657291	14.7817	-0.443824	-5.62231	0.657882	0.987265	0.00556622
MICE	Post exercise	CYB5R1	0.0443296	18.752	0.612882	-5.54218	0.540987	0.987265	0.00556622
MICE	Post exercise	CYFIP1	-0.038385	19.21	-0.542768	-5.57851	0.588185	0.987265	0.00556622
MICE	Post exercise	CYP2S1	-0.0895438	12.9891	-0.586255	-5.55649	0.558685	0.987265	0.00556622
MICE	Post exercise	CYP4F3	-0.15133	12.852	-0.49588	-5.60036	0.620787	0.987265	0.00556622
MICE	Post exercise	CZIB	0.0514889	17.3102	0.598645	-5.54991	0.550415	0.987265	0.00556622
MICE	Post exercise	D2HGDH	-0.0476852	13.993	-0.506978	-5.59536	0.612998	0.987265	0.00556622
MICE	Post exercise	DAAM1	-0.0567003	17.6382	-0.585481	-5.5569	0.559203	0.987265	0.00556622
MICE	Post exercise	DAG1	-0.0790394	13.9582	-0.534874	-5.58233	0.593618	0.987265	0.00556622
MICE	Post exercise	DAPP1	-0.0444681	16.8185	-0.6577	-5.51666	0.511851	0.987265	0.00556622
MICE	Post exercise	DARS2	0.0259524	17.3537	0.512758	-5.59272	0.608959	0.987265	0.00556622
MICE	Post exercise	DCAF11	0.0442326	14.7472	0.665217	-5.51221	0.507047	0.987265	0.00556622
MICE	Post exercise	DCAF7	-0.0405256	15.2917	-0.667039	-5.51112	0.505886	0.987265	0.00556622
MICE	Post exercise	DCAKD	-0.0341099	16.4597	-0.531482	-5.58395	0.595959	0.987265	0.00556622
MICE	Post exercise	DCTN1	-0.0483851	16.7574	-0.620054	-5.53821	0.53627	0.987265	0.00556622
MICE	Post exercise	DDAH2	0.0447138	16.7793	0.486407	-5.60453	0.627469	0.987265	0.00556622
MICE	Post exercise	DDHD2	0.0504594	14.437	0.446631	-5.62119	0.655859	0.987265	0.00556622
MICE	Post exercise	DDX19A	0.0379898	16.6133	0.57347	-5.56314	0.567281	0.987265	0.00556622
MICE	Post exercise	DDX23	0.0907762	16.278	0.667985	-5.51055	0.505286	0.987265	0.00556622
MICE	Post exercise	DDX42	0.0635096	16.5166	0.604591	-5.5467	0.546468	0.987265	0.00556622
MICE	Post exercise	DDX56	0.0682893	13.229	0.459514	-5.61595	0.646605	0.987265	0.00556622
MICE	Post exercise	DERA	0.0328283	16.8869	0.524054	-5.58747	0.6011	0.987265	0.00556622
MICE	Post exercise	DHRS11	-0.0637337	12.7388	-0.532044	-5.58368	0.595572	0.987265	0.00556622
MICE	Post exercise	DHRS7	-0.0407752	18.7173	-0.641633	-5.52601	0.5222	0.987265	0.00556622
MICE	Post exercise	DHX29	-0.0292137	15.4787	-0.492186	-5.602	0.623387	0.987265	0.00556622
MICE	Post exercise	DHX36	0.0521649	14.0866	0.611511	-5.54293	0.54189	0.987265	0.00556622
MICE	Post exercise	DHX37	-0.0728645	14.4185	-0.496076	-5.60027	0.620649	0.987265	0.00556622
MICE	Post exercise	DLG3	-0.0805071	14.266	-0.485364	-5.60499	0.628206	0.987265	0.00556622
MICE	Post exercise	DLGAP4	0.0427021	15.6181	0.491689	-5.60222	0.623739	0.987265	0.00556622
MICE	Post exercise	DNAJC1	0.0383566	14.6581	0.462031	-5.61491	0.644803	0.987265	0.00556622
MICE	Post exercise	DNAJC16	-0.0567292	14.6744	-0.62789	-5.53383	0.531138	0.987265	0.00556622
MICE	Post exercise	DNAJC17	0.0960042	13.7191	0.551156	-5.57439	0.582439	0.987265	0.00556622
MICE	Post exercise	DNAJC19	-0.0600448	15.215	-0.589613	-5.55472	0.556438	0.987265	0.00556622
MICE	Post exercise	DNAJC5	-0.0563284	13.6178	-0.4815	-5.60666	0.630942	0.987265	0.00556622
MICE	Post exercise	DNAJC6	-0.0589755	14.4816	-0.655059	-5.51821	0.513546	0.987265	0.00556622
MICE	Post exercise	DNAJC7	0.0223936	15.4334	0.572197	-5.5638	0.56814	0.987265	0.00556622
MICE	Post exercise	DNAJC9	0.0508017	16.6305	0.598116	-5.55019	0.550766	0.987265	0.00556622
MICE	Post exercise	DNM3	-0.0575146	17.1156	-0.548737	-5.57559	0.584094	0.987265	0.00556622
MICE	Post exercise	DNPEP	0.0576685	17.5244	0.513276	-5.59248	0.608599	0.987265	0.00556622
MICE	Post exercise	DNPH1	0.0591312	16.4491	0.670363	-5.50913	0.503774	0.987265	0.00556622
MICE	Post exercise	DOCK1	-0.0607829	14.5632	-0.540268	-5.57972	0.589904	0.987265	0.00556622
MICE	Post exercise	DOCK7	-0.0424093	15.0502	-0.582848	-5.55828	0.560968	0.987265	0.00556622
MICE	Post exercise	DPH2	-0.104939	12.769	-0.596602	-5.551	0.551774	0.987265	0.00556622
MICE	Post exercise	DPP4	0.0999136	14.9815	0.605298	-5.54632	0.545999	0.987265	0.00556622
MICE	Post exercise	DPY19L3	-0.0440875	13.6231	-0.594067	-5.55236	0.553462	0.987265	0.00556622
MICE	Post exercise	DR1	-0.0682662	15.3995	-0.461231	-5.61524	0.645377	0.987265	0.00556622
MICE	Post exercise	DSTN	0.0901557	19.2755	0.437754	-5.62471	0.662265	0.987265	0.00556622
MICE	Post exercise	DUS4L-BCAP29	-0.0479784	14.5286	-0.612866	-5.54219	0.540996	0.987265	0.00556622
MICE	Post exercise	DYNLT1	0.0705527	13.1962	0.531397	-5.58399	0.596018	0.987265	0.00556622
MICE	Post exercise	DYRK1A	-0.0347398	15.0501	-0.656807	-5.51719	0.512424	0.987265	0.00556622
MICE	Post exercise	EBP	0.0763866	17.3645	0.651379	-5.52037	0.515911	0.987265	0.00556622
MICE	Post exercise	ECHDC3	-0.140997	12.0703	-0.60999	-5.54376	0.542896	0.987265	0.00556622
MICE	Post exercise	ECI1	0.0716453	16.3085	0.585728	-5.55677	0.559038	0.987265	0.00556622
MICE	Post exercise	EDC4	0.0315946	16.1678	0.503515	-5.59694	0.615423	0.987265	0.00556622
MICE	Post exercise	EEA1	0.0354171	15.4956	0.452432	-5.61885	0.651685	0.987265	0.00556622
MICE	Post exercise	EEF1D	0.0405581	18.5941	0.564439	-5.56775	0.573393	0.987265	0.00556622
MICE	Post exercise	EIF2B2	0.0755856	13.8938	0.453359	-5.61847	0.651019	0.987265	0.00556622
MICE	Post exercise	EIF2S1	0.019607	19.0271	0.511806	-5.59316	0.609623	0.987265	0.00556622
MICE	Post exercise	EIF3D	0.0373091	18.6132	0.640167	-5.52686	0.523149	0.987265	0.00556622
MICE	Post exercise	EIF4E3	0.106281	12.9672	0.670042	-5.50932	0.503978	0.987265	0.00556622
MICE	Post exercise	EIF4G1	0.0303653	18.4369	0.508002	-5.5949	0.612281	0.987265	0.00556622
MICE	Post exercise	EIF4G2	0.0436989	17.4705	0.57185	-5.56397	0.568376	0.987265	0.00556622
MICE	Post exercise	EIPR1	0.0209464	16.2043	0.442361	-5.62289	0.658936	0.987265	0.00556622
MICE	Post exercise	ELF1	0.094077	13.6727	0.564836	-5.56755	0.573124	0.987265	0.00556622
MICE	Post exercise	ELMOD2	0.0412524	16.5431	0.521718	-5.58856	0.602723	0.987265	0.00556622
MICE	Post exercise	ELOVL7	0.0758848	15.8172	0.471373	-5.611	0.638136	0.987265	0.00556622
MICE	Post exercise	ENOPH1	0.0211501	15.8152	0.468872	-5.61205	0.639918	0.987265	0.00556622
MICE	Post exercise	EP300	0.054544	13.5451	0.466843	-5.6129	0.641366	0.987265	0.00556622
MICE	Post exercise	EPC1	0.0730843	12.4404	0.448053	-5.62062	0.654834	0.987265	0.00556622
MICE	Post exercise	EPN3	-0.0615054	13.2173	-0.530332	-5.5845	0.596754	0.987265	0.00556622
MICE	Post exercise	EPS15	-0.0364622	18.717	-0.576674	-5.56149	0.565121	0.987265	0.00556622
MICE	Post exercise	ERAP2	0.150204	15.2212	0.647207	-5.52279	0.518599	0.987265	0.00556622
MICE	Post exercise	ERBIN	0.0833455	16.9722	0.578972	-5.5603	0.563574	0.987265	0.00556622
MICE	Post exercise	ERC1	-0.0589543	16.0241	-0.611406	-5.54299	0.541961	0.987265	0.00556622
MICE	Post exercise	ERGIC1	0.0245489	18.1009	0.504091	-5.59667	0.615019	0.987265	0.00556622
MICE	Post exercise	ERLEC1	0.0365741	15.1049	0.618512	-5.53907	0.53728	0.987265	0.00556622
MICE	Post exercise	ERMP1	0.0388697	16.3853	0.624148	-5.53593	0.533584	0.987265	0.00556622
MICE	Post exercise	ERP44	-0.0434691	19.9623	-0.593564	-5.55263	0.553798	0.987265	0.00556622
MICE	Post exercise	ETFA	0.0366954	18.5325	0.45162	-5.61918	0.652269	0.987265	0.00556622
MICE	Post exercise	ETFB	0.0317906	19.0075	0.507758	-5.59501	0.612452	0.987265	0.00556622
MICE	Post exercise	EWSR1	0.0680004	18.2772	0.465593	-5.61343	0.642258	0.987265	0.00556622
MICE	Post exercise	EXOC7	0.0491563	14.561	0.569391	-5.56523	0.570038	0.987265	0.00556622
MICE	Post exercise	EXOSC10	0.0707551	14.3863	0.552943	-5.57351	0.581219	0.987265	0.00556622
MICE	Post exercise	EXOSC4	0.0575224	15.0452	0.57752	-5.56105	0.564552	0.987265	0.00556622
MICE	Post exercise	EXOSC5	-0.0881848	14.6572	-0.57434	-5.56269	0.566695	0.987265	0.00556622
MICE	Post exercise	EXOSC6	0.0481149	15.1646	0.492872	-5.60169	0.622905	0.987265	0.00556622
MICE	Post exercise	EXOSC7	-0.0547194	14.7568	-0.476399	-5.60886	0.634562	0.987265	0.00556622
MICE	Post exercise	EXOSC8	-0.0572158	15.1	-0.436454	-5.62522	0.663206	0.987265	0.00556622
MICE	Post exercise	F11R	-0.0553347	20.4138	-0.477681	-5.60831	0.633651	0.987265	0.00556622
MICE	Post exercise	F8A1	0.0762645	14.6118	0.665343	-5.51213	0.506968	0.987265	0.00556622
MICE	Post exercise	FAM50A	0.0538347	13.7521	0.583665	-5.55785	0.56042	0.987265	0.00556622
MICE	Post exercise	FAM78A	-0.0537333	14.5881	-0.573175	-5.56329	0.567481	0.987265	0.00556622
MICE	Post exercise	FARSA	0.0406982	16.6155	0.614147	-5.54148	0.540152	0.987265	0.00556622
MICE	Post exercise	FBXL18	-0.054614	13.6089	-0.500218	-5.59842	0.617738	0.987265	0.00556622
MICE	Post exercise	FBXL20	-0.0581056	15.2342	-0.47465	-5.6096	0.635805	0.987265	0.00556622
MICE	Post exercise	FBXW5	-0.0917801	11.906	-0.650759	-5.52073	0.51631	0.987265	0.00556622
MICE	Post exercise	FCHO1	0.075058	13.3537	0.500465	-5.59831	0.617564	0.987265	0.00556622
MICE	Post exercise	FCN1	-0.0886536	17.3117	-0.594665	-5.55204	0.553064	0.987265	0.00556622
MICE	Post exercise	FDPS	0.0265365	18.6141	0.505967	-5.59582	0.613705	0.987265	0.00556622
MICE	Post exercise	FER	-0.0447815	14.5926	-0.521393	-5.58871	0.602948	0.987265	0.00556622
MICE	Post exercise	FGR	0.064385	15.9176	0.632514	-5.53122	0.528123	0.987265	0.00556622
MICE	Post exercise	FIS1	-0.0608245	18.1499	-0.650318	-5.52099	0.516594	0.987265	0.00556622
MICE	Post exercise	FLII	0.0325677	19.6767	0.542131	-5.57882	0.588623	0.987265	0.00556622
MICE	Post exercise	FLNB	0.0560359	16.7984	0.505881	-5.59586	0.613767	0.987265	0.00556622
MICE	Post exercise	FLOT1	0.0752511	17.8668	0.631681	-5.53169	0.528665	0.987265	0.00556622
MICE	Post exercise	FLYWCH2	0.0793692	15.1226	0.604085	-5.54698	0.546803	0.987265	0.00556622
MICE	Post exercise	FRY	-0.0481445	14.4014	-0.537937	-5.58085	0.591508	0.987265	0.00556622
MICE	Post exercise	FUCA1	0.0382173	16.3278	0.5042	-5.59662	0.614944	0.987265	0.00556622
MICE	Post exercise	FUT8	-0.0698083	16.7015	-0.606004	-5.54594	0.545531	0.987265	0.00556622
MICE	Post exercise	FXR2	-0.0450327	14.1226	-0.596185	-5.55123	0.55205	0.987265	0.00556622
MICE	Post exercise	FYB1	-0.0613971	20.0888	-0.616388	-5.54025	0.538678	0.987265	0.00556622
MICE	Post exercise	GALT	0.049357	16.2768	0.575656	-5.56201	0.565808	0.987265	0.00556622
MICE	Post exercise	GART	0.0327184	17.662	0.619766	-5.53838	0.536457	0.987265	0.00556622
MICE	Post exercise	GAS7	-0.0661098	12.8833	-0.43367	-5.62631	0.665222	0.987265	0.00556622
MICE	Post exercise	GBE1	-0.0288363	17.5238	-0.623284	-5.53642	0.53415	0.987265	0.00556622
MICE	Post exercise	GCDH	0.0387884	16.9266	0.461866	-5.61498	0.644922	0.987265	0.00556622
MICE	Post exercise	GDPD1	-0.0387177	13.2931	-0.458941	-5.61619	0.647015	0.987265	0.00556622
MICE	Post exercise	GEMIN5	-0.0409019	14.8906	-0.640536	-5.52665	0.52291	0.987265	0.00556622
MICE	Post exercise	GET1	0.0621422	15.4301	0.455461	-5.61761	0.649511	0.987265	0.00556622
MICE	Post exercise	GFOD1	0.059634	14.925	0.553128	-5.57342	0.581092	0.987265	0.00556622
MICE	Post exercise	GHDC	0.0281461	16.3198	0.513945	-5.59217	0.608131	0.987265	0.00556622
MICE	Post exercise	GIGYF2	-0.0687347	12.7976	-0.529039	-5.58511	0.597649	0.987265	0.00556622
MICE	Post exercise	GIMAP8	0.0636895	15.6683	0.436723	-5.62512	0.663011	0.987265	0.00556622
MICE	Post exercise	GIPC1	0.0629188	14.1485	0.569503	-5.56517	0.569963	0.987265	0.00556622
MICE	Post exercise	GIT1	0.0373024	15.9268	0.434603	-5.62595	0.664546	0.987265	0.00556622
MICE	Post exercise	GMPR	-0.0373602	17.921	-0.44609	-5.62141	0.656248	0.987265	0.00556622
MICE	Post exercise	GMPR2	-0.0254341	18.449	-0.434028	-5.62617	0.664961	0.987265	0.00556622
MICE	Post exercise	GNAQ	-0.0598678	20.9518	-0.66815	-5.51045	0.505181	0.987265	0.00556622
MICE	Post exercise	GNS	0.047111	17.069	0.498572	-5.59916	0.618894	0.987265	0.00556622
MICE	Post exercise	GOLPH3	0.0496661	15.9676	0.618076	-5.53931	0.537568	0.987265	0.00556622
MICE	Post exercise	GOPC	-0.0352283	14.8618	-0.449733	-5.61994	0.653625	0.987265	0.00556622
MICE	Post exercise	GOT2	-0.0479517	20.2895	-0.63702	-5.52866	0.525193	0.987265	0.00556622
MICE	Post exercise	GP1BA	-0.0611357	22.8528	-0.473717	-5.61	0.636468	0.987265	0.00556622
MICE	Post exercise	GP1BB	-0.080937	23.5946	-0.642411	-5.52557	0.521698	0.987265	0.00556622
MICE	Post exercise	GPAA1	0.0699108	15.1141	0.62717	-5.53424	0.531609	0.987265	0.00556622
MICE	Post exercise	GPAT4	0.0535452	13.8386	0.59112	-5.55393	0.555429	0.987265	0.00556622
MICE	Post exercise	GPCPD1	-0.0294277	14.7246	-0.596862	-5.55087	0.5516	0.987265	0.00556622
MICE	Post exercise	GPD1L	-0.033061	16.6906	-0.658233	-5.51635	0.51151	0.987265	0.00556622
MICE	Post exercise	GPI	-0.0353992	19.9077	-0.556542	-5.57172	0.578762	0.987265	0.00556622
MICE	Post exercise	GPX4	-0.0372342	18.0519	-0.613438	-5.54187	0.540619	0.987265	0.00556622
MICE	Post exercise	GRK5	0.0537102	14.422	0.461552	-5.61511	0.645147	0.987265	0.00556622
MICE	Post exercise	GRTP1	-0.0628574	13.442	-0.460584	-5.61551	0.645839	0.987265	0.00556622
MICE	Post exercise	GSTK1	-0.0661659	19.2585	-0.499088	-5.59893	0.618531	0.987265	0.00556622
MICE	Post exercise	GSTT1	0.05859	15.5476	0.599134	-5.54965	0.550089	0.987265	0.00556622
MICE	Post exercise	GTF2A2	0.0833266	13.6944	0.52637	-5.58637	0.599497	0.987265	0.00556622
MICE	Post exercise	GTF2E1	0.105289	11.6879	0.574257	-5.56274	0.566751	0.987265	0.00556622
MICE	Post exercise	GTF3C1	0.0486423	16.4797	0.491653	-5.60223	0.623764	0.987265	0.00556622
MICE	Post exercise	GTF3C2	0.107157	13.0535	0.629585	-5.53288	0.530032	0.987265	0.00556622
MICE	Post exercise	GTPBP3	0.0617562	13.1122	0.511398	-5.59334	0.609909	0.987265	0.00556622
MICE	Post exercise	H1-10	-0.0588867	18.0683	-0.449199	-5.62016	0.654009	0.987265	0.00556622
MICE	Post exercise	H2AC21	0.0987835	20.2467	0.518574	-5.59003	0.604908	0.987265	0.00556622
MICE	Post exercise	H6PD	0.0660999	15.0672	0.52195	-5.58845	0.602562	0.987265	0.00556622
MICE	Post exercise	HAAO	-0.0585151	13.7588	-0.442689	-5.62276	0.6587	0.987265	0.00556622
MICE	Post exercise	HACD3	-0.0594685	18.1816	-0.621064	-5.53765	0.535607	0.987265	0.00556622
MICE	Post exercise	HAGH	-0.0390468	17.6414	-0.628781	-5.53333	0.530555	0.987265	0.00556622
MICE	Post exercise	HBS1L	0.0267877	13.8115	0.494499	-5.60097	0.621758	0.987265	0.00556622
MICE	Post exercise	HCK	0.0554561	17.6067	0.483541	-5.60578	0.629497	0.987265	0.00556622
MICE	Post exercise	HDHD2	0.0350851	18.2291	0.492431	-5.60189	0.623216	0.987265	0.00556622
MICE	Post exercise	HEATR3	0.0762202	13.5603	0.554754	-5.57261	0.579983	0.987265	0.00556622
MICE	Post exercise	HECA	0.0817781	13.5433	0.593504	-5.55266	0.553839	0.987265	0.00556622
MICE	Post exercise	HECTD4	-0.0401015	13.9728	-0.501057	-5.59804	0.617147	0.987265	0.00556622
MICE	Post exercise	HIBCH	0.0372961	17.7339	0.600228	-5.54906	0.549361	0.987265	0.00556622
MICE	Post exercise	HINT3	0.0471758	15.2863	0.51574	-5.59134	0.606881	0.987265	0.00556622
MICE	Post exercise	HLA-DRB3	0.0804707	16.3559	0.478633	-5.6079	0.632975	0.987265	0.00556622
MICE	Post exercise	HMBS	-0.0803007	12.5088	-0.504483	-5.5965	0.614746	0.987265	0.00556622
MICE	Post exercise	HMGA1	-0.0672727	17.8736	-0.440993	-5.62344	0.659924	0.987265	0.00556622
MICE	Post exercise	HMGN4	0.0569466	18.5093	0.432512	-5.62676	0.66606	0.987265	0.00556622
MICE	Post exercise	HNRNPLL	-0.0538307	13.4354	-0.47641	-5.60885	0.634554	0.987265	0.00556622
MICE	Post exercise	HNRNPR	0.0745263	19.7924	0.626712	-5.53449	0.531908	0.987265	0.00556622
MICE	Post exercise	HPS3	0.0566479	12.4932	0.540303	-5.57971	0.589879	0.987265	0.00556622
MICE	Post exercise	HPSE	-0.0564878	20.8365	-0.607686	-5.54502	0.544419	0.987265	0.00556622
MICE	Post exercise	HSDL2	0.0375429	15.9545	0.551721	-5.57412	0.582052	0.987265	0.00556622
MICE	Post exercise	HSPA4	-0.0184078	18.7096	-0.477454	-5.60841	0.633811	0.987265	0.00556622
MICE	Post exercise	HSPD1	0.0713728	19.5915	0.47842	-5.60799	0.633127	0.987265	0.00556622
MICE	Post exercise	HSPH1	0.0267427	17.1282	0.552093	-5.57393	0.581798	0.987265	0.00556622
MICE	Post exercise	HVCN1	-0.0668716	16.1514	-0.481254	-5.60677	0.631116	0.987265	0.00556622
MICE	Post exercise	HYCC1	0.0744684	15.5931	0.553173	-5.5734	0.581062	0.987265	0.00556622
MICE	Post exercise	HYOU1	0.0507075	19.1453	0.486964	-5.60429	0.627075	0.987265	0.00556622
MICE	Post exercise	IBA57	0.0458393	16.1731	0.616128	-5.54039	0.538848	0.987265	0.00556622
MICE	Post exercise	IFI35	0.0449162	16.1926	0.559467	-5.57025	0.576771	0.987265	0.00556622
MICE	Post exercise	IFIT5	0.0434016	13.6732	0.577769	-5.56092	0.564383	0.987265	0.00556622
MICE	Post exercise	IFITM2	0.116016	15.9676	0.539348	-5.58017	0.590536	0.987265	0.00556622
MICE	Post exercise	IGF2	-0.110037	15.2767	-0.485944	-5.60474	0.627796	0.987265	0.00556622
MICE	Post exercise	IGKV1-8	-0.0638242	13.672	-0.498477	-5.5992	0.61896	0.987265	0.00556622
MICE	Post exercise	IGKV3-20	-0.0522205	16.999	-0.568487	-5.56569	0.570651	0.987265	0.00556622
MICE	Post exercise	IKBKG	0.0473617	14.1306	0.548478	-5.57572	0.58427	0.987265	0.00556622
MICE	Post exercise	ILF2	0.0729415	19.2744	0.559829	-5.57007	0.576525	0.987265	0.00556622
MICE	Post exercise	IMPDH1	0.0756377	17.0938	0.607947	-5.54488	0.544246	0.987265	0.00556622
MICE	Post exercise	INF2	-0.052719	18.6891	-0.507591	-5.59508	0.61257	0.987265	0.00556622
MICE	Post exercise	INTS13	0.0823955	14.3015	0.632151	-5.53143	0.528359	0.987265	0.00556622
MICE	Post exercise	INTS14	0.0706478	12.5513	0.457198	-5.6169	0.648265	0.987265	0.00556622
MICE	Post exercise	INTS3	0.0656585	12.9921	0.602006	-5.5481	0.548181	0.987265	0.00556622
MICE	Post exercise	INTS6	0.0616643	14.1411	0.496907	-5.5999	0.620064	0.987265	0.00556622
MICE	Post exercise	IPO8	0.0683147	15.3008	0.434814	-5.62587	0.664393	0.987265	0.00556622
MICE	Post exercise	IPO9	0.039101	14.8468	0.432891	-5.62661	0.665786	0.987265	0.00556622
MICE	Post exercise	IQGAP2	-0.0450226	19.6415	-0.605857	-5.54602	0.545629	0.987265	0.00556622
MICE	Post exercise	IRAG1	-0.0750417	16.0789	-0.520677	-5.58905	0.603447	0.987265	0.00556622
MICE	Post exercise	IRAK1	-0.0953804	11.7332	-0.571879	-5.56396	0.568357	0.987265	0.00556622
MICE	Post exercise	IRF2	-0.0863898	13.0272	-0.47993	-5.60734	0.632055	0.987265	0.00556622
MICE	Post exercise	ISG20	0.0657865	14.8314	0.469374	-5.61184	0.639561	0.987265	0.00556622
MICE	Post exercise	ITGAX	0.0686867	17.4486	0.461051	-5.61531	0.645505	0.987265	0.00556622
MICE	Post exercise	JAM3	-0.0700834	18.6242	-0.588413	-5.55536	0.55724	0.987265	0.00556622
MICE	Post exercise	KDM2A	0.0603796	14.6387	0.493629	-5.60136	0.622372	0.987265	0.00556622
MICE	Post exercise	KGD4	0.0626326	16.1654	0.65472	-5.51841	0.513764	0.987265	0.00556622
MICE	Post exercise	KIAA0513	-0.0512739	17.5698	-0.544204	-5.57781	0.5872	0.987265	0.00556622
MICE	Post exercise	KIAA0930	-0.0334508	14.6229	-0.452925	-5.61865	0.65133	0.987265	0.00556622
MICE	Post exercise	KIDINS220	-0.037062	13.6164	-0.451576	-5.6192	0.652299	0.987265	0.00556622
MICE	Post exercise	KIF1B	0.0521389	14.2978	0.503852	-5.59678	0.615188	0.987265	0.00556622
MICE	Post exercise	KIF2A	-0.0351329	20.1513	-0.49546	-5.60054	0.621082	0.987265	0.00556622
MICE	Post exercise	KIN	0.0762342	12.8296	0.529609	-5.58484	0.597255	0.987265	0.00556622
MICE	Post exercise	KLC4	-0.0833449	12.1016	-0.520383	-5.58919	0.603651	0.987265	0.00556622
MICE	Post exercise	KMT2B	-0.0730494	12.3257	-0.451535	-5.61921	0.652329	0.987265	0.00556622
MICE	Post exercise	KTN1	-0.055058	14.9715	-0.671855	-5.50823	0.502826	0.987265	0.00556622
MICE	Post exercise	KYAT1	0.0600985	13.7384	0.507303	-5.59522	0.612771	0.987265	0.00556622
MICE	Post exercise	KYNU	-0.10333	14.1477	-0.589249	-5.55491	0.556681	0.987265	0.00556622
MICE	Post exercise	L2HGDH	-0.034687	15.9249	-0.585939	-5.55666	0.558895	0.987265	0.00556622
MICE	Post exercise	LACTB	-0.0312569	16.1267	-0.523508	-5.58772	0.601479	0.987265	0.00556622
MICE	Post exercise	LACTB2	-0.0393773	15.1485	-0.506997	-5.59536	0.612984	0.987265	0.00556622
MICE	Post exercise	LAMA5	-0.0702576	13.7798	-0.525127	-5.58696	0.600358	0.987265	0.00556622
MICE	Post exercise	LANCL1	-0.0411348	18.3743	-0.662978	-5.51354	0.508476	0.987265	0.00556622
MICE	Post exercise	LARP4B	0.084313	12.0936	0.5991	-5.54967	0.550112	0.987265	0.00556622
MICE	Post exercise	LDLRAP1	-0.047188	15.7368	-0.539328	-5.58018	0.590551	0.987265	0.00556622
MICE	Post exercise	LEMD3	0.0599183	13.7548	0.640994	-5.52638	0.522614	0.987265	0.00556622
MICE	Post exercise	LETMD1	-0.0611324	15.3284	-0.627567	-5.53401	0.53135	0.987265	0.00556622
MICE	Post exercise	LGALS12	-0.0396464	15.1377	-0.566222	-5.56685	0.572183	0.987265	0.00556622
MICE	Post exercise	LGALS3	0.070344	18.1626	0.640078	-5.52691	0.523209	0.987265	0.00556622
MICE	Post exercise	LHFPL2	-0.0509155	17.4919	-0.53392	-5.58278	0.594277	0.987265	0.00556622
MICE	Post exercise	LHPP	-0.0615498	16.4457	-0.577817	-5.5609	0.564352	0.987265	0.00556622
MICE	Post exercise	LIMD1	0.0696423	13.6409	0.576438	-5.56161	0.565281	0.987265	0.00556622
MICE	Post exercise	LIMK1	0.0417854	15.207	0.552202	-5.57388	0.581723	0.987265	0.00556622
MICE	Post exercise	LNPEP	0.0310997	16.4114	0.445792	-5.62153	0.656462	0.987265	0.00556622
MICE	Post exercise	LONP1	0.0384093	17.2582	0.48049	-5.6071	0.631658	0.987265	0.00556622
MICE	Post exercise	LOXL3	-0.0766143	15.8261	-0.621672	-5.53731	0.535208	0.987265	0.00556622
MICE	Post exercise	LPGAT1	0.0543537	15.3637	0.618254	-5.53921	0.537452	0.987265	0.00556622
MICE	Post exercise	LRCH1	0.0259982	15.9191	0.478475	-5.60797	0.633086	0.987265	0.00556622
MICE	Post exercise	LRCH3	0.0364354	15.7422	0.642292	-5.52564	0.521773	0.987265	0.00556622
MICE	Post exercise	LRPAP1	-0.0483015	14.3399	-0.518131	-5.59023	0.605216	0.987265	0.00556622
MICE	Post exercise	LRRC25	-0.0848101	14.544	-0.494638	-5.60091	0.621661	0.987265	0.00556622
MICE	Post exercise	LRRC47	0.0496728	17.1646	0.574972	-5.56237	0.566269	0.987265	0.00556622
MICE	Post exercise	LRRC59	-0.0222491	20.5053	-0.437357	-5.62487	0.662552	0.987265	0.00556622
MICE	Post exercise	LRSAM1	-0.0474033	13.2911	-0.452358	-5.61888	0.651738	0.987265	0.00556622
MICE	Post exercise	LSM6	0.0608999	17.7108	0.582214	-5.55861	0.561396	0.987265	0.00556622
MICE	Post exercise	LTBP1	-0.117398	21.5281	-0.666545	-5.51141	0.506202	0.987265	0.00556622
MICE	Post exercise	LUC7L2	0.113082	15.7339	0.523442	-5.58775	0.601526	0.987265	0.00556622
MICE	Post exercise	LY6G6D	-0.0584743	15.8082	-0.492846	-5.6017	0.622924	0.987265	0.00556622
MICE	Post exercise	LYPLAL1	-0.0173624	17.0633	-0.447243	-5.62095	0.655416	0.987265	0.00556622
MICE	Post exercise	LYST	-0.0288064	12.9279	-0.545251	-5.5773	0.586481	0.987265	0.00556622
MICE	Post exercise	LZTR1	0.0542608	13.5216	0.539233	-5.58023	0.590615	0.987265	0.00556622
MICE	Post exercise	MAGT1	-0.036903	17.4686	-0.475563	-5.60921	0.635155	0.987265	0.00556622
MICE	Post exercise	MAP1A	0.0485896	15.4641	0.509878	-5.59404	0.610971	0.987265	0.00556622
MICE	Post exercise	MAP2K2	0.0576997	16.9147	0.592054	-5.55343	0.554806	0.987265	0.00556622
MICE	Post exercise	MAP3K5	-0.0327788	16.334	-0.454345	-5.61807	0.650311	0.987265	0.00556622
MICE	Post exercise	MAP4K4	-0.0212311	18.7177	-0.483691	-5.60572	0.629389	0.987265	0.00556622
MICE	Post exercise	MAPK3	0.0269115	16.8477	0.616434	-5.54022	0.538647	0.987265	0.00556622
MICE	Post exercise	MARCHF5	-0.0452741	14.2004	-0.542149	-5.57881	0.58861	0.987265	0.00556622
MICE	Post exercise	MARK3	-0.0459177	13.2942	-0.435162	-5.62573	0.66414	0.987265	0.00556622
MICE	Post exercise	MAT2A	0.0503383	16.8744	0.536569	-5.58151	0.59245	0.987265	0.00556622
MICE	Post exercise	MAVS	0.103532	15.0946	0.518561	-5.59003	0.604918	0.987265	0.00556622
MICE	Post exercise	MAX	0.0726402	15.0914	0.658142	-5.5164	0.51157	0.987265	0.00556622
MICE	Post exercise	MBOAT7	-0.0662366	15.7631	-0.651443	-5.52033	0.51587	0.987265	0.00556622
MICE	Post exercise	MBP	0.135783	14.5981	0.666151	-5.51165	0.506453	0.987265	0.00556622
MICE	Post exercise	MCAT	-0.0512919	14.1201	-0.599444	-5.54948	0.549882	0.987265	0.00556622
MICE	Post exercise	MCCC2	0.0346227	15.9182	0.598468	-5.55001	0.550531	0.987265	0.00556622
MICE	Post exercise	MCEE	0.0585368	14.4718	0.486122	-5.60466	0.62767	0.987265	0.00556622
MICE	Post exercise	MCEMP1	-0.0845361	16.0734	-0.638335	-5.5279	0.524339	0.987265	0.00556622
MICE	Post exercise	MCM4	-0.0387428	14.3283	-0.43799	-5.62462	0.662094	0.987265	0.00556622
MICE	Post exercise	MCM5	-0.0607839	15.4115	-0.480574	-5.60706	0.631598	0.987265	0.00556622
MICE	Post exercise	MCRIP1	-0.0651291	13.7655	-0.544244	-5.57779	0.587173	0.987265	0.00556622
MICE	Post exercise	MCTS1	0.0474109	18.026	0.631328	-5.53189	0.528895	0.987265	0.00556622
MICE	Post exercise	ME2	-0.0400073	20.1051	-0.540841	-5.57945	0.58951	0.987265	0.00556622
MICE	Post exercise	MECR	0.024237	15.1121	0.521369	-5.58873	0.602965	0.987265	0.00556622
MICE	Post exercise	MED12	0.0642372	12.0501	0.555716	-5.57213	0.579326	0.987265	0.00556622
MICE	Post exercise	MED20	0.0643469	13.1734	0.4905	-5.60274	0.624578	0.987265	0.00556622
MICE	Post exercise	MEF2C	-0.0848987	12.2609	-0.448118	-5.62059	0.654788	0.987265	0.00556622
MICE	Post exercise	MEN1	0.0561176	13.4519	0.460989	-5.61534	0.64555	0.987265	0.00556622
MICE	Post exercise	MEPCE	0.101305	13.667	0.529492	-5.58489	0.597335	0.987265	0.00556622
MICE	Post exercise	METAP1	0.0271108	16.8974	0.541135	-5.5793	0.589306	0.987265	0.00556622
MICE	Post exercise	METTL1	0.106737	13.763	0.646367	-5.52328	0.519141	0.987265	0.00556622
MICE	Post exercise	METTL13	0.0500912	13.74	0.54364	-5.57809	0.587586	0.987265	0.00556622
MICE	Post exercise	METTL3	0.0756383	13.3961	0.591972	-5.55347	0.554861	0.987265	0.00556622
MICE	Post exercise	MFAP1	0.113058	14.3337	0.562754	-5.5686	0.574538	0.987265	0.00556622
MICE	Post exercise	MFSD6	-0.0817217	13.955	-0.517382	-5.59058	0.605738	0.987265	0.00556622
MICE	Post exercise	MIA3	-0.0456706	13.7052	-0.628077	-5.53373	0.531015	0.987265	0.00556622
MICE	Post exercise	MICAL1	0.024237	16.656	0.493404	-5.60146	0.622529	0.987265	0.00556622
MICE	Post exercise	MICOS10	0.125041	15.2063	0.557266	-5.57136	0.57827	0.987265	0.00556622
MICE	Post exercise	MIDEAS	0.0730672	13.2846	0.579741	-5.5599	0.563057	0.987265	0.00556622
MICE	Post exercise	MIF4GD	-0.0388494	14.0799	-0.513586	-5.59234	0.608381	0.987265	0.00556622
MICE	Post exercise	MINDY1	0.0677809	18.2071	0.656709	-5.51724	0.512488	0.987265	0.00556622
MICE	Post exercise	MINK1	-0.0300702	14.9629	-0.519363	-5.58966	0.604359	0.987265	0.00556622
MICE	Post exercise	MLKL	0.0275419	15.6707	0.432357	-5.62682	0.666172	0.987265	0.00556622
MICE	Post exercise	MMAB	0.0456109	14.4205	0.434744	-5.62589	0.664443	0.987265	0.00556622
MICE	Post exercise	MMS19	0.0401647	15.8116	0.498603	-5.59914	0.618872	0.987265	0.00556622
MICE	Post exercise	MNDA	-0.0765914	18.0629	-0.561108	-5.56943	0.575656	0.987265	0.00556622
MICE	Post exercise	MOB2	-0.0285614	17.2666	-0.559163	-5.57041	0.576977	0.987265	0.00556622
MICE	Post exercise	MOV10	0.0425898	14.0587	0.53995	-5.57988	0.590121	0.987265	0.00556622
MICE	Post exercise	MPC1	0.0506526	14.6426	0.51334	-5.59245	0.608554	0.987265	0.00556622
MICE	Post exercise	MPEG1	0.0661304	14.5709	0.441069	-5.62341	0.65987	0.987265	0.00556622
MICE	Post exercise	MPRIP	-0.0415798	15.1176	-0.581143	-5.55917	0.562114	0.987265	0.00556622
MICE	Post exercise	MRPL13	0.0331799	14.7333	0.466177	-5.61318	0.641841	0.987265	0.00556622
MICE	Post exercise	MRPL18	-0.0470116	15.4668	-0.564398	-5.56777	0.573421	0.987265	0.00556622
MICE	Post exercise	MRPL38	0.0382122	14.8378	0.438811	-5.6243	0.661501	0.987265	0.00556622
MICE	Post exercise	MRPL47	0.0600109	15.3431	0.572544	-5.56362	0.567908	0.987265	0.00556622
MICE	Post exercise	MRPL9	-0.0438187	15.4196	-0.442425	-5.62287	0.658891	0.987265	0.00556622
MICE	Post exercise	MRPS22	-0.0421905	14.7191	-0.504648	-5.59642	0.61463	0.987265	0.00556622
MICE	Post exercise	MRPS27	-0.0394209	15.907	-0.46042	-5.61558	0.645957	0.987265	0.00556622
MICE	Post exercise	MRPS33	-0.0727751	13.9801	-0.609746	-5.5439	0.543057	0.987265	0.00556622
MICE	Post exercise	MRRF	0.0442656	15.9979	0.548553	-5.57568	0.58422	0.987265	0.00556622
MICE	Post exercise	MRS2	0.049123	14.6577	0.49003	-5.60295	0.62491	0.987265	0.00556622
MICE	Post exercise	MS4A1	0.13503	15.3327	0.516213	-5.59112	0.606552	0.987265	0.00556622
MICE	Post exercise	MTAP	-0.0381675	16.9465	-0.560293	-5.56984	0.576208	0.987265	0.00556622
MICE	Post exercise	MTMR3	-0.07313	13.9761	-0.464159	-5.61402	0.643283	0.987265	0.00556622
MICE	Post exercise	MTMR6	-0.0358408	14.7914	-0.623779	-5.53614	0.533825	0.987265	0.00556622
MICE	Post exercise	MTPN	0.0628732	18.4943	0.622335	-5.53694	0.534773	0.987265	0.00556622
MICE	Post exercise	MTR	-0.113447	11.6393	-0.494599	-5.60093	0.621689	0.987265	0.00556622
MICE	Post exercise	MTRF1L	-0.0733377	12.8064	-0.509471	-5.59423	0.611255	0.987265	0.00556622
MICE	Post exercise	MTX1	0.0428423	15.1196	0.601941	-5.54814	0.548223	0.987265	0.00556622
MICE	Post exercise	MVD	-0.0249744	16.3397	-0.445309	-5.62172	0.65681	0.987265	0.00556622
MICE	Post exercise	MYCBP	-0.0805376	16.2585	-0.660001	-5.5153	0.51038	0.987265	0.00556622
MICE	Post exercise	MYCBP2	-0.0170718	15.8003	-0.516735	-5.59088	0.606187	0.987265	0.00556622
MICE	Post exercise	MYCT1	-0.0657356	16.9115	-0.546877	-5.5765	0.585368	0.987265	0.00556622
MICE	Post exercise	MYG1	0.0410293	16.2024	0.467767	-5.61252	0.640707	0.987265	0.00556622
MICE	Post exercise	MYL9	-0.096096	21.5231	-0.481143	-5.60682	0.631195	0.987265	0.00556622
MICE	Post exercise	MYO18A	-0.105016	17.9587	-0.534076	-5.58271	0.594169	0.987265	0.00556622
MICE	Post exercise	MYO1B	0.169736	13.5529	0.654	-5.51883	0.514226	0.987265	0.00556622
MICE	Post exercise	NACC1	0.0533398	14.8375	0.491522	-5.60229	0.623857	0.987265	0.00556622
MICE	Post exercise	NANS	0.0396595	17.1736	0.579278	-5.56014	0.563368	0.987265	0.00556622
MICE	Post exercise	NAP1L1	0.0781679	19.2905	0.620675	-5.53787	0.535861	0.987265	0.00556622
MICE	Post exercise	NAP1L4	0.0249765	19.8247	0.464776	-5.61377	0.642841	0.987265	0.00556622
MICE	Post exercise	NAPA	0.0623686	18.7177	0.631674	-5.5317	0.52867	0.987265	0.00556622
MICE	Post exercise	NBAS	-0.0322219	16.3369	-0.650534	-5.52086	0.516454	0.987265	0.00556622
MICE	Post exercise	NDUFA11	0.0471603	15.5441	0.451041	-5.61941	0.652685	0.987265	0.00556622
MICE	Post exercise	NDUFA5	0.0469353	16.7706	0.582139	-5.55865	0.561446	0.987265	0.00556622
MICE	Post exercise	NDUFA9	0.0382135	18.5091	0.529621	-5.58483	0.597246	0.987265	0.00556622
MICE	Post exercise	NDUFAF2	0.0591014	15.2059	0.626759	-5.53447	0.531877	0.987265	0.00556622
MICE	Post exercise	NDUFB1	-0.0711586	16.1042	-0.630728	-5.53223	0.529287	0.987265	0.00556622
MICE	Post exercise	NDUFB3	0.0527652	17.7937	0.497851	-5.59948	0.6194	0.987265	0.00556622
MICE	Post exercise	NDUFB4	0.0375405	18.2728	0.492479	-5.60187	0.623182	0.987265	0.00556622
MICE	Post exercise	NDUFB6	0.051924	14.4494	0.544695	-5.57757	0.586863	0.987265	0.00556622
MICE	Post exercise	NDUFS1	0.0298291	18.4467	0.436217	-5.62532	0.663376	0.987265	0.00556622
MICE	Post exercise	NDUFS4	0.0544816	17.5633	0.580552	-5.55948	0.562512	0.987265	0.00556622
MICE	Post exercise	NDUFV2	-0.0569753	16.2768	-0.494006	-5.60119	0.622106	0.987265	0.00556622
MICE	Post exercise	NDUFV3	0.0853367	13.6621	0.644618	-5.52429	0.52027	0.987265	0.00556622
MICE	Post exercise	NEDD4L	-0.0507568	15.757	-0.624132	-5.53594	0.533596	0.987265	0.00556622
MICE	Post exercise	NEK7	0.0461633	17.184	0.547837	-5.57603	0.58471	0.987265	0.00556622
MICE	Post exercise	NFKBIE	0.0912491	12.8125	0.562836	-5.56856	0.574482	0.987265	0.00556622
MICE	Post exercise	NFU1	0.0646802	13.1766	0.559901	-5.57004	0.576477	0.987265	0.00556622
MICE	Post exercise	NHLRC3	0.0679942	14.6158	0.607064	-5.54536	0.54483	0.987265	0.00556622
MICE	Post exercise	NHP2	0.117008	16.3454	0.601808	-5.54821	0.548313	0.987265	0.00556622
MICE	Post exercise	NIF3L1	-0.0300007	17.0723	-0.437706	-5.62473	0.662299	0.987265	0.00556622
MICE	Post exercise	NIFK	-0.0997614	14.1834	-0.668872	-5.51002	0.504721	0.987265	0.00556622
MICE	Post exercise	NIPSNAP3B	0.0768779	16.4268	0.655443	-5.51799	0.5133	0.987265	0.00556622
MICE	Post exercise	NLE1	-0.0963441	13.0493	-0.624	-5.53601	0.533682	0.987265	0.00556622
MICE	Post exercise	NME4	-0.0465654	14.7977	-0.54065	-5.57954	0.589641	0.987265	0.00556622
MICE	Post exercise	NMNAT1	0.10703	14.6532	0.645188	-5.52396	0.519903	0.987265	0.00556622
MICE	Post exercise	NMRK1	0.0452231	14.6107	0.496881	-5.59991	0.620082	0.987265	0.00556622
MICE	Post exercise	NOL6	0.0981113	13.8276	0.632027	-5.5315	0.52844	0.987265	0.00556622
MICE	Post exercise	NOSIP	-0.0496405	13.5226	-0.432531	-5.62675	0.666047	0.987265	0.00556622
MICE	Post exercise	NPC2	0.141893	17.2395	0.588158	-5.55549	0.557411	0.987265	0.00556622
MICE	Post exercise	NPTN	0.0472151	15.9308	0.518497	-5.59006	0.604962	0.987265	0.00556622
MICE	Post exercise	NR2C2AP	0.0565715	13.9807	0.499526	-5.59873	0.618223	0.987265	0.00556622
MICE	Post exercise	NRAS	-0.0257836	19.4916	-0.547438	-5.57623	0.584982	0.987265	0.00556622
MICE	Post exercise	NRBP2	-0.0792705	12.2058	-0.559272	-5.57035	0.576905	0.987265	0.00556622
MICE	Post exercise	NSD3	-0.0615937	12.9768	-0.507998	-5.5949	0.612286	0.987265	0.00556622
MICE	Post exercise	NT5C3A	-0.0519986	17.0543	-0.463985	-5.6141	0.643407	0.987265	0.00556622
MICE	Post exercise	NTPCR	0.0784806	14.0411	0.484428	-5.6054	0.628869	0.987265	0.00556622
MICE	Post exercise	NUDCD2	0.0823546	14.2235	0.467202	-5.61275	0.64111	0.987265	0.00556622
MICE	Post exercise	NUDT1	0.0461759	14.4381	0.605669	-5.54612	0.545752	0.987265	0.00556622
MICE	Post exercise	NUDT5	-0.0336793	16.6427	-0.543611	-5.5781	0.587606	0.987265	0.00556622
MICE	Post exercise	NUDT9	0.0570744	13.9477	0.642644	-5.52543	0.521545	0.987265	0.00556622
MICE	Post exercise	NUP62	0.0887299	12.7537	0.534744	-5.58239	0.593708	0.987265	0.00556622
MICE	Post exercise	NVL	0.0788612	12.9143	0.457452	-5.6168	0.648083	0.987265	0.00556622
MICE	Post exercise	NXF1	0.0671724	14.0718	0.57975	-5.55989	0.563051	0.987265	0.00556622
MICE	Post exercise	OCIAD1	0.0346135	16.2428	0.434473	-5.626	0.66464	0.987265	0.00556622
MICE	Post exercise	ODR4	-0.0289595	14.7561	-0.461877	-5.61497	0.644913	0.987265	0.00556622
MICE	Post exercise	OLFML2A	-0.0835564	13.857	-0.582066	-5.55869	0.561495	0.987265	0.00556622
MICE	Post exercise	OSBPL2	-0.0407951	15.5086	-0.580036	-5.55975	0.562857	0.987265	0.00556622
MICE	Post exercise	OTUB1	0.0220843	17.8801	0.506579	-5.59555	0.613277	0.987265	0.00556622
MICE	Post exercise	OXA1L	0.0465447	14.6883	0.508682	-5.59459	0.611807	0.987265	0.00556622
MICE	Post exercise	PA2G4	0.0352171	19.573	0.579994	-5.55977	0.562886	0.987265	0.00556622
MICE	Post exercise	PACC1	-0.0403755	14.7821	-0.510742	-5.59365	0.610366	0.987265	0.00556622
MICE	Post exercise	PADI4	-0.106705	16.5106	-0.652654	-5.51962	0.515091	0.987265	0.00556622
MICE	Post exercise	PAF1	0.0834715	14.3527	0.566619	-5.56664	0.571915	0.987265	0.00556622
MICE	Post exercise	PAFAH1B1	0.0256584	18.357	0.494259	-5.60108	0.621927	0.987265	0.00556622
MICE	Post exercise	PAFAH1B3	0.0331341	16.6839	0.460503	-5.61554	0.645897	0.987265	0.00556622
MICE	Post exercise	PAN2	-0.0292904	13.9987	-0.549751	-5.57509	0.583399	0.987265	0.00556622
MICE	Post exercise	PAN3	-0.0559174	13.5131	-0.495708	-5.60043	0.620908	0.987265	0.00556622
MICE	Post exercise	PARK7	0.0384752	20.6709	0.616181	-5.54036	0.538813	0.987265	0.00556622
MICE	Post exercise	PARP12	0.0456561	12.6908	0.661807	-5.51423	0.509223	0.987265	0.00556622
MICE	Post exercise	PATL1	0.0406602	15.2819	0.49433	-5.60105	0.621878	0.987265	0.00556622
MICE	Post exercise	PAXBP1	-0.0831719	12.4191	-0.602803	-5.54767	0.547653	0.987265	0.00556622
MICE	Post exercise	PBLD	-0.0747879	13.2256	-0.477368	-5.60844	0.633873	0.987265	0.00556622
MICE	Post exercise	PCCB	0.0380624	16.4109	0.61186	-5.54274	0.54166	0.987265	0.00556622
MICE	Post exercise	PDCD11	-0.0801155	14.1768	-0.55295	-5.57351	0.581214	0.987265	0.00556622
MICE	Post exercise	PDCL3	0.0410504	14.0274	0.592105	-5.5534	0.554771	0.987265	0.00556622
MICE	Post exercise	PDGFB	-0.0874958	16.8922	-0.439002	-5.62422	0.661363	0.987265	0.00556622
MICE	Post exercise	PDIA4	-0.0246037	20.278	-0.578457	-5.56057	0.56392	0.987265	0.00556622
MICE	Post exercise	PDLIM1	0.0672211	20.9277	0.450844	-5.61949	0.652827	0.987265	0.00556622
MICE	Post exercise	PDPR	0.0324287	16.416	0.468632	-5.61215	0.640089	0.987265	0.00556622
MICE	Post exercise	PDXP	-0.0307866	15.3369	-0.629024	-5.53319	0.530396	0.987265	0.00556622
MICE	Post exercise	PECR	-0.0626402	14.9041	-0.479545	-5.60751	0.632328	0.987265	0.00556622
MICE	Post exercise	PEX6	-0.067936	11.828	-0.542086	-5.57884	0.588654	0.987265	0.00556622
MICE	Post exercise	PFDN2	0.0500141	15.7923	0.568232	-5.56582	0.570823	0.987265	0.00556622
MICE	Post exercise	PFKL	0.0239066	18.3807	0.583024	-5.55819	0.56085	0.987265	0.00556622
MICE	Post exercise	PGM2L1	-0.0256722	16.2259	-0.457013	-5.61698	0.648396	0.987265	0.00556622
MICE	Post exercise	PHAF1	0.0508473	14.3126	0.598526	-5.54997	0.550492	0.987265	0.00556622
MICE	Post exercise	PHB2	0.0389988	20.8685	0.445026	-5.62183	0.657015	0.987265	0.00556622
MICE	Post exercise	PHF5A	0.0644113	16.3395	0.496101	-5.60026	0.620631	0.987265	0.00556622
MICE	Post exercise	PHPT1	-0.0588166	14.6893	-0.560432	-5.56977	0.576115	0.987265	0.00556622
MICE	Post exercise	PICALM	-0.0240493	17.4764	-0.460938	-5.61536	0.645585	0.987265	0.00556622
MICE	Post exercise	PIGB	-0.0519805	14.1201	-0.499864	-5.59858	0.617986	0.987265	0.00556622
MICE	Post exercise	PIGG	-0.0621115	13.1522	-0.547479	-5.57621	0.584955	0.987265	0.00556622
MICE	Post exercise	PIK3CG	-0.0295384	15.9728	-0.60775	-5.54499	0.544374	0.987265	0.00556622
MICE	Post exercise	PIP4K2C	0.0342227	15.0213	0.665554	-5.512	0.506832	0.987265	0.00556622
MICE	Post exercise	PIP4P1	-0.0362961	15.1071	-0.497219	-5.59976	0.619844	0.987265	0.00556622
MICE	Post exercise	PITPNA	-0.0290326	14.799	-0.508225	-5.5948	0.612125	0.987265	0.00556622
MICE	Post exercise	PLCG1	-0.0679559	13.864	-0.507198	-5.59526	0.612845	0.987265	0.00556622
MICE	Post exercise	PLGRKT	0.0954825	17.6603	0.470967	-5.61117	0.638425	0.987265	0.00556622
MICE	Post exercise	PLP2	0.079868	20.1098	0.559491	-5.57024	0.576755	0.987265	0.00556622
MICE	Post exercise	PLPP6	0.0744123	13.2788	0.61094	-5.54324	0.542268	0.987265	0.00556622
MICE	Post exercise	PLRG1	0.0896296	15.01	0.652197	-5.51989	0.515385	0.987265	0.00556622
MICE	Post exercise	PLSCR3	-0.0776668	14.855	-0.6211	-5.53763	0.535583	0.987265	0.00556622
MICE	Post exercise	PLXNA1	-0.05185	15.4502	-0.532563	-5.58343	0.595213	0.987265	0.00556622
MICE	Post exercise	PNO1	-0.0626046	13.137	-0.531705	-5.58384	0.595806	0.987265	0.00556622
MICE	Post exercise	PNPLA8	-0.0444647	14.3585	-0.633909	-5.53043	0.527213	0.987265	0.00556622
MICE	Post exercise	PNPO	-0.0491067	14.9118	-0.508521	-5.59466	0.61192	0.987265	0.00556622
MICE	Post exercise	POFUT1	0.0280328	14.4546	0.445904	-5.62148	0.656381	0.987265	0.00556622
MICE	Post exercise	POLR1B	0.124246	12.6656	0.64145	-5.52612	0.52232	0.987265	0.00556622
MICE	Post exercise	POLR2C	0.0884645	14.0298	0.598046	-5.55023	0.550813	0.987265	0.00556622
MICE	Post exercise	POLR2D	0.108565	12.3969	0.605492	-5.54621	0.545871	0.987265	0.00556622
MICE	Post exercise	POLR2E	-0.0670787	16.0052	-0.561057	-5.56946	0.57569	0.987265	0.00556622
MICE	Post exercise	POLR3A	0.0798247	13.153	0.603203	-5.54745	0.547387	0.987265	0.00556622
MICE	Post exercise	POLR3B	-0.0618316	11.9774	-0.438392	-5.62446	0.661804	0.987265	0.00556622
MICE	Post exercise	PON1	-0.0808385	15.8175	-0.662328	-5.51392	0.508892	0.987265	0.00556622
MICE	Post exercise	POSTN	0.108201	10.9422	0.508841	-5.59451	0.611696	0.987265	0.00556622
MICE	Post exercise	POU2F1	0.0867626	14.2201	0.667363	-5.51092	0.505681	0.987265	0.00556622
MICE	Post exercise	PPAN	-0.102208	13.0778	-0.581606	-5.55893	0.561804	0.987265	0.00556622
MICE	Post exercise	PPAT	0.0298564	16.1071	0.462084	-5.61489	0.644765	0.987265	0.00556622
MICE	Post exercise	PPFIA1	-0.0434098	13.4719	-0.445255	-5.62174	0.656849	0.987265	0.00556622
MICE	Post exercise	PPIF	-0.0477113	21.905	-0.452453	-5.61884	0.65167	0.987265	0.00556622
MICE	Post exercise	PPIG	0.101589	17.2793	0.551566	-5.57419	0.582159	0.987265	0.00556622
MICE	Post exercise	PPIL3	-0.0372545	16.1442	-0.457527	-5.61677	0.648029	0.987265	0.00556622
MICE	Post exercise	PPME1	0.0631138	16.0444	0.621997	-5.53713	0.534995	0.987265	0.00556622
MICE	Post exercise	PPP1R12C	-0.0434767	14.781	-0.434836	-5.62586	0.664377	0.987265	0.00556622
MICE	Post exercise	PPP1R14B	0.082932	13.8439	0.558858	-5.57056	0.577186	0.987265	0.00556622
MICE	Post exercise	PPP1R21	0.0256572	15.1379	0.473722	-5.61	0.636464	0.987265	0.00556622
MICE	Post exercise	PPP1R3E	-0.0420727	16.882	-0.52646	-5.58633	0.599434	0.987265	0.00556622
MICE	Post exercise	PPP2R1A	0.0554836	16.7902	0.525034	-5.587	0.600423	0.987265	0.00556622
MICE	Post exercise	PPP2R5E	0.0678178	14.2905	0.592885	-5.55299	0.554252	0.987265	0.00556622
MICE	Post exercise	PPP6R2	0.0808661	14.0214	0.590011	-5.55451	0.556171	0.987265	0.00556622
MICE	Post exercise	PRDX1	0.0411681	21.6332	0.633564	-5.53063	0.527438	0.987265	0.00556622
MICE	Post exercise	PRDX4	0.0322058	20.5511	0.464192	-5.61401	0.643259	0.987265	0.00556622
MICE	Post exercise	PRDX5	0.0288336	21.2101	0.536495	-5.58155	0.592499	0.987265	0.00556622
MICE	Post exercise	PRKAB1	-0.0363115	14.7924	-0.48213	-5.60639	0.630494	0.987265	0.00556622
MICE	Post exercise	PRKCA	-0.0384942	17.1075	-0.575526	-5.56208	0.565894	0.987265	0.00556622
MICE	Post exercise	PRMT5	0.0197063	16.3759	0.472983	-5.61031	0.636989	0.987265	0.00556622
MICE	Post exercise	PRORP	-0.061422	13.2863	-0.571973	-5.56391	0.568292	0.987265	0.00556622
MICE	Post exercise	PRPF19	0.0746507	17.6447	0.573566	-5.56309	0.567218	0.987265	0.00556622
MICE	Post exercise	PRPF40A	0.109129	15.9002	0.529053	-5.5851	0.597639	0.987265	0.00556622
MICE	Post exercise	PRPF8	0.0672917	18.1598	0.51448	-5.59193	0.607759	0.987265	0.00556622
MICE	Post exercise	PRR12	-0.129687	11.7172	-0.56059	-5.56969	0.576008	0.987265	0.00556622
MICE	Post exercise	PRRC2C	0.0438515	15.0099	0.541376	-5.57919	0.589141	0.987265	0.00556622
MICE	Post exercise	PRUNE2	0.0846755	13.479	0.536808	-5.5814	0.592285	0.987265	0.00556622
MICE	Post exercise	PRXL2A	0.0692409	14.0891	0.478671	-5.60788	0.632948	0.987265	0.00556622
MICE	Post exercise	PSMA1	-0.026631	20.4483	-0.471862	-5.61079	0.637787	0.987265	0.00556622
MICE	Post exercise	PSMB7	-0.0443123	17.5551	-0.627163	-5.53424	0.531613	0.987265	0.00556622
MICE	Post exercise	PSMB9	0.0568746	19.2666	0.605045	-5.54646	0.546167	0.987265	0.00556622
MICE	Post exercise	PSMC1	0.0306652	17.8615	0.434735	-5.6259	0.66445	0.987265	0.00556622
MICE	Post exercise	PSMD5	0.0394438	17.3452	0.45049	-5.61964	0.653081	0.987265	0.00556622
MICE	Post exercise	PSMD6	0.018494	17.1913	0.530667	-5.58434	0.596522	0.987265	0.00556622
MICE	Post exercise	PSME3	0.0772163	14.3404	0.582612	-5.5584	0.561128	0.987265	0.00556622
MICE	Post exercise	PTCD3	-0.0666717	13.5713	-0.603137	-5.54749	0.547431	0.987265	0.00556622
MICE	Post exercise	PTDSS2	-0.0581292	15.7324	-0.640416	-5.52671	0.52299	0.987265	0.00556622
MICE	Post exercise	PTER	-0.0514734	16.1527	-0.519916	-5.5894	0.603975	0.987265	0.00556622
MICE	Post exercise	PTGES3	0.0831334	17.2132	0.497679	-5.59956	0.619521	0.987265	0.00556622
MICE	Post exercise	PTMA	0.106008	17.8409	0.646406	-5.52326	0.519116	0.987265	0.00556622
MICE	Post exercise	PTPMT1	-0.0478688	13.3565	-0.43983	-5.6239	0.660765	0.987265	0.00556622
MICE	Post exercise	PTPRJ	-0.0529238	19.025	-0.637729	-5.52825	0.524732	0.987265	0.00556622
MICE	Post exercise	PUDP	-0.0658769	15.6346	-0.503541	-5.59692	0.615406	0.987265	0.00556622
MICE	Post exercise	PUM3	-0.064165	14.2019	-0.505664	-5.59596	0.613919	0.987265	0.00556622
MICE	Post exercise	PUS1	-0.0489117	15.938	-0.559491	-5.57024	0.576756	0.987265	0.00556622
MICE	Post exercise	PYGL	0.0495621	18.7197	0.529422	-5.58493	0.597384	0.987265	0.00556622
MICE	Post exercise	QRSL1	0.0494395	12.9341	0.522039	-5.58841	0.602499	0.987265	0.00556622
MICE	Post exercise	RAB20	0.0545766	14.2741	0.553006	-5.57348	0.581175	0.987265	0.00556622
MICE	Post exercise	RAB24	0.0530134	14.6048	0.590842	-5.55407	0.555615	0.987265	0.00556622
MICE	Post exercise	RAB27B	-0.0548431	22.3077	-0.576444	-5.56161	0.565277	0.987265	0.00556622
MICE	Post exercise	RAB33A	-0.0406421	16.7315	-0.502081	-5.59758	0.61643	0.987265	0.00556622
MICE	Post exercise	RAB33B	0.0310662	16.233	0.472083	-5.6107	0.63763	0.987265	0.00556622
MICE	Post exercise	RAB38	0.0467581	18.6687	0.491163	-5.60245	0.62411	0.987265	0.00556622
MICE	Post exercise	RAB3A	0.105877	13.0379	0.501089	-5.59803	0.617126	0.987265	0.00556622
MICE	Post exercise	RAB4A	-0.0406311	17.5028	-0.631831	-5.53161	0.528566	0.987265	0.00556622
MICE	Post exercise	RAB5B	0.0327654	18.4291	0.53004	-5.58464	0.596955	0.987265	0.00556622
MICE	Post exercise	RABGAP1	-0.0310043	16.1197	-0.574813	-5.56245	0.566375	0.987265	0.00556622
MICE	Post exercise	RABGAP1L	-0.024013	15.3242	-0.536009	-5.58178	0.592835	0.987265	0.00556622
MICE	Post exercise	RABGGTA	-0.0218327	16.5365	-0.589235	-5.55492	0.556689	0.987265	0.00556622
MICE	Post exercise	RABL6	0.0298646	16.863	0.545377	-5.57724	0.586395	0.987265	0.00556622
MICE	Post exercise	RAD23B	-0.0429597	18.1901	-0.456887	-5.61703	0.648488	0.987265	0.00556622
MICE	Post exercise	RALBP1	0.0382547	13.464	0.455881	-5.61744	0.649209	0.987265	0.00556622
MICE	Post exercise	RANBP6	-0.0580834	12.4294	-0.464637	-5.61383	0.642942	0.987265	0.00556622
MICE	Post exercise	RANBP9	-0.0344469	14.4916	-0.573646	-5.56305	0.567162	0.987265	0.00556622
MICE	Post exercise	RAP1GAP2	0.0250144	18.7072	0.477139	-5.60854	0.634035	0.987265	0.00556622
MICE	Post exercise	RAP1GDS1	0.0627177	16.744	0.580669	-5.55941	0.562433	0.987265	0.00556622
MICE	Post exercise	RAP2B	0.071491	18.1397	0.60097	-5.54866	0.548869	0.987265	0.00556622
MICE	Post exercise	RARS2	-0.0440762	13.4388	-0.452879	-5.61867	0.651363	0.987265	0.00556622
MICE	Post exercise	RASA1	-0.0360358	17.5034	-0.453367	-5.61847	0.651014	0.987265	0.00556622
MICE	Post exercise	RBBP5	0.0592437	15.3908	0.506638	-5.59552	0.613237	0.987265	0.00556622
MICE	Post exercise	RBBP6	-0.0710817	14.2231	-0.600589	-5.54886	0.549122	0.987265	0.00556622
MICE	Post exercise	RBM22	-0.0622143	15.3625	-0.466559	-5.61302	0.641569	0.987265	0.00556622
MICE	Post exercise	RBM28	-0.0565787	13.9305	-0.487287	-5.60415	0.626847	0.987265	0.00556622
MICE	Post exercise	RBM3	0.0555251	15.5071	0.438365	-5.62447	0.661824	0.987265	0.00556622
MICE	Post exercise	RBM38	-0.0488828	15.1898	-0.477858	-5.60823	0.633526	0.987265	0.00556622
MICE	Post exercise	RBM5	0.0657243	14.2234	0.544491	-5.57767	0.587004	0.987265	0.00556622
MICE	Post exercise	RBM8A	0.0729919	17.7498	0.64277	-5.52536	0.521465	0.987265	0.00556622
MICE	Post exercise	RBPJ	-0.076328	14.246	-0.559169	-5.5704	0.576975	0.987265	0.00556622
MICE	Post exercise	RBPMS2	0.0656104	16.2216	0.445901	-5.62148	0.656384	0.987265	0.00556622
MICE	Post exercise	RDH11	-0.0359529	20.7253	-0.484508	-5.60536	0.628812	0.987265	0.00556622
MICE	Post exercise	RHEB	0.0799307	18.2	0.601043	-5.54862	0.548821	0.987265	0.00556622
MICE	Post exercise	RIC1	-0.103167	15.1904	-0.662501	-5.51382	0.508782	0.987265	0.00556622
MICE	Post exercise	RICTOR	-0.0359305	13.4961	-0.668544	-5.51022	0.504928	0.987265	0.00556622
MICE	Post exercise	RINL	-0.0670889	12.833	-0.49949	-5.59875	0.618249	0.987265	0.00556622
MICE	Post exercise	RINT1	0.0460364	14.5266	0.608642	-5.5445	0.543785	0.987265	0.00556622
MICE	Post exercise	RIPOR3	-0.046143	15.9929	-0.519883	-5.58942	0.603998	0.987265	0.00556622
MICE	Post exercise	RMND1	-0.0375721	14.3684	-0.527955	-5.58563	0.598398	0.987265	0.00556622
MICE	Post exercise	RNASE6	-0.073878	15.4547	-0.488845	-5.60347	0.625746	0.987265	0.00556622
MICE	Post exercise	RNF123	-0.0446155	14.2855	-0.600358	-5.54899	0.549274	0.987265	0.00556622
MICE	Post exercise	RNF170	-0.0318071	14.1246	-0.502449	-5.59742	0.61617	0.987265	0.00556622
MICE	Post exercise	ROCK2	-0.0458089	19.4333	-0.546039	-5.57691	0.585942	0.987265	0.00556622
MICE	Post exercise	RPE	0.0659857	16.4728	0.634774	-5.52994	0.526652	0.987265	0.00556622
MICE	Post exercise	RPIA	-0.0618594	16.5753	-0.569546	-5.56515	0.569934	0.987265	0.00556622
MICE	Post exercise	RPL13	0.0653542	17.5698	0.512418	-5.59288	0.609198	0.987265	0.00556622
MICE	Post exercise	RPL22	0.0567513	19.5021	0.44884	-5.6203	0.654268	0.987265	0.00556622
MICE	Post exercise	RPL23	0.0695751	17.663	0.54684	-5.57652	0.585393	0.987265	0.00556622
MICE	Post exercise	RPL28	0.0607909	17.7061	0.506655	-5.59551	0.613225	0.987265	0.00556622
MICE	Post exercise	RPL30	0.109807	17.2918	0.615787	-5.54058	0.539074	0.987265	0.00556622
MICE	Post exercise	RPL32	0.0601718	16.4063	0.439751	-5.62393	0.660822	0.987265	0.00556622
MICE	Post exercise	RPL34	0.0764646	17.7087	0.606638	-5.54559	0.545112	0.987265	0.00556622
MICE	Post exercise	RPL35	0.0706283	18.4521	0.496351	-5.60015	0.620455	0.987265	0.00556622
MICE	Post exercise	RPL4	0.0731632	19.4544	0.660984	-5.51472	0.509751	0.987265	0.00556622
MICE	Post exercise	RPL5	0.0715096	18.4024	0.549898	-5.57502	0.583299	0.987265	0.00556622
MICE	Post exercise	RPL6	0.0553859	20.3441	0.463988	-5.6141	0.643405	0.987265	0.00556622
MICE	Post exercise	RPL7L1	-0.0830618	13.9243	-0.463069	-5.61448	0.644062	0.987265	0.00556622
MICE	Post exercise	RPS16	0.055992	19.7787	0.446464	-5.62126	0.655979	0.987265	0.00556622
MICE	Post exercise	RPS17	0.0799071	16.332	0.672191	-5.50803	0.502613	0.987265	0.00556622
MICE	Post exercise	RPS18	0.0751106	19.5988	0.641349	-5.52618	0.522385	0.987265	0.00556622
MICE	Post exercise	RPS25	0.0599049	20.2785	0.504899	-5.59631	0.614454	0.987265	0.00556622
MICE	Post exercise	RPS26	0.062316	17.7416	0.444778	-5.62193	0.657194	0.987265	0.00556622
MICE	Post exercise	RPS27	0.0542897	17.9394	0.45614	-5.61734	0.649023	0.987265	0.00556622
MICE	Post exercise	RPS27L	0.0572504	17.4716	0.494054	-5.60117	0.622072	0.987265	0.00556622
MICE	Post exercise	RPS6	0.0718952	18.1495	0.595887	-5.55139	0.55225	0.987265	0.00556622
MICE	Post exercise	RPS6KB1	-0.0745098	12.8979	-0.573527	-5.56311	0.567244	0.987265	0.00556622
MICE	Post exercise	RPS8	0.0722855	18.7645	0.590042	-5.55449	0.55615	0.987265	0.00556622
MICE	Post exercise	RPS9	0.0533116	20.391	0.45797	-5.61659	0.647711	0.987265	0.00556622
MICE	Post exercise	RPTOR	-0.0193551	14.8601	-0.465421	-5.6135	0.64238	0.987265	0.00556622
MICE	Post exercise	RRAGA	-0.0392685	16.503	-0.616919	-5.53995	0.538327	0.987265	0.00556622
MICE	Post exercise	RRAS	-0.0410057	17.2337	-0.562247	-5.56886	0.574881	0.987265	0.00556622
MICE	Post exercise	RRP1B	0.0573194	14.6945	0.595981	-5.55134	0.552187	0.987265	0.00556622
MICE	Post exercise	RRP8	-0.0745823	13.403	-0.620707	-5.53785	0.535841	0.987265	0.00556622
MICE	Post exercise	RSF1	-0.0711215	12.4642	-0.482515	-5.60623	0.630223	0.987265	0.00556622
MICE	Post exercise	RTF1	0.0984795	15.6239	0.629861	-5.53272	0.529852	0.987265	0.00556622
MICE	Post exercise	RUFY1	0.034306	17.2063	0.57047	-5.56468	0.569308	0.987265	0.00556622
MICE	Post exercise	RUNX1	-0.0823906	12.94	-0.559768	-5.5701	0.576567	0.987265	0.00556622
MICE	Post exercise	RUVBL1	0.0321554	18.2671	0.44876	-5.62033	0.654325	0.987265	0.00556622
MICE	Post exercise	S100A12	0.0929773	13.0214	0.435507	-5.62559	0.663891	0.987265	0.00556622
MICE	Post exercise	S100A6	0.0584025	17.7734	0.514676	-5.59184	0.607623	0.987265	0.00556622
MICE	Post exercise	SACM1L	-0.0365003	20.7253	-0.625339	-5.53527	0.532804	0.987265	0.00556622
MICE	Post exercise	SAP30BP	0.0857263	14.1351	0.575154	-5.56227	0.566146	0.987265	0.00556622
MICE	Post exercise	SAR1A	-0.0472498	19.5427	-0.649055	-5.52172	0.517407	0.987265	0.00556622
MICE	Post exercise	SAR1B	0.0596427	20.3426	0.654596	-5.51848	0.513844	0.987265	0.00556622
MICE	Post exercise	SART1	0.0659084	14.0965	0.560258	-5.56986	0.576234	0.987265	0.00556622
MICE	Post exercise	SASH3	0.0669828	15.7483	0.445694	-5.62157	0.656533	0.987265	0.00556622
MICE	Post exercise	SCAI	0.0403592	13.8709	0.567121	-5.56639	0.571574	0.987265	0.00556622
MICE	Post exercise	SCAMP2	0.0816484	17.5993	0.622578	-5.53681	0.534614	0.987265	0.00556622
MICE	Post exercise	SCYL1	0.0276959	15.4154	0.4544	-5.61805	0.650271	0.987265	0.00556622
MICE	Post exercise	SDHC	0.0826084	15.6078	0.53271	-5.58336	0.595111	0.987265	0.00556622
MICE	Post exercise	SDR39U1	0.0672938	14.8619	0.570629	-5.5646	0.569201	0.987265	0.00556622
MICE	Post exercise	SEC11A	-0.0383187	19.1537	-0.614913	-5.54106	0.539648	0.987265	0.00556622
MICE	Post exercise	SEC24D	-0.0237065	14.7331	-0.452818	-5.61869	0.651407	0.987265	0.00556622
MICE	Post exercise	SEC62	-0.039072	16.5721	-0.434836	-5.62586	0.664377	0.987265	0.00556622
MICE	Post exercise	SERPINA1	-0.0841272	18.0654	-0.639151	-5.52744	0.52381	0.987265	0.00556622
MICE	Post exercise	SETD1A	0.0514807	13.8896	0.501564	-5.59781	0.616792	0.987265	0.00556622
MICE	Post exercise	SFPQ	0.0577972	18.4834	0.490297	-5.60283	0.624721	0.987265	0.00556622
MICE	Post exercise	SFXN1	0.0431687	18.6626	0.64941	-5.52152	0.517178	0.987265	0.00556622
MICE	Post exercise	SFXN2	-0.0340152	14.0184	-0.443705	-5.62236	0.657967	0.987265	0.00556622
MICE	Post exercise	SH3PXD2A	-0.0657542	13.2171	-0.54149	-5.57913	0.589064	0.987265	0.00556622
MICE	Post exercise	SHMT1	-0.0648536	15.7882	-0.584165	-5.55759	0.560086	0.987265	0.00556622
MICE	Post exercise	SIAE	-0.042364	16.1384	-0.454727	-5.61791	0.650037	0.987265	0.00556622
MICE	Post exercise	SIL1	-0.0562414	14.0469	-0.583532	-5.55792	0.56051	0.987265	0.00556622
MICE	Post exercise	SIRT3	-0.0672515	15.1801	-0.642817	-5.52533	0.521435	0.987265	0.00556622
MICE	Post exercise	SKIC8	-0.0369271	16.0929	-0.615287	-5.54086	0.539401	0.987265	0.00556622
MICE	Post exercise	SLC25A10	-0.04402	14.998	-0.664946	-5.51237	0.507219	0.987265	0.00556622
MICE	Post exercise	SLC25A13	-0.0284186	15.2432	-0.474043	-5.60986	0.636235	0.987265	0.00556622
MICE	Post exercise	SLC25A24	0.0490462	18.7159	0.514502	-5.59192	0.607744	0.987265	0.00556622
MICE	Post exercise	SLC25A4	-0.0207173	21.5056	-0.53174	-5.58383	0.59578	0.987265	0.00556622
MICE	Post exercise	SLC25A40	-0.0388812	15.688	-0.474968	-5.60947	0.635578	0.987265	0.00556622
MICE	Post exercise	SLC25A42	0.0552313	13.3242	0.55368	-5.57314	0.580714	0.987265	0.00556622
MICE	Post exercise	SLC27A3	0.0377193	15.7125	0.456686	-5.61711	0.648632	0.987265	0.00556622
MICE	Post exercise	SLC27A4	-0.0398966	17.7344	-0.529796	-5.58475	0.597125	0.987265	0.00556622
MICE	Post exercise	SLC29A1	-0.0634135	14.0159	-0.467503	-5.61263	0.640895	0.987265	0.00556622
MICE	Post exercise	SLC30A7	0.0346481	16.892	0.456556	-5.61717	0.648725	0.987265	0.00556622
MICE	Post exercise	SLC35A1	-0.050732	13.2528	-0.481782	-5.60654	0.630742	0.987265	0.00556622
MICE	Post exercise	SLC35B1	0.0987596	15.3267	0.634823	-5.52991	0.52662	0.987265	0.00556622
MICE	Post exercise	SLC35B2	0.0360617	15.9607	0.651484	-5.52031	0.515842	0.987265	0.00556622
MICE	Post exercise	SLC35E1	0.0593003	15.4967	0.537801	-5.58092	0.591602	0.987265	0.00556622
MICE	Post exercise	SLC3A2	-0.0444744	15.9301	-0.516788	-5.59086	0.606151	0.987265	0.00556622
MICE	Post exercise	SLFN14	-0.0407573	16.4634	-0.491428	-5.60233	0.623923	0.987265	0.00556622
MICE	Post exercise	SLK	0.0303205	16.551	0.480549	-5.60708	0.631615	0.987265	0.00556622
MICE	Post exercise	SMAD4	0.0841054	13.4012	0.436284	-5.62529	0.663328	0.987265	0.00556622
MICE	Post exercise	SMAP1	-0.0295821	15.4985	-0.437888	-5.62466	0.662167	0.987265	0.00556622
MICE	Post exercise	SMARCA4	0.0616335	16.0277	0.536667	-5.58146	0.592383	0.987265	0.00556622
MICE	Post exercise	SMARCAL1	0.0331299	16.0985	0.461997	-5.61492	0.644828	0.987265	0.00556622
MICE	Post exercise	SMCHD1	0.0512117	16.4355	0.462181	-5.61485	0.644697	0.987265	0.00556622
MICE	Post exercise	SMPD1	-0.0669536	12.2299	-0.525507	-5.58678	0.600094	0.987265	0.00556622
MICE	Post exercise	SMS	0.0388851	16.7358	0.66204	-5.51409	0.509074	0.987265	0.00556622
MICE	Post exercise	SNAP29	-0.0569223	15.39	-0.462669	-5.61464	0.644348	0.987265	0.00556622
MICE	Post exercise	SNCA	-0.113572	16.7993	-0.567975	-5.56595	0.570997	0.987265	0.00556622
MICE	Post exercise	SNF8	0.0346165	15.6022	0.443864	-5.6223	0.657852	0.987265	0.00556622
MICE	Post exercise	SNRNP70	0.108165	17.1241	0.671383	-5.50851	0.503126	0.987265	0.00556622
MICE	Post exercise	SNRPA	0.0953032	18.0491	0.670053	-5.50931	0.50397	0.987265	0.00556622
MICE	Post exercise	SNRPE	0.0858991	17.718	0.432112	-5.62692	0.666351	0.987265	0.00556622
MICE	Post exercise	SNU13	0.0818369	18.2164	0.499789	-5.59861	0.618039	0.987265	0.00556622
MICE	Post exercise	SNX15	0.0633523	15.3586	0.658651	-5.5161	0.511244	0.987265	0.00556622
MICE	Post exercise	SNX21	-0.0822855	12.3133	-0.628935	-5.53324	0.530456	0.987265	0.00556622
MICE	Post exercise	SNX3	-0.0248622	19.1991	-0.511944	-5.59309	0.609527	0.987265	0.00556622
MICE	Post exercise	SNX5	0.0409015	15.859	0.623059	-5.53654	0.534297	0.987265	0.00556622
MICE	Post exercise	SOD1	-0.0613334	18.4046	-0.614548	-5.54126	0.53989	0.987265	0.00556622
MICE	Post exercise	SOD2	-0.0649501	19.9122	-0.445147	-5.62178	0.656927	0.987265	0.00556622
MICE	Post exercise	SPCS3	-0.0358133	18.672	-0.445577	-5.62161	0.656618	0.987265	0.00556622
MICE	Post exercise	SPG7	0.0475954	15.1403	0.647902	-5.52239	0.518149	0.987265	0.00556622
MICE	Post exercise	SPP2	-0.107896	14.0407	-0.620606	-5.53791	0.535907	0.987265	0.00556622
MICE	Post exercise	SPRYD7	-0.041835	14.2992	-0.591134	-5.55392	0.555419	0.987265	0.00556622
MICE	Post exercise	SQOR	0.0285946	18.9746	0.500167	-5.59844	0.617772	0.987265	0.00556622
MICE	Post exercise	SRP19	-0.0776075	13.9271	-0.570106	-5.56487	0.569555	0.987265	0.00556622
MICE	Post exercise	SRPK1	0.0752129	11.8458	0.56494	-5.56749	0.573054	0.987265	0.00556622
MICE	Post exercise	SRRM1	0.0788238	15.1114	0.529856	-5.58472	0.597084	0.987265	0.00556622
MICE	Post exercise	SRSF2	-0.112644	17.4228	-0.466032	-5.61324	0.641945	0.987265	0.00556622
MICE	Post exercise	SSR4	0.066872	18.7661	0.595041	-5.55184	0.552814	0.987265	0.00556622
MICE	Post exercise	ST3GAL6	-0.0573927	18.1234	-0.587685	-5.55574	0.557727	0.987265	0.00556622
MICE	Post exercise	ST6GAL1	-0.0592372	14.8595	-0.63449	-5.5301	0.526837	0.987265	0.00556622
MICE	Post exercise	STAM	-0.0370971	14.5274	-0.448591	-5.6204	0.654447	0.987265	0.00556622
MICE	Post exercise	STARD7	-0.0693838	13.8985	-0.622237	-5.537	0.534838	0.987265	0.00556622
MICE	Post exercise	STAT2	0.0288481	14.1445	0.434688	-5.62592	0.664483	0.987265	0.00556622
MICE	Post exercise	STAT5A	0.0268336	18.1454	0.560765	-5.5696	0.575888	0.987265	0.00556622
MICE	Post exercise	STAT5B	-0.0301761	17.5404	-0.6097	-5.54392	0.543085	0.987265	0.00556622
MICE	Post exercise	STEAP3	-0.0560171	17.2631	-0.582033	-5.5587	0.561517	0.987265	0.00556622
MICE	Post exercise	STK11	-0.0547319	13.2099	-0.510534	-5.59374	0.610512	0.987265	0.00556622
MICE	Post exercise	STK17B	0.0777061	14.0588	0.522765	-5.58807	0.601996	0.987265	0.00556622
MICE	Post exercise	STK24	0.0644978	17.4716	0.452497	-5.61882	0.651639	0.987265	0.00556622
MICE	Post exercise	STMN1	-0.064992	15.5978	-0.469357	-5.61185	0.639573	0.987265	0.00556622
MICE	Post exercise	STOM	-0.0505086	23.1526	-0.57588	-5.5619	0.565656	0.987265	0.00556622
MICE	Post exercise	STX16	-0.057891	14.5466	-0.484291	-5.60546	0.628966	0.987265	0.00556622
MICE	Post exercise	STX4	-0.0439755	16.0573	-0.463227	-5.61441	0.643949	0.987265	0.00556622
MICE	Post exercise	STX5	-0.0263873	15.3861	-0.527856	-5.58567	0.598466	0.987265	0.00556622
MICE	Post exercise	STXBP2	0.0922639	19.6213	0.512298	-5.59293	0.609281	0.987265	0.00556622
MICE	Post exercise	SUCNR1	-0.106901	14.6787	-0.626312	-5.53472	0.53217	0.987265	0.00556622
MICE	Post exercise	SULT1A1	0.0735049	18.3179	0.454845	-5.61787	0.649953	0.987265	0.00556622
MICE	Post exercise	SULT1A3	0.0784107	17.2904	0.485601	-5.60488	0.628038	0.987265	0.00556622
MICE	Post exercise	SUMO2	-0.0986285	12.6721	-0.630069	-5.5326	0.529717	0.987265	0.00556622
MICE	Post exercise	SVIP	-0.0655272	15.5942	-0.533986	-5.58275	0.594231	0.987265	0.00556622
MICE	Post exercise	SYMPK	-0.0745286	13.7173	-0.640046	-5.52692	0.523229	0.987265	0.00556622
MICE	Post exercise	SYNGR2	-0.0682305	17.7277	-0.632979	-5.53096	0.52782	0.987265	0.00556622
MICE	Post exercise	SYPL1	-0.0504204	18.8414	-0.585049	-5.55712	0.559493	0.987265	0.00556622
MICE	Post exercise	SYTL3	-0.104485	12.8751	-0.472512	-5.61051	0.637326	0.987265	0.00556622
MICE	Post exercise	SYTL4	-0.0437331	19.5681	-0.493534	-5.6014	0.622439	0.987265	0.00556622
MICE	Post exercise	TACO1	-0.0338524	14.9272	-0.450596	-5.61959	0.653004	0.987265	0.00556622
MICE	Post exercise	TADA3	0.143153	10.9299	0.645492	-5.52379	0.519706	0.987265	0.00556622
MICE	Post exercise	TAMM41	0.0341139	15.3686	0.432934	-5.6266	0.665755	0.987265	0.00556622
MICE	Post exercise	TAOK2	-0.0739687	13.8945	-0.530945	-5.5842	0.596331	0.987265	0.00556622
MICE	Post exercise	TARBP2	0.064086	13.8967	0.636984	-5.52868	0.525216	0.987265	0.00556622
MICE	Post exercise	TATDN1	0.0544808	15.033	0.546797	-5.57654	0.585422	0.987265	0.00556622
MICE	Post exercise	TBC1D15	-0.0208596	17.7321	-0.474576	-5.60964	0.635856	0.987265	0.00556622
MICE	Post exercise	TBCC	-0.0307027	15.1387	-0.455349	-5.61766	0.64959	0.987265	0.00556622
MICE	Post exercise	TBCE	-0.0285708	15.0632	-0.641035	-5.52636	0.522587	0.987265	0.00556622
MICE	Post exercise	TBL1XR1	0.0446548	15.1192	0.519162	-5.58975	0.604499	0.987265	0.00556622
MICE	Post exercise	TBRG4	0.0366302	14.9995	0.511042	-5.59351	0.610156	0.987265	0.00556622
MICE	Post exercise	TCAF1	-0.0507527	12.8168	-0.584005	-5.55767	0.560192	0.987265	0.00556622
MICE	Post exercise	TECPR1	0.0480642	14.3512	0.65792	-5.51653	0.51171	0.987265	0.00556622
MICE	Post exercise	TECR	-0.0485953	16.283	-0.651145	-5.5205	0.516061	0.987265	0.00556622
MICE	Post exercise	TFG	-0.0298385	17.482	-0.464967	-5.61369	0.642704	0.987265	0.00556622
MICE	Post exercise	THAP11	0.0635842	14.8507	0.458558	-5.61634	0.64729	0.987265	0.00556622
MICE	Post exercise	THG1L	0.0836146	13.9173	0.562915	-5.56852	0.574428	0.987265	0.00556622
MICE	Post exercise	THOC1	0.0680283	14.1358	0.544967	-5.57744	0.586677	0.987265	0.00556622
MICE	Post exercise	THOC2	0.0491744	15.7667	0.476961	-5.60862	0.634162	0.987265	0.00556622
MICE	Post exercise	THOC3	0.0882027	14.3177	0.653531	-5.51911	0.514528	0.987265	0.00556622
MICE	Post exercise	THOC6	0.072452	15.0074	0.551778	-5.57409	0.582014	0.987265	0.00556622
MICE	Post exercise	TIA1	0.0397518	16.165	0.576681	-5.56149	0.565116	0.987265	0.00556622
MICE	Post exercise	TIGAR	0.0645691	14.4078	0.451492	-5.61923	0.65236	0.987265	0.00556622
MICE	Post exercise	TIMM29	-0.0556505	14.2772	-0.613881	-5.54163	0.540328	0.987265	0.00556622
MICE	Post exercise	TIMM44	0.0203667	16.6522	0.432795	-5.62665	0.665855	0.987265	0.00556622
MICE	Post exercise	TIMP2	-0.102883	14.755	-0.616004	-5.54046	0.538931	0.987265	0.00556622
MICE	Post exercise	TIMP3	-0.0809981	17.094	-0.548378	-5.57576	0.58434	0.987265	0.00556622
MICE	Post exercise	TK2	-0.0391295	16.5272	-0.600356	-5.54899	0.549276	0.987265	0.00556622
MICE	Post exercise	TLR2	-0.0963844	15.2797	-0.650995	-5.52059	0.516158	0.987265	0.00556622
MICE	Post exercise	TM6SF1	-0.0352861	15.6202	-0.469849	-5.61164	0.639222	0.987265	0.00556622
MICE	Post exercise	TMA16	0.0727304	13.3392	0.519995	-5.58937	0.60392	0.987265	0.00556622
MICE	Post exercise	TMC8	0.0546159	14.0778	0.531442	-5.58397	0.595988	0.987265	0.00556622
MICE	Post exercise	TMCO1	-0.0282987	16.2471	-0.49363	-5.60136	0.62237	0.987265	0.00556622
MICE	Post exercise	TMED3	-0.0342761	13.8971	-0.436456	-5.62522	0.663204	0.987265	0.00556622
MICE	Post exercise	TMED4	-0.0475998	17.0814	-0.67213	-5.50806	0.502651	0.987265	0.00556622
MICE	Post exercise	TMEM104	-0.057112	20.0032	-0.597641	-5.55045	0.551082	0.987265	0.00556622
MICE	Post exercise	TMEM128	-0.0567557	15.3136	-0.648748	-5.5219	0.517605	0.987265	0.00556622
MICE	Post exercise	TMEM167B	0.0984498	14.135	0.640443	-5.5267	0.522972	0.987265	0.00556622
MICE	Post exercise	TMEM209	0.129191	12.7328	0.658121	-5.51641	0.511583	0.987265	0.00556622
MICE	Post exercise	TMEM214	-0.0925248	15.6338	-0.588497	-5.55531	0.557184	0.987265	0.00556622
MICE	Post exercise	TMEM40	0.0584787	16.3996	0.478505	-5.60795	0.633066	0.987265	0.00556622
MICE	Post exercise	TMEM97	0.0539789	15.0706	0.615385	-5.5408	0.539339	0.987265	0.00556622
MICE	Post exercise	TMF1	0.0811472	11.6883	0.55056	-5.57469	0.582847	0.987265	0.00556622
MICE	Post exercise	TMPO	0.0626626	19.7225	0.434857	-5.62585	0.664362	0.987265	0.00556622
MICE	Post exercise	TMPPE	-0.0474981	16.1238	-0.639312	-5.52735	0.523705	0.987265	0.00556622
MICE	Post exercise	TMUB2	-0.0797182	12.5499	-0.603218	-5.54745	0.547378	0.987265	0.00556622
MICE	Post exercise	TMX1	0.0344822	19.2726	0.539565	-5.58007	0.590386	0.987265	0.00556622
MICE	Post exercise	TNIP1	0.0517152	14.2064	0.549271	-5.57532	0.583728	0.987265	0.00556622
MICE	Post exercise	TNPO2	-0.0585333	13.8832	-0.436318	-5.62528	0.663305	0.987265	0.00556622
MICE	Post exercise	TOM1L2	-0.0579744	16.3354	-0.504273	-5.59659	0.614893	0.987265	0.00556622
MICE	Post exercise	TOMM40L	-0.0444233	14.7945	-0.490665	-5.60267	0.624461	0.987265	0.00556622
MICE	Post exercise	TPI1	0.0436967	21.7817	0.621529	-5.53739	0.535301	0.987265	0.00556622
MICE	Post exercise	TPK1	0.104711	14.5895	0.613663	-5.54175	0.540472	0.987265	0.00556622
MICE	Post exercise	TPP2	0.0360271	18.7042	0.588283	-5.55543	0.557326	0.987265	0.00556622
MICE	Post exercise	TRADD	0.0494972	15.3543	0.633658	-5.53057	0.527377	0.987265	0.00556622
MICE	Post exercise	TRAF3IP3	0.0645016	14.4761	0.614664	-5.5412	0.539813	0.987265	0.00556622
MICE	Post exercise	TRAPPC13	0.0339155	15.2902	0.590465	-5.55427	0.555866	0.987265	0.00556622
MICE	Post exercise	TRAPPC2	0.0256952	14.1926	0.437557	-5.62479	0.662407	0.987265	0.00556622
MICE	Post exercise	TRAPPC9	0.0209401	15.1395	0.555276	-5.57235	0.579625	0.987265	0.00556622
MICE	Post exercise	TRGC1	0.122361	14.2431	0.62365	-5.53621	0.533911	0.987265	0.00556622
MICE	Post exercise	TRIM21	0.0217927	17.3686	0.467491	-5.61263	0.640903	0.987265	0.00556622
MICE	Post exercise	TRIM3	-0.0552609	12.7806	-0.579888	-5.55982	0.562957	0.987265	0.00556622
MICE	Post exercise	TRIM33	-0.0585537	13.0761	-0.43488	-5.62584	0.664345	0.987265	0.00556622
MICE	Post exercise	TRIM58	-0.0442265	18.6147	-0.495048	-5.60073	0.621372	0.987265	0.00556622
MICE	Post exercise	TRRAP	0.0524132	12.9152	0.533031	-5.58321	0.594889	0.987265	0.00556622
MICE	Post exercise	TST	0.101783	18.6222	0.641422	-5.52613	0.522338	0.987265	0.00556622
MICE	Post exercise	TTC38	0.0719002	15.6835	0.656114	-5.51759	0.51287	0.987265	0.00556622
MICE	Post exercise	TTC7A	-0.0884761	12.2729	-0.596846	-5.55087	0.551611	0.987265	0.00556622
MICE	Post exercise	TTC9C	-0.0405313	14.8566	-0.465643	-5.61341	0.642223	0.987265	0.00556622
MICE	Post exercise	TTR	0.0984839	15.8418	0.643989	-5.52466	0.520677	0.987265	0.00556622
MICE	Post exercise	TTYH3	0.0665432	15.3196	0.597538	-5.5505	0.551151	0.987265	0.00556622
MICE	Post exercise	TUBB6	0.0782416	20.8476	0.579942	-5.55979	0.562922	0.987265	0.00556622
MICE	Post exercise	TUBGCP2	0.0505546	14.5206	0.441538	-5.62322	0.659532	0.987265	0.00556622
MICE	Post exercise	TXN2	0.0591534	13.1052	0.497816	-5.59949	0.619425	0.987265	0.00556622
MICE	Post exercise	TXNDC12	-0.0965114	15.9342	-0.506288	-5.59568	0.613481	0.987265	0.00556622
MICE	Post exercise	TYK2	0.039152	13.7604	0.564558	-5.56769	0.573311	0.987265	0.00556622
MICE	Post exercise	U2AF2	0.0819173	18.0685	0.59596	-5.55135	0.552202	0.987265	0.00556622
MICE	Post exercise	U2SURP	0.0873784	18.1087	0.626406	-5.53467	0.532108	0.987265	0.00556622
MICE	Post exercise	UBAC1	-0.0805252	12.1724	-0.657013	-5.51706	0.512292	0.987265	0.00556622
MICE	Post exercise	UBASH3B	-0.0440957	18.6404	-0.622853	-5.53666	0.534433	0.987265	0.00556622
MICE	Post exercise	UBE2E1	0.0904399	12.7377	0.452619	-5.61877	0.651551	0.987265	0.00556622
MICE	Post exercise	UBE2F	0.0794005	15.1866	0.574226	-5.56275	0.566772	0.987265	0.00556622
MICE	Post exercise	UBE2Q1	-0.0305156	15.1019	-0.521862	-5.58849	0.602622	0.987265	0.00556622
MICE	Post exercise	UBL4A	-0.0599134	14.5762	-0.573576	-5.56309	0.567211	0.987265	0.00556622
MICE	Post exercise	UBQLN1	0.0486525	14.643	0.574586	-5.56257	0.566528	0.987265	0.00556622
MICE	Post exercise	UBR1	0.0251195	15.7131	0.496879	-5.59991	0.620083	0.987265	0.00556622
MICE	Post exercise	UCHL3	0.0600383	14.1266	0.659349	-5.51569	0.510796	0.987265	0.00556622
MICE	Post exercise	UCKL1	0.0754599	13.2308	0.644734	-5.52423	0.520195	0.987265	0.00556622
MICE	Post exercise	UFD1	-0.026005	16.4305	-0.584373	-5.55748	0.559945	0.987265	0.00556622
MICE	Post exercise	UFL1	0.0242968	17.5968	0.59327	-5.55278	0.553993	0.987265	0.00556622
MICE	Post exercise	UGGT1	-0.026581	19.4115	-0.624376	-5.53581	0.533435	0.987265	0.00556622
MICE	Post exercise	UHRF2	0.0842125	13.1885	0.54449	-5.57767	0.587004	0.987265	0.00556622
MICE	Post exercise	USF2	-0.0863056	14.1978	-0.646175	-5.52339	0.519265	0.987265	0.00556622
MICE	Post exercise	USP12	-0.0642699	13.1079	-0.4352	-5.62571	0.664113	0.987265	0.00556622
MICE	Post exercise	USP25	0.0556925	13.2568	0.599984	-5.54919	0.549523	0.987265	0.00556622
MICE	Post exercise	USP31	-0.067822	12.5788	-0.623081	-5.53653	0.534283	0.987265	0.00556622
MICE	Post exercise	USP39	0.0594838	14.8338	0.470042	-5.61156	0.639085	0.987265	0.00556622
MICE	Post exercise	USP8	0.0385193	13.0786	0.571966	-5.56391	0.568296	0.987265	0.00556622
MICE	Post exercise	USP9X	0.0325617	16.5117	0.570529	-5.56465	0.569268	0.987265	0.00556622
MICE	Post exercise	UTP15	-0.112704	13.2426	-0.522875	-5.58802	0.60192	0.987265	0.00556622
MICE	Post exercise	UTRN	0.0399843	15.7456	0.460125	-5.6157	0.646168	0.987265	0.00556622
MICE	Post exercise	VAMP3	-0.0590564	15.9259	-0.610458	-5.54351	0.542587	0.987265	0.00556622
MICE	Post exercise	VAT1	-0.0537948	18.4735	-0.461771	-5.61502	0.64499	0.987265	0.00556622
MICE	Post exercise	VAV2	0.0675687	13.1103	0.546216	-5.57683	0.585821	0.987265	0.00556622
MICE	Post exercise	VEGFC	-0.0818886	16.6592	-0.485668	-5.60486	0.627991	0.987265	0.00556622
MICE	Post exercise	VEZF1	-0.123109	11.733	-0.637308	-5.52849	0.525005	0.987265	0.00556622
MICE	Post exercise	VNN1	0.0661733	14.8449	0.484067	-5.60555	0.629124	0.987265	0.00556622
MICE	Post exercise	VPS16	0.0171759	16.5155	0.540188	-5.57976	0.589957	0.987265	0.00556622
MICE	Post exercise	VPS26A	-0.0664497	16.6944	-0.636726	-5.52882	0.525383	0.987265	0.00556622
MICE	Post exercise	VPS29	-0.0275333	18.1281	-0.5934	-5.55271	0.553907	0.987265	0.00556622
MICE	Post exercise	VPS35	0.0237147	19.2602	0.618364	-5.53915	0.537377	0.987265	0.00556622
MICE	Post exercise	VPS35L	0.0349471	14.9598	0.644513	-5.52435	0.520337	0.987265	0.00556622
MICE	Post exercise	VPS41	-0.0220262	15.207	-0.473569	-5.61006	0.636572	0.987265	0.00556622
MICE	Post exercise	VPS50	0.0311233	14.0992	0.56098	-5.5695	0.575741	0.987265	0.00556622
MICE	Post exercise	VPS51	-0.0342019	15.3822	-0.561694	-5.56914	0.575256	0.987265	0.00556622
MICE	Post exercise	VRK1	0.0541408	15.2639	0.553504	-5.57323	0.580835	0.987265	0.00556622
MICE	Post exercise	VTA1	-0.0248991	16.8083	-0.48622	-5.60462	0.6276	0.987265	0.00556622
MICE	Post exercise	WASF2	0.10145	16.1101	0.611872	-5.54273	0.541653	0.987265	0.00556622
MICE	Post exercise	WASHC2A	0.0565163	14.9016	0.586924	-5.55614	0.558237	0.987265	0.00556622
MICE	Post exercise	WASHC4	-0.0206156	15.0652	-0.479748	-5.60742	0.632183	0.987265	0.00556622
MICE	Post exercise	WASHC5	0.0188253	16.5365	0.43657	-5.62518	0.663121	0.987265	0.00556622
MICE	Post exercise	WDFY3	-0.158214	10.9911	-0.480374	-5.60715	0.63174	0.987265	0.00556622
MICE	Post exercise	WDR1	0.0256252	23.2126	0.448173	-5.62057	0.654747	0.987265	0.00556622
MICE	Post exercise	WDR11	-0.0241311	16.3261	-0.543652	-5.57808	0.587578	0.987265	0.00556622
MICE	Post exercise	WDR3	-0.122932	14.2924	-0.635863	-5.52932	0.525944	0.987265	0.00556622
MICE	Post exercise	WDR36	-0.0919838	12.6749	-0.448266	-5.62053	0.654681	0.987265	0.00556622
MICE	Post exercise	WDR43	0.115879	15.5296	0.621983	-5.53714	0.535004	0.987265	0.00556622
MICE	Post exercise	WDR44	-0.0344864	19.5053	-0.456068	-5.61737	0.649075	0.987265	0.00556622
MICE	Post exercise	WDR45	-0.0511613	14.4763	-0.620633	-5.53789	0.535888	0.987265	0.00556622
MICE	Post exercise	WDR5	0.108797	16.4372	0.670608	-5.50898	0.503618	0.987265	0.00556622
MICE	Post exercise	WDR6	0.0549339	11.8095	0.518888	-5.58988	0.604689	0.987265	0.00556622
MICE	Post exercise	WDR75	0.134005	12.6862	0.597398	-5.55058	0.551244	0.987265	0.00556622
MICE	Post exercise	WDR87	0.345294	14.4757	0.642309	-5.52562	0.521764	0.987265	0.00556622
MICE	Post exercise	YES1	-0.0617045	17.5377	-0.653913	-5.51888	0.514282	0.987265	0.00556622
MICE	Post exercise	YPEL5	0.0530317	13.5751	0.577592	-5.56101	0.564502	0.987265	0.00556622
MICE	Post exercise	YTHDC1	0.0617734	13.8877	0.434997	-5.62579	0.66426	0.987265	0.00556622
MICE	Post exercise	YTHDF2	0.0943143	11.3296	0.516068	-5.59119	0.606653	0.987265	0.00556622
MICE	Post exercise	YWHAQ	0.0416917	18.7012	0.529979	-5.58466	0.596999	0.987265	0.00556622
MICE	Post exercise	ZBTB14	-0.1329	10.4773	-0.611691	-5.54283	0.541773	0.987265	0.00556622
MICE	Post exercise	ZC3H18	-0.079506	13.1052	-0.432271	-5.62686	0.666235	0.987265	0.00556622
MICE	Post exercise	ZC3HAV1L	-0.0396654	15.6401	-0.496322	-5.60016	0.620476	0.987265	0.00556622
MICE	Post exercise	ZFAND2B	0.0758807	15.4144	0.669166	-5.50984	0.504534	0.987265	0.00556622
MICE	Post exercise	ZFPL1	0.0704798	14.6999	0.582691	-5.55836	0.561075	0.987265	0.00556622
MICE	Post exercise	ZFYVE1	-0.0346117	15.0779	-0.562535	-5.56871	0.574685	0.987265	0.00556622
MICE	Post exercise	ZFYVE16	0.0735282	12.8896	0.522606	-5.58815	0.602107	0.987265	0.00556622
MICE	Post exercise	ZFYVE27	0.060104	12.7444	0.484132	-5.60552	0.629078	0.987265	0.00556622
MICE	Post exercise	ZNF185	0.0786096	13.392	0.593802	-5.5525	0.55364	0.987265	0.00556622
MICE	Post exercise	ZNF24	0.0761235	12.0353	0.484918	-5.60518	0.628522	0.987265	0.00556622
MICE	Post exercise	ZNF524	-0.0648748	14.0872	-0.438693	-5.62434	0.661587	0.987265	0.00556622
MICE	Post exercise	ZNF638	-0.0638153	13.2937	-0.583748	-5.55781	0.560365	0.987265	0.00556622
MICE	Post exercise	ZNF740	0.0890091	11.7791	0.562261	-5.56885	0.574872	0.987265	0.00556622
MICE	Post exercise	CDKN2AIP	0.0519984	13.6444	0.431187	-5.62728	0.667021	0.988016	0.00523605
MICE	Post exercise	ABCB8	0.0597855	12.2661	0.417939	-5.63233	0.676657	0.988114	0.00519276
MICE	Post exercise	ABCC3	-0.0363796	14.5791	-0.317327	-5.66555	0.751487	0.988114	0.00519276
MICE	Post exercise	ABHD12	0.01752	15.729	0.384911	-5.64423	0.700909	0.988114	0.00519276
MICE	Post exercise	ABHD17B	-0.022627	15.4931	-0.264029	-5.67947	0.792161	0.988114	0.00519276
MICE	Post exercise	ABHD4	-0.0333178	14.676	-0.325844	-5.66309	0.745048	0.988114	0.00519276
MICE	Post exercise	ABLIM1	-0.0279661	16.592	-0.283307	-5.67473	0.777376	0.988114	0.00519276
MICE	Post exercise	ABRAXAS2	0.019223	15.8655	0.411452	-5.63474	0.681394	0.988114	0.00519276
MICE	Post exercise	ACAA1	0.0419399	16.5354	0.350502	-5.6556	0.726509	0.988114	0.00519276
MICE	Post exercise	ACO1	0.0260931	17.4172	0.348688	-5.65617	0.727867	0.988114	0.00519276
MICE	Post exercise	ACYP1	0.0264416	16.3499	0.342588	-5.65806	0.732443	0.988114	0.00519276
MICE	Post exercise	ADAM9	-0.0609446	15.0397	-0.382132	-5.64519	0.702966	0.988114	0.00519276
MICE	Post exercise	ADAMTSL2	0.0503985	13.547	0.287736	-5.67359	0.773991	0.988114	0.00519276
MICE	Post exercise	ADAT2	0.053366	13.67	0.346123	-5.65697	0.72979	0.988114	0.00519276
MICE	Post exercise	ADK	-0.0239545	17.179	-0.284117	-5.67452	0.776757	0.988114	0.00519276
MICE	Post exercise	ADNP	-0.0443488	13.7123	-0.355785	-5.65392	0.722558	0.988114	0.00519276
MICE	Post exercise	AFTPH	0.0397043	12.1833	0.284276	-5.67448	0.776636	0.988114	0.00519276
MICE	Post exercise	AGL	-0.0205015	16.8536	-0.358395	-5.65309	0.720607	0.988114	0.00519276
MICE	Post exercise	AGPAT2	-0.0442968	15.1225	-0.313821	-5.66654	0.754142	0.988114	0.00519276
MICE	Post exercise	AHCTF1	-0.0307023	13.1622	-0.27676	-5.67638	0.782388	0.988114	0.00519276
MICE	Post exercise	AKAP10	0.0356134	13.9532	0.396029	-5.64033	0.692709	0.988114	0.00519276
MICE	Post exercise	AKAP13	0.0291813	15.0187	0.360051	-5.65255	0.719373	0.988114	0.00519276
MICE	Post exercise	AKT1	0.0236125	15.8596	0.399869	-5.63896	0.689885	0.988114	0.00519276
MICE	Post exercise	AKT2	-0.0179547	14.2921	-0.290222	-5.67295	0.772092	0.988114	0.00519276
MICE	Post exercise	ALDH6A1	0.0224198	17.8331	0.402403	-5.63805	0.688024	0.988114	0.00519276
MICE	Post exercise	ALG11	0.0269545	16.4383	0.41464	-5.63356	0.679064	0.988114	0.00519276
MICE	Post exercise	AMDHD2	0.0199198	15.3114	0.292418	-5.67237	0.770416	0.988114	0.00519276
MICE	Post exercise	AMPD2	-0.021688	19.4544	-0.330022	-5.66186	0.741895	0.988114	0.00519276
MICE	Post exercise	AMPD3	0.0403807	14.4405	0.370627	-5.64908	0.711497	0.988114	0.00519276
MICE	Post exercise	ANGEL2	-0.0577338	13.8374	-0.310638	-5.66744	0.756556	0.988114	0.00519276
MICE	Post exercise	ANKMY2	-0.0243879	15.0123	-0.254317	-5.68173	0.799638	0.988114	0.00519276
MICE	Post exercise	ANKRD13A	-0.0235889	16.0351	-0.362738	-5.65168	0.717368	0.988114	0.00519276
MICE	Post exercise	ANKS1A	0.028177	14.7042	0.272298	-5.67748	0.78581	0.988114	0.00519276
MICE	Post exercise	ANTXR2	0.0432893	13.8539	0.393096	-5.64137	0.69487	0.988114	0.00519276
MICE	Post exercise	ANXA3	0.0501151	19.021	0.337697	-5.65956	0.736117	0.988114	0.00519276
MICE	Post exercise	AP1S2	0.0198591	18.6214	0.339972	-5.65886	0.734406	0.988114	0.00519276
MICE	Post exercise	AP2S1	-0.0234439	18.6117	-0.396893	-5.64003	0.692073	0.988114	0.00519276
MICE	Post exercise	AP3D1	0.0164696	17.5263	0.318285	-5.66528	0.750761	0.988114	0.00519276
MICE	Post exercise	APBA2	-0.151109	12.4233	-0.411412	-5.63476	0.681424	0.988114	0.00519276
MICE	Post exercise	APCS	-0.0402441	15.8883	-0.280305	-5.67549	0.779673	0.988114	0.00519276
MICE	Post exercise	APEH	-0.0178663	18.527	-0.330528	-5.66171	0.741514	0.988114	0.00519276
MICE	Post exercise	APEX1	0.0495886	18.7617	0.371767	-5.6487	0.71065	0.988114	0.00519276
MICE	Post exercise	APOBEC3B	0.0626716	13.6549	0.425264	-5.62955	0.671322	0.988114	0.00519276
MICE	Post exercise	APOD	-0.0473335	16.4848	-0.390824	-5.64217	0.696544	0.988114	0.00519276
MICE	Post exercise	APOL2	0.0537762	12.7893	0.404576	-5.63726	0.68643	0.988114	0.00519276
MICE	Post exercise	ARHGAP18	-0.0336928	19.4598	-0.356182	-5.65379	0.722261	0.988114	0.00519276
MICE	Post exercise	ARHGAP35	0.0160367	14.049	0.276355	-5.67648	0.782698	0.988114	0.00519276
MICE	Post exercise	ARHGDIB	-0.0140114	21.8515	-0.260111	-5.68039	0.795174	0.988114	0.00519276
MICE	Post exercise	ARIH2	-0.0193953	13.9685	-0.269365	-5.67819	0.78806	0.988114	0.00519276
MICE	Post exercise	ARL13B	0.0367659	12.4998	0.292051	-5.67247	0.770697	0.988114	0.00519276
MICE	Post exercise	ARL6IP5	0.0553251	20.8327	0.355665	-5.65396	0.722647	0.988114	0.00519276
MICE	Post exercise	ARMC8	-0.0154528	16.2525	-0.251864	-5.68229	0.801529	0.988114	0.00519276
MICE	Post exercise	ARPP19	-0.0382974	15.9519	-0.398549	-5.63943	0.690856	0.988114	0.00519276
MICE	Post exercise	ASCC2	0.0412274	13.9766	0.426357	-5.62914	0.670527	0.988114	0.00519276
MICE	Post exercise	ASCC3	0.0169026	15.1041	0.379716	-5.64602	0.704753	0.988114	0.00519276
MICE	Post exercise	ASPH	-0.0198641	16.8167	-0.296169	-5.67138	0.767556	0.988114	0.00519276
MICE	Post exercise	ATG5	-0.0208361	14.5475	-0.25927	-5.68059	0.795822	0.988114	0.00519276
MICE	Post exercise	ATP11C	-0.0192217	13.7441	-0.290051	-5.67299	0.772223	0.988114	0.00519276
MICE	Post exercise	ATP13A1	-0.0188503	16.6998	-0.390113	-5.64242	0.697068	0.988114	0.00519276
MICE	Post exercise	ATP2B1	-0.0228428	15.1371	-0.39965	-5.63904	0.690046	0.988114	0.00519276
MICE	Post exercise	ATP5MF-PTCD1	0.0247012	19.5048	0.355002	-5.65417	0.723143	0.988114	0.00519276
MICE	Post exercise	ATP5PF	-0.027231	14.6552	-0.253442	-5.68193	0.800313	0.988114	0.00519276
MICE	Post exercise	ATP6V0A2	-0.0216086	15.4601	-0.321679	-5.6643	0.748193	0.988114	0.00519276
MICE	Post exercise	ATP6V1A	0.0272168	19.0596	0.298162	-5.67085	0.766039	0.988114	0.00519276
MICE	Post exercise	ATPAF2	0.0278846	13.8473	0.301445	-5.66997	0.763539	0.988114	0.00519276
MICE	Post exercise	ATRX	-0.0445022	13.3274	-0.376244	-5.6472	0.707327	0.988114	0.00519276
MICE	Post exercise	AUP1	0.0237759	14.854	0.312878	-5.66681	0.754856	0.988114	0.00519276
MICE	Post exercise	B3GNT2	-0.0336127	13.6621	-0.361607	-5.65205	0.718211	0.988114	0.00519276
MICE	Post exercise	BACH1	0.0580391	12.7819	0.42954	-5.62791	0.668216	0.988114	0.00519276
MICE	Post exercise	BAG1	0.0313767	16.12	0.273941	-5.67708	0.784549	0.988114	0.00519276
MICE	Post exercise	BAG6	0.0319125	16.006	0.377902	-5.64663	0.706098	0.988114	0.00519276
MICE	Post exercise	BANF1	0.0472953	16.1629	0.379327	-5.64615	0.705042	0.988114	0.00519276
MICE	Post exercise	BAZ1A	-0.0455929	13.3535	-0.388617	-5.64295	0.698173	0.988114	0.00519276
MICE	Post exercise	BCAS2	-0.0460082	14.1487	-0.308248	-5.6681	0.75837	0.988114	0.00519276
MICE	Post exercise	BCL10	0.0472899	14.9771	0.288125	-5.67349	0.773694	0.988114	0.00519276
MICE	Post exercise	BDH2	0.0875325	14.5258	0.371232	-5.64888	0.711048	0.988114	0.00519276
MICE	Post exercise	BICD2	-0.027216	14.3292	-0.327696	-5.66255	0.743649	0.988114	0.00519276
MICE	Post exercise	BLTP1	-0.035223	13.4198	-0.396459	-5.64018	0.692392	0.988114	0.00519276
MICE	Post exercise	BLTP2	0.0228304	14.0345	0.414418	-5.63364	0.679226	0.988114	0.00519276
MICE	Post exercise	BLTP3A	-0.0275035	13.6713	-0.294578	-5.6718	0.768769	0.988114	0.00519276
MICE	Post exercise	BOP1	-0.0649751	14.1202	-0.377513	-5.64677	0.706386	0.988114	0.00519276
MICE	Post exercise	BORCS6	-0.0245745	14.4803	-0.297218	-5.6711	0.766758	0.988114	0.00519276
MICE	Post exercise	BRD4	0.0593135	15.0049	0.398153	-5.63958	0.691148	0.988114	0.00519276
MICE	Post exercise	BRIX1	-0.0664704	15.3267	-0.428079	-5.62847	0.669277	0.988114	0.00519276
MICE	Post exercise	BRK1	-0.0365659	15.1553	-0.311243	-5.66727	0.756097	0.988114	0.00519276
MICE	Post exercise	BST1	0.073779	15.1345	0.41643	-5.63289	0.677758	0.988114	0.00519276
MICE	Post exercise	BTN3A3	0.0206385	15.8764	0.336602	-5.65989	0.73694	0.988114	0.00519276
MICE	Post exercise	C11orf54	0.0321858	15.3167	0.354376	-5.65437	0.723611	0.988114	0.00519276
MICE	Post exercise	C11orf68	0.0205139	16.4133	0.403661	-5.63759	0.687101	0.988114	0.00519276
MICE	Post exercise	C16orf54	0.0634632	12.4433	0.416908	-5.63271	0.677409	0.988114	0.00519276
MICE	Post exercise	C1GALT1	0.024935	14.779	0.305231	-5.66893	0.76066	0.988114	0.00519276
MICE	Post exercise	C1orf174	0.0436736	13.502	0.306111	-5.66869	0.759993	0.988114	0.00519276
MICE	Post exercise	C2CD2L	-0.0303475	15.0432	-0.342054	-5.65823	0.732843	0.988114	0.00519276
MICE	Post exercise	CA3	0.0500288	12.7442	0.420822	-5.63124	0.674556	0.988114	0.00519276
MICE	Post exercise	CA5B	0.0387528	14.2829	0.285737	-5.67411	0.775519	0.988114	0.00519276
MICE	Post exercise	CAB39	-0.016239	17.743	-0.274312	-5.67698	0.784264	0.988114	0.00519276
MICE	Post exercise	CAD	0.0106438	17.9605	0.296624	-5.67126	0.767209	0.988114	0.00519276
MICE	Post exercise	CALM1	-0.0451585	17.3236	-0.29721	-5.6711	0.766764	0.988114	0.00519276
MICE	Post exercise	CAND1	0.0377554	18.2763	0.318753	-5.66514	0.750407	0.988114	0.00519276
MICE	Post exercise	CAPN1	-0.0159268	21.6774	-0.280507	-5.67544	0.779518	0.988114	0.00519276
MICE	Post exercise	CAPZA1	-0.0111777	20.7852	-0.296099	-5.6714	0.76761	0.988114	0.00519276
MICE	Post exercise	CARD11	0.0449643	14.4344	0.416227	-5.63297	0.677906	0.988114	0.00519276
MICE	Post exercise	CARD19	0.0228818	15.097	0.278602	-5.67592	0.780977	0.988114	0.00519276
MICE	Post exercise	CARD9	-0.0323436	13.9369	-0.401577	-5.63835	0.68863	0.988114	0.00519276
MICE	Post exercise	CASP10	0.0446808	12.8821	0.304951	-5.66901	0.760874	0.988114	0.00519276
MICE	Post exercise	CASP7	0.0294633	14.6176	0.296318	-5.67134	0.767443	0.988114	0.00519276
MICE	Post exercise	CASS4	0.0406225	17.4259	0.277313	-5.67624	0.781965	0.988114	0.00519276
MICE	Post exercise	CAVIN2	-0.032563	22.7875	-0.289218	-5.67321	0.772859	0.988114	0.00519276
MICE	Post exercise	CBR3	-0.0743823	13.9211	-0.345112	-5.65728	0.730549	0.988114	0.00519276
MICE	Post exercise	CCDC25	-0.0312136	15.4829	-0.3121	-5.66703	0.755447	0.988114	0.00519276
MICE	Post exercise	CCDC90B	-0.0506195	12.5741	-0.349014	-5.65607	0.727623	0.988114	0.00519276
MICE	Post exercise	CCN2	0.0869479	18.1683	0.378708	-5.64636	0.705501	0.988114	0.00519276
MICE	Post exercise	CCNT1	0.0588913	11.4671	0.277617	-5.67616	0.781732	0.988114	0.00519276
MICE	Post exercise	CCS	-0.0336976	17.7616	-0.282377	-5.67497	0.778088	0.988114	0.00519276
MICE	Post exercise	CCT4	0.0147803	19.5066	0.271448	-5.67769	0.786461	0.988114	0.00519276
MICE	Post exercise	CCT7	0.0157629	19.262	0.34015	-5.65881	0.734273	0.988114	0.00519276
MICE	Post exercise	CD226	-0.0450331	16.0519	-0.317462	-5.66551	0.751384	0.988114	0.00519276
MICE	Post exercise	CD274	-0.0469358	14.2673	-0.361785	-5.65199	0.71808	0.988114	0.00519276
MICE	Post exercise	CD3D	0.0457896	14.5858	0.362288	-5.65182	0.717704	0.988114	0.00519276
MICE	Post exercise	CD3G	0.0558137	15.2358	0.402419	-5.63804	0.688013	0.988114	0.00519276
MICE	Post exercise	CD53	0.0686982	15.988	0.406948	-5.6364	0.684692	0.988114	0.00519276
MICE	Post exercise	CD82	0.0491046	14.8794	0.278177	-5.67602	0.781303	0.988114	0.00519276
MICE	Post exercise	CDK14	-0.217071	11.9697	-0.381623	-5.64536	0.703342	0.988114	0.00519276
MICE	Post exercise	CDK2	0.0328594	14.7556	0.414716	-5.63353	0.679009	0.988114	0.00519276
MICE	Post exercise	CDK5RAP3	-0.0329128	15.4282	-0.350576	-5.65557	0.726454	0.988114	0.00519276
MICE	Post exercise	CDS2	0.034878	17.8454	0.31376	-5.66656	0.754188	0.988114	0.00519276
MICE	Post exercise	CENPC	0.0533456	14.9458	0.412788	-5.63425	0.680418	0.988114	0.00519276
MICE	Post exercise	CEP41	0.0360185	14.8808	0.297342	-5.67107	0.766663	0.988114	0.00519276
MICE	Post exercise	CEPT1	0.0212917	16.9998	0.306935	-5.66846	0.759366	0.988114	0.00519276
MICE	Post exercise	CHKB	0.0164936	15.5617	0.295291	-5.67162	0.768225	0.988114	0.00519276
MICE	Post exercise	CHMP3	-0.0321832	16.1779	-0.358693	-5.65299	0.720386	0.988114	0.00519276
MICE	Post exercise	CHST12	-0.0363047	14.4916	-0.288726	-5.67334	0.773235	0.988114	0.00519276
MICE	Post exercise	CISD2	0.0227748	17.59	0.26806	-5.67851	0.789063	0.988114	0.00519276
MICE	Post exercise	CLCC1	0.0303691	13.5559	0.341383	-5.65843	0.733347	0.988114	0.00519276
MICE	Post exercise	CLIP2	-0.0479305	15.0784	-0.37003	-5.64928	0.711941	0.988114	0.00519276
MICE	Post exercise	CLN5	-0.0291541	14.5193	-0.289696	-5.67309	0.772494	0.988114	0.00519276
MICE	Post exercise	CLN6	0.0217068	14.4478	0.258652	-5.68074	0.796298	0.988114	0.00519276
MICE	Post exercise	CLP1	0.0573522	13.6555	0.419011	-5.63192	0.675875	0.988114	0.00519276
MICE	Post exercise	CLPB	-0.0234852	15.9161	-0.377854	-5.64665	0.706132	0.988114	0.00519276
MICE	Post exercise	CLPX	-0.0360932	13.575	-0.278309	-5.67599	0.781202	0.988114	0.00519276
MICE	Post exercise	CMC4	-0.0721774	13.9955	-0.37655	-5.64709	0.7071	0.988114	0.00519276
MICE	Post exercise	CMPK1	-0.0317566	18.8131	-0.417835	-5.63237	0.676733	0.988114	0.00519276
MICE	Post exercise	CMTM3	0.035883	17.5648	0.348547	-5.65621	0.727974	0.988114	0.00519276
MICE	Post exercise	CMTM5	-0.0526087	19.0909	-0.347456	-5.65655	0.728791	0.988114	0.00519276
MICE	Post exercise	CNIH4	0.0386464	16.3745	0.253836	-5.68184	0.800009	0.988114	0.00519276
MICE	Post exercise	COG1	0.0368299	14.397	0.429177	-5.62805	0.668479	0.988114	0.00519276
MICE	Post exercise	COL1A2	-0.0519048	17.0739	-0.294626	-5.67179	0.768733	0.988114	0.00519276
MICE	Post exercise	COLGALT1	-0.0393232	17.1045	-0.395891	-5.64038	0.692811	0.988114	0.00519276
MICE	Post exercise	COMMD1	0.0351029	16.5026	0.42481	-5.62973	0.671653	0.988114	0.00519276
MICE	Post exercise	COMMD3-BMI1	-0.0448958	12.4409	-0.354889	-5.65421	0.723228	0.988114	0.00519276
MICE	Post exercise	COMMD7	-0.0233533	14.3952	-0.293254	-5.67215	0.769779	0.988114	0.00519276
MICE	Post exercise	COPG1	0.0210384	18.4254	0.416837	-5.63274	0.67746	0.988114	0.00519276
MICE	Post exercise	COPG2	-0.0143639	16.9778	-0.259811	-5.68047	0.795405	0.988114	0.00519276
MICE	Post exercise	CORO1A	0.0301327	22.4704	0.41389	-5.63384	0.679612	0.988114	0.00519276
MICE	Post exercise	COX19	0.0343974	14.6043	0.281761	-5.67512	0.778559	0.988114	0.00519276
MICE	Post exercise	COX5A	0.0466789	15.3875	0.349099	-5.65604	0.72756	0.988114	0.00519276
MICE	Post exercise	COX5B	0.043584	19.4104	0.284621	-5.6744	0.776371	0.988114	0.00519276
MICE	Post exercise	COX6A1	0.13955	15.7539	0.414496	-5.63361	0.67917	0.988114	0.00519276
MICE	Post exercise	COX6C	0.0229929	17.0429	0.258518	-5.68077	0.796401	0.988114	0.00519276
MICE	Post exercise	CPNE1	0.0361782	19.1612	0.353103	-5.65478	0.724563	0.988114	0.00519276
MICE	Post exercise	CPOX	-0.0234492	17.6863	-0.291618	-5.67258	0.771027	0.988114	0.00519276
MICE	Post exercise	CRBN	-0.0270194	16.1862	-0.390435	-5.64231	0.696831	0.988114	0.00519276
MICE	Post exercise	CRISPLD1	-0.0399702	14.0259	-0.317127	-5.66561	0.751638	0.988114	0.00519276
MICE	Post exercise	CRYL1	0.0294136	17.1277	0.409356	-5.63551	0.682928	0.988114	0.00519276
MICE	Post exercise	CSNK1G3	-0.043091	13.4618	-0.384952	-5.64422	0.70088	0.988114	0.00519276
MICE	Post exercise	CSNK2A1	0.0220484	16.815	0.393297	-5.6413	0.694721	0.988114	0.00519276
MICE	Post exercise	CSTA	-0.0880999	14.6182	-0.337778	-5.65953	0.736056	0.988114	0.00519276
MICE	Post exercise	CSTB	0.0423758	18.2123	0.402809	-5.6379	0.687727	0.988114	0.00519276
MICE	Post exercise	CSTF3	0.0347863	15.8595	0.265959	-5.67901	0.790677	0.988114	0.00519276
MICE	Post exercise	CTDSPL	-0.0241103	16.9081	-0.294111	-5.67193	0.769126	0.988114	0.00519276
MICE	Post exercise	CTNNBL1	0.027818	15.4417	0.265298	-5.67917	0.791186	0.988114	0.00519276
MICE	Post exercise	CTSB	-0.0404797	17.5604	-0.357942	-5.65323	0.720947	0.988114	0.00519276
MICE	Post exercise	CTSG	-0.0769644	19.5818	-0.333891	-5.6607	0.738981	0.988114	0.00519276
MICE	Post exercise	CUL2	-0.0145171	16.4651	-0.294246	-5.67189	0.769022	0.988114	0.00519276
MICE	Post exercise	CUX1	-0.031572	13.6095	-0.286813	-5.67383	0.774696	0.988114	0.00519276
MICE	Post exercise	CWC15	-0.0368531	15.1532	-0.341092	-5.65852	0.733566	0.988114	0.00519276
MICE	Post exercise	CWC22	0.0478103	13.5764	0.272313	-5.67748	0.785798	0.988114	0.00519276
MICE	Post exercise	CXCL12	-0.0603061	15.8011	-0.425117	-5.62961	0.67143	0.988114	0.00519276
MICE	Post exercise	CYB561D2	-0.0220319	16.8939	-0.306326	-5.66863	0.759829	0.988114	0.00519276
MICE	Post exercise	CYB5R4	0.0253371	13.634	0.361992	-5.65192	0.717924	0.988114	0.00519276
MICE	Post exercise	CYBB	0.0396602	17.216	0.288002	-5.67353	0.773788	0.988114	0.00519276
MICE	Post exercise	CYBC1	-0.0181885	15.513	-0.28117	-5.67527	0.77901	0.988114	0.00519276
MICE	Post exercise	CYLD	-0.0214236	15.0386	-0.398456	-5.63947	0.690924	0.988114	0.00519276
MICE	Post exercise	CYTH2	-0.0287733	16.2479	-0.322037	-5.6642	0.747923	0.988114	0.00519276
MICE	Post exercise	DAXX	0.0524586	13.9732	0.425212	-5.62957	0.671361	0.988114	0.00519276
MICE	Post exercise	DBI	0.0632907	15.7189	0.264227	-5.67942	0.792008	0.988114	0.00519276
MICE	Post exercise	DBT	0.0149686	16.6907	0.301938	-5.66983	0.763164	0.988114	0.00519276
MICE	Post exercise	DCTN5	-0.0206052	15.1993	-0.348731	-5.65615	0.727834	0.988114	0.00519276
MICE	Post exercise	DCXR	0.0123746	18.9466	0.270621	-5.67789	0.787096	0.988114	0.00519276
MICE	Post exercise	DDB1	-0.0180676	18.7714	-0.288274	-5.67346	0.773579	0.988114	0.00519276
MICE	Post exercise	DDOST	-0.015495	20.8776	-0.380471	-5.64576	0.704194	0.988114	0.00519276
MICE	Post exercise	DDX20	0.0338527	12.8801	0.27415	-5.67702	0.784389	0.988114	0.00519276
MICE	Post exercise	DDX21	-0.0394517	15.4971	-0.297581	-5.67101	0.766481	0.988114	0.00519276
MICE	Post exercise	DDX41	0.0494414	13.8983	0.30406	-5.66925	0.761551	0.988114	0.00519276
MICE	Post exercise	DDX47	-0.0264479	14.7014	-0.287615	-5.67363	0.774083	0.988114	0.00519276
MICE	Post exercise	DDX52	-0.0508582	12.3224	-0.323784	-5.66369	0.746604	0.988114	0.00519276
MICE	Post exercise	DEFA3	0.137333	21.5578	0.282801	-5.67486	0.777763	0.988114	0.00519276
MICE	Post exercise	DENND10	-0.0310085	15.0424	-0.423733	-5.63014	0.672435	0.988114	0.00519276
MICE	Post exercise	DGKG	0.0283514	15.12	0.286324	-5.67396	0.77507	0.988114	0.00519276
MICE	Post exercise	DGUOK	-0.03779	15.5789	-0.383709	-5.64465	0.701799	0.988114	0.00519276
MICE	Post exercise	DHPS	0.0532517	11.9053	0.367384	-5.65015	0.713909	0.988114	0.00519276
MICE	Post exercise	DHTKD1	-0.0336578	13.7142	-0.405663	-5.63687	0.685633	0.988114	0.00519276
MICE	Post exercise	DHX40	0.0498849	12.4309	0.26832	-5.67845	0.788863	0.988114	0.00519276
MICE	Post exercise	DHX57	0.0412435	13.6769	0.357877	-5.65325	0.720995	0.988114	0.00519276
MICE	Post exercise	DIAPH1	0.0244792	19.9294	0.35407	-5.65447	0.723839	0.988114	0.00519276
MICE	Post exercise	DIAPH2	-0.0589104	12.9602	-0.417828	-5.63237	0.676738	0.988114	0.00519276
MICE	Post exercise	DLG1	-0.0134725	15.223	-0.29313	-5.67219	0.769873	0.988114	0.00519276
MICE	Post exercise	DMTN	0.0374354	19.4175	0.274765	-5.67687	0.783917	0.988114	0.00519276
MICE	Post exercise	DMXL1	0.0170056	12.3687	0.314001	-5.66649	0.754005	0.988114	0.00519276
MICE	Post exercise	DNAAF10	0.0211428	13.9414	0.264839	-5.67928	0.791538	0.988114	0.00519276
MICE	Post exercise	DNAJA4	-0.028663	14.5435	-0.330064	-5.66185	0.741864	0.988114	0.00519276
MICE	Post exercise	DNAJC11	-0.0389113	15.7375	-0.425359	-5.62952	0.671253	0.988114	0.00519276
MICE	Post exercise	DNAJC2	0.0202223	14.6882	0.252934	-5.68205	0.800705	0.988114	0.00519276
MICE	Post exercise	DNM1	0.0290361	18.1249	0.260164	-5.68038	0.795134	0.988114	0.00519276
MICE	Post exercise	DOCK10	-0.0114001	17.2099	-0.253367	-5.68195	0.80037	0.988114	0.00519276
MICE	Post exercise	DPH5	0.0378684	12.6484	0.305273	-5.66892	0.760629	0.988114	0.00519276
MICE	Post exercise	DPP3	0.0107362	17.664	0.253075	-5.68202	0.800596	0.988114	0.00519276
MICE	Post exercise	DPYD	-0.0251628	17.7201	-0.290492	-5.67288	0.771886	0.988114	0.00519276
MICE	Post exercise	DRG1	0.0297913	15.7634	0.368084	-5.64992	0.713388	0.988114	0.00519276
MICE	Post exercise	DTYMK	0.0207862	17.282	0.382707	-5.64499	0.702539	0.988114	0.00519276
MICE	Post exercise	DUSP3	-0.029562	18.6193	-0.331577	-5.6614	0.740724	0.988114	0.00519276
MICE	Post exercise	DYNLRB1	-0.0411129	14.4719	-0.365802	-5.65068	0.715086	0.988114	0.00519276
MICE	Post exercise	ECE1	-0.0367095	15.4574	-0.270766	-5.67785	0.786985	0.988114	0.00519276
MICE	Post exercise	EEF1B2	0.0483989	16.9674	0.30003	-5.67035	0.764617	0.988114	0.00519276
MICE	Post exercise	EEF1E1	0.0300735	16.6902	0.337384	-5.65965	0.736352	0.988114	0.00519276
MICE	Post exercise	EEFSEC	0.0271783	14.8937	0.360887	-5.65228	0.718748	0.988114	0.00519276
MICE	Post exercise	EFR3A	-0.0283067	16.1031	-0.42139	-5.63103	0.674141	0.988114	0.00519276
MICE	Post exercise	EHHADH	-0.0195618	15.2582	-0.305554	-5.66885	0.760415	0.988114	0.00519276
MICE	Post exercise	EIF1AD	0.0269545	13.9327	0.258033	-5.68088	0.796775	0.988114	0.00519276
MICE	Post exercise	EIF2B1	-0.0123488	17.0581	-0.28892	-5.67329	0.773086	0.988114	0.00519276
MICE	Post exercise	EIF2B3	0.0158323	15.9915	0.380865	-5.64563	0.703903	0.988114	0.00519276
MICE	Post exercise	EIF2D	0.0417355	13.1951	0.392243	-5.64167	0.695498	0.988114	0.00519276
MICE	Post exercise	EIF3H	-0.0252812	17.6867	-0.330329	-5.66177	0.741664	0.988114	0.00519276
MICE	Post exercise	EIF4B	-0.042521	16.9552	-0.419687	-5.63167	0.675383	0.988114	0.00519276
MICE	Post exercise	EIF4H	-0.0214834	18.8718	-0.328287	-5.66237	0.743203	0.988114	0.00519276
MICE	Post exercise	ELAC2	0.0417135	14.2731	0.337543	-5.6596	0.736233	0.988114	0.00519276
MICE	Post exercise	ELOA	0.0365743	13.1014	0.297444	-5.67104	0.766586	0.988114	0.00519276
MICE	Post exercise	ELOVL1	0.0356404	14.1012	0.361696	-5.65202	0.718146	0.988114	0.00519276
MICE	Post exercise	ELP1	0.029272	15.2471	0.420173	-5.63149	0.675027	0.988114	0.00519276
MICE	Post exercise	ELP2	0.0269104	14.0348	0.310832	-5.66738	0.756408	0.988114	0.00519276
MICE	Post exercise	EMB	0.0508109	14.0983	0.384089	-5.64452	0.701518	0.988114	0.00519276
MICE	Post exercise	EMC2	-0.021567	16.9127	-0.394774	-5.64078	0.693633	0.988114	0.00519276
MICE	Post exercise	EMC3	-0.0177007	15.8238	-0.344525	-5.65746	0.730988	0.988114	0.00519276
MICE	Post exercise	EMC7	-0.0388185	15.8812	-0.406911	-5.63641	0.684719	0.988114	0.00519276
MICE	Post exercise	EMG1	-0.0600181	15.7125	-0.340868	-5.65859	0.733734	0.988114	0.00519276
MICE	Post exercise	EMILIN1	-0.0695727	18.6585	-0.403049	-5.63781	0.687551	0.988114	0.00519276
MICE	Post exercise	ENGASE	0.0381352	13.2178	0.286673	-5.67387	0.774803	0.988114	0.00519276
MICE	Post exercise	EPM2AIP1	0.0414001	13.4975	0.337302	-5.65968	0.736414	0.988114	0.00519276
MICE	Post exercise	EPPK1	-0.0470739	12.1368	-0.285087	-5.67428	0.776015	0.988114	0.00519276
MICE	Post exercise	ETFDH	-0.0235532	16.7027	-0.312292	-5.66697	0.755301	0.988114	0.00519276
MICE	Post exercise	EXOC3	-0.0286523	16.6192	-0.375496	-5.64745	0.707882	0.988114	0.00519276
MICE	Post exercise	EXOSC1	0.0543269	14.783	0.429526	-5.62792	0.668226	0.988114	0.00519276
MICE	Post exercise	F2	0.037476	16.6128	0.284405	-5.67445	0.776537	0.988114	0.00519276
MICE	Post exercise	F9	-0.0415501	14.9739	-0.281338	-5.67523	0.778883	0.988114	0.00519276
MICE	Post exercise	FADD	-0.0338057	14.0138	-0.31716	-5.6656	0.751613	0.988114	0.00519276
MICE	Post exercise	FAF1	-0.0187495	15.7402	-0.424902	-5.62969	0.671585	0.988114	0.00519276
MICE	Post exercise	FAF2	0.0160843	16.7921	0.311032	-5.66733	0.756257	0.988114	0.00519276
MICE	Post exercise	FAM114A2	-0.0261713	13.9534	-0.255142	-5.68155	0.799002	0.988114	0.00519276
MICE	Post exercise	FAM136A	-0.0504066	14.0256	-0.385761	-5.64394	0.700282	0.988114	0.00519276
MICE	Post exercise	FAM91A1	-0.0232455	15.0603	-0.411837	-5.6346	0.681112	0.988114	0.00519276
MICE	Post exercise	FAR1	-0.022415	14.6146	-0.278019	-5.67606	0.781424	0.988114	0.00519276
MICE	Post exercise	FBL	-0.0633834	17.0015	-0.364947	-5.65096	0.715723	0.988114	0.00519276
MICE	Post exercise	FBXO7	-0.0208235	15.5989	-0.344051	-5.65761	0.731343	0.988114	0.00519276
MICE	Post exercise	FBXW2	-0.05699	13.1641	-0.344681	-5.65742	0.730872	0.988114	0.00519276
MICE	Post exercise	FCGR1A	-0.0447338	13.6569	-0.274083	-5.67704	0.78444	0.988114	0.00519276
MICE	Post exercise	FGFR1OP2	0.0333425	14.701	0.289836	-5.67305	0.772387	0.988114	0.00519276
MICE	Post exercise	FGL2	-0.0375237	11.7603	-0.253518	-5.68192	0.800254	0.988114	0.00519276
MICE	Post exercise	FHL3	0.0423592	13.5212	0.27439	-5.67697	0.784205	0.988114	0.00519276
MICE	Post exercise	FHOD1	-0.0362602	19.0304	-0.307045	-5.66843	0.759283	0.988114	0.00519276
MICE	Post exercise	FIBP	-0.0198016	16.3489	-0.331009	-5.66157	0.741151	0.988114	0.00519276
MICE	Post exercise	FKBP15	-0.0294516	15.1908	-0.398352	-5.63951	0.691	0.988114	0.00519276
MICE	Post exercise	FKBP1B	0.0528307	15.36	0.318433	-5.66523	0.750649	0.988114	0.00519276
MICE	Post exercise	FKBP7	-0.0325995	12.3436	-0.267785	-5.67857	0.789274	0.988114	0.00519276
MICE	Post exercise	FLNC	-0.0272489	19.0301	-0.383622	-5.64468	0.701863	0.988114	0.00519276
MICE	Post exercise	FMO5	-0.0297203	14.8051	-0.314046	-5.66648	0.753972	0.988114	0.00519276
MICE	Post exercise	FOLR3	0.0551509	13.3935	0.296257	-5.67136	0.76749	0.988114	0.00519276
MICE	Post exercise	FOXO3	0.0545218	12.9258	0.389907	-5.64249	0.697221	0.988114	0.00519276
MICE	Post exercise	FRMD8	0.0249812	14.4529	0.352307	-5.65503	0.725158	0.988114	0.00519276
MICE	Post exercise	GABARAP	-0.0362678	14.7054	-0.252323	-5.68219	0.801176	0.988114	0.00519276
MICE	Post exercise	GABARAPL2	-0.021181	17.2512	-0.310153	-5.66757	0.756923	0.988114	0.00519276
MICE	Post exercise	GALK1	0.0267136	16.9756	0.353601	-5.65462	0.724191	0.988114	0.00519276
MICE	Post exercise	GALNT1	0.0169275	16.3088	0.272258	-5.67749	0.78584	0.988114	0.00519276
MICE	Post exercise	GAPDH	0.0580191	23.9748	0.421588	-5.63095	0.673997	0.988114	0.00519276
MICE	Post exercise	GAPVD1	-0.0252587	15.9292	-0.351469	-5.65529	0.725785	0.988114	0.00519276
MICE	Post exercise	GATAD2B	0.0376752	14.7841	0.365018	-5.65093	0.71567	0.988114	0.00519276
MICE	Post exercise	GBA2	-0.0255236	15.313	-0.326256	-5.66297	0.744737	0.988114	0.00519276
MICE	Post exercise	GBP4	0.0152701	14.0794	0.257748	-5.68094	0.796994	0.988114	0.00519276
MICE	Post exercise	GCN1	0.0294213	15.3315	0.417134	-5.63263	0.677243	0.988114	0.00519276
MICE	Post exercise	GCSAML	-0.0491524	12.9104	-0.352735	-5.65489	0.724838	0.988114	0.00519276
MICE	Post exercise	GEMIN4	0.0302049	13.5055	0.336295	-5.65998	0.737171	0.988114	0.00519276
MICE	Post exercise	GET3	0.0155461	18.4677	0.272888	-5.67733	0.785357	0.988114	0.00519276
MICE	Post exercise	GGA3	-0.0351962	15.6391	-0.40396	-5.63748	0.686882	0.988114	0.00519276
MICE	Post exercise	GGACT	-0.0189808	15.4813	-0.279702	-5.67564	0.780135	0.988114	0.00519276
MICE	Post exercise	GGH	-0.0204714	17.2412	-0.25928	-5.68059	0.795815	0.988114	0.00519276
MICE	Post exercise	GGPS1	-0.0271824	14.4988	-0.330264	-5.66179	0.741713	0.988114	0.00519276
MICE	Post exercise	GLG1	0.04405	16.6822	0.262954	-5.67973	0.792988	0.988114	0.00519276
MICE	Post exercise	GLRX5	-0.0315939	13.7813	-0.325919	-5.66307	0.744991	0.988114	0.00519276
MICE	Post exercise	GLUD1	0.028909	20.0476	0.414727	-5.63353	0.679001	0.988114	0.00519276
MICE	Post exercise	GLYR1	0.0361683	16.7975	0.297312	-5.67108	0.766686	0.988114	0.00519276
MICE	Post exercise	GM2A	0.0554173	14.9377	0.344641	-5.65743	0.730901	0.988114	0.00519276
MICE	Post exercise	GNAI1	-0.025004	19.9613	-0.383992	-5.64455	0.701589	0.988114	0.00519276
MICE	Post exercise	GNB1	0.0430209	20.6992	0.365946	-5.65063	0.714979	0.988114	0.00519276
MICE	Post exercise	GNB2	0.0176662	21.5511	0.316957	-5.66566	0.751766	0.988114	0.00519276
MICE	Post exercise	GNG5	-0.0274391	17.5427	-0.286453	-5.67393	0.774971	0.988114	0.00519276
MICE	Post exercise	GNPDA2	0.0213814	15.121	0.280156	-5.67553	0.779787	0.988114	0.00519276
MICE	Post exercise	GOLGA3	0.0215246	16.1745	0.350375	-5.65564	0.726603	0.988114	0.00519276
MICE	Post exercise	GP5	-0.0568231	20.5985	-0.41515	-5.63337	0.678692	0.988114	0.00519276
MICE	Post exercise	GPATCH8	0.0346849	12.7971	0.253599	-5.6819	0.800192	0.988114	0.00519276
MICE	Post exercise	GPR107	-0.0234883	14.118	-0.301864	-5.66985	0.76322	0.988114	0.00519276
MICE	Post exercise	GPS1	0.0156653	18.0308	0.357197	-5.65347	0.721502	0.988114	0.00519276
MICE	Post exercise	GRB10	-0.0261694	13.1642	-0.25158	-5.68236	0.801749	0.988114	0.00519276
MICE	Post exercise	GRK6	0.0180189	16.8078	0.354702	-5.65427	0.723366	0.988114	0.00519276
MICE	Post exercise	GRPEL1	0.036451	14.8143	0.273274	-5.67724	0.785061	0.988114	0.00519276
MICE	Post exercise	GRWD1	-0.0348345	13.4365	-0.257122	-5.68109	0.797477	0.988114	0.00519276
MICE	Post exercise	GSK3B	0.0209102	16.8301	0.272568	-5.67741	0.785603	0.988114	0.00519276
MICE	Post exercise	GSTM1	-0.0734309	16.6126	-0.352488	-5.65497	0.725023	0.988114	0.00519276
MICE	Post exercise	GSTM2	-0.0331495	17.2233	-0.314649	-5.66631	0.753515	0.988114	0.00519276
MICE	Post exercise	GSTO1	-0.0235427	22.9346	-0.302032	-5.66981	0.763093	0.988114	0.00519276
MICE	Post exercise	GTF2H4	0.126779	12.9412	0.264928	-5.67926	0.79147	0.988114	0.00519276
MICE	Post exercise	GTPBP2	-0.0304601	17.7465	-0.325775	-5.66311	0.7451	0.988114	0.00519276
MICE	Post exercise	GUCY1A1	-0.0279921	17.8872	-0.302027	-5.66981	0.763097	0.988114	0.00519276
MICE	Post exercise	H1-2	-0.038861	21.8142	-0.268255	-5.67846	0.788914	0.988114	0.00519276
MICE	Post exercise	H1-3	-0.0536632	22.228	-0.37043	-5.64915	0.711644	0.988114	0.00519276
MICE	Post exercise	H1-5	0.0494167	22.5412	0.3053	-5.66891	0.760608	0.988114	0.00519276
MICE	Post exercise	H2BC3	0.0402244	26.104	0.267863	-5.67856	0.789214	0.988114	0.00519276
MICE	Post exercise	H3-7	-0.0417267	21.5663	-0.261364	-5.6801	0.794211	0.988114	0.00519276
MICE	Post exercise	HACD2	0.0320947	12.2846	0.333345	-5.66087	0.739391	0.988114	0.00519276
MICE	Post exercise	HADHA	-0.0160968	20.3436	-0.357422	-5.6534	0.721335	0.988114	0.00519276
MICE	Post exercise	HARS1	0.010463	18.5402	0.283989	-5.67456	0.776854	0.988114	0.00519276
MICE	Post exercise	HAT1	0.0327518	15.1398	0.269555	-5.67815	0.787915	0.988114	0.00519276
MICE	Post exercise	HCCS	-0.0237348	14.2083	-0.264611	-5.67933	0.791713	0.988114	0.00519276
MICE	Post exercise	HDHD3	0.0249021	16.9951	0.355734	-5.65394	0.722595	0.988114	0.00519276
MICE	Post exercise	HEATR1	-0.0665779	14.012	-0.397253	-5.6399	0.69181	0.988114	0.00519276
MICE	Post exercise	HERC1	-0.0585955	13.562	-0.311255	-5.66726	0.756088	0.988114	0.00519276
MICE	Post exercise	HGS	0.0334192	14.2494	0.338891	-5.65919	0.735219	0.988114	0.00519276
MICE	Post exercise	HIF1AN	-0.0192894	14.5489	-0.333878	-5.66071	0.73899	0.988114	0.00519276
MICE	Post exercise	HLA-A	0.0396851	18.6234	0.391562	-5.64191	0.696	0.988114	0.00519276
MICE	Post exercise	HLA-C	-0.0573424	16.0059	-0.253076	-5.68202	0.800595	0.988114	0.00519276
MICE	Post exercise	HLA-DRA	0.0423058	16.7545	0.285663	-5.67413	0.775575	0.988114	0.00519276
MICE	Post exercise	HMGB3	0.0685298	17.0076	0.414345	-5.63367	0.67928	0.988114	0.00519276
MICE	Post exercise	HMGN3	0.0387041	19.9359	0.278881	-5.67585	0.780764	0.988114	0.00519276
MICE	Post exercise	HP1BP3	0.0299758	20.1375	0.302751	-5.66961	0.762547	0.988114	0.00519276
MICE	Post exercise	HSP90AB3P	-0.114009	17.853	-0.352064	-5.6551	0.72534	0.988114	0.00519276
MICE	Post exercise	HSPA13	0.0356608	14.7122	0.415062	-5.6334	0.678756	0.988114	0.00519276
MICE	Post exercise	HSPA14	0.0254242	14.6106	0.340662	-5.65865	0.733888	0.988114	0.00519276
MICE	Post exercise	HSPA5	0.0352728	22.3436	0.378416	-5.64646	0.705717	0.988114	0.00519276
MICE	Post exercise	HSPE1	-0.0301414	21.3991	-0.340656	-5.65865	0.733893	0.988114	0.00519276
MICE	Post exercise	HTATIP2	-0.0321729	17.3916	-0.337064	-5.65975	0.736593	0.988114	0.00519276
MICE	Post exercise	ICAM1	0.0586899	14.1036	0.397748	-5.63972	0.691446	0.988114	0.00519276
MICE	Post exercise	ICMT	0.0423288	12.9629	0.36427	-5.65118	0.716227	0.988114	0.00519276
MICE	Post exercise	IFT27	0.0378515	14.9935	0.420627	-5.63131	0.674698	0.988114	0.00519276
MICE	Post exercise	IGF2BP2	-0.0298682	16.229	-0.322178	-5.66416	0.747817	0.988114	0.00519276
MICE	Post exercise	IGFBP4	0.103351	13.2257	0.407777	-5.63609	0.684085	0.988114	0.00519276
MICE	Post exercise	IGHV3-66	-0.0990483	15.8933	-0.410878	-5.63495	0.681815	0.988114	0.00519276
MICE	Post exercise	IGHV3-9	-0.064359	14.7867	-0.38881	-5.64288	0.69803	0.988114	0.00519276
MICE	Post exercise	IKBKB	0.0168996	16.1332	0.284692	-5.67438	0.776316	0.988114	0.00519276
MICE	Post exercise	IL17RA	-0.0354795	14.8002	-0.352486	-5.65497	0.725025	0.988114	0.00519276
MICE	Post exercise	ILKAP	0.0564812	15.5286	0.418855	-5.63198	0.675989	0.988114	0.00519276
MICE	Post exercise	ILVBL	0.0195344	14.8776	0.31478	-5.66627	0.753415	0.988114	0.00519276
MICE	Post exercise	INPP4B	-0.0483024	16.2702	-0.382809	-5.64496	0.702465	0.988114	0.00519276
MICE	Post exercise	INPP5K	-0.0184354	15.5118	-0.303979	-5.66928	0.761612	0.988114	0.00519276
MICE	Post exercise	INTS11	0.0325557	14.7342	0.284783	-5.67435	0.776247	0.988114	0.00519276
MICE	Post exercise	IREB2	-0.030986	13.5695	-0.409368	-5.63551	0.682919	0.988114	0.00519276
MICE	Post exercise	IRF8	0.0352191	13.6544	0.266377	-5.67891	0.790356	0.988114	0.00519276
MICE	Post exercise	ITSN1	-0.0457974	13.6523	-0.37367	-5.64806	0.709237	0.988114	0.00519276
MICE	Post exercise	IVNS1ABP	-0.0318811	14.4103	-0.289663	-5.67309	0.772519	0.988114	0.00519276
MICE	Post exercise	JMJD6	0.0320134	14.7587	0.260044	-5.68041	0.795227	0.988114	0.00519276
MICE	Post exercise	JMJD7	0.039731	13.3201	0.369535	-5.64944	0.712309	0.988114	0.00519276
MICE	Post exercise	JPT1	-0.0527696	13.9401	-0.339995	-5.65886	0.73439	0.988114	0.00519276
MICE	Post exercise	JUND	0.052252	14.2244	0.402525	-5.638	0.687936	0.988114	0.00519276
MICE	Post exercise	KDM3B	0.0332512	14.6327	0.277692	-5.67615	0.781675	0.988114	0.00519276
MICE	Post exercise	KIF13B	0.0212785	16.3764	0.30338	-5.66944	0.762068	0.988114	0.00519276
MICE	Post exercise	KLHDC4	0.0289294	12.7381	0.257757	-5.68094	0.796988	0.988114	0.00519276
MICE	Post exercise	KMT2A	0.0453459	12.8534	0.358747	-5.65297	0.720346	0.988114	0.00519276
MICE	Post exercise	KRIT1	0.0404274	13.2644	0.310054	-5.6676	0.756999	0.988114	0.00519276
MICE	Post exercise	L3HYPDH	-0.0260278	14.5371	-0.297402	-5.67105	0.766618	0.988114	0.00519276
MICE	Post exercise	LAMA2	0.157335	14.5531	0.2888	-5.67332	0.773179	0.988114	0.00519276
MICE	Post exercise	LARS2	0.0180423	15.5262	0.275905	-5.67659	0.783043	0.988114	0.00519276
MICE	Post exercise	LAT	0.0452637	14.0369	0.329312	-5.66207	0.742431	0.988114	0.00519276
MICE	Post exercise	LDHA	-0.0175648	23.3129	-0.353356	-5.6547	0.724373	0.988114	0.00519276
MICE	Post exercise	LGALS9	-0.065812	15.1454	-0.402627	-5.63797	0.687861	0.988114	0.00519276
MICE	Post exercise	LGMN	-0.0301212	14.8188	-0.398088	-5.6396	0.691194	0.988114	0.00519276
MICE	Post exercise	LIMD2	0.0332907	14.2711	0.303993	-5.66927	0.761602	0.988114	0.00519276
MICE	Post exercise	LIME1	0.0549924	13.523	0.399524	-5.63909	0.69014	0.988114	0.00519276
MICE	Post exercise	LIMS2	-0.055904	14.2416	-0.343501	-5.65778	0.731757	0.988114	0.00519276
MICE	Post exercise	LMNB2	0.0380368	18.6108	0.315649	-5.66603	0.752757	0.988114	0.00519276
MICE	Post exercise	LPCAT4	-0.0336148	13.359	-0.273881	-5.67709	0.784595	0.988114	0.00519276
MICE	Post exercise	LRPPRC	0.013814	17.5519	0.27774	-5.67613	0.781637	0.988114	0.00519276
MICE	Post exercise	LRRC40	0.0150151	15.4759	0.338224	-5.6594	0.73572	0.988114	0.00519276
MICE	Post exercise	LRRC8D	-0.0250398	16.1271	-0.31533	-5.66612	0.752999	0.988114	0.00519276
MICE	Post exercise	LRRFIP2	-0.0522361	18.9225	-0.425062	-5.62963	0.671469	0.988114	0.00519276
MICE	Post exercise	LRWD1	0.0642863	14.096	0.394649	-5.64082	0.693726	0.988114	0.00519276
MICE	Post exercise	LSM12	-0.0295928	14.8146	-0.380537	-5.64574	0.704145	0.988114	0.00519276
MICE	Post exercise	LSM2	-0.0234482	16.2904	-0.251799	-5.68231	0.80158	0.988114	0.00519276
MICE	Post exercise	LSM3	-0.0453839	16.2392	-0.325269	-5.66326	0.745482	0.988114	0.00519276
MICE	Post exercise	LSM4	-0.0753727	16.5367	-0.404868	-5.63716	0.686217	0.988114	0.00519276
MICE	Post exercise	LYSMD2	0.0439139	13.8118	0.321824	-5.66426	0.748084	0.988114	0.00519276
MICE	Post exercise	LYZ	0.0454535	22.4346	0.265244	-5.67918	0.791226	0.988114	0.00519276
MICE	Post exercise	MACF1	0.0239433	17.4669	0.377354	-5.64682	0.706504	0.988114	0.00519276
MICE	Post exercise	MACROH2A2	0.0457647	20.116	0.267566	-5.67863	0.789443	0.988114	0.00519276
MICE	Post exercise	MAD1L1	0.0393531	14.7476	0.408516	-5.63582	0.683543	0.988114	0.00519276
MICE	Post exercise	MAGOHB	0.0472621	16.7511	0.330707	-5.66165	0.741379	0.988114	0.00519276
MICE	Post exercise	MALSU1	-0.0601106	11.7227	-0.410573	-5.63507	0.682038	0.988114	0.00519276
MICE	Post exercise	MAN1A2	-0.0342126	12.9155	-0.38142	-5.64543	0.703491	0.988114	0.00519276
MICE	Post exercise	MANBA	-0.0201606	17.8689	-0.265712	-5.67907	0.790867	0.988114	0.00519276
MICE	Post exercise	MAP3K4	-0.0640646	12.2453	-0.393781	-5.64113	0.694365	0.988114	0.00519276
MICE	Post exercise	MAP4	-0.0293565	13.7962	-0.272994	-5.67731	0.785276	0.988114	0.00519276
MICE	Post exercise	MAP4K2	-0.0220577	15.1293	-0.303441	-5.66942	0.762021	0.988114	0.00519276
MICE	Post exercise	MAPK1	0.0110436	18.8539	0.270899	-5.67782	0.786883	0.988114	0.00519276
MICE	Post exercise	MAPK13	-0.0505307	13.7163	-0.398594	-5.63942	0.690823	0.988114	0.00519276
MICE	Post exercise	MBD4	-0.041304	12.206	-0.340338	-5.65875	0.734131	0.988114	0.00519276
MICE	Post exercise	MBLAC2	-0.0262815	15.7487	-0.38211	-5.6452	0.702981	0.988114	0.00519276
MICE	Post exercise	MBOAT2	0.0397214	15.6442	0.368759	-5.6497	0.712886	0.988114	0.00519276
MICE	Post exercise	MCM6	0.0345799	15.7926	0.418909	-5.63196	0.67595	0.988114	0.00519276
MICE	Post exercise	ME3	0.0403422	12.9471	0.299723	-5.67043	0.76485	0.988114	0.00519276
MICE	Post exercise	MECP2	-0.0324903	17.74	-0.255921	-5.68137	0.798402	0.988114	0.00519276
MICE	Post exercise	MED1	0.0491612	13.905	0.391715	-5.64186	0.695888	0.988114	0.00519276
MICE	Post exercise	MEFV	-0.0482353	13.9304	-0.371407	-5.64882	0.710918	0.988114	0.00519276
MICE	Post exercise	MFN2	0.0202106	17.1949	0.255576	-5.68145	0.798668	0.988114	0.00519276
MICE	Post exercise	MGME1	-0.0309448	12.4861	-0.282013	-5.67506	0.778365	0.988114	0.00519276
MICE	Post exercise	MIA2	-0.0332073	13.0364	-0.359634	-5.65269	0.719683	0.988114	0.00519276
MICE	Post exercise	MIF	0.0824726	20.6077	0.327461	-5.66261	0.743827	0.988114	0.00519276
MICE	Post exercise	MIOS	-0.0175735	15.3305	-0.347101	-5.65666	0.729056	0.988114	0.00519276
MICE	Post exercise	MIPEP	-0.0179186	15.1984	-0.262104	-5.67993	0.793641	0.988114	0.00519276
MICE	Post exercise	MIX23	-0.0291911	16.9305	-0.33979	-5.65892	0.734544	0.988114	0.00519276
MICE	Post exercise	MMP8	0.128532	14.0851	0.394364	-5.64092	0.693935	0.988114	0.00519276
MICE	Post exercise	MOB1B	0.0188194	18.9127	0.28302	-5.6748	0.777595	0.988114	0.00519276
MICE	Post exercise	MOCS2	-0.0726479	12.4269	-0.397668	-5.63975	0.691504	0.988114	0.00519276
MICE	Post exercise	MPG	0.0475946	14.742	0.337024	-5.65976	0.736623	0.988114	0.00519276
MICE	Post exercise	MPO	-0.0547873	21.8933	-0.316142	-5.66589	0.752384	0.988114	0.00519276
MICE	Post exercise	MRPL16	0.0299764	15.054	0.351536	-5.65527	0.725735	0.988114	0.00519276
MICE	Post exercise	MRPL17	-0.038868	15.6224	-0.41018	-5.63521	0.682325	0.988114	0.00519276
MICE	Post exercise	MRPL23	-0.028529	15.5588	-0.388691	-5.64292	0.698117	0.988114	0.00519276
MICE	Post exercise	MRPL28	-0.0192558	14.4841	-0.26626	-5.67894	0.790445	0.988114	0.00519276
MICE	Post exercise	MRPL3	0.026819	13.958	0.372206	-5.64855	0.710323	0.988114	0.00519276
MICE	Post exercise	MRPL33	0.0294691	14.3016	0.312186	-5.667	0.755382	0.988114	0.00519276
MICE	Post exercise	MRPL35	0.0362201	14.2179	0.295124	-5.67166	0.768353	0.988114	0.00519276
MICE	Post exercise	MRPL54	0.035333	16.7036	0.267108	-5.67874	0.789794	0.988114	0.00519276
MICE	Post exercise	MRPS30	-0.0303477	14.4096	-0.380815	-5.64564	0.703939	0.988114	0.00519276
MICE	Post exercise	MRPS35	-0.034443	14.2651	-0.276942	-5.67633	0.782249	0.988114	0.00519276
MICE	Post exercise	MRPS7	-0.0348338	14.3437	-0.413278	-5.63407	0.680059	0.988114	0.00519276
MICE	Post exercise	MSRA	-0.0151233	16.7442	-0.280602	-5.67542	0.779445	0.988114	0.00519276
MICE	Post exercise	MTFR1L	0.0514597	13.8833	0.387831	-5.64322	0.698753	0.988114	0.00519276
MICE	Post exercise	MTM1	-0.021944	16.4058	-0.281779	-5.67512	0.778545	0.988114	0.00519276
MICE	Post exercise	MTMR12	0.019232	17.0361	0.273391	-5.67721	0.784971	0.988114	0.00519276
MICE	Post exercise	MTMR14	0.0191032	14.355	0.375298	-5.64752	0.708028	0.988114	0.00519276
MICE	Post exercise	MTMR2	-0.0165546	15.9093	-0.25502	-5.68157	0.799096	0.988114	0.00519276
MICE	Post exercise	MTOR	0.0175209	15.011	0.252313	-5.68219	0.801183	0.988114	0.00519276
MICE	Post exercise	MYO1D	0.0548215	12.1704	0.319147	-5.66503	0.75011	0.988114	0.00519276
MICE	Post exercise	NAA16	-0.0219566	13.8887	-0.305668	-5.66881	0.760329	0.988114	0.00519276
MICE	Post exercise	NADK	0.0515887	15.9104	0.399393	-5.63913	0.690236	0.988114	0.00519276
MICE	Post exercise	NADK2	-0.0164374	15.7768	-0.299614	-5.67046	0.764932	0.988114	0.00519276
MICE	Post exercise	NAIP	-0.0379742	13.5734	-0.347388	-5.65657	0.728842	0.988114	0.00519276
MICE	Post exercise	NARS2	-0.0224253	15.1826	-0.395898	-5.64038	0.692806	0.988114	0.00519276
MICE	Post exercise	NASP	-0.0312769	15.0457	-0.254351	-5.68173	0.799612	0.988114	0.00519276
MICE	Post exercise	NAXE	0.0154152	17.6187	0.304475	-5.66914	0.761235	0.988114	0.00519276
MICE	Post exercise	NCDN	-0.0477936	13.3331	-0.389889	-5.6425	0.697234	0.988114	0.00519276
MICE	Post exercise	NCF1	-0.0313308	16.5018	-0.265842	-5.67904	0.790767	0.988114	0.00519276
MICE	Post exercise	NCOA5	0.0540954	14.3973	0.39928	-5.63917	0.690319	0.988114	0.00519276
MICE	Post exercise	NCOA7	0.0183615	13.8845	0.274722	-5.67688	0.78395	0.988114	0.00519276
MICE	Post exercise	NCOR2	0.043925	13.0206	0.40914	-5.63559	0.683086	0.988114	0.00519276
MICE	Post exercise	ND1	0.0679988	15.751	0.306704	-5.66853	0.759542	0.988114	0.00519276
MICE	Post exercise	NDE1	0.0809664	13.9809	0.372253	-5.64854	0.710289	0.988114	0.00519276
MICE	Post exercise	NDOR1	0.0295536	14.5909	0.400835	-5.63861	0.689176	0.988114	0.00519276
MICE	Post exercise	NDUFAF4	0.0270436	13.3655	0.343173	-5.65788	0.732003	0.988114	0.00519276
MICE	Post exercise	NDUFS2	0.0216794	16.7694	0.31014	-5.66758	0.756933	0.988114	0.00519276
MICE	Post exercise	NELFCD	0.0382185	13.0311	0.269346	-5.6782	0.788075	0.988114	0.00519276
MICE	Post exercise	NFKBIA	-0.0470046	13.2308	-0.338746	-5.65924	0.735329	0.988114	0.00519276
MICE	Post exercise	NFX1	0.0285674	13.7231	0.312589	-5.66689	0.755075	0.988114	0.00519276
MICE	Post exercise	NFXL1	-0.0361384	12.3027	-0.262349	-5.67987	0.793453	0.988114	0.00519276
MICE	Post exercise	NHEJ1	0.0283291	14.0904	0.299722	-5.67043	0.764851	0.988114	0.00519276
MICE	Post exercise	NIBAN2	0.0438975	13.8057	0.371821	-5.64868	0.71061	0.988114	0.00519276
MICE	Post exercise	NIPSNAP2	-0.0204721	17.9622	-0.344869	-5.65736	0.73073	0.988114	0.00519276
MICE	Post exercise	NIT1	0.0170753	17.4957	0.282431	-5.67495	0.778046	0.988114	0.00519276
MICE	Post exercise	NIT2	0.0275793	16.8717	0.412473	-5.63436	0.680647	0.988114	0.00519276
MICE	Post exercise	NLRX1	-0.029278	17.7873	-0.386922	-5.64354	0.699424	0.988114	0.00519276
MICE	Post exercise	NONO	0.0375163	16.5945	0.315155	-5.66617	0.753131	0.988114	0.00519276
MICE	Post exercise	NOP14	0.0425616	12.6644	0.257331	-5.68104	0.797316	0.988114	0.00519276
MICE	Post exercise	NOP2	-0.0387757	15.3601	-0.286018	-5.67404	0.775304	0.988114	0.00519276
MICE	Post exercise	NPEPPS	0.0331344	19.1559	0.430702	-5.62746	0.667373	0.988114	0.00519276
MICE	Post exercise	NPL	0.0664486	12.7804	0.409623	-5.63542	0.682733	0.988114	0.00519276
MICE	Post exercise	NPRL3	0.0408375	12.3505	0.278458	-5.67595	0.781088	0.988114	0.00519276
MICE	Post exercise	NR2C2	-0.0389769	13.8548	-0.281652	-5.67515	0.778643	0.988114	0.00519276
MICE	Post exercise	NRF1	0.0532312	15.5881	0.398331	-5.63951	0.691016	0.988114	0.00519276
MICE	Post exercise	NSUN5	-0.0411154	13.6951	-0.315736	-5.666	0.752691	0.988114	0.00519276
MICE	Post exercise	NUCKS1	-0.073154	15.5769	-0.261803	-5.68	0.793873	0.988114	0.00519276
MICE	Post exercise	NUDCD1	0.0194032	16.3824	0.28974	-5.67307	0.77246	0.988114	0.00519276
MICE	Post exercise	NUDT12	-0.0451029	12.6046	-0.26977	-5.67809	0.78775	0.988114	0.00519276
MICE	Post exercise	NUP133	0.0356848	14.3294	0.383052	-5.64487	0.702284	0.988114	0.00519276
MICE	Post exercise	NUP155	0.0292422	15.5572	0.264667	-5.67932	0.79167	0.988114	0.00519276
MICE	Post exercise	NUP35	0.0349941	14.1795	0.264238	-5.67942	0.792	0.988114	0.00519276
MICE	Post exercise	NUP88	0.0301587	15.1726	0.269101	-5.67826	0.788264	0.988114	0.00519276
MICE	Post exercise	OARD1	0.0405876	14.0502	0.332372	-5.66116	0.740124	0.988114	0.00519276
MICE	Post exercise	OCIAD2	-0.0575159	14.3523	-0.374424	-5.64781	0.708677	0.988114	0.00519276
MICE	Post exercise	OPA1	0.037425	16.8644	0.41238	-5.6344	0.680716	0.988114	0.00519276
MICE	Post exercise	ORM2	-0.0482679	14.3602	-0.289523	-5.67313	0.772626	0.988114	0.00519276
MICE	Post exercise	PABPC1	0.0237927	18.9669	0.324113	-5.66359	0.746355	0.988114	0.00519276
MICE	Post exercise	PADI2	0.0540956	14.8677	0.354039	-5.65448	0.723863	0.988114	0.00519276
MICE	Post exercise	PANX1	0.0465137	15.8326	0.373843	-5.648	0.709109	0.988114	0.00519276
MICE	Post exercise	PARP9	0.0175229	15.3421	0.308915	-5.66792	0.757863	0.988114	0.00519276
MICE	Post exercise	PAXIP1	0.0547385	12.162	0.398262	-5.63954	0.691067	0.988114	0.00519276
MICE	Post exercise	PCMT1	-0.0266458	19.1553	-0.427297	-5.62878	0.669844	0.988114	0.00519276
MICE	Post exercise	PDCD6IP	0.0421394	18.805	0.389752	-5.64255	0.697335	0.988114	0.00519276
MICE	Post exercise	PDIA5	-0.0429017	19.5716	-0.420599	-5.63132	0.674718	0.988114	0.00519276
MICE	Post exercise	PDLIM5	0.0407578	18.0438	0.405368	-5.63697	0.68585	0.988114	0.00519276
MICE	Post exercise	PDPK1	0.0225464	14.3097	0.397838	-5.63969	0.691378	0.988114	0.00519276
MICE	Post exercise	PDXK	0.0496734	15.7579	0.388373	-5.64303	0.698353	0.988114	0.00519276
MICE	Post exercise	PEPD	-0.0256711	18.3587	-0.379643	-5.64604	0.704807	0.988114	0.00519276
MICE	Post exercise	PEX7	0.0436737	13.5542	0.415999	-5.63305	0.678072	0.988114	0.00519276
MICE	Post exercise	PFDN1	0.0537337	13.4945	0.388862	-5.64286	0.697992	0.988114	0.00519276
MICE	Post exercise	PFDN4	-0.0648616	13.8802	-0.41068	-5.63503	0.68196	0.988114	0.00519276
MICE	Post exercise	PFDN6	-0.0279934	15.6745	-0.268465	-5.67841	0.788752	0.988114	0.00519276
MICE	Post exercise	PFKP	-0.0256168	19.2321	-0.313931	-5.66651	0.754059	0.988114	0.00519276
MICE	Post exercise	PGGT1B	0.0422429	15.4953	0.381788	-5.64531	0.70322	0.988114	0.00519276
MICE	Post exercise	PGRMC1	0.0332395	18.3306	0.298377	-5.67079	0.765875	0.988114	0.00519276
MICE	Post exercise	PHACTR2	0.0320698	14.2626	0.390645	-5.64224	0.696675	0.988114	0.00519276
MICE	Post exercise	PHAX	0.0425099	14.012	0.291517	-5.67261	0.771104	0.988114	0.00519276
MICE	Post exercise	PHF3	0.0459881	14.3618	0.373928	-5.64798	0.709046	0.988114	0.00519276
MICE	Post exercise	PHKB	-0.0177246	15.3794	-0.42218	-5.63073	0.673566	0.988114	0.00519276
MICE	Post exercise	PHRF1	-0.0410027	11.5589	-0.272346	-5.67747	0.785773	0.988114	0.00519276
MICE	Post exercise	PHYKPL	-0.0224239	14.8753	-0.309916	-5.66764	0.757103	0.988114	0.00519276
MICE	Post exercise	PITPNM2	-0.0229923	15.7691	-0.280899	-5.67534	0.779219	0.988114	0.00519276
MICE	Post exercise	PKM	0.0326178	24.4967	0.42895	-5.62814	0.668643	0.988114	0.00519276
MICE	Post exercise	PLA2G4A	0.0390078	17.0763	0.394974	-5.64071	0.693487	0.988114	0.00519276
MICE	Post exercise	PLAUR	-0.0772421	13.2169	-0.361029	-5.65223	0.718643	0.988114	0.00519276
MICE	Post exercise	PLBD2	-0.0302535	16.0177	-0.292289	-5.67241	0.770515	0.988114	0.00519276
MICE	Post exercise	PLCB2	-0.0209346	17.4316	-0.423798	-5.63011	0.672388	0.988114	0.00519276
MICE	Post exercise	PLCL2	-0.0492958	13.3732	-0.382905	-5.64492	0.702394	0.988114	0.00519276
MICE	Post exercise	PLEK	0.0258562	22.6991	0.251723	-5.68232	0.801639	0.988114	0.00519276
MICE	Post exercise	PLIN3	0.0380055	14.7233	0.322343	-5.66411	0.747693	0.988114	0.00519276
MICE	Post exercise	PLS3	-0.0280274	20.9854	-0.344023	-5.65762	0.731365	0.988114	0.00519276
MICE	Post exercise	PLXNC1	0.0379584	11.9339	0.286563	-5.6739	0.774887	0.988114	0.00519276
MICE	Post exercise	PMM2	0.0242037	16.607	0.339283	-5.65907	0.734924	0.988114	0.00519276
MICE	Post exercise	PNPT1	-0.0149736	16.6696	-0.265308	-5.67917	0.791177	0.988114	0.00519276
MICE	Post exercise	POLR1A	0.0363136	13.1992	0.261468	-5.68008	0.794131	0.988114	0.00519276
MICE	Post exercise	POLR2H	0.0318761	14.4491	0.271531	-5.67767	0.786398	0.988114	0.00519276
MICE	Post exercise	PON2	0.0412914	15.7234	0.353004	-5.65481	0.724637	0.988114	0.00519276
MICE	Post exercise	POP1	0.0301387	14.5631	0.265744	-5.67906	0.790843	0.988114	0.00519276
MICE	Post exercise	POTEE	-0.0451631	17.2807	-0.354239	-5.65441	0.723714	0.988114	0.00519276
MICE	Post exercise	PPIB	-0.025981	22.1523	-0.403601	-5.63762	0.687145	0.988114	0.00519276
MICE	Post exercise	PPM1A	0.0235252	18.0955	0.273439	-5.6772	0.784934	0.988114	0.00519276
MICE	Post exercise	PPM1B	-0.0260134	15.9174	-0.315857	-5.66597	0.7526	0.988114	0.00519276
MICE	Post exercise	PPM1F	0.0207956	18.5073	0.255906	-5.68137	0.798413	0.988114	0.00519276
MICE	Post exercise	PPP1R2	-0.0418662	12.4843	-0.290801	-5.6728	0.77165	0.988114	0.00519276
MICE	Post exercise	PPP1R3D	-0.0271419	15.0516	-0.318225	-5.66529	0.750807	0.988114	0.00519276
MICE	Post exercise	PPP2R5D	-0.036221	13.675	-0.383585	-5.64469	0.70189	0.988114	0.00519276
MICE	Post exercise	PPP4R3A	0.0363984	14.1079	0.316131	-5.66589	0.752392	0.988114	0.00519276
MICE	Post exercise	PRAM1	0.0357265	17.2176	0.269182	-5.67824	0.788201	0.988114	0.00519276
MICE	Post exercise	PRDX3	0.0220849	20.3263	0.401667	-5.63832	0.688564	0.988114	0.00519276
MICE	Post exercise	PRKAA1	-0.0215952	17.4041	-0.410811	-5.63498	0.681862	0.988114	0.00519276
MICE	Post exercise	PRKAB2	-0.0467335	12.7513	-0.334706	-5.66046	0.738367	0.988114	0.00519276
MICE	Post exercise	PRKAR2B	-0.0431877	17.8484	-0.385535	-5.64402	0.700449	0.988114	0.00519276
MICE	Post exercise	PRKCD	0.0237195	18.3177	0.406901	-5.63641	0.684725	0.988114	0.00519276
MICE	Post exercise	PRKCQ	-0.0260616	16.4441	-0.363292	-5.6515	0.716956	0.988114	0.00519276
MICE	Post exercise	PROSER2	-0.0410428	15.4325	-0.27181	-5.6776	0.786184	0.988114	0.00519276
MICE	Post exercise	PRP4K	0.0398092	14.1365	0.401819	-5.63826	0.688454	0.988114	0.00519276
MICE	Post exercise	PRPF3	0.0481556	16.0746	0.365736	-5.6507	0.715136	0.988114	0.00519276
MICE	Post exercise	PRPF39	0.0305167	13.9111	0.295098	-5.67167	0.768373	0.988114	0.00519276
MICE	Post exercise	PRPS2	0.017407	16.046	0.254923	-5.6816	0.79917	0.988114	0.00519276
MICE	Post exercise	PRPSAP2	0.0124506	17.5221	0.265003	-5.67924	0.791412	0.988114	0.00519276
MICE	Post exercise	PRTFDC1	-0.033186	14.3859	-0.392107	-5.64172	0.695598	0.988114	0.00519276
MICE	Post exercise	PRTN3	-0.0632015	19.4698	-0.294452	-5.67184	0.768866	0.988114	0.00519276
MICE	Post exercise	PSMB4	0.0576009	19.2275	0.353873	-5.65453	0.723987	0.988114	0.00519276
MICE	Post exercise	PSMB8	0.0199658	19.1354	0.336166	-5.66002	0.737268	0.988114	0.00519276
MICE	Post exercise	PSMD10	-0.0207595	15.2899	-0.284652	-5.67439	0.776347	0.988114	0.00519276
MICE	Post exercise	PSMD3	0.0103536	17.8918	0.31003	-5.66761	0.757017	0.988114	0.00519276
MICE	Post exercise	PSTPIP2	-0.0252927	19.8974	-0.30072	-5.67016	0.764091	0.988114	0.00519276
MICE	Post exercise	PTDSS1	-0.0332806	14.1794	-0.358858	-5.65294	0.720262	0.988114	0.00519276
MICE	Post exercise	PTGR2	-0.041868	12.7449	-0.394925	-5.64073	0.693522	0.988114	0.00519276
MICE	Post exercise	PTPA	0.0162524	19.4202	0.278453	-5.67596	0.781091	0.988114	0.00519276
MICE	Post exercise	PTPN12	0.0391131	18.2589	0.404217	-5.63739	0.686694	0.988114	0.00519276
MICE	Post exercise	PTPN18	-0.057473	15.3601	-0.424698	-5.62977	0.671734	0.988114	0.00519276
MICE	Post exercise	PTPRA	-0.0158104	15.7062	-0.307826	-5.66822	0.758689	0.988114	0.00519276
MICE	Post exercise	PUF60	0.0417894	17.0421	0.304173	-5.66922	0.761465	0.988114	0.00519276
MICE	Post exercise	PUM2	0.0309968	13.6907	0.259511	-5.68053	0.795637	0.988114	0.00519276
MICE	Post exercise	PXK	0.0277906	14.2665	0.313278	-5.6667	0.754554	0.988114	0.00519276
MICE	Post exercise	PXMP4	-0.031209	12.8831	-0.369655	-5.6494	0.712219	0.988114	0.00519276
MICE	Post exercise	PYCR3	0.0452796	13.6734	0.392128	-5.64171	0.695583	0.988114	0.00519276
MICE	Post exercise	QDPR	-0.0144144	17.7387	-0.285552	-5.67416	0.775659	0.988114	0.00519276
MICE	Post exercise	QTRT1	-0.0446772	14.2117	-0.375017	-5.64761	0.708238	0.988114	0.00519276
MICE	Post exercise	RAB11A	0.0639502	13.7339	0.282426	-5.67495	0.77805	0.988114	0.00519276
MICE	Post exercise	RAB21	0.02313	18.6925	0.427545	-5.62868	0.669664	0.988114	0.00519276
MICE	Post exercise	RAB3GAP2	-0.0151768	16.9276	-0.298354	-5.6708	0.765892	0.988114	0.00519276
MICE	Post exercise	RAB5A	0.029787	17.5539	0.303728	-5.66934	0.761804	0.988114	0.00519276
MICE	Post exercise	RABAC1	0.0526973	14.3233	0.415018	-5.63342	0.678789	0.988114	0.00519276
MICE	Post exercise	RAD21	-0.0445427	14.9294	-0.405191	-5.63704	0.685979	0.988114	0.00519276
MICE	Post exercise	RAE1	0.0288199	15.3876	0.335655	-5.66017	0.737653	0.988114	0.00519276
MICE	Post exercise	RAP1A	0.0665385	19.7417	0.255921	-5.68137	0.798402	0.988114	0.00519276
MICE	Post exercise	RARS1	0.0231944	17.242	0.40103	-5.63854	0.689032	0.988114	0.00519276
MICE	Post exercise	RASA3	0.0415885	19.3855	0.374941	-5.64764	0.708294	0.988114	0.00519276
MICE	Post exercise	RBM14	0.0329392	15.9974	0.32413	-5.66359	0.746342	0.988114	0.00519276
MICE	Post exercise	RBM26	0.0484204	14.1399	0.423357	-5.63028	0.67271	0.988114	0.00519276
MICE	Post exercise	RBM27	0.0569595	13.7175	0.370529	-5.64911	0.71157	0.988114	0.00519276
MICE	Post exercise	RBMXL1	0.0432946	15.4103	0.385075	-5.64418	0.700789	0.988114	0.00519276
MICE	Post exercise	REEP4	-0.0414302	14.8573	-0.368417	-5.64981	0.71314	0.988114	0.00519276
MICE	Post exercise	REPS1	0.0175171	15.4166	0.284586	-5.6744	0.776398	0.988114	0.00519276
MICE	Post exercise	RETN	-0.0641661	15.1351	-0.256647	-5.6812	0.797842	0.988114	0.00519276
MICE	Post exercise	RFX5	-0.0448165	12.0485	-0.372144	-5.64857	0.71037	0.988114	0.00519276
MICE	Post exercise	RGS6	-0.0502366	15.602	-0.376691	-5.64704	0.706996	0.988114	0.00519276
MICE	Post exercise	RHOA	0.043635	19.4307	0.419363	-5.63179	0.675618	0.988114	0.00519276
MICE	Post exercise	RHOF	-0.0281893	17.7089	-0.352167	-5.65507	0.725263	0.988114	0.00519276
MICE	Post exercise	RIPK2	0.0326755	13.1753	0.315507	-5.66607	0.752864	0.988114	0.00519276
MICE	Post exercise	RNF14	0.0974735	11.5302	0.345891	-5.65704	0.729964	0.988114	0.00519276
MICE	Post exercise	RNF185	-0.0383196	13.1165	-0.361837	-5.65197	0.71804	0.988114	0.00519276
MICE	Post exercise	RNF2	-0.0373453	14.1486	-0.285995	-5.67404	0.775321	0.988114	0.00519276
MICE	Post exercise	RNF5	0.0382301	11.9896	0.343074	-5.65791	0.732077	0.988114	0.00519276
MICE	Post exercise	RNMT	0.0402035	15.3711	0.306956	-5.66846	0.759351	0.988114	0.00519276
MICE	Post exercise	ROCK1	-0.0172916	18.4139	-0.3513	-5.65535	0.725911	0.988114	0.00519276
MICE	Post exercise	ROMO1	0.0951009	14.3032	0.390236	-5.64238	0.696978	0.988114	0.00519276
MICE	Post exercise	RPAP3	0.0214411	14.4747	0.290259	-5.67294	0.772063	0.988114	0.00519276
MICE	Post exercise	RPF1	-0.078287	12.1784	-0.395574	-5.6405	0.693045	0.988114	0.00519276
MICE	Post exercise	RPL11	0.034078	18.6381	0.25789	-5.68091	0.796885	0.988114	0.00519276
MICE	Post exercise	RPL14	0.0498422	19.8036	0.401009	-5.63855	0.689049	0.988114	0.00519276
MICE	Post exercise	RPL18	0.0456247	18.8775	0.337136	-5.65973	0.736539	0.988114	0.00519276
MICE	Post exercise	RPL26L1	0.0436439	18.8344	0.359104	-5.65286	0.720079	0.988114	0.00519276
MICE	Post exercise	RPL3	0.0421477	18.6356	0.339946	-5.65887	0.734427	0.988114	0.00519276
MICE	Post exercise	RPL31	0.0485632	17.185	0.393927	-5.64108	0.694257	0.988114	0.00519276
MICE	Post exercise	RPL36	-0.0556621	17.3812	-0.358606	-5.65302	0.720451	0.988114	0.00519276
MICE	Post exercise	RPL38	0.0458997	17.4004	0.327382	-5.66264	0.743887	0.988114	0.00519276
MICE	Post exercise	RPLP0	0.0314303	18.7998	0.271008	-5.67779	0.7868	0.988114	0.00519276
MICE	Post exercise	RPP30	0.0454851	14.4779	0.384614	-5.64434	0.70113	0.988114	0.00519276
MICE	Post exercise	RPP40	-0.0689507	14.4158	-0.376811	-5.647	0.706907	0.988114	0.00519276
MICE	Post exercise	RPS12	0.0557239	18.354	0.357268	-5.65345	0.72145	0.988114	0.00519276
MICE	Post exercise	RPS13	0.0463873	19.8437	0.380188	-5.64586	0.704405	0.988114	0.00519276
MICE	Post exercise	RPS14	-0.0489759	19.0322	-0.398341	-5.63951	0.691009	0.988114	0.00519276
MICE	Post exercise	RPS15	0.0494228	17.0174	0.301696	-5.6699	0.763349	0.988114	0.00519276
MICE	Post exercise	RPS19BP1	-0.0302038	14.241	-0.287731	-5.6736	0.773995	0.988114	0.00519276
MICE	Post exercise	RPS20	0.0332899	18.5091	0.258858	-5.68069	0.796139	0.988114	0.00519276
MICE	Post exercise	RPS24	-0.049035	17.836	-0.329224	-5.66209	0.742497	0.988114	0.00519276
MICE	Post exercise	RPS3	0.0501629	20.225	0.429248	-5.62802	0.668428	0.988114	0.00519276
MICE	Post exercise	RPS7	0.0482093	17.9757	0.408767	-5.63573	0.68336	0.988114	0.00519276
MICE	Post exercise	RRP15	0.0567847	13.4016	0.311394	-5.66723	0.755982	0.988114	0.00519276
MICE	Post exercise	RSL1D1	-0.0341266	16.8599	-0.289927	-5.67303	0.772318	0.988114	0.00519276
MICE	Post exercise	RTF2	0.0613118	13.929	0.422603	-5.63057	0.673259	0.988114	0.00519276
MICE	Post exercise	RYBP	0.0492091	12.5598	0.391248	-5.64202	0.696232	0.988114	0.00519276
MICE	Post exercise	SAMD9	-0.0158999	14.6452	-0.330462	-5.66173	0.741564	0.988114	0.00519276
MICE	Post exercise	SAMD9L	0.0479283	13.4461	0.412375	-5.6344	0.680719	0.988114	0.00519276
MICE	Post exercise	SAP130	-0.0489527	14.0772	-0.348512	-5.65622	0.728	0.988114	0.00519276
MICE	Post exercise	SCAF1	0.0476235	13.236	0.258069	-5.68087	0.796748	0.988114	0.00519276
MICE	Post exercise	SCARF1	0.0429044	15.1904	0.265748	-5.67906	0.79084	0.988114	0.00519276
MICE	Post exercise	SCP2	0.0238557	17.0465	0.363521	-5.65142	0.716785	0.988114	0.00519276
MICE	Post exercise	SDCBP	-0.0331637	14.5139	-0.347907	-5.65641	0.728453	0.988114	0.00519276
MICE	Post exercise	SDHA	0.0144527	19.0188	0.282759	-5.67487	0.777795	0.988114	0.00519276
MICE	Post exercise	SEC22B	0.0201725	17.3514	0.428482	-5.62832	0.668983	0.988114	0.00519276
MICE	Post exercise	SEC61A1	0.0262657	17.5103	0.355811	-5.65391	0.722539	0.988114	0.00519276
MICE	Post exercise	SEL1L	0.0138374	15.4105	0.299674	-5.67044	0.764887	0.988114	0.00519276
MICE	Post exercise	SEMA4A	-0.042714	13.3027	-0.278972	-5.67583	0.780694	0.988114	0.00519276
MICE	Post exercise	SEMA4B	-0.032032	13.4796	-0.346951	-5.65671	0.729169	0.988114	0.00519276
MICE	Post exercise	SEMA4D	0.0271396	13.9518	0.263577	-5.67958	0.792509	0.988114	0.00519276
MICE	Post exercise	SENP3	-0.0384481	11.8935	-0.307318	-5.66836	0.759075	0.988114	0.00519276
MICE	Post exercise	SEPHS2	-0.0287962	14.2673	-0.257618	-5.68097	0.797094	0.988114	0.00519276
MICE	Post exercise	SERBP1	0.0418192	16.5752	0.390396	-5.64232	0.69686	0.988114	0.00519276
MICE	Post exercise	SERPINB10	0.0583318	16.3502	0.336541	-5.65991	0.736986	0.988114	0.00519276
MICE	Post exercise	SERPINB6	0.0540914	17.8566	0.255994	-5.68135	0.798346	0.988114	0.00519276
MICE	Post exercise	SESTD1	-0.0299235	14.4586	-0.325186	-5.66328	0.745545	0.988114	0.00519276
MICE	Post exercise	SETD3	0.019129	14.7342	0.270098	-5.67802	0.787497	0.988114	0.00519276
MICE	Post exercise	SETDB1	-0.0436931	12.778	-0.280964	-5.67532	0.779169	0.988114	0.00519276
MICE	Post exercise	SF3B3	0.0556026	17.2468	0.419988	-5.63156	0.675163	0.988114	0.00519276
MICE	Post exercise	SF3B5	0.0544635	13.5439	0.332987	-5.66098	0.739662	0.988114	0.00519276
MICE	Post exercise	SGK3	0.0338838	13.4857	0.326446	-5.66291	0.744593	0.988114	0.00519276
MICE	Post exercise	SH3BGRL	-0.0374902	19.4702	-0.418407	-5.63215	0.676316	0.988114	0.00519276
MICE	Post exercise	SH3GL1	0.0422785	17.4882	0.268231	-5.67847	0.788932	0.988114	0.00519276
MICE	Post exercise	SH3PXD2B	-0.0302144	15.4665	-0.281334	-5.67523	0.778886	0.988114	0.00519276
MICE	Post exercise	SLC12A6	-0.0324556	14.3617	-0.419807	-5.63162	0.675294	0.988114	0.00519276
MICE	Post exercise	SLC25A11	-0.0142801	18.9731	-0.252601	-5.68213	0.800961	0.988114	0.00519276
MICE	Post exercise	SLC25A15	0.0225468	15.8236	0.274995	-5.67682	0.783741	0.988114	0.00519276
MICE	Post exercise	SLC25A20	0.0237771	18.0808	0.295642	-5.67152	0.767958	0.988114	0.00519276
MICE	Post exercise	SLC25A22	-0.0330655	15.8473	-0.387579	-5.64331	0.698939	0.988114	0.00519276
MICE	Post exercise	SLC35A4	-0.0206832	18.2674	-0.339648	-5.65896	0.73465	0.988114	0.00519276
MICE	Post exercise	SLC35B4	0.0254031	16.1707	0.260932	-5.6802	0.794543	0.988114	0.00519276
MICE	Post exercise	SLC35D1	-0.0632415	12.9245	-0.357712	-5.6533	0.721119	0.988114	0.00519276
MICE	Post exercise	SLC39A7	0.0212079	14.9563	0.373643	-5.64807	0.709256	0.988114	0.00519276
MICE	Post exercise	SLC4A2	-0.0288871	12.4498	-0.391372	-5.64198	0.69614	0.988114	0.00519276
MICE	Post exercise	SLC9A9	-0.0331648	16.0512	-0.399011	-5.63927	0.690517	0.988114	0.00519276
MICE	Post exercise	SMAP2	-0.020574	17.3927	-0.372275	-5.64853	0.710272	0.988114	0.00519276
MICE	Post exercise	SMARCA5	0.0331172	15.6381	0.328445	-5.66232	0.743085	0.988114	0.00519276
MICE	Post exercise	SMC1A	0.0406456	17.8428	0.320094	-5.66476	0.749392	0.988114	0.00519276
MICE	Post exercise	SMC3	0.0283436	17.3993	0.276559	-5.67643	0.782543	0.988114	0.00519276
MICE	Post exercise	SMDT1	0.0587792	16.1807	0.346011	-5.657	0.729874	0.988114	0.00519276
MICE	Post exercise	SNAPIN	0.0350835	16.1168	0.401472	-5.63838	0.688709	0.988114	0.00519276
MICE	Post exercise	SNRPD1	0.0470359	18.2411	0.314026	-5.66649	0.753987	0.988114	0.00519276
MICE	Post exercise	SNRPD3	0.0534985	18.7555	0.312855	-5.66682	0.754875	0.988114	0.00519276
MICE	Post exercise	SNX20	0.055393	13.242	0.408399	-5.63587	0.683629	0.988114	0.00519276
MICE	Post exercise	SNX24	-0.0361225	14.6216	-0.288882	-5.6733	0.773115	0.988114	0.00519276
MICE	Post exercise	SNX8	0.0210844	14.7762	0.332347	-5.66117	0.740143	0.988114	0.00519276
MICE	Post exercise	SORL1	-0.0595561	15.0682	-0.412007	-5.63454	0.680989	0.988114	0.00519276
MICE	Post exercise	SPG21	0.0242202	15.4952	0.325905	-5.66307	0.745002	0.988114	0.00519276
MICE	Post exercise	SPIRE1	0.030873	12.6297	0.286711	-5.67386	0.774773	0.988114	0.00519276
MICE	Post exercise	SPRYD3	-0.0366842	13.4442	-0.35646	-5.65371	0.722053	0.988114	0.00519276
MICE	Post exercise	SPRYD4	-0.0282687	16.4768	-0.417541	-5.63248	0.676946	0.988114	0.00519276
MICE	Post exercise	SPTAN1	-0.0383506	17.5477	-0.408251	-5.63592	0.683738	0.988114	0.00519276
MICE	Post exercise	SRCAP	0.0500781	13.1113	0.341615	-5.65836	0.733173	0.988114	0.00519276
MICE	Post exercise	SREK1	0.0315389	13.8675	0.280626	-5.67541	0.779428	0.988114	0.00519276
MICE	Post exercise	SRGAP2	-0.0278035	14.1017	-0.378681	-5.64637	0.70552	0.988114	0.00519276
MICE	Post exercise	SRI	0.0292175	17.8456	0.342513	-5.65808	0.732498	0.988114	0.00519276
MICE	Post exercise	SRP14	0.0491041	17.5899	0.378883	-5.6463	0.705371	0.988114	0.00519276
MICE	Post exercise	SRP9	-0.0572647	17.2438	-0.417181	-5.63261	0.67721	0.988114	0.00519276
MICE	Post exercise	SRPK2	0.0380399	14.3284	0.27964	-5.67566	0.780182	0.988114	0.00519276
MICE	Post exercise	SRRM2	0.0529119	13.1828	0.34433	-5.65752	0.731135	0.988114	0.00519276
MICE	Post exercise	SRSF1	-0.106859	17.057	-0.331934	-5.66129	0.740455	0.988114	0.00519276
MICE	Post exercise	SSR1	-0.0326028	18.3733	-0.354833	-5.65423	0.723269	0.988114	0.00519276
MICE	Post exercise	STAM2	-0.0330106	14.6194	-0.38918	-5.64275	0.697756	0.988114	0.00519276
MICE	Post exercise	STARD3NL	0.044671	16.098	0.413701	-5.63391	0.679751	0.988114	0.00519276
MICE	Post exercise	STING1	-0.0305991	17.8823	-0.33241	-5.66115	0.740097	0.988114	0.00519276
MICE	Post exercise	STK4	0.0189816	16.4577	0.25772	-5.68095	0.797016	0.988114	0.00519276
MICE	Post exercise	STON2	-0.0272579	16.389	-0.298731	-5.6707	0.765606	0.988114	0.00519276
MICE	Post exercise	STX11	-0.0387697	19.3694	-0.382829	-5.64495	0.70245	0.988114	0.00519276
MICE	Post exercise	STX12	-0.0324154	14.8782	-0.336628	-5.65988	0.736921	0.988114	0.00519276
MICE	Post exercise	STXBP3	-0.0262257	17.8164	-0.34113	-5.65851	0.733537	0.988114	0.00519276
MICE	Post exercise	SUB1	0.0427907	17.638	0.259549	-5.68053	0.795607	0.988114	0.00519276
MICE	Post exercise	SUMF1	-0.0177224	14.7937	-0.255211	-5.68153	0.798949	0.988114	0.00519276
MICE	Post exercise	SUMO3	-0.0319278	18.7756	-0.302055	-5.6698	0.763076	0.988114	0.00519276
MICE	Post exercise	SUPT5H	0.0339179	14.68	0.302003	-5.66981	0.763115	0.988114	0.00519276
MICE	Post exercise	SUPV3L1	-0.0261976	15.087	-0.292152	-5.67244	0.770619	0.988114	0.00519276
MICE	Post exercise	SURF1	-0.0307422	16.5325	-0.429375	-5.62798	0.668335	0.988114	0.00519276
MICE	Post exercise	SUZ12	0.0509006	13.6801	0.355676	-5.65396	0.722639	0.988114	0.00519276
MICE	Post exercise	SV2A	0.0331666	14.518	0.324055	-5.66361	0.746399	0.988114	0.00519276
MICE	Post exercise	SWAP70	0.0388025	15.3688	0.351066	-5.65542	0.726087	0.988114	0.00519276
MICE	Post exercise	SYK	0.0171307	17.7493	0.344552	-5.65746	0.730967	0.988114	0.00519276
MICE	Post exercise	SYNJ2BP	-0.0270237	15.2926	-0.379742	-5.64601	0.704734	0.988114	0.00519276
MICE	Post exercise	SYNRG	0.108558	10.0803	0.358298	-5.65312	0.720681	0.988114	0.00519276
MICE	Post exercise	SZRD1	-0.0506941	14.2501	-0.401872	-5.63824	0.688415	0.988114	0.00519276
MICE	Post exercise	TAF5L	0.0679823	14.3604	0.327724	-5.66254	0.743629	0.988114	0.00519276
MICE	Post exercise	TAF6	-0.061079	12.2639	-0.321451	-5.66437	0.748367	0.988114	0.00519276
MICE	Post exercise	TARS1	-0.015765	18.8804	-0.301771	-5.66988	0.763291	0.988114	0.00519276
MICE	Post exercise	TAX1BP3	0.0414159	15.345	0.366299	-5.65051	0.714716	0.988114	0.00519276
MICE	Post exercise	TBC1D1	-0.024978	13.9008	-0.263723	-5.67954	0.792396	0.988114	0.00519276
MICE	Post exercise	TBC1D17	-0.0195957	15.7903	-0.354351	-5.65438	0.723629	0.988114	0.00519276
MICE	Post exercise	TBCB	0.0167087	18.3134	0.374293	-5.64785	0.708774	0.988114	0.00519276
MICE	Post exercise	TBXAS1	-0.0234124	21.8004	-0.278992	-5.67582	0.780679	0.988114	0.00519276
MICE	Post exercise	TCEAL3	0.0621979	12.335	0.414566	-5.63359	0.679119	0.988114	0.00519276
MICE	Post exercise	TECPR2	-0.0292746	14.3663	-0.407781	-5.63609	0.684081	0.988114	0.00519276
MICE	Post exercise	TEX264	-0.0282936	15.9944	-0.352024	-5.65512	0.72537	0.988114	0.00519276
MICE	Post exercise	TFAM	-0.0196621	18.1757	-0.282913	-5.67483	0.777678	0.988114	0.00519276
MICE	Post exercise	TGOLN2	-0.0563006	14.5031	-0.41987	-5.6316	0.675249	0.988114	0.00519276
MICE	Post exercise	THEM4	-0.0456039	15.0304	-0.39202	-5.64175	0.695663	0.988114	0.00519276
MICE	Post exercise	THOP1	0.0253977	15.0012	0.271771	-5.67761	0.786214	0.988114	0.00519276
MICE	Post exercise	TIMMDC1	0.0476352	11.603	0.320366	-5.66468	0.749187	0.988114	0.00519276
MICE	Post exercise	TMBIM6	0.0470854	14.7705	0.298346	-5.6708	0.765898	0.988114	0.00519276
MICE	Post exercise	TMED1	0.0352929	15.5243	0.404333	-5.63735	0.686609	0.988114	0.00519276
MICE	Post exercise	TMED10	-0.0181205	18.933	-0.388456	-5.643	0.698291	0.988114	0.00519276
MICE	Post exercise	TMED9	-0.0268171	18.4966	-0.354305	-5.65439	0.723664	0.988114	0.00519276
MICE	Post exercise	TMEM68	0.0313333	14.811	0.353267	-5.65472	0.72444	0.988114	0.00519276
MICE	Post exercise	TMEM87B	-0.0407109	14.9174	-0.252977	-5.68204	0.800671	0.988114	0.00519276
MICE	Post exercise	TMT1A	0.0326044	18.9621	0.340251	-5.65878	0.734197	0.988114	0.00519276
MICE	Post exercise	TMX2	-0.022493	15.3015	-0.261478	-5.68007	0.794123	0.988114	0.00519276
MICE	Post exercise	TNFSF13	-0.0434332	13.4828	-0.391541	-5.64192	0.696016	0.988114	0.00519276
MICE	Post exercise	TNIK	-0.0277544	17.1184	-0.3949	-5.64074	0.693541	0.988114	0.00519276
MICE	Post exercise	TOE1	0.0559714	13.5837	0.417029	-5.63267	0.677321	0.988114	0.00519276
MICE	Post exercise	TOP1	0.0709797	17.3406	0.430512	-5.62754	0.667511	0.988114	0.00519276
MICE	Post exercise	TOP3B	-0.0293636	13.8392	-0.31371	-5.66658	0.754226	0.988114	0.00519276
MICE	Post exercise	TOR1A	0.015282	15.5578	0.268608	-5.67838	0.788642	0.988114	0.00519276
MICE	Post exercise	TP53BP1	0.033971	15.6219	0.308234	-5.66811	0.75838	0.988114	0.00519276
MICE	Post exercise	TPD52L2	-0.0367978	16.3489	-0.406137	-5.63669	0.685286	0.988114	0.00519276
MICE	Post exercise	TRAC	-0.041144	12.6937	-0.2548	-5.68162	0.799266	0.988114	0.00519276
MICE	Post exercise	TRAFD1	0.0359775	12.3173	0.388455	-5.643	0.698291	0.988114	0.00519276
MICE	Post exercise	TRAPPC6B	-0.0222414	15.5348	-0.358409	-5.65308	0.720597	0.988114	0.00519276
MICE	Post exercise	TRIM38	0.0417326	12.5061	0.327374	-5.66264	0.743893	0.988114	0.00519276
MICE	Post exercise	TRIP13	-0.0269675	14.3808	-0.328813	-5.66222	0.742807	0.988114	0.00519276
MICE	Post exercise	TRMT1L	0.0433587	12.4534	0.329451	-5.66203	0.742327	0.988114	0.00519276
MICE	Post exercise	TSFM	0.0174303	15.2832	0.261482	-5.68007	0.794119	0.988114	0.00519276
MICE	Post exercise	TSPAN31	0.100238	13.9638	0.413734	-5.6339	0.679726	0.988114	0.00519276
MICE	Post exercise	TSPAN32	0.0454259	16.9428	0.259947	-5.68043	0.795301	0.988114	0.00519276
MICE	Post exercise	TSPAN33	-0.0459831	15.7269	-0.401171	-5.63849	0.688929	0.988114	0.00519276
MICE	Post exercise	TSPAN9	0.0403574	16.7518	0.315433	-5.66609	0.752921	0.988114	0.00519276
MICE	Post exercise	TTC39B	-0.034656	15.6063	-0.421909	-5.63083	0.673763	0.988114	0.00519276
MICE	Post exercise	TTC39C	-0.0546031	12.7008	-0.312605	-5.66689	0.755064	0.988114	0.00519276
MICE	Post exercise	TTI1	-0.0934146	16.7545	-0.308593	-5.66801	0.758108	0.988114	0.00519276
MICE	Post exercise	TUBA1C	0.0756298	17.1357	0.33502	-5.66037	0.738131	0.988114	0.00519276
MICE	Post exercise	TWF1	0.0186975	14.3187	0.336876	-5.65981	0.736734	0.988114	0.00519276
MICE	Post exercise	TWF2	0.0170476	19.0477	0.414461	-5.63363	0.679195	0.988114	0.00519276
MICE	Post exercise	TXNRD1	-0.0211019	16.6649	-0.32633	-5.66295	0.74468	0.988114	0.00519276
MICE	Post exercise	TYMP	0.0539502	19.3371	0.365235	-5.65086	0.715509	0.988114	0.00519276
MICE	Post exercise	UAP1	-0.0657127	14.3527	-0.376448	-5.64713	0.707176	0.988114	0.00519276
MICE	Post exercise	UBA52	-0.053983	10.0771	-0.267336	-5.67868	0.789619	0.988114	0.00519276
MICE	Post exercise	UBA7	0.0286821	18.6256	0.331571	-5.6614	0.740728	0.988114	0.00519276
MICE	Post exercise	UBE2M	0.0137979	18.6758	0.347962	-5.6564	0.728411	0.988114	0.00519276
MICE	Post exercise	UBE2O	0.025835	17.7503	0.252498	-5.68215	0.801041	0.988114	0.00519276
MICE	Post exercise	UBE2V1	0.0147275	20.7675	0.274828	-5.67686	0.783869	0.988114	0.00519276
MICE	Post exercise	UBE3B	0.0415631	13.3028	0.426947	-5.62891	0.670098	0.988114	0.00519276
MICE	Post exercise	UBXN4	0.0154528	14.4238	0.263989	-5.67948	0.792191	0.988114	0.00519276
MICE	Post exercise	UNG	0.0325055	14.6407	0.262083	-5.67993	0.793658	0.988114	0.00519276
MICE	Post exercise	UNK	0.0409134	13.2707	0.266793	-5.67881	0.790036	0.988114	0.00519276
MICE	Post exercise	UPF3B	-0.0201423	14.6844	-0.279379	-5.67572	0.780381	0.988114	0.00519276
MICE	Post exercise	UQCRB	0.0264068	16.9622	0.254687	-5.68165	0.799353	0.988114	0.00519276
MICE	Post exercise	UROD	0.02637	17.225	0.267446	-5.67866	0.789534	0.988114	0.00519276
MICE	Post exercise	USE1	0.0334573	13.8483	0.279105	-5.67579	0.780592	0.988114	0.00519276
MICE	Post exercise	USP14	0.0121911	17.9325	0.266579	-5.67886	0.7902	0.988114	0.00519276
MICE	Post exercise	USP3	-0.0331427	13.9477	-0.255648	-5.68143	0.798613	0.988114	0.00519276
MICE	Post exercise	USP34	0.0243508	12.3884	0.276994	-5.67632	0.782209	0.988114	0.00519276
MICE	Post exercise	USP7	0.0262977	17.7849	0.338674	-5.65926	0.735382	0.988114	0.00519276
MICE	Post exercise	UTP14A	-0.0385137	12.8296	-0.264466	-5.67937	0.791825	0.988114	0.00519276
MICE	Post exercise	UTP18	-0.0676493	12.751	-0.339986	-5.65886	0.734396	0.988114	0.00519276
MICE	Post exercise	UXS1	0.036261	15.838	0.264191	-5.67943	0.792036	0.988114	0.00519276
MICE	Post exercise	VASP	-0.0340668	20.2076	-0.297231	-5.6711	0.766748	0.988114	0.00519276
MICE	Post exercise	VAV1	0.0148716	17.3788	0.394635	-5.64083	0.693735	0.988114	0.00519276
MICE	Post exercise	VIPAS39	0.0322668	16.1123	0.415773	-5.63314	0.678237	0.988114	0.00519276
MICE	Post exercise	VPS25	-0.0442099	15.3567	-0.429956	-5.62775	0.667914	0.988114	0.00519276
MICE	Post exercise	VPS28	-0.0366329	15.4858	-0.368303	-5.64985	0.713225	0.988114	0.00519276
MICE	Post exercise	VPS52	-0.0166106	15.5984	-0.389336	-5.6427	0.697642	0.988114	0.00519276
MICE	Post exercise	VPS54	-0.0255923	13.8047	-0.282088	-5.67504	0.778308	0.988114	0.00519276
MICE	Post exercise	VWA5A	-0.0305735	17.3327	-0.3742	-5.64788	0.708844	0.988114	0.00519276
MICE	Post exercise	VWA8	-0.0275896	14.2872	-0.369876	-5.64933	0.712054	0.988114	0.00519276
MICE	Post exercise	VWF	-0.0499865	21.7448	-0.376132	-5.64723	0.70741	0.988114	0.00519276
MICE	Post exercise	WDR13	-0.023587	16.1079	-0.338131	-5.65942	0.73579	0.988114	0.00519276
MICE	Post exercise	WDR26	-0.0165454	16.1207	-0.323113	-5.66389	0.74711	0.988114	0.00519276
MICE	Post exercise	WDR59	-0.0268547	13.8049	-0.375581	-5.64742	0.707818	0.988114	0.00519276
MICE	Post exercise	WDR77	0.0204743	16.2298	0.338703	-5.65925	0.73536	0.988114	0.00519276
MICE	Post exercise	WDR89	-0.0401211	13.1455	-0.302904	-5.66957	0.76243	0.988114	0.00519276
MICE	Post exercise	WIPI2	0.0217826	15.0395	0.278751	-5.67588	0.780863	0.988114	0.00519276
MICE	Post exercise	WIZ	0.0840928	16.7917	0.383963	-5.64456	0.701611	0.988114	0.00519276
MICE	Post exercise	WTAP	-0.0386504	13.7833	-0.329079	-5.66214	0.742607	0.988114	0.00519276
MICE	Post exercise	XIAP	0.0643041	13.7639	0.361072	-5.65222	0.718611	0.988114	0.00519276
MICE	Post exercise	XPO6	0.021258	20.48	0.270945	-5.67781	0.786848	0.988114	0.00519276
MICE	Post exercise	YIPF6	-0.0459506	15.1136	-0.383521	-5.64471	0.701938	0.988114	0.00519276
MICE	Post exercise	YTHDC2	-0.0285933	14.5439	-0.398644	-5.6394	0.690785	0.988114	0.00519276
MICE	Post exercise	ZC3H11A	0.0463385	15.1262	0.344456	-5.65749	0.73104	0.988114	0.00519276
MICE	Post exercise	ZC3H12C	-0.0340217	14.3942	-0.321644	-5.66431	0.748221	0.988114	0.00519276
MICE	Post exercise	ZCCHC3	0.0376587	12.7688	0.336544	-5.65991	0.736984	0.988114	0.00519276
MICE	Post exercise	ZNF143	0.067547	14.341	0.414602	-5.63357	0.679093	0.988114	0.00519276
MICE	Post exercise	ZNF276	0.0452484	12.8381	0.340731	-5.65863	0.733836	0.988114	0.00519276
MICE	Post exercise	ZNFX1	0.0252372	13.0667	0.400779	-5.63864	0.689217	0.988114	0.00519276
MICE	Post exercise	ZYG11B	-0.0228364	11.9024	-0.280322	-5.67549	0.77966	0.988114	0.00519276
MICE	Post exercise	ZYX	0.0580218	20.6321	0.337581	-5.65959	0.736204	0.988114	0.00519276
MICE	Post exercise	TRMT1	0.0420039	12.2816	0.251316	-5.68242	0.801953	0.988164	0.00517091
MICE	Post exercise	PPP4C	-0.0233356	15.6977	-0.250983	-5.68249	0.802209	0.988279	0.00512062
MICE	Post exercise	CXXC1	0.0282688	17.8191	0.250675	-5.68256	0.802447	0.98837	0.00508037
MICE	Post exercise	AK1	0.0265864	19.6667	0.240753	-5.68475	0.810113	0.988379	0.00507646
MICE	Post exercise	ALG3	-0.0285358	14.5924	-0.249891	-5.68274	0.803052	0.988379	0.00507646
MICE	Post exercise	AP4M1	-0.0151441	14.2555	-0.238569	-5.68522	0.811801	0.988379	0.00507646
MICE	Post exercise	BIRC6	-0.0113384	14.4964	-0.241498	-5.68459	0.809536	0.988379	0.00507646
MICE	Post exercise	BOD1L1	-0.0345375	14.5547	-0.242278	-5.68442	0.808933	0.988379	0.00507646
MICE	Post exercise	CCDC22	-0.0132504	16.1622	-0.234695	-5.68605	0.814801	0.988379	0.00507646
MICE	Post exercise	CDKN2D	0.0470034	12.8989	0.241776	-5.68453	0.809321	0.988379	0.00507646
MICE	Post exercise	CEMIP2	-0.0244242	14.7531	-0.240551	-5.6848	0.810268	0.988379	0.00507646
MICE	Post exercise	CHD2	0.0314771	14.0579	0.243901	-5.68407	0.807678	0.988379	0.00507646
MICE	Post exercise	COQ5	0.0193382	13.9293	0.23764	-5.68542	0.81252	0.988379	0.00507646
MICE	Post exercise	CPSF1	0.0271723	15.7207	0.236692	-5.68562	0.813255	0.988379	0.00507646
MICE	Post exercise	CTNNB1	-0.0338825	14.0728	-0.247928	-5.68318	0.804567	0.988379	0.00507646
MICE	Post exercise	DDX27	0.0269488	15.4554	0.234399	-5.68611	0.815031	0.988379	0.00507646
MICE	Post exercise	DLST	-0.0151631	18.119	-0.239215	-5.68508	0.811302	0.988379	0.00507646
MICE	Post exercise	ECPAS	-0.0165594	16.5296	-0.244596	-5.68391	0.807141	0.988379	0.00507646
MICE	Post exercise	EXOC3L4	-0.027956	15.5623	-0.234682	-5.68605	0.814812	0.988379	0.00507646
MICE	Post exercise	FERMT3	0.0250787	24.1951	0.246887	-5.68341	0.805371	0.988379	0.00507646
MICE	Post exercise	FTL	-0.0419393	14.7305	-0.234701	-5.68605	0.814797	0.988379	0.00507646
MICE	Post exercise	FYTTD1	0.0305217	14.4681	0.240103	-5.68489	0.810616	0.988379	0.00507646
MICE	Post exercise	GNL2	0.0425177	14.2566	0.249664	-5.68279	0.803227	0.988379	0.00507646
MICE	Post exercise	GOLGA4	-0.0227105	13.6811	-0.241654	-5.68456	0.809415	0.988379	0.00507646
MICE	Post exercise	HAUS4	0.0315966	13.408	0.236941	-5.68557	0.813063	0.988379	0.00507646
MICE	Post exercise	HELZ2	-0.0412063	11.1268	-0.241634	-5.68456	0.809431	0.988379	0.00507646
MICE	Post exercise	HPCAL1	-0.0282718	18.3251	-0.248651	-5.68301	0.80401	0.988379	0.00507646
MICE	Post exercise	IFRD1	0.0261576	12.3206	0.248031	-5.68315	0.804487	0.988379	0.00507646
MICE	Post exercise	IGBP1	0.0228961	14.1405	0.237924	-5.68536	0.812301	0.988379	0.00507646
MICE	Post exercise	IMPDH2	0.0218016	17.9267	0.240727	-5.68476	0.810133	0.988379	0.00507646
MICE	Post exercise	KLHL36	-0.0328034	13.2127	-0.243133	-5.68423	0.808272	0.988379	0.00507646
MICE	Post exercise	LCLAT1	-0.0147473	16.3981	-0.239943	-5.68493	0.810739	0.988379	0.00507646
MICE	Post exercise	MACROH2A1	0.0363382	20.411	0.240676	-5.68477	0.810172	0.988379	0.00507646
MICE	Post exercise	MAPKAPK2	-0.0117747	16.5693	-0.244198	-5.684	0.807448	0.988379	0.00507646
MICE	Post exercise	MLYCD	0.0149769	15.73	0.23987	-5.68494	0.810795	0.988379	0.00507646
MICE	Post exercise	MRPS23	-0.0181722	15.7661	-0.244922	-5.68384	0.806889	0.988379	0.00507646
MICE	Post exercise	MRTO4	0.0337845	21.6324	0.234243	-5.68614	0.815152	0.988379	0.00507646
MICE	Post exercise	MSH2	-0.0259396	14.6849	-0.237183	-5.68552	0.812875	0.988379	0.00507646
MICE	Post exercise	NDUFA6	-0.0175245	16.6071	-0.241629	-5.68456	0.809435	0.988379	0.00507646
MICE	Post exercise	NFKB2	-0.0169412	15.6897	-0.240528	-5.6848	0.810286	0.988379	0.00507646
MICE	Post exercise	NME1	0.0200521	17.2194	0.245606	-5.68369	0.806361	0.988379	0.00507646
MICE	Post exercise	NSMCE3	0.0307929	14.0354	0.243424	-5.68417	0.808047	0.988379	0.00507646
MICE	Post exercise	NT5E	-0.050965	13.9056	-0.241378	-5.68462	0.809629	0.988379	0.00507646
MICE	Post exercise	NUDT2	0.0141302	14.7442	0.248704	-5.683	0.803968	0.988379	0.00507646
MICE	Post exercise	OAT	0.0317288	13.5629	0.248753	-5.68299	0.803931	0.988379	0.00507646
MICE	Post exercise	PCIF1	0.0313784	13.5495	0.240894	-5.68472	0.810003	0.988379	0.00507646
MICE	Post exercise	PDE3A	0.0314112	16.7926	0.249948	-5.68272	0.803008	0.988379	0.00507646
MICE	Post exercise	PDE5A	0.0311542	18.4802	0.234154	-5.68616	0.81522	0.988379	0.00507646
MICE	Post exercise	PDXDC1	0.0249549	14.9599	0.246076	-5.68359	0.805998	0.988379	0.00507646
MICE	Post exercise	PFDN5	0.0198654	14.4983	0.247398	-5.68329	0.804976	0.988379	0.00507646
MICE	Post exercise	PITPNM1	0.0200891	14.8695	0.246358	-5.68352	0.805779	0.988379	0.00507646
MICE	Post exercise	PRSS57	0.0493287	13.3618	0.245521	-5.68371	0.806426	0.988379	0.00507646
MICE	Post exercise	PRXL2B	-0.0251609	15.6678	-0.238802	-5.68517	0.811622	0.988379	0.00507646
MICE	Post exercise	PSIP1	0.0247294	17.2262	0.244404	-5.68396	0.80729	0.988379	0.00507646
MICE	Post exercise	PSMD12	-0.00898454	17.7351	-0.23882	-5.68517	0.811608	0.988379	0.00507646
MICE	Post exercise	RFC1	0.0317868	13.9626	0.249391	-5.68285	0.803438	0.988379	0.00507646
MICE	Post exercise	RFLNB	0.0245017	15.3902	0.237076	-5.68554	0.812958	0.988379	0.00507646
MICE	Post exercise	RPL13A	0.0308999	18.4081	0.234702	-5.68604	0.814796	0.988379	0.00507646
MICE	Post exercise	RPL27	0.0334287	17.6849	0.247556	-5.68326	0.804855	0.988379	0.00507646
MICE	Post exercise	RRAGC	-0.0256958	13.9548	-0.246601	-5.68347	0.805592	0.988379	0.00507646
MICE	Post exercise	RRS1	-0.032948	14.8475	-0.245835	-5.68364	0.806184	0.988379	0.00507646
MICE	Post exercise	SELENOO	0.020042	13.1325	0.242546	-5.68436	0.808725	0.988379	0.00507646
MICE	Post exercise	SF3A1	0.0315351	16.8163	0.250162	-5.68268	0.802843	0.988379	0.00507646
MICE	Post exercise	SF3B2	0.0232222	16.2107	0.244008	-5.68404	0.807595	0.988379	0.00507646
MICE	Post exercise	SNRNP27	0.0475555	14.4753	0.234689	-5.68605	0.814806	0.988379	0.00507646
MICE	Post exercise	SP1	-0.0381302	12.9911	-0.247428	-5.68329	0.804954	0.988379	0.00507646
MICE	Post exercise	SP3	0.0345897	12.132	0.234394	-5.68611	0.815035	0.988379	0.00507646
MICE	Post exercise	SPOUT1	0.0312364	14.6235	0.235793	-5.68581	0.813951	0.988379	0.00507646
MICE	Post exercise	SRM	-0.0191847	16.8287	-0.237347	-5.68548	0.812748	0.988379	0.00507646
MICE	Post exercise	TANGO2	-0.017843	16.9474	-0.238697	-5.68519	0.811703	0.988379	0.00507646
MICE	Post exercise	TBC1D5	-0.0182489	15.1717	-0.237485	-5.68545	0.812641	0.988379	0.00507646
MICE	Post exercise	TM9SF4	-0.00979412	17.9778	-0.234564	-5.68607	0.814903	0.988379	0.00507646
MICE	Post exercise	TOMM40	-0.0303958	16.2065	-0.23976	-5.68497	0.810881	0.988379	0.00507646
MICE	Post exercise	TRIP6	-0.0242414	12.674	-0.238102	-5.68532	0.812163	0.988379	0.00507646
MICE	Post exercise	TXNDC17	0.0189861	17.3981	0.240176	-5.68488	0.810559	0.988379	0.00507646
MICE	Post exercise	UBXN6	-0.0141875	15.9517	-0.234466	-5.68609	0.814978	0.988379	0.00507646
MICE	Post exercise	UGP2	-0.0109003	20.3454	-0.245064	-5.68381	0.806779	0.988379	0.00507646
MICE	Post exercise	USO1	0.0202003	16.8395	0.241057	-5.68469	0.809877	0.988379	0.00507646
MICE	Post exercise	WDR70	-0.0346705	13.8414	-0.24422	-5.684	0.807432	0.988379	0.00507646
MICE	Post exercise	XPO1	-0.0120938	15.742	-0.243882	-5.68407	0.807692	0.988379	0.00507646
MICE	Post exercise	ZNF787	-0.0325079	12.8842	-0.234726	-5.68604	0.814777	0.988379	0.00507646
MICE	Post exercise	COQ10B	0.0352821	14.029	0.233686	-5.68626	0.815583	0.988473	0.00503539
MICE	Post exercise	TSN	-0.0150519	18.3412	-0.233632	-5.68627	0.815625	0.988473	0.00503539
MICE	Post exercise	C2orf69	-0.0243799	12.9604	-0.232456	-5.68652	0.816536	0.988632	0.00496521
MICE	Post exercise	DUSP22	-0.0197018	16.2974	-0.231776	-5.68666	0.817064	0.988632	0.00496521
MICE	Post exercise	GSN	0.0231693	23.6926	0.231924	-5.68663	0.816949	0.988632	0.00496521
MICE	Post exercise	LRBA	-0.0166741	19.5634	-0.231561	-5.6867	0.81723	0.988632	0.00496521
MICE	Post exercise	NDUFS7	0.0380631	17.1175	0.231794	-5.68665	0.81705	0.988632	0.00496521
MICE	Post exercise	PRKAR1A	-0.014626	19.4229	-0.231787	-5.68666	0.817055	0.988632	0.00496521
MICE	Post exercise	PRPF38B	-0.0510679	13.6017	-0.231711	-5.68667	0.817114	0.988632	0.00496521
MICE	Post exercise	RANBP3	-0.0296518	15.2022	-0.232513	-5.6865	0.816493	0.988632	0.00496521
MICE	Post exercise	SMN2	-0.0242067	14.072	-0.23308	-5.68639	0.816053	0.988632	0.00496521
MICE	Post exercise	NR3C1	0.0403791	12.5463	0.230963	-5.68683	0.817694	0.988995	0.00480588
MICE	Post exercise	ADD1	-0.010902	18.1885	-0.23067	-5.68689	0.817921	0.989072	0.00477224
MICE	Post exercise	DNAJC10	0.0114891	16.3818	0.229926	-5.68704	0.818497	0.98957	0.00455333
MICE	Post exercise	C1orf35	0.0457316	13.0712	0.229407	-5.68715	0.8189	0.989717	0.00448893
MICE	Post exercise	DDB2	-0.0301405	15.0958	-0.229274	-5.68718	0.819004	0.989717	0.00448893
MICE	Post exercise	RPF2	-0.0501646	14.3665	-0.229137	-5.6872	0.81911	0.989717	0.00448893
MICE	Post exercise	CREB1	-0.0322136	17.2803	-0.227846	-5.68747	0.820111	0.990134	0.00430585
MICE	Post exercise	MPIG6B	0.0329467	20.5782	0.227876	-5.68746	0.820088	0.990134	0.00430585
MICE	Post exercise	NAAA	0.0337333	16.0631	0.228087	-5.68742	0.819924	0.990134	0.00430585
MICE	Post exercise	NABP2	-0.0399274	11.4356	-0.228243	-5.68739	0.819803	0.990134	0.00430585
MICE	Post exercise	APTX	-0.0554219	16.0153	-0.227208	-5.6876	0.820606	0.990209	0.00427335
MICE	Post exercise	ATP1B3	-0.018408	16.9395	-0.22733	-5.68758	0.820512	0.990209	0.00427335
MICE	Post exercise	PREP	-0.0100189	18.1198	-0.227132	-5.68762	0.820665	0.990209	0.00427335
MICE	Post exercise	AARS1	-0.0135924	18.3715	-0.225647	-5.68792	0.821817	0.990351	0.00421094
MICE	Post exercise	ABI1	0.031221	17.4091	0.204336	-5.69204	0.838399	0.990351	0.00421094
MICE	Post exercise	ABLIM3	-0.0212428	15.9318	-0.204456	-5.69201	0.838305	0.990351	0.00421094
MICE	Post exercise	ACAD9	-0.00695512	16.4845	-0.194583	-5.69379	0.846012	0.990351	0.00421094
MICE	Post exercise	ACOT2	-0.0367545	13.5393	-0.200274	-5.69278	0.841569	0.990351	0.00421094
MICE	Post exercise	ACP6	0.0222374	13.7058	0.205607	-5.6918	0.837408	0.990351	0.00421094
MICE	Post exercise	ADAM10	-0.0185141	20.0017	-0.187416	-5.69502	0.851616	0.990351	0.00421094
MICE	Post exercise	AHCYL2	0.0225347	18.1605	0.207927	-5.69137	0.8356	0.990351	0.00421094
MICE	Post exercise	AKAP8	0.0218483	13.8766	0.189661	-5.69464	0.84986	0.990351	0.00421094
MICE	Post exercise	ALOX12	-0.0217975	21.3075	-0.208652	-5.69124	0.835035	0.990351	0.00421094
MICE	Post exercise	AMT	-0.0164401	14.3007	-0.198996	-5.693	0.842565	0.990351	0.00421094
MICE	Post exercise	ARFGEF1	0.0110211	16.5886	0.214544	-5.69012	0.830447	0.990351	0.00421094
MICE	Post exercise	ARHGAP6	-0.031439	17.8326	-0.20013	-5.6928	0.84168	0.990351	0.00421094
MICE	Post exercise	ARHGEF18	0.0198525	13.5664	0.206745	-5.69159	0.836521	0.990351	0.00421094
MICE	Post exercise	ARRB2	0.0220866	15.5158	0.19366	-5.69395	0.846733	0.990351	0.00421094
MICE	Post exercise	ATG2A	0.012019	12.9077	0.188944	-5.69476	0.85042	0.990351	0.00421094
MICE	Post exercise	ATL1	0.0243177	16.8467	0.201728	-5.69251	0.840434	0.990351	0.00421094
MICE	Post exercise	ATP7A	-0.0169263	15.4212	-0.193355	-5.694	0.846972	0.990351	0.00421094
MICE	Post exercise	B4GALT1	0.0201923	15.6241	0.189734	-5.69462	0.849803	0.990351	0.00421094
MICE	Post exercise	BAD	-0.0415643	14.0616	-0.194522	-5.6938	0.84606	0.990351	0.00421094
MICE	Post exercise	BCR	0.0155986	14.9425	0.210496	-5.69089	0.833598	0.990351	0.00421094
MICE	Post exercise	BLOC1S4	0.0221084	13.978	0.199085	-5.69299	0.842496	0.990351	0.00421094
MICE	Post exercise	BRPF1	0.0255992	14.4059	0.196071	-5.69352	0.84485	0.990351	0.00421094
MICE	Post exercise	BUD31	0.0304008	15.8442	0.190326	-5.69452	0.84934	0.990351	0.00421094
MICE	Post exercise	C7orf50	0.0264766	14.402	0.194076	-5.69387	0.846408	0.990351	0.00421094
MICE	Post exercise	C9orf72	0.0163035	13.0975	0.196634	-5.69343	0.84441	0.990351	0.00421094
MICE	Post exercise	CC2D1A	0.011179	14.7603	0.201135	-5.69262	0.840896	0.990351	0.00421094
MICE	Post exercise	CCDC86	-0.0337609	13.9915	-0.198552	-5.69308	0.842913	0.990351	0.00421094
MICE	Post exercise	CCRL2	0.0211974	15.4441	0.197216	-5.69332	0.843956	0.990351	0.00421094
MICE	Post exercise	CD55	0.046639	17.916	0.199615	-5.69289	0.842083	0.990351	0.00421094
MICE	Post exercise	CHUK	0.0176126	15.8904	0.221215	-5.68881	0.82526	0.990351	0.00421094
MICE	Post exercise	CLASRP	0.0604091	11.032	0.202687	-5.69234	0.839686	0.990351	0.00421094
MICE	Post exercise	CLEC2L	-0.0339683	15.7373	-0.217906	-5.68946	0.827832	0.990351	0.00421094
MICE	Post exercise	CNEP1R1	0.0460073	14.457	0.214468	-5.69013	0.830506	0.990351	0.00421094
MICE	Post exercise	CNOT9	-0.0140039	15.602	-0.196362	-5.69347	0.844622	0.990351	0.00421094
MICE	Post exercise	COPS2	-0.0102406	16.9763	-0.208262	-5.69131	0.835339	0.990351	0.00421094
MICE	Post exercise	COQ8A	0.0190126	14.5972	0.207108	-5.69152	0.836238	0.990351	0.00421094
MICE	Post exercise	CPNE2	-0.0215499	15.9625	-0.194036	-5.69388	0.84644	0.990351	0.00421094
MICE	Post exercise	CRACR2A	0.0255361	12.8942	0.189644	-5.69464	0.849874	0.990351	0.00421094
MICE	Post exercise	CRYBG1	0.0283296	14.9034	0.216984	-5.68964	0.828549	0.990351	0.00421094
MICE	Post exercise	CSGALNACT2	0.0246368	13.565	0.199688	-5.69288	0.842025	0.990351	0.00421094
MICE	Post exercise	CSTF1	-0.0299771	14.7162	-0.216638	-5.68971	0.828818	0.990351	0.00421094
MICE	Post exercise	CTCF	0.0349245	13.4046	0.207574	-5.69144	0.835875	0.990351	0.00421094
MICE	Post exercise	CTIF	-0.0354346	11.3009	-0.211268	-5.69074	0.832997	0.990351	0.00421094
MICE	Post exercise	CUL4B	-0.00805598	16.2408	-0.190133	-5.69456	0.849491	0.990351	0.00421094
MICE	Post exercise	DCTN3	-0.0164783	17.4249	-0.188419	-5.69485	0.850832	0.990351	0.00421094
MICE	Post exercise	DDI2	0.0241438	15.2406	0.205755	-5.69178	0.837293	0.990351	0.00421094
MICE	Post exercise	DGKA	0.0154349	16.9236	0.222971	-5.68846	0.823896	0.990351	0.00421094
MICE	Post exercise	DHCR7	0.0190277	15.8902	0.20473	-5.69196	0.838092	0.990351	0.00421094
MICE	Post exercise	DHRS4	-0.0164529	16.8255	-0.203568	-5.69218	0.838998	0.990351	0.00421094
MICE	Post exercise	DHX35	0.0259421	13.4908	0.187146	-5.69506	0.851828	0.990351	0.00421094
MICE	Post exercise	DMAC2L	0.0155844	16.6172	0.223434	-5.68837	0.823536	0.990351	0.00421094
MICE	Post exercise	DNAJA3	0.0131202	16.3823	0.214709	-5.69008	0.830318	0.990351	0.00421094
MICE	Post exercise	DNTTIP1	-0.030947	13.038	-0.215349	-5.68996	0.829821	0.990351	0.00421094
MICE	Post exercise	DPEP2	-0.0380579	12.5787	-0.207403	-5.69147	0.836008	0.990351	0.00421094
MICE	Post exercise	DPF2	0.0250867	15.1896	0.218831	-5.68928	0.827112	0.990351	0.00421094
MICE	Post exercise	EHBP1L1	0.0139959	15.8159	0.198593	-5.69308	0.84288	0.990351	0.00421094
MICE	Post exercise	EHD3	-0.0244385	20.4857	-0.191651	-5.69429	0.848304	0.990351	0.00421094
MICE	Post exercise	EIF3G	0.0144212	16.1509	0.201826	-5.6925	0.840357	0.990351	0.00421094
MICE	Post exercise	EIF6	-0.020148	17.2675	-0.206359	-5.69166	0.836822	0.990351	0.00421094
MICE	Post exercise	ELANE	0.0477773	19.2538	0.216205	-5.68979	0.829155	0.990351	0.00421094
MICE	Post exercise	ELP6	0.016197	14.2366	0.197574	-5.69326	0.843676	0.990351	0.00421094
MICE	Post exercise	ENO3	-0.0162037	18.6406	-0.187492	-5.695	0.851557	0.990351	0.00421094
MICE	Post exercise	EP400	0.0281263	13.1433	0.200323	-5.69277	0.84153	0.990351	0.00421094
MICE	Post exercise	EXOC2	-0.0163841	15.7182	-0.214527	-5.69012	0.83046	0.990351	0.00421094
