## Supplementary material for "Acute exercise rewires the proteomic landscape of human immune cells": Table S5 (part 2 of 3)

### Sheet: Time effects (continued)
Condition	Timepoint	Protein	log2FC	AveExpr	t	B	P.Value	adj.P.Val	log10.adj.pval
MICE	Post exercise	FASN	0.013406	18.0582	0.207769	-5.6914	0.835722	0.990351	0.00421094
MICE	Post exercise	FBP1	0.0328898	16.8217	0.204976	-5.69192	0.8379	0.990351	0.00421094
MICE	Post exercise	FBXO3	0.0145226	14.6929	0.213135	-5.69039	0.831543	0.990351	0.00421094
MICE	Post exercise	FKBP8	-0.0118161	15.5635	-0.225472	-5.68795	0.821953	0.990351	0.00421094
MICE	Post exercise	FN3K	-0.0246386	17.8796	-0.22316	-5.68842	0.823749	0.990351	0.00421094
MICE	Post exercise	FN3KRP	0.0127009	15.0317	0.203045	-5.69227	0.839406	0.990351	0.00421094
MICE	Post exercise	FSIP2	-0.0447722	14.3524	-0.198522	-5.69309	0.842936	0.990351	0.00421094
MICE	Post exercise	GCHFR	0.0393744	14.2882	0.209069	-5.69116	0.83471	0.990351	0.00421094
MICE	Post exercise	GMDS	-0.0119123	16.0141	-0.21032	-5.69092	0.833735	0.990351	0.00421094
MICE	Post exercise	GMFB	-0.0178179	16.3527	-0.196146	-5.69351	0.844792	0.990351	0.00421094
MICE	Post exercise	GOLGB1	0.0167864	14.5532	0.196031	-5.69353	0.844881	0.990351	0.00421094
MICE	Post exercise	GOSR2	-0.0202402	14.7747	-0.202906	-5.6923	0.839515	0.990351	0.00421094
MICE	Post exercise	H4C1	0.0326378	27.469	0.21243	-5.69052	0.832093	0.990351	0.00421094
MICE	Post exercise	HLA-B	-0.0245389	18.1997	-0.209206	-5.69113	0.834603	0.990351	0.00421094
MICE	Post exercise	HNMT	-0.032698	14.9141	-0.219273	-5.68919	0.826769	0.990351	0.00421094
MICE	Post exercise	IDE	-0.0104378	19.7186	-0.225407	-5.68797	0.822004	0.990351	0.00421094
MICE	Post exercise	IDI1	0.0135045	15.3057	0.214781	-5.69007	0.830262	0.990351	0.00421094
MICE	Post exercise	IGFBP2	0.0492308	14.8815	0.222012	-5.68865	0.82464	0.990351	0.00421094
MICE	Post exercise	IGLC2	-0.0229752	18.2131	-0.188322	-5.69486	0.850907	0.990351	0.00421094
MICE	Post exercise	INTS8	-0.0307513	13.9254	-0.225909	-5.68787	0.821614	0.990351	0.00421094
MICE	Post exercise	IRGQ	0.0228304	15.8435	0.187351	-5.69503	0.851667	0.990351	0.00421094
MICE	Post exercise	ISYNA1	0.0126385	15.8932	0.19214	-5.69421	0.847922	0.990351	0.00421094
MICE	Post exercise	ITPR2	0.0165622	16.7161	0.215484	-5.68993	0.829716	0.990351	0.00421094
MICE	Post exercise	KAT7	-0.0277802	13.5656	-0.201036	-5.69264	0.840974	0.990351	0.00421094
MICE	Post exercise	KIAA2013	-0.0174011	14.9689	-0.21793	-5.68946	0.827813	0.990351	0.00421094
MICE	Post exercise	KRR1	0.0249437	14.7117	0.218217	-5.6894	0.82759	0.990351	0.00421094
MICE	Post exercise	LRRC8A	0.0133876	13.8332	0.223847	-5.68828	0.823215	0.990351	0.00421094
MICE	Post exercise	LRRK2	0.0261431	13.0424	0.206318	-5.69167	0.836854	0.990351	0.00421094
MICE	Post exercise	LUC7L	0.0455372	15.3199	0.223161	-5.68842	0.823748	0.990351	0.00421094
MICE	Post exercise	LXN	0.0158663	15.8511	0.18832	-5.69486	0.850909	0.990351	0.00421094
MICE	Post exercise	MAN2B1	0.0185647	16.5726	0.199107	-5.69298	0.842479	0.990351	0.00421094
MICE	Post exercise	MAOB	-0.0234175	19.2583	-0.209292	-5.69112	0.834537	0.990351	0.00421094
MICE	Post exercise	MAP3K6	0.0236001	12.1704	0.191225	-5.69437	0.848637	0.990351	0.00421094
MICE	Post exercise	MCU	-0.0208082	18.4583	-0.203096	-5.69226	0.839367	0.990351	0.00421094
MICE	Post exercise	MDC1	0.023478	13.3165	0.199505	-5.69291	0.842168	0.990351	0.00421094
MICE	Post exercise	MEAK7	0.014541	14.7813	0.1877	-5.69497	0.851394	0.990351	0.00421094
MICE	Post exercise	MED23	0.0300869	13.4788	0.216616	-5.68971	0.828835	0.990351	0.00421094
MICE	Post exercise	MMAA	0.0185047	14.267	0.222937	-5.68846	0.823921	0.990351	0.00421094
MICE	Post exercise	MOCS3	-0.0284141	13.2851	-0.197204	-5.69332	0.843965	0.990351	0.00421094
MICE	Post exercise	MON2	0.0167004	15.3613	0.19566	-5.6936	0.845171	0.990351	0.00421094
MICE	Post exercise	MORF4L1	-0.0248846	12.9623	-0.222194	-5.68861	0.824499	0.990351	0.00421094
MICE	Post exercise	MOSPD2	-0.0100005	15.7072	-0.206369	-5.69166	0.836814	0.990351	0.00421094
MICE	Post exercise	MRPL44	-0.0179155	15.6801	-0.211952	-5.69061	0.832464	0.990351	0.00421094
MICE	Post exercise	MRPS17	-0.0286454	15.3679	-0.1872	-5.69505	0.851785	0.990351	0.00421094
MICE	Post exercise	MRPS34	0.0200874	16.2943	0.225253	-5.688	0.822123	0.990351	0.00421094
MICE	Post exercise	N4BP1	-0.0219498	14.0205	-0.20738	-5.69147	0.836026	0.990351	0.00421094
MICE	Post exercise	NAPRT	0.0142421	19.0689	0.225936	-5.68786	0.821593	0.990351	0.00421094
MICE	Post exercise	NCEH1	-0.0122884	15.8315	-0.195489	-5.69363	0.845304	0.990351	0.00421094
MICE	Post exercise	NECAP1	-0.0228085	13.9561	-0.1943	-5.69383	0.846233	0.990351	0.00421094
MICE	Post exercise	NEK9	-0.00752891	17.533	-0.194418	-5.69381	0.846141	0.990351	0.00421094
MICE	Post exercise	NTMT1	-0.0242988	13.5036	-0.198261	-5.69314	0.84314	0.990351	0.00421094
MICE	Post exercise	ORC5	0.0298396	12.6681	0.219915	-5.68907	0.82627	0.990351	0.00421094
MICE	Post exercise	PABPC4	-0.0217697	15.4334	-0.197308	-5.69331	0.843884	0.990351	0.00421094
MICE	Post exercise	PARP1	0.0221117	17.9482	0.189658	-5.69464	0.849863	0.990351	0.00421094
MICE	Post exercise	PARVB	0.0274831	22.1574	0.219459	-5.68916	0.826625	0.990351	0.00421094
MICE	Post exercise	PEA15	0.018395	13.497	0.195046	-5.6937	0.84565	0.990351	0.00421094
MICE	Post exercise	PELO	-0.0112349	12.8841	-0.207918	-5.69137	0.835606	0.990351	0.00421094
MICE	Post exercise	PGM2	-0.00997938	19.9774	-0.201821	-5.6925	0.840361	0.990351	0.00421094
MICE	Post exercise	PGM3	-0.0260881	13.5365	-0.209579	-5.69106	0.834313	0.990351	0.00421094
MICE	Post exercise	PGRMC2	-0.0199548	17.5558	-0.212159	-5.69057	0.832303	0.990351	0.00421094
MICE	Post exercise	PHIP	0.0240292	13.7955	0.187919	-5.69493	0.851223	0.990351	0.00421094
MICE	Post exercise	PIP4K2A	-0.0120793	20.4375	-0.221532	-5.68875	0.825013	0.990351	0.00421094
MICE	Post exercise	PMPCA	-0.0105596	15.3515	-0.219992	-5.68905	0.82621	0.990351	0.00421094
MICE	Post exercise	POLR1E	0.0269202	13.424	0.18769	-5.69497	0.851402	0.990351	0.00421094
MICE	Post exercise	PPP6C	-0.011507	14.4862	-0.222728	-5.68851	0.824084	0.990351	0.00421094
MICE	Post exercise	PRKAG1	-0.0129167	17.4069	-0.216523	-5.68973	0.828907	0.990351	0.00421094
MICE	Post exercise	PSMA7	-0.0157882	20.4056	-0.22488	-5.68807	0.822413	0.990351	0.00421094
MICE	Post exercise	PSMG1	-0.0159377	14.396	-0.218618	-5.68932	0.827278	0.990351	0.00421094
MICE	Post exercise	PSMG2	0.0191431	14.0756	0.195287	-5.69366	0.845462	0.990351	0.00421094
MICE	Post exercise	QNG1	0.0153014	15.4093	0.219362	-5.68918	0.8267	0.990351	0.00421094
MICE	Post exercise	RAB18	0.0116315	17.8576	0.208191	-5.69132	0.835394	0.990351	0.00421094
MICE	Post exercise	RAPGEF6	0.0247005	13.1923	0.189484	-5.69467	0.849999	0.990351	0.00421094
MICE	Post exercise	RASGRP2	0.016439	19.1621	0.196157	-5.69351	0.844783	0.990351	0.00421094
MICE	Post exercise	RBM17	0.0269908	14.8876	0.194353	-5.69383	0.846193	0.990351	0.00421094
MICE	Post exercise	RCSD1	0.0316969	13.1381	0.224027	-5.68825	0.823076	0.990351	0.00421094
MICE	Post exercise	RPL37A	0.0293264	14.3494	0.202929	-5.69229	0.839497	0.990351	0.00421094
MICE	Post exercise	RPL39	-0.0383029	17.7276	-0.217238	-5.68959	0.828351	0.990351	0.00421094
MICE	Post exercise	RPRD2	0.0302928	14.3715	0.22163	-5.68873	0.824937	0.990351	0.00421094
MICE	Post exercise	RPS10P5	-0.0360753	16.6749	-0.213701	-5.69028	0.831103	0.990351	0.00421094
MICE	Post exercise	S100P	-0.0489145	13.3738	-0.192984	-5.69406	0.847262	0.990351	0.00421094
MICE	Post exercise	SDSL	-0.0312825	14.2005	-0.21405	-5.69021	0.830831	0.990351	0.00421094
MICE	Post exercise	SELENOW	-0.036995	13.1295	-0.213766	-5.69026	0.831053	0.990351	0.00421094
MICE	Post exercise	SELL	-0.0422593	16.0784	-0.21004	-5.69097	0.833953	0.990351	0.00421094
MICE	Post exercise	SERPINH1	0.018789	16.5209	0.193431	-5.69399	0.846913	0.990351	0.00421094
MICE	Post exercise	SETX	-0.0261418	13.501	-0.205415	-5.69184	0.837558	0.990351	0.00421094
MICE	Post exercise	SLC33A1	0.0119747	15.4666	0.202934	-5.69229	0.839492	0.990351	0.00421094
MICE	Post exercise	SMC2	0.0184187	13.9861	0.191949	-5.69424	0.848071	0.990351	0.00421094
MICE	Post exercise	SMC5	0.0277201	17.8187	0.188363	-5.69486	0.850875	0.990351	0.00421094
MICE	Post exercise	SNRPC	0.0272299	15.848	0.200686	-5.6927	0.841247	0.990351	0.00421094
MICE	Post exercise	SPG11	0.0232213	13.7415	0.193978	-5.69389	0.846485	0.990351	0.00421094
MICE	Post exercise	SRSF11	0.0215111	15.9195	0.188824	-5.69478	0.850515	0.990351	0.00421094
MICE	Post exercise	SRSF3	0.050222	18.9497	0.214918	-5.69004	0.830156	0.990351	0.00421094
MICE	Post exercise	SUGT1	0.00866163	17.3833	0.204525	-5.692	0.838252	0.990351	0.00421094
MICE	Post exercise	SYNE3	0.0187724	14.3708	0.210419	-5.6909	0.833659	0.990351	0.00421094
MICE	Post exercise	SYTL2	0.0360088	11.4129	0.188079	-5.6949	0.851098	0.990351	0.00421094
MICE	Post exercise	TALDO1	0.012202	20.7823	0.209215	-5.69113	0.834596	0.990351	0.00421094
MICE	Post exercise	TBCA	-0.0167934	17.3802	-0.198414	-5.69311	0.84302	0.990351	0.00421094
MICE	Post exercise	TBP	0.0348274	13.5197	0.195245	-5.69367	0.845495	0.990351	0.00421094
MICE	Post exercise	TCOF1	0.0375241	13.7922	0.209974	-5.69099	0.834005	0.990351	0.00421094
MICE	Post exercise	TGFBRAP1	-0.0125396	14.4108	-0.197281	-5.69331	0.843904	0.990351	0.00421094
MICE	Post exercise	TGM2	-0.0447458	14.1055	-0.203217	-5.69224	0.839272	0.990351	0.00421094
MICE	Post exercise	THOC5	0.0226135	13.9909	0.205324	-5.69185	0.837629	0.990351	0.00421094
MICE	Post exercise	THOC7	-0.0329693	13.6227	-0.217648	-5.68951	0.828033	0.990351	0.00421094
MICE	Post exercise	TMEM160	-0.0227832	16.0781	-0.189398	-5.69468	0.850066	0.990351	0.00421094
MICE	Post exercise	TMEM63A	-0.0191457	18.4706	-0.211696	-5.69066	0.832664	0.990351	0.00421094
MICE	Post exercise	TMIGD2	0.0288604	14.1938	0.210374	-5.69091	0.833694	0.990351	0.00421094
MICE	Post exercise	TMLHE	-0.0192905	15.0555	-0.214775	-5.69007	0.830268	0.990351	0.00421094
MICE	Post exercise	TMUB1	0.0287985	15.2824	0.187001	-5.69509	0.851941	0.990351	0.00421094
MICE	Post exercise	TOMM20	0.0183089	17.4368	0.203154	-5.69225	0.839321	0.990351	0.00421094
MICE	Post exercise	TRA2A	-0.0528378	15.8713	-0.215183	-5.68999	0.82995	0.990351	0.00421094
MICE	Post exercise	TRIP10	-0.0221	16.7075	-0.223948	-5.68826	0.823137	0.990351	0.00421094
MICE	Post exercise	UBA5	-0.0121805	14.9897	-0.213166	-5.69038	0.831519	0.990351	0.00421094
MICE	Post exercise	UFSP2	-0.00842705	14.2598	-0.200084	-5.69281	0.841716	0.990351	0.00421094
MICE	Post exercise	UNC13D	-0.0164984	20.5875	-0.205223	-5.69187	0.837707	0.990351	0.00421094
MICE	Post exercise	UNC45A	-0.0211641	17.5262	-0.202372	-5.6924	0.839931	0.990351	0.00421094
MICE	Post exercise	WBP2	0.0151128	18.0961	0.187419	-5.69502	0.851614	0.990351	0.00421094
MICE	Post exercise	WNK1	0.0103076	14.8539	0.220017	-5.68905	0.82619	0.990351	0.00421094
MICE	Post exercise	XPNPEP1	-0.00923329	18.0464	-0.225074	-5.68803	0.822262	0.990351	0.00421094
MICE	Post exercise	YEATS4	0.0261689	14.0238	0.203877	-5.69212	0.838757	0.990351	0.00421094
MICE	Post exercise	YKT6	0.00883114	16.1554	0.189419	-5.69468	0.850049	0.990351	0.00421094
MICE	Post exercise	YWHAB	-0.0117589	21.0083	-0.208685	-5.69123	0.835009	0.990351	0.00421094
MICE	Post exercise	YY1	0.0288613	15.8644	0.224797	-5.68809	0.822477	0.990351	0.00421094
MICE	Post exercise	ZC3HAV1	0.0108687	16.5762	0.210923	-5.69081	0.833266	0.990351	0.00421094
MICE	Post exercise	ZFAND1	-0.0146112	15.9051	-0.199611	-5.69289	0.842085	0.990351	0.00421094
MICE	Post exercise	ZNF384	-0.0385178	12.6434	-0.225233	-5.688	0.822139	0.990351	0.00421094
MICE	Post exercise	PCYOX1	-0.0159895	16.6656	-0.186713	-5.69513	0.852166	0.990422	0.00417977
MICE	Post exercise	PAK1IP1	0.0310016	14.5708	0.186018	-5.69525	0.85271	0.990673	0.00406984
MICE	Post exercise	SEC61G	0.0445609	16.7174	0.186061	-5.69524	0.852677	0.990673	0.00406984
MICE	Post exercise	ARF5	-0.016489	17.9768	-0.181496	-5.696	0.856251	0.990834	0.00399908
MICE	Post exercise	ARHGAP1	0.0147167	19.7034	0.177114	-5.6967	0.859685	0.990834	0.00399908
MICE	Post exercise	BAG5	0.00983008	15.5295	0.180391	-5.69618	0.857116	0.990834	0.00399908
MICE	Post exercise	CBR4	-0.0125452	15.8228	-0.180671	-5.69613	0.856897	0.990834	0.00399908
MICE	Post exercise	CCT5	0.0143629	18.2479	0.184013	-5.69558	0.85428	0.990834	0.00399908
MICE	Post exercise	CHMP4B	-0.0132726	18.7026	-0.178711	-5.69645	0.858433	0.990834	0.00399908
MICE	Post exercise	CIAPIN1	0.0134149	15.2958	0.180989	-5.69608	0.856648	0.990834	0.00399908
MICE	Post exercise	CLASP2	-0.0105432	15.038	-0.178986	-5.6964	0.858217	0.990834	0.00399908
MICE	Post exercise	CLIP1	-0.0200071	15.8515	-0.185253	-5.69538	0.853309	0.990834	0.00399908
MICE	Post exercise	CRNKL1	0.023295	14.4046	0.180612	-5.69614	0.856944	0.990834	0.00399908
MICE	Post exercise	EXOC6B	0.019458	13.8555	0.184553	-5.69549	0.853857	0.990834	0.00399908
MICE	Post exercise	GNAS	-0.00847995	17.7941	-0.182	-5.69592	0.855856	0.990834	0.00399908
MICE	Post exercise	GTPBP4	0.0215674	15.1613	0.179573	-5.69631	0.857757	0.990834	0.00399908
MICE	Post exercise	ITPR1	-0.0135436	17.7791	-0.180205	-5.69621	0.857263	0.990834	0.00399908
MICE	Post exercise	KALRN	-0.0164938	18.6058	-0.182427	-5.69585	0.855522	0.990834	0.00399908
MICE	Post exercise	LETM1	-0.00781298	16.4392	-0.179478	-5.69633	0.857831	0.990834	0.00399908
MICE	Post exercise	LGALS3BP	-0.0164213	15.3589	-0.177319	-5.69667	0.859524	0.990834	0.00399908
MICE	Post exercise	LY6G6F	-0.0174616	19.5217	-0.178132	-5.69654	0.858887	0.990834	0.00399908
MICE	Post exercise	MDH1	0.0119337	21.6112	0.180047	-5.69623	0.857386	0.990834	0.00399908
MICE	Post exercise	MRPL43	-0.015589	15.5401	-0.179967	-5.69625	0.857449	0.990834	0.00399908
MICE	Post exercise	MRPS5	-0.0170395	12.9553	-0.18543	-5.69535	0.85317	0.990834	0.00399908
MICE	Post exercise	MX2	0.0227663	15.1738	0.185039	-5.69541	0.853477	0.990834	0.00399908
MICE	Post exercise	OLA1	0.00918389	19.3132	0.183505	-5.69567	0.854677	0.990834	0.00399908
MICE	Post exercise	OSBPL9	0.0136455	14.4155	0.177682	-5.69661	0.859239	0.990834	0.00399908
MICE	Post exercise	PDGFD	-0.0190094	15.9706	-0.178564	-5.69647	0.858548	0.990834	0.00399908
MICE	Post exercise	PEX14	-0.0198203	14.6697	-0.179843	-5.69627	0.857546	0.990834	0.00399908
MICE	Post exercise	PHF14	0.0249444	13.7169	0.18396	-5.69559	0.854322	0.990834	0.00399908
MICE	Post exercise	PKHD1L1	-0.0246012	17.336	-0.17871	-5.69645	0.858434	0.990834	0.00399908
MICE	Post exercise	PLG	-0.0301013	18.8453	-0.177043	-5.69672	0.85974	0.990834	0.00399908
MICE	Post exercise	POLDIP2	0.0138588	15.2678	0.182759	-5.69579	0.855262	0.990834	0.00399908
MICE	Post exercise	RBM12B	0.0220476	14.0027	0.179527	-5.69632	0.857794	0.990834	0.00399908
MICE	Post exercise	RNASE3	-0.0398808	17.4245	-0.179235	-5.69636	0.858022	0.990834	0.00399908
MICE	Post exercise	RNF31	0.00710393	15.5381	0.180444	-5.69617	0.857075	0.990834	0.00399908
MICE	Post exercise	RPL35A	-0.0250123	16.9515	-0.179696	-5.69629	0.857661	0.990834	0.00399908
MICE	Post exercise	SKAP2	0.0147195	19.1408	0.177459	-5.69665	0.859414	0.990834	0.00399908
MICE	Post exercise	SMAD1	-0.0140551	15.1822	-0.177549	-5.69663	0.859344	0.990834	0.00399908
MICE	Post exercise	SOAT1	-0.027512	14.3696	-0.1798	-5.69627	0.85758	0.990834	0.00399908
MICE	Post exercise	TDP1	-0.0250672	13.7534	-0.177851	-5.69659	0.859107	0.990834	0.00399908
MICE	Post exercise	THUMPD3	0.017762	12.9949	0.180581	-5.69615	0.856967	0.990834	0.00399908
MICE	Post exercise	TRB	-0.0230177	15.7397	-0.178591	-5.69647	0.858527	0.990834	0.00399908
MICE	Post exercise	TSPO	-0.0170029	18.6167	-0.180872	-5.6961	0.85674	0.990834	0.00399908
MICE	Post exercise	VBP1	0.0166559	17.3652	0.18001	-5.69624	0.857415	0.990834	0.00399908
MICE	Post exercise	POLR3F	0.0321732	15.5659	0.176523	-5.6968	0.860148	0.991115	0.00387591
MICE	Post exercise	ABCB10	-0.00988219	16.1496	-0.171566	-5.69757	0.864036	0.991216	0.00383157
MICE	Post exercise	ADPRS	0.0131336	16.3928	0.173105	-5.69734	0.862829	0.991216	0.00383157
MICE	Post exercise	ATP5MG	-0.00688552	20.5125	-0.171096	-5.69765	0.864405	0.991216	0.00383157
MICE	Post exercise	BLVRB	0.0160231	17.6211	0.173166	-5.69733	0.86278	0.991216	0.00383157
MICE	Post exercise	CMIP	-0.0149384	17.0962	-0.175354	-5.69698	0.861065	0.991216	0.00383157
MICE	Post exercise	COPE	0.00985292	17.7876	0.172634	-5.69741	0.863197	0.991216	0.00383157
MICE	Post exercise	CTDSP1	-0.0197628	15.8065	-0.176097	-5.69687	0.860482	0.991216	0.00383157
MICE	Post exercise	ECH1	0.0285584	18.9132	0.17229	-5.69746	0.863468	0.991216	0.00383157
MICE	Post exercise	EIF4G3	0.0175276	14.7437	0.171167	-5.69764	0.864349	0.991216	0.00383157
MICE	Post exercise	EXOSC3	-0.0202774	14.7648	-0.171513	-5.69758	0.864078	0.991216	0.00383157
MICE	Post exercise	GLIPR1	-0.0292316	13.4306	-0.173963	-5.6972	0.862156	0.991216	0.00383157
MICE	Post exercise	HEATR5B	0.00974793	14.646	0.174788	-5.69707	0.861509	0.991216	0.00383157
MICE	Post exercise	HSPA8	-0.00698181	23.5681	-0.172718	-5.6974	0.863132	0.991216	0.00383157
MICE	Post exercise	LRMDA	-0.0266726	14.8311	-0.174012	-5.69719	0.862117	0.991216	0.00383157
MICE	Post exercise	LSM14A	0.0189229	15.2313	0.171175	-5.69763	0.864343	0.991216	0.00383157
MICE	Post exercise	MFN1	-0.0155838	14.3825	-0.175845	-5.69691	0.860679	0.991216	0.00383157
MICE	Post exercise	MTHFS	-0.0130815	15.2362	-0.171629	-5.69756	0.863986	0.991216	0.00383157
MICE	Post exercise	MTSS1	0.0154787	16.4683	0.170761	-5.6977	0.864668	0.991216	0.00383157
MICE	Post exercise	NCK2	-0.0175221	18.0972	-0.174261	-5.69715	0.861922	0.991216	0.00383157
MICE	Post exercise	PAPOLA	0.0244067	14.252	0.174521	-5.69711	0.861718	0.991216	0.00383157
MICE	Post exercise	SF3B6	0.02477	17.4498	0.17297	-5.69736	0.862934	0.991216	0.00383157
MICE	Post exercise	SSH3	-0.0206569	15.2142	-0.172817	-5.69738	0.863054	0.991216	0.00383157
MICE	Post exercise	STXBP5	-0.011571	17.8675	-0.170933	-5.69767	0.864533	0.991216	0.00383157
MICE	Post exercise	TNS1	0.0235329	16.1159	0.172097	-5.69749	0.863619	0.991216	0.00383157
MICE	Post exercise	TRAPPC8	0.00613099	15.0576	0.17365	-5.69725	0.8624	0.991216	0.00383157
MICE	Post exercise	ZFPM1	-0.0290139	13.0047	-0.172018	-5.6975	0.863682	0.991216	0.00383157
MICE	Post exercise	ZNF316	0.0261462	11.7127	0.175093	-5.69702	0.861269	0.991216	0.00383157
MICE	Post exercise	CGGBP1	0.0219465	15.6244	0.170251	-5.69778	0.865068	0.991487	0.00371306
MICE	Post exercise	MPC2	0.0109009	16.3532	0.169573	-5.69788	0.8656	0.991721	0.00361061
MICE	Post exercise	PPP4R1	0.0162081	13.3883	0.169606	-5.69787	0.865574	0.991721	0.00361061
MICE	Post exercise	AGPAT1	0.0168535	17.4883	0.164257	-5.69868	0.869775	0.991977	0.00349859
MICE	Post exercise	COPS6	0.00749754	17.5431	0.16607	-5.69841	0.86835	0.991977	0.00349859
MICE	Post exercise	CRADD	0.0194689	16.5958	0.168842	-5.69799	0.866174	0.991977	0.00349859
MICE	Post exercise	CUL1	-0.0110481	15.9394	-0.167724	-5.69816	0.867051	0.991977	0.00349859
MICE	Post exercise	DHX8	0.0201122	14.266	0.166862	-5.69829	0.867729	0.991977	0.00349859
MICE	Post exercise	DOK3	-0.0136861	18.692	-0.16567	-5.69847	0.868665	0.991977	0.00349859
MICE	Post exercise	ERP29	0.0154314	20.1365	0.167482	-5.6982	0.867242	0.991977	0.00349859
MICE	Post exercise	FIP1L1	0.0245832	14.8867	0.164297	-5.69867	0.869743	0.991977	0.00349859
MICE	Post exercise	GADD45GIP1	-0.0157803	15.03	-0.168051	-5.69811	0.866795	0.991977	0.00349859
MICE	Post exercise	GPKOW	-0.0243154	13.5531	-0.167261	-5.69823	0.867416	0.991977	0.00349859
MICE	Post exercise	GRHPR	0.0089995	17.735	0.164291	-5.69867	0.869748	0.991977	0.00349859
MICE	Post exercise	HNRNPC	0.0206773	20.9406	0.165267	-5.69853	0.868981	0.991977	0.00349859
MICE	Post exercise	HSPB1	-0.0214676	17.5387	-0.164307	-5.69867	0.869735	0.991977	0.00349859
MICE	Post exercise	LGALSL	0.0157247	18.8232	0.163391	-5.6988	0.870455	0.991977	0.00349859
MICE	Post exercise	LMNB1	-0.0196649	20.1165	-0.16841	-5.69806	0.866513	0.991977	0.00349859
MICE	Post exercise	LPCAT2	0.0190873	14.717	0.16622	-5.69839	0.868233	0.991977	0.00349859
MICE	Post exercise	MRPL15	0.0133373	15.2292	0.163554	-5.69878	0.870327	0.991977	0.00349859
MICE	Post exercise	NACA	0.0179792	17.8917	0.168092	-5.6981	0.866763	0.991977	0.00349859
MICE	Post exercise	NFKB1	0.00963115	16.5064	0.163282	-5.69882	0.87054	0.991977	0.00349859
MICE	Post exercise	PCYT2	0.00726488	15.4621	0.163838	-5.69874	0.870103	0.991977	0.00349859
MICE	Post exercise	RPL10	-0.0193056	17.9905	-0.163223	-5.69883	0.870587	0.991977	0.00349859
MICE	Post exercise	SLC15A4	0.02203	13.9296	0.166361	-5.69836	0.868122	0.991977	0.00349859
MICE	Post exercise	SSU72	0.0281093	14.0263	0.165828	-5.69844	0.868541	0.991977	0.00349859
MICE	Post exercise	TBC1D13	-0.015127	16.1083	-0.163797	-5.69874	0.870136	0.991977	0.00349859
MICE	Post exercise	TIMP1	0.0284409	18.5249	0.168329	-5.69807	0.866577	0.991977	0.00349859
MICE	Post exercise	VAPB	-0.0200773	16.5368	-0.167827	-5.69814	0.866971	0.991977	0.00349859
MICE	Post exercise	WDFY4	-0.0163816	15.0678	-0.166549	-5.69834	0.867974	0.991977	0.00349859
MICE	Post exercise	ZDHHC20	0.0124212	15.2224	0.163635	-5.69877	0.870263	0.991977	0.00349859
MICE	Post exercise	ZW10	-0.014046	15.737	-0.166579	-5.69833	0.867951	0.991977	0.00349859
MICE	Post exercise	ACSS2	-0.00865128	16.468	-0.158611	-5.6995	0.874213	0.992135	0.00342907
MICE	Post exercise	ADRM1	0.0139832	16.8439	0.158466	-5.69952	0.874327	0.992135	0.00342907
MICE	Post exercise	ALG2	-0.0072484	15.3547	-0.161639	-5.69906	0.871832	0.992135	0.00342907
MICE	Post exercise	CCT8	0.0111342	20.1224	0.160107	-5.69928	0.873036	0.992135	0.00342907
MICE	Post exercise	DEGS1	-0.0221158	13.8909	-0.159813	-5.69932	0.873268	0.992135	0.00342907
MICE	Post exercise	FRMD4B	0.0206895	14.9141	0.161881	-5.69903	0.871642	0.992135	0.00342907
MICE	Post exercise	HLA-DPB1	0.0229064	15.3511	0.160343	-5.69925	0.872851	0.992135	0.00342907
MICE	Post exercise	IDNK	-0.0203003	12.9765	-0.158557	-5.6995	0.874256	0.992135	0.00342907
MICE	Post exercise	IST1	-0.00694211	17.4609	-0.15861	-5.6995	0.874213	0.992135	0.00342907
MICE	Post exercise	LDLR	-0.0248186	13.404	-0.162265	-5.69897	0.87134	0.992135	0.00342907
MICE	Post exercise	MYBBP1A	0.017804	15.4929	0.160754	-5.69919	0.872528	0.992135	0.00342907
MICE	Post exercise	MYL6	0.0384128	21.5066	0.158448	-5.69952	0.874341	0.992135	0.00342907
MICE	Post exercise	NDUFAF6	0.0148878	13.2746	0.161268	-5.69911	0.872124	0.992135	0.00342907
MICE	Post exercise	P2RX4	-0.0269275	13.8114	-0.162468	-5.69894	0.871181	0.992135	0.00342907
MICE	Post exercise	POLR3C	0.0169351	14.051	0.159233	-5.69941	0.873724	0.992135	0.00342907
MICE	Post exercise	POR	0.0117385	15.8886	0.161361	-5.6991	0.87205	0.992135	0.00342907
MICE	Post exercise	PPP1CC	0.0104998	19.8744	0.160795	-5.69918	0.872495	0.992135	0.00342907
MICE	Post exercise	SMC4	-0.0163294	13.9813	-0.160382	-5.69924	0.87282	0.992135	0.00342907
MICE	Post exercise	SNRPF	-0.0332133	16.0655	-0.160787	-5.69918	0.872502	0.992135	0.00342907
MICE	Post exercise	TUBB	0.0156666	21.1976	0.15987	-5.69932	0.873222	0.992135	0.00342907
MICE	Post exercise	UBP1	0.0106907	13.8585	0.159306	-5.6994	0.873666	0.992135	0.00342907
MICE	Post exercise	ZC3H13	0.0185673	12.347	0.161114	-5.69914	0.872245	0.992135	0.00342907
MICE	Post exercise	ADAM8	-0.0199463	13.0135	-0.157929	-5.69959	0.874749	0.99217	0.00341385
MICE	Post exercise	DDRGK1	-0.0121772	16.5844	-0.157782	-5.69961	0.874864	0.99217	0.00341385
MICE	Post exercise	MAEA	-0.00964997	14.7134	-0.15808	-5.69957	0.87463	0.99217	0.00341385
MICE	Post exercise	SEPTIN6	0.00685993	20.2518	0.15754	-5.69965	0.875055	0.9922	0.00340073
MICE	Post exercise	INPP1	-0.022563	13.8431	-0.15684	-5.69975	0.875606	0.992452	0.00329059
MICE	Post exercise	ITSN2	0.00806841	15.2846	0.156952	-5.69973	0.875518	0.992452	0.00329059
MICE	Post exercise	CTPS2	-0.0109185	16.148	-0.156567	-5.69979	0.87582	0.992509	0.00326561
MICE	Post exercise	TRAF6	0.0117132	15.7553	0.156338	-5.69982	0.876	0.992526	0.00325798
MICE	Post exercise	BRAF	-0.00657428	16.0033	-0.155751	-5.6999	0.876462	0.992863	0.00311046
MICE	Post exercise	ATP6V0A1	-0.0127751	17.534	-0.15482	-5.70003	0.877195	0.992982	0.00305865
MICE	Post exercise	NAA50	-0.00923218	15.2918	-0.155286	-5.69997	0.876828	0.992982	0.00305865
MICE	Post exercise	SERINC3	-0.025293	15.0811	-0.154782	-5.70004	0.877224	0.992982	0.00305865
MICE	Post exercise	TMOD3	-0.0232085	18.0348	-0.155158	-5.69998	0.876929	0.992982	0.00305865
MICE	Post exercise	AKAP17A	0.0190214	15.0396	0.147032	-5.70109	0.883326	0.993066	0.00302183
MICE	Post exercise	ALDH4A1	-0.0106944	17.3155	-0.14912	-5.70081	0.881682	0.993066	0.00302183
MICE	Post exercise	ARHGEF12	0.0148723	15.576	0.152655	-5.70033	0.878898	0.993066	0.00302183
MICE	Post exercise	ATP1A1	-0.00940154	18.4979	-0.151399	-5.7005	0.879887	0.993066	0.00302183
MICE	Post exercise	BLMH	0.00916043	16.7231	0.150378	-5.70064	0.880691	0.993066	0.00302183
MICE	Post exercise	CCT6A	0.0124472	20.0523	0.15169	-5.70046	0.879658	0.993066	0.00302183
MICE	Post exercise	CD3E	0.0204469	16.5704	0.153062	-5.70027	0.878578	0.993066	0.00302183
MICE	Post exercise	CD8B	-0.0227221	11.7391	-0.150992	-5.70056	0.880208	0.993066	0.00302183
MICE	Post exercise	CHIT1	0.0531022	12.9729	0.149048	-5.70082	0.881739	0.993066	0.00302183
MICE	Post exercise	DPP8	0.0119186	13.6433	0.146751	-5.70112	0.883548	0.993066	0.00302183
MICE	Post exercise	GNL1	-0.00876971	17.2148	-0.147525	-5.70102	0.882937	0.993066	0.00302183
MICE	Post exercise	H3-3B	0.0239499	25.6649	0.149603	-5.70074	0.881301	0.993066	0.00302183
MICE	Post exercise	HMGCL	-0.00740391	17.1461	-0.147348	-5.70105	0.883077	0.993066	0.00302183
MICE	Post exercise	IMPA2	-0.0238219	15.1084	-0.153087	-5.70027	0.878559	0.993066	0.00302183
MICE	Post exercise	LARP1	-0.00896112	15.0985	-0.150785	-5.70059	0.880371	0.993066	0.00302183
MICE	Post exercise	LSS	-0.0101782	17.0062	-0.148542	-5.70089	0.882137	0.993066	0.00302183
MICE	Post exercise	MRPL53	-0.0162254	14.8042	-0.148348	-5.70091	0.88229	0.993066	0.00302183
MICE	Post exercise	NAGK	0.0173205	18.8226	0.149795	-5.70072	0.88115	0.993066	0.00302183
MICE	Post exercise	NFIC	-0.0299262	12.3756	-0.150361	-5.70064	0.880705	0.993066	0.00302183
MICE	Post exercise	PDCD10	0.0188926	18.1338	0.151993	-5.70042	0.87942	0.993066	0.00302183
MICE	Post exercise	PF4V1	-0.0393082	25.2846	-0.147882	-5.70097	0.882657	0.993066	0.00302183
MICE	Post exercise	PLEKHO2	0.00975621	17.8585	0.150825	-5.70058	0.880339	0.993066	0.00302183
MICE	Post exercise	POGZ	0.0179149	13.8859	0.153061	-5.70027	0.878579	0.993066	0.00302183
MICE	Post exercise	PPP2R2A	-0.00641784	17.4021	-0.149774	-5.70072	0.881166	0.993066	0.00302183
MICE	Post exercise	PRKD3	0.032536	12.2684	0.148155	-5.70094	0.882442	0.993066	0.00302183
MICE	Post exercise	PRRC2A	0.0127437	14.697	0.148287	-5.70092	0.882338	0.993066	0.00302183
MICE	Post exercise	PTMS	0.038649	12.2362	0.147254	-5.70106	0.883152	0.993066	0.00302183
MICE	Post exercise	RPLP1	0.0441227	14.9075	0.150442	-5.70063	0.880641	0.993066	0.00302183
MICE	Post exercise	SRSF7	-0.0417512	18.6877	-0.148856	-5.70084	0.881889	0.993066	0.00302183
MICE	Post exercise	STAU2	0.0163334	12.8333	0.147125	-5.70108	0.883253	0.993066	0.00302183
MICE	Post exercise	STK3	-0.00764258	17.107	-0.146952	-5.7011	0.883389	0.993066	0.00302183
MICE	Post exercise	TMCC2	0.0184758	12.4501	0.149979	-5.70069	0.881005	0.993066	0.00302183
MICE	Post exercise	TRMT2A	0.0196811	12.5704	0.15035	-5.70064	0.880713	0.993066	0.00302183
MICE	Post exercise	USP48	-0.0174408	13.9038	-0.149043	-5.70082	0.881743	0.993066	0.00302183
MICE	Post exercise	UTP25	-0.0191135	12.531	-0.152245	-5.70039	0.879221	0.993066	0.00302183
MICE	Post exercise	VIL1	-0.0257465	15.9174	-0.148419	-5.7009	0.882234	0.993066	0.00302183
MICE	Post exercise	VNN2	0.0341932	13.6838	0.151888	-5.70043	0.879503	0.993066	0.00302183
MICE	Post exercise	VRK3	0.017539	14.2344	0.150591	-5.70061	0.880524	0.993066	0.00302183
MICE	Post exercise	TMEM263	0.0192296	13.9144	0.146456	-5.70116	0.883781	0.993143	0.0029882
MICE	Post exercise	GSR	-0.00839562	20.7605	-0.146047	-5.70122	0.884102	0.99332	0.00291095
MICE	Post exercise	MAN2B2	-0.0169692	13.7494	-0.145569	-5.70128	0.884479	0.99345	0.00285377
MICE	Post exercise	ORC3	0.0146972	12.4008	0.145482	-5.70129	0.884548	0.99345	0.00285377
MICE	Post exercise	AUH	0.00893752	15.0647	0.143214	-5.70159	0.886334	0.993792	0.00270456
MICE	Post exercise	CCDC88C	0.0125607	13.2203	0.143854	-5.7015	0.885831	0.993792	0.00270456
MICE	Post exercise	CHD3	0.0133383	14.0128	0.14332	-5.70157	0.886251	0.993792	0.00270456
MICE	Post exercise	CTSZ	-0.0186793	17.616	-0.143008	-5.70161	0.886497	0.993792	0.00270456
MICE	Post exercise	JAK3	-0.0119366	16.5144	-0.143238	-5.70158	0.886316	0.993792	0.00270456
MICE	Post exercise	PRKAR1B	0.0151778	15.1703	0.144099	-5.70147	0.885638	0.993792	0.00270456
MICE	Post exercise	PRMT9	0.022314	14.0148	0.144372	-5.70144	0.885423	0.993792	0.00270456
MICE	Post exercise	PTPN1	0.00679792	18.3647	0.144531	-5.70142	0.885297	0.993792	0.00270456
MICE	Post exercise	PZP	0.0374798	17.3452	0.143229	-5.70158	0.886323	0.993792	0.00270456
MICE	Post exercise	STAP1	0.0619273	11.304	0.144369	-5.70144	0.885425	0.993792	0.00270456
MICE	Post exercise	GTF3C4	0.0177773	13.8817	0.142167	-5.70172	0.88716	0.99435	0.00246053
MICE	Post exercise	CRKL	0.0130338	17.9895	0.14183	-5.70176	0.887426	0.994464	0.0024108
MICE	Post exercise	AP3M1	0.00671742	17.6453	0.141549	-5.7018	0.887648	0.994528	0.00238311
MICE	Post exercise	ZDHHC3	-0.0174263	14.5426	-0.140903	-5.70188	0.888157	0.994913	0.00221474
MICE	Post exercise	CD93	-0.0173391	17.6722	-0.140188	-5.70197	0.88872	0.995042	0.00215853
MICE	Post exercise	NMNAT3	0.0177647	15.6814	0.139583	-5.70205	0.889198	0.995042	0.00215853
MICE	Post exercise	PABPN1	0.0144616	17.8975	0.139989	-5.702	0.888877	0.995042	0.00215853
MICE	Post exercise	PACSIN2	0.0115397	18.7996	0.139463	-5.70206	0.889292	0.995042	0.00215853
MICE	Post exercise	SIRT2	0.00551844	15.8446	0.139295	-5.70208	0.889425	0.995042	0.00215853
MICE	Post exercise	SLAIN2	-0.0228414	14.9123	-0.13965	-5.70204	0.889145	0.995042	0.00215853
MICE	Post exercise	UBR2	0.0076999	13.7044	0.139512	-5.70206	0.889253	0.995042	0.00215853
MICE	Post exercise	BPIFA2	-0.0409487	16.3413	-0.138466	-5.70219	0.890079	0.995157	0.00210849
MICE	Post exercise	CSRP1	0.0179574	19.9499	0.137291	-5.70233	0.891006	0.995157	0.00210849
MICE	Post exercise	FAM177A1	-0.0138765	14.9791	-0.137795	-5.70227	0.890608	0.995157	0.00210849
MICE	Post exercise	GLS	0.011255	18.2397	0.137326	-5.70233	0.890978	0.995157	0.00210849
MICE	Post exercise	GOT1	0.00774713	17.7238	0.137204	-5.70234	0.891074	0.995157	0.00210849
MICE	Post exercise	HCLS1	0.0144451	16.9867	0.13863	-5.70217	0.88995	0.995157	0.00210849
MICE	Post exercise	IDH3B	0.00754469	15.9189	0.137076	-5.70236	0.891175	0.995157	0.00210849
MICE	Post exercise	LIMA1	-0.00994027	15.468	-0.137566	-5.7023	0.890788	0.995157	0.00210849
MICE	Post exercise	NCF2	0.0195634	15.6841	0.138463	-5.70219	0.890081	0.995157	0.00210849
MICE	Post exercise	WDR18	0.017355	15.1346	0.137513	-5.7023	0.89083	0.995157	0.00210849
MICE	Post exercise	NSF	0.00456096	18.7748	0.136806	-5.70239	0.891388	0.99521	0.00208527
MICE	Post exercise	ARL8B	0.0226842	19.0723	0.136255	-5.70246	0.891823	0.995328	0.00203399
MICE	Post exercise	DECR2	-0.0156733	14.9086	-0.136305	-5.70245	0.891783	0.995328	0.00203399
MICE	Post exercise	ABHD16A	0.0102148	19.5811	0.0889762	-5.70725	0.929233	0.995366	0.00201715
MICE	Post exercise	ACTR3	0.0087505	22.1454	0.122367	-5.70407	0.902791	0.995366	0.00201715
MICE	Post exercise	ACYP2	-0.00824535	15.4777	-0.123677	-5.70393	0.901755	0.995366	0.00201715
MICE	Post exercise	AGO2	-0.00532652	15.1398	-0.0833998	-5.70768	0.933657	0.995366	0.00201715
MICE	Post exercise	AIG1	-0.0094917	10.875	-0.0763785	-5.70818	0.939231	0.995366	0.00201715
MICE	Post exercise	AKR1A1	0.00692416	18.553	0.132732	-5.70289	0.894603	0.995366	0.00201715
MICE	Post exercise	ALDH7A1	-0.00809544	14.9599	-0.101408	-5.70618	0.919377	0.995366	0.00201715
MICE	Post exercise	ALG1	0.00880548	17.2457	0.110822	-5.70528	0.911922	0.995366	0.00201715
MICE	Post exercise	ANXA5	0.0133778	20.575	0.0660581	-5.70884	0.947429	0.995366	0.00201715
MICE	Post exercise	AP3S1	0.00634211	15.5324	0.093807	-5.70685	0.925402	0.995366	0.00201715
MICE	Post exercise	AP4S1	0.00756771	15.4113	0.12204	-5.70411	0.903049	0.995366	0.00201715
MICE	Post exercise	ARG2	0.0145632	14.4435	0.126165	-5.70365	0.899789	0.995366	0.00201715
MICE	Post exercise	ARHGAP10	-0.0105927	15.8078	-0.1315	-5.70303	0.895576	0.995366	0.00201715
MICE	Post exercise	ARHGAP5	-0.00816429	14.3815	-0.107478	-5.70561	0.914569	0.995366	0.00201715
MICE	Post exercise	ARHGEF2	-0.00438449	16.2436	-0.0974168	-5.70654	0.92254	0.995366	0.00201715
MICE	Post exercise	ARL6IP4	-0.0261151	11.4959	-0.12923	-5.7033	0.897368	0.995366	0.00201715
MICE	Post exercise	ARMCX3	-0.0111268	16.7686	-0.118664	-5.70448	0.905718	0.995366	0.00201715
MICE	Post exercise	ARPC1A	0.0111201	16.4696	0.108124	-5.70555	0.914058	0.995366	0.00201715
MICE	Post exercise	ASCC1	-0.00455352	14.4039	-0.0837471	-5.70765	0.933382	0.995366	0.00201715
MICE	Post exercise	ASF1A	-0.0228471	13.7501	-0.122642	-5.70404	0.902573	0.995366	0.00201715
MICE	Post exercise	ATG4B	-0.00675273	15.4076	-0.100026	-5.70631	0.920472	0.995366	0.00201715
MICE	Post exercise	ATG7	-0.00488948	15.7237	-0.0759107	-5.70822	0.939603	0.995366	0.00201715
MICE	Post exercise	ATG9A	-0.0101136	15.6217	-0.118184	-5.70453	0.906098	0.995366	0.00201715
MICE	Post exercise	ATP5F1C	0.00466535	20.4343	0.0987318	-5.70642	0.921498	0.995366	0.00201715
MICE	Post exercise	ATP6V1C1	0.0097037	16.2133	0.128401	-5.70339	0.898023	0.995366	0.00201715
MICE	Post exercise	ATXN3	-0.00829217	14.1256	-0.0727453	-5.70843	0.942117	0.995366	0.00201715
MICE	Post exercise	AVL9	-0.0128132	13.9972	-0.114643	-5.7049	0.908899	0.995366	0.00201715
MICE	Post exercise	BABAM1	0.00674722	13.83	0.0638105	-5.70898	0.949216	0.995366	0.00201715
MICE	Post exercise	BAG2	-0.00836533	15.2974	-0.104171	-5.70593	0.917188	0.995366	0.00201715
MICE	Post exercise	BANP	0.018105	13.7501	0.103539	-5.70599	0.917689	0.995366	0.00201715
MICE	Post exercise	BCKDHA	0.0137061	14.768	0.133855	-5.70275	0.893717	0.995366	0.00201715
MICE	Post exercise	BCL2	0.0179182	14.7285	0.125578	-5.70372	0.900253	0.995366	0.00201715
MICE	Post exercise	BIN2	0.0146692	19.8793	0.131918	-5.70298	0.895246	0.995366	0.00201715
MICE	Post exercise	BLOC1S2	-0.012935	14.0455	-0.0896942	-5.70719	0.928663	0.995366	0.00201715
MICE	Post exercise	BLOC1S3	0.0124815	13.8788	0.128894	-5.70334	0.897633	0.995366	0.00201715
MICE	Post exercise	BPHL	0.00735313	14.61	0.0686602	-5.70869	0.945362	0.995366	0.00201715
MICE	Post exercise	BRCC3	0.00428432	15.7965	0.0722026	-5.70846	0.942548	0.995366	0.00201715
MICE	Post exercise	C17orf75	-0.0125389	14.8983	-0.131831	-5.70299	0.895315	0.995366	0.00201715
MICE	Post exercise	C19orf53	0.0234171	15.7163	0.135497	-5.70255	0.892421	0.995366	0.00201715
MICE	Post exercise	C1GALT1C1	-0.00897623	13.784	-0.097459	-5.70654	0.922507	0.995366	0.00201715
MICE	Post exercise	C4orf33	-0.015881	14.7599	-0.110319	-5.70533	0.91232	0.995366	0.00201715
MICE	Post exercise	C8orf82	0.00562784	15.1298	0.0641544	-5.70896	0.948942	0.995366	0.00201715
MICE	Post exercise	CACYBP	-0.00514595	17.0876	-0.0814849	-5.70782	0.935177	0.995366	0.00201715
MICE	Post exercise	CAP1	0.00696555	23.168	0.126871	-5.70357	0.899232	0.995366	0.00201715
MICE	Post exercise	CAPNS1	0.00508936	19.3488	0.0928315	-5.70693	0.926175	0.995366	0.00201715
MICE	Post exercise	CAPZB	0.00463134	22.1703	0.0901039	-5.70716	0.928338	0.995366	0.00201715
MICE	Post exercise	CASP2	-0.00486353	13.2642	-0.077719	-5.70809	0.938167	0.995366	0.00201715
MICE	Post exercise	CCNK	-0.0107141	14.6724	-0.0725684	-5.70844	0.942257	0.995366	0.00201715
MICE	Post exercise	CD33	-0.0161997	13.8816	-0.0810353	-5.70785	0.935534	0.995366	0.00201715
MICE	Post exercise	CD38	-0.0107119	14.5932	-0.10501	-5.70585	0.916524	0.995366	0.00201715
MICE	Post exercise	CD74	0.010174	17.0352	0.0994692	-5.70636	0.920914	0.995366	0.00201715
MICE	Post exercise	CDKN1B	-0.0152375	13.3633	-0.127967	-5.70344	0.898366	0.995366	0.00201715
MICE	Post exercise	CEP170	0.00787422	12.9906	0.0693477	-5.70864	0.944816	0.995366	0.00201715
MICE	Post exercise	CERS2	0.00826147	18.7805	0.0970351	-5.70657	0.922843	0.995366	0.00201715
MICE	Post exercise	CES1	0.0184292	17.7091	0.125487	-5.70373	0.900325	0.995366	0.00201715
MICE	Post exercise	CFHR2	0.0204601	14.3273	0.0976739	-5.70652	0.922336	0.995366	0.00201715
MICE	Post exercise	CFP	-0.0202273	15.4931	-0.0670483	-5.70879	0.946643	0.995366	0.00201715
MICE	Post exercise	CHORDC1	0.00443475	15.9546	0.0810134	-5.70786	0.935551	0.995366	0.00201715
MICE	Post exercise	CHRAC1	0.0159971	14.226	0.133652	-5.70278	0.893877	0.995366	0.00201715
MICE	Post exercise	CLN3	0.0174699	12.7287	0.0945791	-5.70678	0.92479	0.995366	0.00201715
MICE	Post exercise	CLPP	0.00936547	14.727	0.0774805	-5.70811	0.938356	0.995366	0.00201715
MICE	Post exercise	CLTA	-0.0155151	17.1302	-0.115554	-5.7048	0.908178	0.995366	0.00201715
MICE	Post exercise	COA6	0.0106596	15.499	0.125418	-5.70373	0.900379	0.995366	0.00201715
MICE	Post exercise	COG3	0.0132771	13.0244	0.129951	-5.70321	0.896799	0.995366	0.00201715
MICE	Post exercise	COL6A1	0.0115902	13.0444	0.0848096	-5.70757	0.932539	0.995366	0.00201715
MICE	Post exercise	COMMD5	0.00801581	15.1433	0.133713	-5.70277	0.893828	0.995366	0.00201715
MICE	Post exercise	CPD	0.0171573	11.3546	0.0901686	-5.70715	0.928287	0.995366	0.00201715
MICE	Post exercise	CREBBP	0.00852696	13.9612	0.0712187	-5.70853	0.943329	0.995366	0.00201715
MICE	Post exercise	CROT	-0.0137272	13.1571	-0.107468	-5.70561	0.914578	0.995366	0.00201715
MICE	Post exercise	CSE1L	0.00487297	17.9766	0.0930917	-5.70691	0.925969	0.995366	0.00201715
MICE	Post exercise	CTPS1	0.00612836	16.0742	0.0889846	-5.70725	0.929226	0.995366	0.00201715
MICE	Post exercise	CTSS	-0.0106407	18.5684	-0.0651345	-5.7089	0.948163	0.995366	0.00201715
MICE	Post exercise	CXCL2	0.0321852	23.6623	0.130342	-5.70317	0.896491	0.995366	0.00201715
MICE	Post exercise	DAP3	-0.00935852	14.1497	-0.0864267	-5.70745	0.931255	0.995366	0.00201715
MICE	Post exercise	DBR1	0.0116632	15.0562	0.0874419	-5.70737	0.93045	0.995366	0.00201715
MICE	Post exercise	DCP1A	0.0109852	14.0815	0.110224	-5.70534	0.912395	0.995366	0.00201715
MICE	Post exercise	DDX31	0.0199705	12.1919	0.10334	-5.70601	0.917847	0.995366	0.00201715
MICE	Post exercise	DENND2D	0.00608048	15.2376	0.065718	-5.70886	0.9477	0.995366	0.00201715
MICE	Post exercise	DENR	-0.00484675	16.8495	-0.0785848	-5.70803	0.937479	0.995366	0.00201715
MICE	Post exercise	DHRS1	0.0067069	15.7058	0.074126	-5.70834	0.94102	0.995366	0.00201715
MICE	Post exercise	DIP2A	0.00496576	16.0066	0.0741844	-5.70833	0.940973	0.995366	0.00201715
MICE	Post exercise	DKC1	0.0215685	15.6701	0.119836	-5.70435	0.904791	0.995366	0.00201715
MICE	Post exercise	DMAP1	0.00947102	14.5953	0.0722327	-5.70846	0.942524	0.995366	0.00201715
MICE	Post exercise	DNAJA2	-0.00608727	18.0654	-0.123979	-5.7039	0.901516	0.995366	0.00201715
MICE	Post exercise	DNAJC21	-0.0101199	13.2796	-0.0947496	-5.70677	0.924654	0.995366	0.00201715
MICE	Post exercise	DOCK9	0.0141814	15.7238	0.0838482	-5.70765	0.933302	0.995366	0.00201715
MICE	Post exercise	DPAGT1	0.0092797	14.4184	0.0823511	-5.70776	0.93449	0.995366	0.00201715
MICE	Post exercise	DTNBP1	-0.010529	17.0918	-0.0913728	-5.70705	0.927332	0.995366	0.00201715
MICE	Post exercise	EIF2A	-0.00341229	16.7005	-0.0778075	-5.70808	0.938096	0.995366	0.00201715
MICE	Post exercise	EIF2B4	-0.00846465	14.9951	-0.0916298	-5.70703	0.927128	0.995366	0.00201715
MICE	Post exercise	EIF2S3	0.00557118	18.1691	0.109576	-5.70541	0.912909	0.995366	0.00201715
MICE	Post exercise	EIF3K	0.0115175	16.9606	0.131143	-5.70307	0.895858	0.995366	0.00201715
MICE	Post exercise	EMILIN2	-0.0104644	15.3163	-0.0638464	-5.70897	0.949187	0.995366	0.00201715
MICE	Post exercise	EPHX2	-0.0129139	17.2914	-0.122804	-5.70403	0.902445	0.995366	0.00201715
MICE	Post exercise	EPS15L1	-0.00795584	17.8389	-0.103751	-5.70597	0.917521	0.995366	0.00201715
MICE	Post exercise	ERO1A	0.00959419	17.0716	0.0934341	-5.70688	0.925697	0.995366	0.00201715
MICE	Post exercise	ESYT2	0.00371383	19.1848	0.0855419	-5.70752	0.931957	0.995366	0.00201715
MICE	Post exercise	EXOSC9	0.0104243	15.6572	0.0887024	-5.70727	0.92945	0.995366	0.00201715
MICE	Post exercise	FAM120B	-0.00355078	14.3316	-0.0683316	-5.70871	0.945623	0.995366	0.00201715
MICE	Post exercise	FCER1G	0.00961985	17.8862	0.0863617	-5.70745	0.931307	0.995366	0.00201715
MICE	Post exercise	FKBP2	-0.00496807	17.4809	-0.0829531	-5.70771	0.934012	0.995366	0.00201715
MICE	Post exercise	FPR2	-0.0163221	15.1457	-0.117911	-5.70456	0.906313	0.995366	0.00201715
MICE	Post exercise	FUNDC2	0.00643702	14.5024	0.0644867	-5.70894	0.948678	0.995366	0.00201715
MICE	Post exercise	GALM	-0.0111002	16.9166	-0.127808	-5.70346	0.898492	0.995366	0.00201715
MICE	Post exercise	GALNT10	-0.00850807	13.4553	-0.0797351	-5.70795	0.936566	0.995366	0.00201715
MICE	Post exercise	GAN	-0.0100146	13.8956	-0.0902261	-5.70715	0.928241	0.995366	0.00201715
MICE	Post exercise	GAR1	0.0162166	17.5253	0.082136	-5.70777	0.93466	0.995366	0.00201715
MICE	Post exercise	GFER	0.00975802	14.305	0.112808	-5.70509	0.910351	0.995366	0.00201715
MICE	Post exercise	GIPC3	0.0154164	16.1311	0.116652	-5.70469	0.907309	0.995366	0.00201715
MICE	Post exercise	GLA	-0.00979203	15.2916	-0.12316	-5.70399	0.902164	0.995366	0.00201715
MICE	Post exercise	GNAI2	-0.0132623	21.119	-0.126539	-5.70361	0.899494	0.995366	0.00201715
MICE	Post exercise	GNB5	-0.00663821	15.1045	-0.0701388	-5.70859	0.944187	0.995366	0.00201715
MICE	Post exercise	GRAMD1A	0.0138768	12.2686	0.10619	-5.70574	0.91559	0.995366	0.00201715
MICE	Post exercise	GRAP2	0.00501476	18.5826	0.0638622	-5.70897	0.949175	0.995366	0.00201715
MICE	Post exercise	GUCY1B1	-0.00718118	17.3938	-0.0644234	-5.70894	0.948729	0.995366	0.00201715
MICE	Post exercise	H1-4	0.0175427	26.0071	0.122058	-5.70411	0.903035	0.995366	0.00201715
MICE	Post exercise	HACD4	0.0144195	17.6125	0.115264	-5.70483	0.908408	0.995366	0.00201715
MICE	Post exercise	HAUS8	0.0118971	12.2057	0.0787147	-5.70802	0.937376	0.995366	0.00201715
MICE	Post exercise	HDAC3	0.0103763	13.9288	0.0962489	-5.70664	0.923466	0.995366	0.00201715
MICE	Post exercise	HGD	-0.0117248	15.1438	-0.111072	-5.70526	0.911724	0.995366	0.00201715
MICE	Post exercise	HIP1R	-0.0152976	12.9534	-0.0951236	-5.70674	0.924358	0.995366	0.00201715
MICE	Post exercise	HLA-DPA1	0.0134698	14.3559	0.0788365	-5.70801	0.93728	0.995366	0.00201715
MICE	Post exercise	HLA-DQA1	-0.0142834	15.526	-0.0740049	-5.70834	0.941116	0.995366	0.00201715
MICE	Post exercise	HLA-DRB1	0.0155634	16.7355	0.0998423	-5.70632	0.920618	0.995366	0.00201715
MICE	Post exercise	HMSD	-0.00739541	11.836	-0.069185	-5.70865	0.944945	0.995366	0.00201715
MICE	Post exercise	HSD17B10	0.00664334	19.0909	0.108909	-5.70547	0.913436	0.995366	0.00201715
MICE	Post exercise	IGHA2	-0.0148958	17.8649	-0.103456	-5.70599	0.917754	0.995366	0.00201715
MICE	Post exercise	IGHG1	0.0173303	22.2767	0.128413	-5.70339	0.898014	0.995366	0.00201715
MICE	Post exercise	IPO13	0.0159604	12.1535	0.124229	-5.70387	0.901319	0.995366	0.00201715
MICE	Post exercise	IRAK4	-0.00579563	15.8963	-0.0813214	-5.70783	0.935307	0.995366	0.00201715
MICE	Post exercise	ISY1	-0.0149071	14.4001	-0.107366	-5.70562	0.914658	0.995366	0.00201715
MICE	Post exercise	ITPRIP	0.0133014	14.14	0.119785	-5.70436	0.904832	0.995366	0.00201715
MICE	Post exercise	KAT8	-0.0328534	13.1079	-0.106525	-5.7057	0.915324	0.995366	0.00201715
MICE	Post exercise	KCTD12	-0.0107276	17.2994	-0.0852076	-5.70754	0.932223	0.995366	0.00201715
MICE	Post exercise	KDSR	0.00593788	15.9196	0.093287	-5.70689	0.925814	0.995366	0.00201715
MICE	Post exercise	KIF5B	0.00931614	18.4204	0.130746	-5.70312	0.896171	0.995366	0.00201715
MICE	Post exercise	KLC1	0.0105748	16.49	0.110262	-5.70534	0.912366	0.995366	0.00201715
MICE	Post exercise	KRI1	-0.0131529	14.7276	-0.112542	-5.70511	0.910561	0.995366	0.00201715
MICE	Post exercise	KRT5	0.0204981	12.7875	0.122722	-5.70404	0.90251	0.995366	0.00201715
MICE	Post exercise	LAS1L	-0.00987808	15.1241	-0.0812035	-5.70784	0.935401	0.995366	0.00201715
MICE	Post exercise	LCP2	0.00764626	18.5395	0.114471	-5.70492	0.909034	0.995366	0.00201715
MICE	Post exercise	LEPROT	-0.0194823	13.1563	-0.0971277	-5.70657	0.922769	0.995366	0.00201715
MICE	Post exercise	LMF1	-0.00748568	13.1488	-0.0736155	-5.70837	0.941425	0.995366	0.00201715
MICE	Post exercise	LRCH4	-0.00639447	14.5044	-0.120456	-5.70428	0.904301	0.995366	0.00201715
MICE	Post exercise	LSM8	0.0191843	14.918	0.126701	-5.70359	0.899366	0.995366	0.00201715
MICE	Post exercise	LYN	-0.00731925	19.01	-0.125349	-5.70374	0.900434	0.995366	0.00201715
MICE	Post exercise	MACROD1	0.0118128	14.6714	0.0781488	-5.70806	0.937826	0.995366	0.00201715
MICE	Post exercise	MALT1	0.0102219	15.3957	0.083339	-5.70768	0.933706	0.995366	0.00201715
MICE	Post exercise	MAN2C1	-0.00603064	17.3282	-0.104005	-5.70594	0.917319	0.995366	0.00201715
MICE	Post exercise	MAP4K5	0.00744195	14.5759	0.116721	-5.70468	0.907255	0.995366	0.00201715
MICE	Post exercise	MAPRE2	-0.0126382	19.7047	-0.110329	-5.70533	0.912312	0.995366	0.00201715
MICE	Post exercise	MASP1	0.0116126	13.3481	0.0865041	-5.70744	0.931194	0.995366	0.00201715
MICE	Post exercise	MAZ	0.0110655	14.0982	0.0906346	-5.70711	0.927917	0.995366	0.00201715
MICE	Post exercise	MCM2	0.0139801	14.9236	0.124452	-5.70384	0.901143	0.995366	0.00201715
MICE	Post exercise	ME1	-0.0176691	16.8922	-0.110881	-5.70528	0.911875	0.995366	0.00201715
MICE	Post exercise	MFNG	-0.00533441	13.8947	-0.0666353	-5.70881	0.946971	0.995366	0.00201715
MICE	Post exercise	MGAM	-0.0121237	17.7825	-0.0640903	-5.70896	0.948993	0.995366	0.00201715
MICE	Post exercise	MGAT4B	0.0156247	13.6663	0.117242	-5.70463	0.906843	0.995366	0.00201715
MICE	Post exercise	MGST2	0.0198698	15.0229	0.129428	-5.70328	0.897212	0.995366	0.00201715
MICE	Post exercise	MGST3	-0.00940433	16.7004	-0.0733905	-5.70838	0.941604	0.995366	0.00201715
MICE	Post exercise	MINDY2	-0.0123193	14.4075	-0.118204	-5.70452	0.906082	0.995366	0.00201715
MICE	Post exercise	MOB4	-0.00754199	16.6999	-0.10779	-5.70558	0.914322	0.995366	0.00201715
MICE	Post exercise	MORC3	-0.00899089	14.4508	-0.0789148	-5.70801	0.937217	0.995366	0.00201715
MICE	Post exercise	MPL	0.0078472	15.4575	0.0659612	-5.70885	0.947506	0.995366	0.00201715
MICE	Post exercise	MPV17	-0.0149893	14.6181	-0.0857834	-5.7075	0.931766	0.995366	0.00201715
MICE	Post exercise	MROH1	-0.0059672	14.474	-0.0929725	-5.70692	0.926063	0.995366	0.00201715
MICE	Post exercise	MRPL20	0.00933797	14.7321	0.068008	-5.70873	0.94588	0.995366	0.00201715
MICE	Post exercise	MRPL40	-0.0111137	14.7929	-0.116238	-5.70473	0.907637	0.995366	0.00201715
MICE	Post exercise	MRPL41	0.0074636	15.6675	0.0710715	-5.70854	0.943446	0.995366	0.00201715
MICE	Post exercise	MRPL52	-0.0113611	13.7166	-0.0669193	-5.70879	0.946745	0.995366	0.00201715
MICE	Post exercise	MSH6	-0.00925246	13.6632	-0.0859742	-5.70748	0.931615	0.995366	0.00201715
MICE	Post exercise	MTX2	-0.00957523	15.9872	-0.096736	-5.7066	0.92308	0.995366	0.00201715
MICE	Post exercise	MYD88	0.00708727	15.1839	0.11411	-5.70495	0.90932	0.995366	0.00201715
MICE	Post exercise	MYH9	0.0164752	25.3148	0.0689147	-5.70867	0.94516	0.995366	0.00201715
MICE	Post exercise	NAPG	-0.0122534	16.5371	-0.0914389	-5.70705	0.92728	0.995366	0.00201715
MICE	Post exercise	NAT10	-0.0109564	15.9103	-0.113268	-5.70504	0.909987	0.995366	0.00201715
MICE	Post exercise	NCF4	-0.0179145	16.01	-0.124206	-5.70387	0.901338	0.995366	0.00201715
MICE	Post exercise	NCOR1	0.0109699	14.0947	0.0917356	-5.70702	0.927044	0.995366	0.00201715
MICE	Post exercise	ND4	0.0147111	16.6651	0.126763	-5.70358	0.899317	0.995366	0.00201715
MICE	Post exercise	ND5	-0.0119985	13.4837	-0.102537	-5.70608	0.918483	0.995366	0.00201715
MICE	Post exercise	NDUFB5	0.00798802	14.4676	0.0789366	-5.70801	0.9372	0.995366	0.00201715
MICE	Post exercise	NDUFS3	0.00621167	17.7735	0.0856779	-5.70751	0.93185	0.995366	0.00201715
MICE	Post exercise	NEDD8	-0.00528512	17.5101	-0.073551	-5.70837	0.941477	0.995366	0.00201715
MICE	Post exercise	NEIL3	-0.058653	12.3589	-0.12093	-5.70423	0.903927	0.995366	0.00201715
MICE	Post exercise	NGLY1	-0.00394385	15.6226	-0.0648846	-5.70891	0.948362	0.995366	0.00201715
MICE	Post exercise	NKIRAS2	0.00367696	14.6658	0.0664673	-5.70882	0.947104	0.995366	0.00201715
MICE	Post exercise	NLRC4	-0.00841348	13.2878	-0.0729761	-5.70841	0.941933	0.995366	0.00201715
MICE	Post exercise	NLRP1	0.0202601	13.9455	0.118521	-5.70449	0.905831	0.995366	0.00201715
MICE	Post exercise	NOP56	0.0109878	17.102	0.0760982	-5.7082	0.939454	0.995366	0.00201715
MICE	Post exercise	NOP58	-0.0159459	15.3168	-0.107569	-5.7056	0.914497	0.995366	0.00201715
MICE	Post exercise	NOP9	-0.0183525	14.3476	-0.116625	-5.70469	0.907331	0.995366	0.00201715
MICE	Post exercise	NPEPL1	-0.00895853	15.2269	-0.0913891	-5.70705	0.927319	0.995366	0.00201715
MICE	Post exercise	NQO2	-0.00912096	16.6905	-0.0657639	-5.70886	0.947663	0.995366	0.00201715
MICE	Post exercise	NRDC	-0.00391185	16.7305	-0.0947358	-5.70677	0.924665	0.995366	0.00201715
MICE	Post exercise	NSMCE1	-0.0143899	14.0624	-0.112761	-5.70509	0.910388	0.995366	0.00201715
MICE	Post exercise	NT5C2	0.00479049	17.0612	0.0852325	-5.70754	0.932203	0.995366	0.00201715
MICE	Post exercise	NT5DC3	-0.0149651	12.449	-0.121054	-5.70422	0.903829	0.995366	0.00201715
MICE	Post exercise	OGFRL1	0.00602697	15.1214	0.107889	-5.70557	0.914244	0.995366	0.00201715
MICE	Post exercise	OSBPL8	0.0077152	16.8434	0.121064	-5.70422	0.90382	0.995366	0.00201715
MICE	Post exercise	OSTC	-0.00978517	16.5748	-0.0818208	-5.7078	0.934911	0.995366	0.00201715
MICE	Post exercise	PACS1	0.00522514	17.1355	0.0876162	-5.70736	0.930312	0.995366	0.00201715
MICE	Post exercise	PAFAH1B2	-0.00865169	18.6626	-0.102925	-5.70604	0.918176	0.995366	0.00201715
MICE	Post exercise	PAPSS2	-0.0122933	15.7737	-0.120975	-5.70423	0.903891	0.995366	0.00201715
MICE	Post exercise	PARG	-0.0146878	13.2415	-0.130284	-5.70318	0.896536	0.995366	0.00201715
MICE	Post exercise	PCCA	-0.0029605	17.066	-0.0672599	-5.70877	0.946474	0.995366	0.00201715
MICE	Post exercise	PCID2	0.0140562	13.1616	0.112787	-5.70509	0.910367	0.995366	0.00201715
MICE	Post exercise	PDIA6	0.00952499	20.8868	0.108979	-5.70547	0.913381	0.995366	0.00201715
MICE	Post exercise	PDK1	0.00911271	16.7582	0.0685985	-5.70869	0.945411	0.995366	0.00201715
MICE	Post exercise	PELP1	0.0106372	15.1226	0.102146	-5.70612	0.918793	0.995366	0.00201715
MICE	Post exercise	PF4	-0.0264864	24.9156	-0.0734605	-5.70838	0.941549	0.995366	0.00201715
MICE	Post exercise	PGS1	0.00607819	15.3599	0.0969565	-5.70658	0.922905	0.995366	0.00201715
MICE	Post exercise	PIAS1	0.020734	12.3782	0.129202	-5.7033	0.89739	0.995366	0.00201715
MICE	Post exercise	PIGS	0.00879381	14.1135	0.0951097	-5.70674	0.924369	0.995366	0.00201715
MICE	Post exercise	PIN1	0.00909175	16.0879	0.101861	-5.70614	0.919018	0.995366	0.00201715
MICE	Post exercise	PITPNC1	-0.00517538	14.3185	-0.0948973	-5.70676	0.924537	0.995366	0.00201715
MICE	Post exercise	PLAA	-0.00515981	15.7692	-0.12201	-5.70411	0.903073	0.995366	0.00201715
MICE	Post exercise	PLBD1	0.0176838	16.8747	0.0955408	-5.7067	0.924027	0.995366	0.00201715
MICE	Post exercise	PLEC	0.00867876	19.0623	0.104743	-5.70587	0.916736	0.995366	0.00201715
MICE	Post exercise	PLOD2	-0.00955937	13.2411	-0.0802858	-5.70791	0.936129	0.995366	0.00201715
MICE	Post exercise	PNKD	-0.0110806	17.7109	-0.0998644	-5.70632	0.9206	0.995366	0.00201715
MICE	Post exercise	POLR1C	0.015628	13.7672	0.133314	-5.70282	0.894144	0.995366	0.00201715
MICE	Post exercise	POLR2G	0.0177671	14.7206	0.120511	-5.70428	0.904258	0.995366	0.00201715
MICE	Post exercise	PPP1R9B	0.010484	15.3874	0.110962	-5.70527	0.911811	0.995366	0.00201715
MICE	Post exercise	PPP2R5A	0.00502515	16.0807	0.0829249	-5.70771	0.934034	0.995366	0.00201715
MICE	Post exercise	PPP4R2	-0.0288291	14.2685	-0.134975	-5.70262	0.892833	0.995366	0.00201715
MICE	Post exercise	PREB	0.00637177	17.9328	0.109087	-5.70546	0.913296	0.995366	0.00201715
MICE	Post exercise	PSMB1	0.00890135	18.7715	0.134988	-5.70261	0.892822	0.995366	0.00201715
MICE	Post exercise	PSMC3	-0.0069491	18.2283	-0.0905923	-5.70712	0.927951	0.995366	0.00201715
MICE	Post exercise	PTGES3L-AARSD1	0.0136249	14.6394	0.103597	-5.70598	0.917643	0.995366	0.00201715
MICE	Post exercise	PTGS1	0.0092592	21.2695	0.0974233	-5.70654	0.922535	0.995366	0.00201715
MICE	Post exercise	PTK2	-0.0105864	17.4012	-0.115015	-5.70486	0.908604	0.995366	0.00201715
MICE	Post exercise	PUS10	-0.0251957	10.6527	-0.0907619	-5.7071	0.927817	0.995366	0.00201715
MICE	Post exercise	QPCT	-0.0324897	14.0275	-0.128024	-5.70344	0.898321	0.995366	0.00201715
MICE	Post exercise	RANBP10	0.0121021	13.8024	0.0997801	-5.70633	0.920667	0.995366	0.00201715
MICE	Post exercise	RARRES2	-0.0104387	17.5418	-0.0726509	-5.70843	0.942192	0.995366	0.00201715
MICE	Post exercise	RBM15B	0.00833541	13.5991	0.0650595	-5.7089	0.948223	0.995366	0.00201715
MICE	Post exercise	RBP4	0.00916594	16.5234	0.0641968	-5.70895	0.948909	0.995366	0.00201715
MICE	Post exercise	RENBP	0.00809086	18.7205	0.108303	-5.70553	0.913917	0.995366	0.00201715
MICE	Post exercise	RER1	0.00423361	17.2246	0.0763782	-5.70818	0.939231	0.995366	0.00201715
MICE	Post exercise	RGL2	-0.0111029	13.2711	-0.122472	-5.70406	0.902707	0.995366	0.00201715
MICE	Post exercise	RGS18	0.0141489	18.2712	0.124396	-5.70385	0.901187	0.995366	0.00201715
MICE	Post exercise	RHBDF2	-0.00806216	14.9571	-0.119	-5.70444	0.905452	0.995366	0.00201715
MICE	Post exercise	RHOT2	0.00510272	16.3837	0.0991585	-5.70639	0.92116	0.995366	0.00201715
MICE	Post exercise	RIDA	0.00662058	13.5897	0.0730587	-5.70841	0.941868	0.995366	0.00201715
MICE	Post exercise	RIPOR2	0.0122671	15.4315	0.114504	-5.70491	0.909009	0.995366	0.00201715
MICE	Post exercise	RNASEL	0.00932126	15.6977	0.123713	-5.70393	0.901726	0.995366	0.00201715
MICE	Post exercise	RPL10A	0.0135225	18.7779	0.0919968	-5.707	0.926837	0.995366	0.00201715
MICE	Post exercise	RPL12	-0.0146781	19.3393	-0.097235	-5.70656	0.922684	0.995366	0.00201715
MICE	Post exercise	RPS27A	-0.00533224	22.5721	-0.0935643	-5.70687	0.925594	0.995366	0.00201715
MICE	Post exercise	RRP7A	-0.0177221	12.4417	-0.0849913	-5.70756	0.932394	0.995366	0.00201715
MICE	Post exercise	S100A10	0.028977	16.1539	0.108118	-5.70555	0.914063	0.995366	0.00201715
MICE	Post exercise	SAP18	0.0153982	13.8148	0.066586	-5.70881	0.94701	0.995366	0.00201715
MICE	Post exercise	SCAF11	0.00775977	14.3116	0.0652021	-5.7089	0.94811	0.995366	0.00201715
MICE	Post exercise	SCO2	0.00968774	12.9646	0.0831558	-5.7077	0.933851	0.995366	0.00201715
MICE	Post exercise	SCRN1	0.007485	14.5004	0.112636	-5.7051	0.910487	0.995366	0.00201715
MICE	Post exercise	SCYL2	-0.0097	17.3481	-0.112654	-5.7051	0.910473	0.995366	0.00201715
MICE	Post exercise	SCYL3	-0.0110074	12.8638	-0.0949528	-5.70675	0.924493	0.995366	0.00201715
MICE	Post exercise	SEC14L5	-0.0110654	13.7118	-0.114471	-5.70492	0.909034	0.995366	0.00201715
MICE	Post exercise	SEPTIN8	-0.00579888	13.8245	-0.0752412	-5.70826	0.940134	0.995366	0.00201715
MICE	Post exercise	SERPINB2	0.0174937	15.1303	0.105051	-5.70584	0.916491	0.995366	0.00201715
MICE	Post exercise	SF3A2	-0.0105409	15.1397	-0.0779185	-5.70808	0.938008	0.995366	0.00201715
MICE	Post exercise	SFXN3	0.00897491	17.4181	0.100842	-5.70623	0.919826	0.995366	0.00201715
MICE	Post exercise	SH3TC2	-0.0130657	12.2883	-0.101303	-5.70619	0.91946	0.995366	0.00201715
MICE	Post exercise	SIGLEC14	-0.0284936	13.8981	-0.104582	-5.70589	0.916863	0.995366	0.00201715
MICE	Post exercise	SLC22A18	-0.00538162	15.8095	-0.0688945	-5.70867	0.945176	0.995366	0.00201715
MICE	Post exercise	SLC25A1	-0.0053716	17.8094	-0.0866881	-5.70743	0.931048	0.995366	0.00201715
MICE	Post exercise	SLC39A11	0.0109653	14.8421	0.125379	-5.70374	0.90041	0.995366	0.00201715
MICE	Post exercise	SLC4A1AP	-0.0113105	13.5183	-0.0922572	-5.70698	0.926631	0.995366	0.00201715
MICE	Post exercise	SLC9A1	0.00580709	15.2183	0.0662343	-5.70883	0.947289	0.995366	0.00201715
MICE	Post exercise	SMC6	0.0146846	13.8253	0.125858	-5.70368	0.900032	0.995366	0.00201715
MICE	Post exercise	SMU1	0.00866584	15.196	0.0681108	-5.70872	0.945798	0.995366	0.00201715
MICE	Post exercise	SMYD3	-0.00855848	16.8635	-0.109076	-5.70546	0.913305	0.995366	0.00201715
MICE	Post exercise	SND1	-0.0052201	19.8972	-0.126339	-5.70363	0.899651	0.995366	0.00201715
MICE	Post exercise	SNTB1	0.00980381	17.6894	0.0781881	-5.70806	0.937794	0.995366	0.00201715
MICE	Post exercise	SNX12	0.00769783	17.0228	0.121031	-5.70422	0.903846	0.995366	0.00201715
MICE	Post exercise	SNX27	0.00559403	16.1941	0.0718953	-5.70848	0.942792	0.995366	0.00201715
MICE	Post exercise	SNX6	0.00480387	14.8503	0.0804942	-5.70789	0.935963	0.995366	0.00201715
MICE	Post exercise	SPART	-0.0120848	14.1031	-0.11038	-5.70533	0.912272	0.995366	0.00201715
MICE	Post exercise	SPIN1	-0.0106764	13.0288	-0.0731342	-5.7084	0.941808	0.995366	0.00201715
MICE	Post exercise	SPTBN1	0.00821257	19.6132	0.128229	-5.70341	0.898159	0.995366	0.00201715
MICE	Post exercise	SQLE	0.0258357	12.2011	0.073823	-5.70836	0.941261	0.995366	0.00201715
MICE	Post exercise	SRSF10	-0.0157635	15.6302	-0.0868855	-5.70741	0.930891	0.995366	0.00201715
MICE	Post exercise	STOML2	0.0090251	17.5917	0.074675	-5.7083	0.940584	0.995366	0.00201715
MICE	Post exercise	SUGP2	0.0116573	16.4962	0.102626	-5.70607	0.918412	0.995366	0.00201715
MICE	Post exercise	SYNGR1	0.0133981	14.9225	0.0891766	-5.70723	0.929074	0.995366	0.00201715
MICE	Post exercise	TAB2	0.0200263	13.6643	0.134468	-5.70268	0.893233	0.995366	0.00201715
MICE	Post exercise	TAOK1	0.0110124	16.5576	0.116107	-5.70475	0.90774	0.995366	0.00201715
MICE	Post exercise	TBC1D2B	-0.014332	11.6696	-0.115817	-5.70478	0.90797	0.995366	0.00201715
MICE	Post exercise	TBL2	-0.00654249	14.8393	-0.128478	-5.70339	0.897962	0.995366	0.00201715
MICE	Post exercise	TCIRG1	-0.00917587	15.4876	-0.071536	-5.70851	0.943077	0.995366	0.00201715
MICE	Post exercise	TCL1A	0.0154616	16.081	0.0936227	-5.70687	0.925548	0.995366	0.00201715
MICE	Post exercise	TCP1	0.0105208	19.5979	0.134599	-5.70266	0.89313	0.995366	0.00201715
MICE	Post exercise	TEP1	0.00599879	13.8853	0.0856304	-5.70751	0.931887	0.995366	0.00201715
MICE	Post exercise	TEX2	0.0088868	14.8643	0.106899	-5.70567	0.915028	0.995366	0.00201715
MICE	Post exercise	TFCP2	-0.00407122	15.5746	-0.081296	-5.70784	0.935327	0.995366	0.00201715
MICE	Post exercise	THEM6	-0.00962938	16.8045	-0.107681	-5.70559	0.914409	0.995366	0.00201715
MICE	Post exercise	TIAL1	0.00783641	16.3405	0.0810997	-5.70785	0.935483	0.995366	0.00201715
MICE	Post exercise	TIMM9	-0.0135847	13.6205	-0.0829548	-5.70771	0.934011	0.995366	0.00201715
MICE	Post exercise	TJP2	-0.00913114	18.9104	-0.0744344	-5.70832	0.940775	0.995366	0.00201715
MICE	Post exercise	TKT	-0.0117627	21.0003	-0.109851	-5.70538	0.912691	0.995366	0.00201715
MICE	Post exercise	TLN1	-0.0108416	24.2437	-0.0782312	-5.70805	0.93776	0.995366	0.00201715
MICE	Post exercise	TMEM126A	0.00604542	15.5164	0.122073	-5.70411	0.903023	0.995366	0.00201715
MICE	Post exercise	TMEM43	-0.00788567	19.2313	-0.102253	-5.70611	0.918708	0.995366	0.00201715
MICE	Post exercise	TMX3	-0.00414671	17.926	-0.0678278	-5.70874	0.946023	0.995366	0.00201715
MICE	Post exercise	TNFAIP2	-0.00965643	14.5614	-0.112545	-5.70511	0.910559	0.995366	0.00201715
MICE	Post exercise	TNPO1	0.00532281	15.3713	0.0681644	-5.70872	0.945756	0.995366	0.00201715
MICE	Post exercise	TNPO3	0.0100122	14.2331	0.0855174	-5.70752	0.931977	0.995366	0.00201715
MICE	Post exercise	TRA2B	-0.0304768	16.7103	-0.117501	-5.7046	0.906638	0.995366	0.00201715
MICE	Post exercise	TRANK1	0.0121721	11.9452	0.0752742	-5.70826	0.940108	0.995366	0.00201715
MICE	Post exercise	TRAPPC11	0.00313375	15.7716	0.0741161	-5.70834	0.941028	0.995366	0.00201715
MICE	Post exercise	TRAPPC2L	0.00819882	15.8162	0.12704	-5.70355	0.899098	0.995366	0.00201715
MICE	Post exercise	TREML1	0.0168371	20.7981	0.102481	-5.70608	0.918527	0.995366	0.00201715
MICE	Post exercise	TRIM14	-0.0127112	13.4881	-0.102031	-5.70613	0.918884	0.995366	0.00201715
MICE	Post exercise	TRIOBP	0.00691789	14.2174	0.097607	-5.70652	0.922389	0.995366	0.00201715
MICE	Post exercise	TRMT10C	-0.00663183	15.2207	-0.0967736	-5.7066	0.92305	0.995366	0.00201715
MICE	Post exercise	TRPV2	-0.00679391	14.4428	-0.0771803	-5.70813	0.938594	0.995366	0.00201715
MICE	Post exercise	TSC22D4	-0.0113189	13.7907	-0.0857903	-5.7075	0.93176	0.995366	0.00201715
MICE	Post exercise	TSPAN14	-0.00550364	18.2585	-0.0663479	-5.70883	0.947199	0.995366	0.00201715
MICE	Post exercise	TTC9	0.0141393	13.3801	0.0844725	-5.7076	0.932806	0.995366	0.00201715
MICE	Post exercise	TUBB1	-0.0182817	23.0604	-0.115768	-5.70478	0.908009	0.995366	0.00201715
MICE	Post exercise	TUBG1	-0.0120975	16.2319	-0.100671	-5.70625	0.919961	0.995366	0.00201715
MICE	Post exercise	UBASH3A	-0.0236113	13.1527	-0.126133	-5.70365	0.899815	0.995366	0.00201715
MICE	Post exercise	UBR3	0.0132897	12.6101	0.113887	-5.70498	0.909497	0.995366	0.00201715
MICE	Post exercise	UQCRFS1	0.00860692	18.1921	0.123343	-5.70397	0.902019	0.995366	0.00201715
MICE	Post exercise	UQCRH	0.0233314	13.6413	0.111313	-5.70524	0.911534	0.995366	0.00201715
MICE	Post exercise	USP22	-0.0116251	12.2509	-0.0955947	-5.7067	0.923984	0.995366	0.00201715
MICE	Post exercise	UVRAG	0.00932557	14.2341	0.0895246	-5.7072	0.928798	0.995366	0.00201715
MICE	Post exercise	UXT	0.0121682	14.403	0.126737	-5.70359	0.899337	0.995366	0.00201715
MICE	Post exercise	VAC14	0.00718766	15.1938	0.134538	-5.70267	0.893178	0.995366	0.00201715
MICE	Post exercise	VAV3	0.00482601	15.7451	0.0760351	-5.70821	0.939504	0.995366	0.00201715
MICE	Post exercise	VCL	-0.0121633	24.1213	-0.114681	-5.70489	0.908868	0.995366	0.00201715
MICE	Post exercise	VIM	0.0129122	21.1611	0.088472	-5.70729	0.929633	0.995366	0.00201715
MICE	Post exercise	VIRMA	0.015228	12.7369	0.134874	-5.70263	0.892912	0.995366	0.00201715
MICE	Post exercise	VKORC1L1	-0.00867302	18.0222	-0.0678829	-5.70873	0.945979	0.995366	0.00201715
MICE	Post exercise	VPS11	0.00420739	15.8944	0.0989193	-5.70641	0.921349	0.995366	0.00201715
MICE	Post exercise	VPS33B	-0.00489576	16.2452	-0.100882	-5.70623	0.919794	0.995366	0.00201715
MICE	Post exercise	VPS37B	-0.010299	13.886	-0.0731933	-5.7084	0.941761	0.995366	0.00201715
MICE	Post exercise	WASF1	-0.00978414	12.8624	-0.0711573	-5.70853	0.943378	0.995366	0.00201715
MICE	Post exercise	WDR91	0.00415271	15.5906	0.0683216	-5.70871	0.945631	0.995366	0.00201715
MICE	Post exercise	WIPI1	-0.00720714	15.3714	-0.0845734	-5.70759	0.932726	0.995366	0.00201715
MICE	Post exercise	XK	0.010848	14.6971	0.0925919	-5.70695	0.926365	0.995366	0.00201715
MICE	Post exercise	XPC	0.0156077	13.3032	0.112482	-5.70512	0.910609	0.995366	0.00201715
MICE	Post exercise	XPO5	0.0239284	13.4618	0.126729	-5.70359	0.899344	0.995366	0.00201715
MICE	Post exercise	YBX3	0.0117086	13.339	0.0839101	-5.70764	0.933252	0.995366	0.00201715
MICE	Post exercise	ZMYND11	0.014453	13.5665	0.0822077	-5.70777	0.934604	0.995366	0.00201715
MICE	Post exercise	ZMYND8	0.0154135	13.607	0.123751	-5.70392	0.901697	0.995366	0.00201715
MICE	Post exercise	ZNF512B	-0.0150782	13.8578	-0.115557	-5.7048	0.908175	0.995366	0.00201715
MICE	Post exercise	ZNF865	-0.0151727	12.0405	-0.090263	-5.70714	0.928212	0.995366	0.00201715
MICE	Post exercise	DNAJC13	-0.00262015	16.4755	-0.0628289	-5.70903	0.949996	0.995593	0.00191837
MICE	Post exercise	ERCC4	-0.0110152	12.2675	-0.0621536	-5.70907	0.950533	0.995593	0.00191837
MICE	Post exercise	EXOC8	0.00388066	14.8552	0.0631778	-5.70901	0.949718	0.995593	0.00191837
MICE	Post exercise	IMMT	-0.00515461	18.3791	-0.0627924	-5.70903	0.950025	0.995593	0.00191837
MICE	Post exercise	LAMTOR3	0.00621631	18.0017	0.0625276	-5.70905	0.950235	0.995593	0.00191837
MICE	Post exercise	PIP5K1C	-0.00524937	14.3189	-0.0620867	-5.70907	0.950586	0.995593	0.00191837
MICE	Post exercise	PSMA3	-0.00380443	18.9988	-0.0621692	-5.70907	0.95052	0.995593	0.00191837
MICE	Post exercise	CARD8	0.00527664	14.0235	0.0615024	-5.70911	0.95105	0.995633	0.00190083
MICE	Post exercise	CDC27	0.0053817	13.9773	0.0612088	-5.70912	0.951283	0.995633	0.00190083
MICE	Post exercise	DIS3L2	0.00338793	14.3112	0.0612205	-5.70912	0.951274	0.995633	0.00190083
MICE	Post exercise	SPAST	-0.00518393	13.6211	-0.0612628	-5.70912	0.951241	0.995633	0.00190083
MICE	Post exercise	STRBP	0.00977521	13.9701	0.0609668	-5.70914	0.951476	0.995662	0.00188822
MICE	Post exercise	ACSF2	0.00291904	14.995	0.0589437	-5.70924	0.953084	0.995735	0.00185603
MICE	Post exercise	AP1M1	0.00310765	19.2162	0.0579042	-5.7093	0.953911	0.995735	0.00185603
MICE	Post exercise	CLINT1	0.00517532	17.7845	0.0573923	-5.70933	0.954318	0.995735	0.00185603
MICE	Post exercise	CNOT3	-0.00494316	14.5848	-0.0600865	-5.70918	0.952176	0.995735	0.00185603
MICE	Post exercise	DIS3L	-0.00721748	11.7013	-0.0592992	-5.70923	0.952802	0.995735	0.00185603
MICE	Post exercise	FHIP2A	-0.00348613	16.0674	-0.0572066	-5.70934	0.954465	0.995735	0.00185603
MICE	Post exercise	FNBP1L	-0.00783825	14.9153	-0.0575738	-5.70932	0.954173	0.995735	0.00185603
MICE	Post exercise	H2BC20P	0.0122767	18.7089	0.057823	-5.7093	0.953975	0.995735	0.00185603
MICE	Post exercise	MCM3	0.00710508	15.7558	0.0580528	-5.70929	0.953793	0.995735	0.00185603
MICE	Post exercise	NCL	0.00671726	21.004	0.0587108	-5.70926	0.953269	0.995735	0.00185603
MICE	Post exercise	OPHN1	0.00583368	15.3746	0.057265	-5.70933	0.954419	0.995735	0.00185603
MICE	Post exercise	PPOX	-0.00356488	16.1341	-0.0593247	-5.70922	0.952781	0.995735	0.00185603
MICE	Post exercise	RAB39B	-0.00519737	14.1872	-0.0575141	-5.70932	0.954221	0.995735	0.00185603
MICE	Post exercise	SEPTIN5	0.00526811	18.9435	0.0590369	-5.70924	0.95301	0.995735	0.00185603
MICE	Post exercise	SPHK1	-0.00452125	16.6701	-0.0571449	-5.70934	0.954514	0.995735	0.00185603
MICE	Post exercise	STRAP	-0.00206479	18.2849	-0.0574424	-5.70932	0.954278	0.995735	0.00185603
MICE	Post exercise	TOR4A	-0.00618172	19.8777	-0.0575204	-5.70932	0.954216	0.995735	0.00185603
MICE	Post exercise	TRAPPC12	0.00419739	14.7825	0.0595033	-5.70921	0.952639	0.995735	0.00185603
MICE	Post exercise	IPO4	0.0139759	11.7967	0.0562641	-5.70938	0.955215	0.996122	0.00168752
MICE	Post exercise	P2RY1	0.00522765	14.3781	0.0564201	-5.70938	0.955091	0.996122	0.00168752
MICE	Post exercise	IPO7	0.00374799	16.5461	0.055482	-5.70942	0.955837	0.99637	0.00157924
MICE	Post exercise	MFF	-0.00562756	15.9357	-0.0556937	-5.70941	0.955668	0.99637	0.00157924
MICE	Post exercise	PPIP5K2	-0.00284786	15.849	-0.0553419	-5.70943	0.955948	0.99637	0.00157924
MICE	Post exercise	FBXL8	-0.005375	14.0676	-0.0549656	-5.70945	0.956247	0.99651	0.0015182
MICE	Post exercise	TPMT	-0.00471046	15.2538	-0.0545867	-5.70947	0.956549	0.996652	0.00145632
MICE	Post exercise	ABR	0.00383558	15.0206	0.044643	-5.70991	0.964458	0.996752	0.00141293
MICE	Post exercise	ABRACL	-0.0102781	18.2605	-0.0538101	-5.7095	0.957166	0.996752	0.00141293
MICE	Post exercise	ACADM	-0.00416385	19.79	-0.0515855	-5.70961	0.958935	0.996752	0.00141293
MICE	Post exercise	ALOX5AP	0.00630122	17.9133	0.0406921	-5.71006	0.967602	0.996752	0.00141293
MICE	Post exercise	ANKRD13D	-0.00264272	16.218	-0.0363365	-5.71021	0.971068	0.996752	0.00141293
MICE	Post exercise	BCL11B	0.00688258	12.8876	0.0434361	-5.70996	0.965418	0.996752	0.00141293
MICE	Post exercise	C3orf38	-0.0106688	12.8731	-0.0386656	-5.71013	0.969214	0.996752	0.00141293
MICE	Post exercise	C3P1	-0.00867872	14.826	-0.0401086	-5.71008	0.968066	0.996752	0.00141293
MICE	Post exercise	CALR	-0.00356668	19.1906	-0.044704	-5.70991	0.964409	0.996752	0.00141293
MICE	Post exercise	CBX1	0.00783933	15.4799	0.0534142	-5.70952	0.957481	0.996752	0.00141293
MICE	Post exercise	CC2D1B	0.00236102	15.3539	0.047292	-5.7098	0.96235	0.996752	0.00141293
MICE	Post exercise	CD14	-0.0077315	16.3651	-0.0491744	-5.70972	0.960853	0.996752	0.00141293
MICE	Post exercise	CDC42	-0.00147973	21.702	-0.0365895	-5.7102	0.970866	0.996752	0.00141293
MICE	Post exercise	CKAP4	0.00509417	15.8305	0.0406494	-5.71006	0.967636	0.996752	0.00141293
MICE	Post exercise	CLIC4	0.00513797	17.7348	0.046332	-5.70984	0.963114	0.996752	0.00141293
MICE	Post exercise	COQ6	0.00539778	18.5478	0.0504607	-5.70966	0.95983	0.996752	0.00141293
MICE	Post exercise	CRTAP	-0.00378628	14.9461	-0.0368074	-5.7102	0.970693	0.996752	0.00141293
MICE	Post exercise	CSNK1G2	-0.00202173	14.883	-0.039565	-5.7101	0.968498	0.996752	0.00141293
MICE	Post exercise	CTSH	0.00591853	15.4734	0.0401511	-5.71008	0.968032	0.996752	0.00141293
MICE	Post exercise	CXorf38	-0.00489386	15.2143	-0.0501886	-5.70967	0.960046	0.996752	0.00141293
MICE	Post exercise	CYBA	-0.00852307	18.075	-0.0490158	-5.70973	0.960979	0.996752	0.00141293
MICE	Post exercise	DDX18	-0.00426104	17.1145	-0.0378667	-5.71016	0.96985	0.996752	0.00141293
MICE	Post exercise	DDX54	0.00619378	15.8571	0.0494449	-5.70971	0.960638	0.996752	0.00141293
MICE	Post exercise	DLAT	0.00234607	17.8277	0.0425193	-5.70999	0.966148	0.996752	0.00141293
MICE	Post exercise	EIF2S2	-0.00207202	17.9761	-0.0361517	-5.71022	0.971215	0.996752	0.00141293
MICE	Post exercise	ERGIC2	-0.00408352	14.5992	-0.0410957	-5.71005	0.96728	0.996752	0.00141293
MICE	Post exercise	EXOC3L2	-0.00553594	16.2856	-0.0425362	-5.70999	0.966134	0.996752	0.00141293
MICE	Post exercise	EXOC5	-0.0026702	16.4518	-0.0477808	-5.70978	0.961962	0.996752	0.00141293
MICE	Post exercise	FAHD1	0.00433192	15.9168	0.0472121	-5.7098	0.962414	0.996752	0.00141293
MICE	Post exercise	FLNA	-0.00379359	24.8175	-0.0495566	-5.7097	0.960549	0.996752	0.00141293
MICE	Post exercise	FUNDC1	-0.0062161	12.786	-0.0496163	-5.7097	0.960502	0.996752	0.00141293
MICE	Post exercise	GIMAP7	-0.00554022	15.9336	-0.0401852	-5.71008	0.968005	0.996752	0.00141293
MICE	Post exercise	GLUL	0.00398255	14.3344	0.0526331	-5.70956	0.958102	0.996752	0.00141293
MICE	Post exercise	GMFG	0.00299361	19.3066	0.0427905	-5.70998	0.965932	0.996752	0.00141293
MICE	Post exercise	GRIPAP1	0.00358423	16.7141	0.0380159	-5.71016	0.969731	0.996752	0.00141293
MICE	Post exercise	H2AC17	0.00570351	26.54	0.0376443	-5.71017	0.970027	0.996752	0.00141293
MICE	Post exercise	H2BC12L	-0.00928481	22.7186	-0.0521751	-5.70958	0.958466	0.996752	0.00141293
MICE	Post exercise	HS1BP3	0.0027977	15.6001	0.0430022	-5.70998	0.965763	0.996752	0.00141293
MICE	Post exercise	HUWE1	0.00160463	17.3241	0.0424459	-5.71	0.966206	0.996752	0.00141293
MICE	Post exercise	IRAK3	0.00300663	14.1344	0.040269	-5.71008	0.967938	0.996752	0.00141293
MICE	Post exercise	LAMP1	-0.00297759	19.9266	-0.0360699	-5.71022	0.97128	0.996752	0.00141293
MICE	Post exercise	LGALS8	-0.00311641	15.3241	-0.0371649	-5.71019	0.970409	0.996752	0.00141293
MICE	Post exercise	MANF	-0.00612372	19.0183	-0.0536356	-5.70951	0.957305	0.996752	0.00141293
MICE	Post exercise	MDP1	-0.00455097	15.5005	-0.0391246	-5.71012	0.968849	0.996752	0.00141293
MICE	Post exercise	MGMT	-0.00397508	15.3556	-0.0421088	-5.71001	0.966474	0.996752	0.00141293
MICE	Post exercise	MPP7	0.00286903	14.229	0.0506204	-5.70965	0.959703	0.996752	0.00141293
MICE	Post exercise	MRPL39	-0.00365775	15.2834	-0.047383	-5.7098	0.962278	0.996752	0.00141293
MICE	Post exercise	MRPL4	0.00357078	15.3189	0.0371891	-5.71018	0.970389	0.996752	0.00141293
MICE	Post exercise	MRPS18A	0.00389367	14.9134	0.044888	-5.7099	0.964263	0.996752	0.00141293
MICE	Post exercise	MTDH	0.0037243	18.6413	0.0525024	-5.70957	0.958206	0.996752	0.00141293
MICE	Post exercise	MYL12B	-0.0102338	22.8912	-0.0484029	-5.70975	0.961467	0.996752	0.00141293
MICE	Post exercise	NCKAP1	0.00474736	18.3738	0.0466038	-5.70983	0.962898	0.996752	0.00141293
MICE	Post exercise	NCKAP1L	-0.00161899	19.0034	-0.0358434	-5.71023	0.97146	0.996752	0.00141293
MICE	Post exercise	NIPSNAP3A	0.00445034	18.7985	0.0407682	-5.71006	0.967541	0.996752	0.00141293
MICE	Post exercise	NISCH	0.00435377	13.9453	0.0455784	-5.70987	0.963714	0.996752	0.00141293
MICE	Post exercise	NT5DC1	-0.0030039	15.2463	-0.0530485	-5.70954	0.957772	0.996752	0.00141293
MICE	Post exercise	NUP214	0.00473776	14.715	0.052606	-5.70956	0.958124	0.996752	0.00141293
MICE	Post exercise	P4HB	0.00379393	19.8494	0.0506174	-5.70965	0.959705	0.996752	0.00141293
MICE	Post exercise	PIK3CB	0.00284893	16.1696	0.0363543	-5.71021	0.971054	0.996752	0.00141293
MICE	Post exercise	POGLUT3	-0.00305206	14.8624	-0.0439276	-5.70994	0.965027	0.996752	0.00141293
MICE	Post exercise	POLR1G	0.00567671	14.751	0.0452569	-5.70989	0.96397	0.996752	0.00141293
MICE	Post exercise	PPP1R14A	-0.00624263	16.8172	-0.0435708	-5.70995	0.965311	0.996752	0.00141293
MICE	Post exercise	PPP3CB	-0.00202699	18.9709	-0.0480201	-5.70977	0.961771	0.996752	0.00141293
MICE	Post exercise	PRKAR2A	-0.00223054	17.4746	-0.0453636	-5.70988	0.963885	0.996752	0.00141293
MICE	Post exercise	PRKCB	0.00351131	19.6988	0.0477866	-5.70978	0.961957	0.996752	0.00141293
MICE	Post exercise	PRPF38A	0.00663877	15.4429	0.0382914	-5.71015	0.969512	0.996752	0.00141293
MICE	Post exercise	PSMA6	0.00260524	19.3853	0.0374805	-5.71018	0.970157	0.996752	0.00141293
MICE	Post exercise	PSMD1	0.00175713	17.4936	0.0366401	-5.7102	0.970826	0.996752	0.00141293
MICE	Post exercise	PTP4A2	0.00270305	17.3629	0.0440237	-5.70994	0.964951	0.996752	0.00141293
MICE	Post exercise	PTPN11	0.00277145	18.3092	0.047453	-5.70979	0.962222	0.996752	0.00141293
MICE	Post exercise	RALGAPA1	0.00253082	13.7165	0.0411598	-5.71004	0.967229	0.996752	0.00141293
MICE	Post exercise	RNASEH2B	-0.00441049	13.63	-0.0391088	-5.71012	0.968862	0.996752	0.00141293
MICE	Post exercise	S100A11	0.00612083	17.93	0.0458767	-5.70986	0.963476	0.996752	0.00141293
MICE	Post exercise	SCPEP1	0.00316902	15.6049	0.0357949	-5.71023	0.971499	0.996752	0.00141293
MICE	Post exercise	SKIC2	-0.00304486	15.452	-0.0512233	-5.70963	0.959223	0.996752	0.00141293
MICE	Post exercise	SKIC3	-0.00275659	15.6594	-0.0463125	-5.70984	0.96313	0.996752	0.00141293
MICE	Post exercise	SLC16A7	-0.00402101	14.8788	-0.0439757	-5.70994	0.964989	0.996752	0.00141293
MICE	Post exercise	SLC37A1	0.00561959	15.5215	0.0492983	-5.70971	0.960755	0.996752	0.00141293
MICE	Post exercise	SNX4	0.00409883	15.4418	0.0540403	-5.70949	0.956983	0.996752	0.00141293
MICE	Post exercise	STEEP1	-0.00771516	13.0254	-0.0410976	-5.71005	0.967279	0.996752	0.00141293
MICE	Post exercise	STXBP1	-0.00499878	14.8098	-0.0420332	-5.71001	0.966534	0.996752	0.00141293
MICE	Post exercise	TCAF2	-0.00699233	12.8397	-0.048011	-5.70977	0.961779	0.996752	0.00141293
MICE	Post exercise	TKFC	0.00311133	17.0437	0.0467928	-5.70982	0.962748	0.996752	0.00141293
MICE	Post exercise	TMEM205	-0.00555485	16.8159	-0.0443745	-5.70992	0.964672	0.996752	0.00141293
MICE	Post exercise	TRMT11	-0.0046848	13.4497	-0.0434192	-5.70996	0.965432	0.996752	0.00141293
MICE	Post exercise	TSG101	-0.00270632	17.0551	-0.0369666	-5.71019	0.970566	0.996752	0.00141293
MICE	Post exercise	TXNL4B	-0.0050411	13.2999	-0.0431133	-5.70997	0.965675	0.996752	0.00141293
MICE	Post exercise	UBE2J1	-0.0049752	15.9723	-0.0487178	-5.70974	0.961216	0.996752	0.00141293
MICE	Post exercise	UBE4A	0.00362689	15.2133	0.0523894	-5.70957	0.958296	0.996752	0.00141293
MICE	Post exercise	WDR46	-0.00601369	12.7068	-0.0365285	-5.71021	0.970915	0.996752	0.00141293
MICE	Post exercise	CARM1	0.00266956	14.9705	0.0345286	-5.71027	0.972507	0.996939	0.00133142
MICE	Post exercise	CEBPZ	0.00469648	13.3905	0.0350822	-5.71025	0.972066	0.996939	0.00133142
MICE	Post exercise	EML2	-0.0019176	18.0444	-0.0350302	-5.71025	0.972107	0.996939	0.00133142
MICE	Post exercise	OSBP	0.00160302	16.4495	0.03487	-5.71026	0.972235	0.996939	0.00133142
MICE	Post exercise	PDHA1	-0.00170843	19.6228	-0.0345486	-5.71027	0.972491	0.996939	0.00133142
MICE	Post exercise	PSMA5	-0.00248686	18.5713	-0.0340785	-5.71028	0.972865	0.997137	0.00124513
MICE	Post exercise	PTP4A3	0.00461902	13.0994	0.0336152	-5.7103	0.973234	0.997346	0.00115427
MICE	Post exercise	AKR1B1	0.00249532	19.0786	0.030024	-5.7104	0.976092	0.997435	0.00111528
MICE	Post exercise	BCAT1	-0.00340392	13.3334	-0.0315353	-5.71036	0.974889	0.997435	0.00111528
MICE	Post exercise	BTK	0.00258917	18.4577	0.0326059	-5.71033	0.974037	0.997435	0.00111528
MICE	Post exercise	CALU	0.00453706	16.4279	0.0295706	-5.71041	0.976453	0.997435	0.00111528
MICE	Post exercise	DBN1	0.00581612	17.7373	0.0296489	-5.71041	0.976391	0.997435	0.00111528
MICE	Post exercise	DGAT1	0.00737629	12.9624	0.0302026	-5.7104	0.97595	0.997435	0.00111528
MICE	Post exercise	FAM98A	0.00153033	15.3103	0.0301172	-5.7104	0.976018	0.997435	0.00111528
MICE	Post exercise	GMPPB	-0.00124029	18.2518	-0.0301604	-5.7104	0.975984	0.997435	0.00111528
MICE	Post exercise	NFS1	0.00164922	14.9027	0.029563	-5.71041	0.976459	0.997435	0.00111528
MICE	Post exercise	OAS3	-0.00282709	15.8358	-0.0324642	-5.71033	0.97415	0.997435	0.00111528
MICE	Post exercise	OLFM4	0.0106295	14.1543	0.0301357	-5.7104	0.976003	0.997435	0.00111528
MICE	Post exercise	PHF1	0.00422276	14.473	0.0325542	-5.71033	0.974078	0.997435	0.00111528
MICE	Post exercise	PIK3C2A	0.00373824	12.07	0.0299741	-5.7104	0.976132	0.997435	0.00111528
MICE	Post exercise	REEP5	-0.00223492	15.3057	-0.0314424	-5.71036	0.974963	0.997435	0.00111528
MICE	Post exercise	TBC1D24	-0.00225318	14.3763	-0.0305103	-5.71039	0.975705	0.997435	0.00111528
MICE	Post exercise	TMED8	-0.00251112	16.1082	-0.0309547	-5.71038	0.975351	0.997435	0.00111528
MICE	Post exercise	TMEM223	-0.00262016	14.5554	-0.0302198	-5.7104	0.975936	0.997435	0.00111528
MICE	Post exercise	TRIM5	0.00268961	14.4268	0.0300019	-5.7104	0.97611	0.997435	0.00111528
MICE	Post exercise	XPOT	-0.00247258	15.4391	-0.0304971	-5.71039	0.975716	0.997435	0.00111528
MICE	Post exercise	MRPS14	-0.00424044	13.7533	-0.0287472	-5.71044	0.977109	0.997517	0.0010796
MICE	Post exercise	PHGDH	-0.00357765	15.2281	-0.0290758	-5.71043	0.976847	0.997517	0.0010796
MICE	Post exercise	PPP1R12A	0.00278398	17.027	0.0288907	-5.71043	0.976994	0.997517	0.0010796
MICE	Post exercise	TPRA1	0.00324879	13.9167	0.0286323	-5.71044	0.9772	0.997517	0.0010796
MICE	Post exercise	ATP5F1D	-0.00274369	16.9341	-0.0282288	-5.71045	0.977521	0.997539	0.00107017
MICE	Post exercise	VPS26C	-0.00181398	15.1814	-0.0281906	-5.71045	0.977552	0.997539	0.00107017
MICE	Post exercise	AGPS	-0.00188217	16.2304	-0.0278468	-5.71046	0.977826	0.99759	0.00104788
MICE	Post exercise	PTPN9	0.00337844	13.8987	0.0277127	-5.71046	0.977932	0.99759	0.00104788
MICE	Post exercise	ASL	0.00227352	15.9897	0.0261461	-5.7105	0.97918	0.997869	0.000926426
MICE	Post exercise	ATL2	0.00206219	15.733	0.0252936	-5.71052	0.979858	0.997869	0.000926426
MICE	Post exercise	CORO1B	0.0020133	19.7272	0.0266439	-5.71049	0.978783	0.997869	0.000926426
MICE	Post exercise	EIF5A	0.00136467	20.8261	0.0257404	-5.71051	0.979502	0.997869	0.000926426
MICE	Post exercise	FXR1	-0.00132561	15.5433	-0.0267954	-5.71048	0.978663	0.997869	0.000926426
MICE	Post exercise	HIBADH	0.00170219	16.5867	0.025466	-5.71052	0.979721	0.997869	0.000926426
MICE	Post exercise	IRF3	0.00249461	15.0259	0.0256468	-5.71051	0.979577	0.997869	0.000926426
MICE	Post exercise	MBD3	-0.0035454	11.9121	-0.025621	-5.71051	0.979598	0.997869	0.000926426
MICE	Post exercise	NAA10	0.00255025	15.0418	0.0257511	-5.71051	0.979494	0.997869	0.000926426
MICE	Post exercise	NME1-NME2	-0.00218087	21.4218	-0.0261347	-5.7105	0.979189	0.997869	0.000926426
MICE	Post exercise	ACSL5	0.00142204	17.4923	0.0235158	-5.71056	0.981274	0.998163	0.000798448
MICE	Post exercise	ADI1	0.00316094	13.1442	0.0224397	-5.71058	0.98213	0.998163	0.000798448
MICE	Post exercise	ATXN2	-0.00339551	13.1347	-0.0238138	-5.71055	0.981036	0.998163	0.000798448
MICE	Post exercise	DCP2	-0.00305332	13.2849	-0.024175	-5.71054	0.980749	0.998163	0.000798448
MICE	Post exercise	IGHG3	0.00527437	17.2114	0.0233463	-5.71056	0.981409	0.998163	0.000798448
MICE	Post exercise	MYO5A	-0.00185821	16.6152	-0.02268	-5.71058	0.981939	0.998163	0.000798448
MICE	Post exercise	NAA25	-0.00126469	15.2039	-0.0226383	-5.71058	0.981972	0.998163	0.000798448
MICE	Post exercise	OXSM	0.00147028	15.5638	0.0228207	-5.71057	0.981827	0.998163	0.000798448
MICE	Post exercise	PDLIM7	0.00262445	19.6229	0.0233801	-5.71056	0.981382	0.998163	0.000798448
MICE	Post exercise	PSMB2	0.00147035	18.911	0.0240275	-5.71055	0.980866	0.998163	0.000798448
MICE	Post exercise	SENP7	0.00280335	13.055	0.0225583	-5.71058	0.982036	0.998163	0.000798448
MICE	Post exercise	SLC11A1	-0.00458369	13.062	-0.0231648	-5.71057	0.981553	0.998163	0.000798448
MICE	Post exercise	AK2	0.00180172	19.7157	0.02091	-5.71061	0.983348	0.998318	0.000731034
MICE	Post exercise	AKR7A2	0.000784654	19.149	0.0140982	-5.71072	0.988772	0.998318	0.000731034
MICE	Post exercise	ARAP1	0.00092671	18.2959	0.0201365	-5.71062	0.983964	0.998318	0.000731034
MICE	Post exercise	ARL8A	-0.000467242	18.4603	-0.00878527	-5.71077	0.993003	0.998318	0.000731034
MICE	Post exercise	ARMC10	0.00133963	15.2679	0.0159912	-5.71069	0.987265	0.998318	0.000731034
MICE	Post exercise	BCLAF1	0.00263644	14.6975	0.0208666	-5.71061	0.983383	0.998318	0.000731034
MICE	Post exercise	CCZ1	0.000905064	14.7107	0.0193328	-5.71064	0.984604	0.998318	0.000731034
MICE	Post exercise	CDK16	0.00165583	13.09	0.0168458	-5.71068	0.986584	0.998318	0.000731034
MICE	Post exercise	CNPY3	0.0011224	18.0332	0.0177408	-5.71067	0.985872	0.998318	0.000731034
MICE	Post exercise	COG2	0.00134109	13.7505	0.0115751	-5.71075	0.990782	0.998318	0.000731034
MICE	Post exercise	CXCL3	0.00230901	16.1665	0.0135773	-5.71072	0.989187	0.998318	0.000731034
MICE	Post exercise	DCTN2	-0.00124854	17.0274	-0.00864479	-5.71077	0.993115	0.998318	0.000731034
MICE	Post exercise	DENND4B	0.00110457	14.2717	0.0115874	-5.71075	0.990772	0.998318	0.000731034
MICE	Post exercise	DNM1L	-0.00170897	20.5365	-0.0154972	-5.7107	0.987658	0.998318	0.000731034
MICE	Post exercise	DRAP1	-0.00220882	16.6787	-0.0129872	-5.71073	0.989657	0.998318	0.000731034
MICE	Post exercise	FRYL	0.000536846	15.2702	0.01239	-5.71074	0.990133	0.998318	0.000731034
MICE	Post exercise	FYCO1	-0.000634633	13.9148	-0.00957494	-5.71077	0.992375	0.998318	0.000731034
MICE	Post exercise	GOLGA2	0.000918988	14.6513	0.0103931	-5.71076	0.991723	0.998318	0.000731034
MICE	Post exercise	HGFAC	0.00155889	14.3338	0.00854665	-5.71077	0.993193	0.998318	0.000731034
MICE	Post exercise	IPO5	0.000985932	17.3585	0.0115422	-5.71075	0.990808	0.998318	0.000731034
MICE	Post exercise	KBTBD11	-0.00290861	14.2102	-0.0198234	-5.71063	0.984214	0.998318	0.000731034
MICE	Post exercise	LAMTOR2	0.00161755	15.2954	0.0148487	-5.71071	0.988175	0.998318	0.000731034
MICE	Post exercise	LUC7L3	-0.00243179	14.7108	-0.0179669	-5.71066	0.985692	0.998318	0.000731034
MICE	Post exercise	LY75	-0.000891386	15.0471	-0.0101627	-5.71076	0.991907	0.998318	0.000731034
MICE	Post exercise	MCUR1	-0.000908731	13.723	-0.0101333	-5.71076	0.99193	0.998318	0.000731034
MICE	Post exercise	MEMO1	-0.000625364	16.6011	-0.00889392	-5.71077	0.992917	0.998318	0.000731034
MICE	Post exercise	MKNK1	0.00131228	13.6448	0.0163878	-5.71069	0.986949	0.998318	0.000731034
MICE	Post exercise	MRPL37	0.00134418	15.752	0.0193576	-5.71064	0.984584	0.998318	0.000731034
MICE	Post exercise	NIPBL	-0.00192884	14.6033	-0.0168915	-5.71068	0.986548	0.998318	0.000731034
MICE	Post exercise	NOM1	-0.00137321	12.0441	-0.0099367	-5.71076	0.992086	0.998318	0.000731034
MICE	Post exercise	NSMAF	-0.00137287	11.2212	-0.0140884	-5.71072	0.98878	0.998318	0.000731034
MICE	Post exercise	OPTN	-0.00428872	12.8707	-0.0211847	-5.7106	0.98313	0.998318	0.000731034
MICE	Post exercise	PANK4	-0.000813001	14.8299	-0.0168111	-5.71068	0.986612	0.998318	0.000731034
MICE	Post exercise	PARP16	-0.00200865	13.1087	-0.0144058	-5.71071	0.988528	0.998318	0.000731034
MICE	Post exercise	PPM1M	0.00107688	13.1496	0.00865172	-5.71077	0.99311	0.998318	0.000731034
MICE	Post exercise	PRSS2	-0.00368765	17.8155	-0.0132785	-5.71073	0.989425	0.998318	0.000731034
MICE	Post exercise	PSMB3	0.000747294	18.5922	0.0112262	-5.71075	0.99106	0.998318	0.000731034
MICE	Post exercise	RABGEF1	-0.00081009	15.4861	-0.0136394	-5.71072	0.989138	0.998318	0.000731034
MICE	Post exercise	RB1	-0.00239567	12.0209	-0.0178984	-5.71066	0.985746	0.998318	0.000731034
MICE	Post exercise	RBM42	-0.001462	15.0651	-0.0116929	-5.71075	0.990688	0.998318	0.000731034
MICE	Post exercise	RPN2	-0.000703225	19.9828	-0.00998108	-5.71076	0.992051	0.998318	0.000731034
MICE	Post exercise	SBNO1	-0.00247728	12.7573	-0.0110752	-5.71075	0.99118	0.998318	0.000731034
MICE	Post exercise	SDHD	-0.00130754	16.6657	-0.00891435	-5.71077	0.992901	0.998318	0.000731034
MICE	Post exercise	SEPTIN7	-0.000911338	20.7655	-0.0166704	-5.71068	0.986724	0.998318	0.000731034
MICE	Post exercise	SH3BGRL3	0.00165333	21.4769	0.0148412	-5.71071	0.988181	0.998318	0.000731034
MICE	Post exercise	SLC25A3	0.000760412	20.2148	0.0144546	-5.71071	0.988489	0.998318	0.000731034
MICE	Post exercise	SMG1	0.00138338	12.6811	0.0194588	-5.71064	0.984504	0.998318	0.000731034
MICE	Post exercise	SNRPD2	-0.00240486	18.5866	-0.0143705	-5.71071	0.988556	0.998318	0.000731034
MICE	Post exercise	SPN	-0.0020738	16.1759	-0.01534	-5.7107	0.987784	0.998318	0.000731034
MICE	Post exercise	STUB1	-0.00089647	15.642	-0.0135827	-5.71072	0.989183	0.998318	0.000731034
MICE	Post exercise	STX7	-0.00187457	19.6813	-0.0191944	-5.71064	0.984714	0.998318	0.000731034
MICE	Post exercise	SYNCRIP	0.00130615	18.2942	0.0185819	-5.71065	0.985202	0.998318	0.000731034
MICE	Post exercise	TAOK3	-0.00127475	18.6265	-0.019206	-5.71064	0.984705	0.998318	0.000731034
MICE	Post exercise	TDRP	0.00435528	14.7168	0.0199652	-5.71063	0.984101	0.998318	0.000731034
MICE	Post exercise	TMED5	0.000987983	17.3598	0.00927022	-5.71077	0.992617	0.998318	0.000731034
MICE	Post exercise	TMEM179B	0.00326876	14.3561	0.021381	-5.7106	0.982973	0.998318	0.000731034
MICE	Post exercise	TMEM65	0.00147048	15.1713	0.0151286	-5.7107	0.987952	0.998318	0.000731034
MICE	Post exercise	TRMT61A	-0.00297835	13.6544	-0.0215302	-5.7106	0.982855	0.998318	0.000731034
MICE	Post exercise	TUBA8	0.0025828	21.5858	0.017564	-5.71067	0.986013	0.998318	0.000731034
MICE	Post exercise	TUBAL3	-0.00109655	15.8998	-0.00869052	-5.71077	0.993079	0.998318	0.000731034
MICE	Post exercise	TXNDC5	0.00198962	18.7296	0.0212594	-5.7106	0.98307	0.998318	0.000731034
MICE	Post exercise	UBFD1	0.00213843	14.9304	0.0142865	-5.71071	0.988623	0.998318	0.000731034
MICE	Post exercise	UPF2	-0.00047536	15.1714	-0.010355	-5.71076	0.991753	0.998318	0.000731034
MICE	Post exercise	UTP3	0.00138552	12.8029	0.010277	-5.71076	0.991816	0.998318	0.000731034
MICE	Post exercise	WARS2	-0.000968794	13.204	-0.01024	-5.71076	0.991845	0.998318	0.000731034
MICE	Post exercise	ZNF146	-0.00169851	12.6247	-0.00902495	-5.71077	0.992813	0.998318	0.000731034
MICE	Post exercise	ADPRH	-0.000573901	15.3736	-0.0069621	-5.71078	0.994455	0.998523	0.000642124
MICE	Post exercise	ARHGDIA	-0.000339582	20.8356	-0.00694041	-5.71078	0.994473	0.998523	0.000642124
MICE	Post exercise	CA2	0.000647554	21.74	0.00629146	-5.71079	0.994989	0.998523	0.000642124
MICE	Post exercise	CHID1	0.000517375	17.1595	0.0064932	-5.71079	0.994829	0.998523	0.000642124
MICE	Post exercise	F13A1	-0.000543925	23.8773	-0.0058709	-5.71079	0.995324	0.998523	0.000642124
MICE	Post exercise	ITGA4	0.000872507	14.4412	0.00612686	-5.71079	0.995121	0.998523	0.000642124
MICE	Post exercise	MRPS28	-0.000817576	15.1945	-0.00629181	-5.71079	0.994989	0.998523	0.000642124
MICE	Post exercise	MYO9B	-0.000235116	16.8003	-0.00729941	-5.71078	0.994187	0.998523	0.000642124
MICE	Post exercise	NOLC1	-0.0014727	13.7221	-0.00729588	-5.71078	0.99419	0.998523	0.000642124
MICE	Post exercise	POLG2	0.000771067	12.6596	0.00663284	-5.71079	0.994718	0.998523	0.000642124
MICE	Post exercise	RNH1	-0.0010405	18.9333	-0.00559225	-5.71079	0.995546	0.998523	0.000642124
MICE	Post exercise	RUSF1	0.000656691	15.262	0.00756853	-5.71078	0.993972	0.998523	0.000642124
MICE	Post exercise	USP19	-0.000677906	13.5471	-0.00560995	-5.71079	0.995532	0.998523	0.000642124
MICE	Post exercise	ARFRP1	0.000424744	14.8168	0.0051586	-5.71079	0.995892	0.99869	0.000569213
MICE	Post exercise	ASPSCR1	0.000352223	14.3405	0.00496704	-5.7108	0.996044	0.99869	0.000569213
MICE	Post exercise	CMC2	0.000990822	15.0444	0.00436798	-5.7108	0.996521	0.998837	0.000505425
MICE	Post exercise	POT1	-0.000627366	13.3461	-0.00451987	-5.7108	0.9964	0.998837	0.000505425
MICE	Post exercise	FAAH	0.000857005	13.6875	0.00401382	-5.7108	0.996803	0.998945	0.000458403
MICE	Post exercise	TTC5	-0.00036371	14.4207	-0.00381709	-5.7108	0.99696	0.998945	0.000458403
MICE	Post exercise	MRI1	0.0002081	15.0956	0.00325582	-5.7108	0.997407	0.999227	0.000335782
MICE	Post exercise	AGAP2	-0.000139627	15.4777	-0.0026828	-5.7108	0.997863	0.999408	0.000256981
MICE	Post exercise	CDV3	-0.000180777	16.7891	-0.00244349	-5.7108	0.998054	0.999408	0.000256981
MICE	Post exercise	CPT1A	-0.00011398	19.6729	-0.00178176	-5.71081	0.998581	0.999408	0.000256981
MICE	Post exercise	DAB2	-0.000256407	17.2494	-0.00207041	-5.7108	0.998351	0.999408	0.000256981
MICE	Post exercise	EXOC4	0.000214642	15.7693	0.00227297	-5.7108	0.99819	0.999408	0.000256981
MICE	Post exercise	SSR3	0.000280479	16.3902	0.00189313	-5.71081	0.998492	0.999408	0.000256981
MICE	Post exercise	MRPL58	0.000123845	15.8506	0.00130829	-5.71081	0.998958	0.99962	0.000164984
MICE	Post exercise	NUDC	5.55267e-05	17.279	0.00105624	-5.71081	0.999159	0.999655	0.000149684
MICE	Post exercise	GLMN	-3.69862e-05	14.0161	-0.000282892	-5.71081	0.999775	0.999951	2.13979e-05
MICE	Post exercise	PARVG	2.95973e-05	15.3858	0.000269776	-5.71081	0.999785	0.999951	2.13979e-05
MICE	Post exercise	AASS	-4.33978e-06	13.2553	-5.4285e-05	-5.71081	0.999957	0.999957	1.87762e-05
HIIE	1h post exercise	RNF14	-2.34236	11.5302	-8.31202	20.6514	8.98965e-14	5.42885e-10	9.26529
HIIE	1h post exercise	ABI3	-1.20068	13.6606	-7.52764	16.5873	6.63872e-12	2.00456e-08	7.69798
HIIE	1h post exercise	RAD9A	-0.97463	11.5156	-7.30317	15.4534	2.20495e-11	4.43857e-08	7.35276
HIIE	1h post exercise	LPCAT1	-0.709514	15.5059	-6.87902	13.3444	2.05829e-10	3.10751e-07	6.50759
HIIE	1h post exercise	C1orf35	1.32069	13.0712	6.62511	12.1107	7.60983e-10	7.90036e-07	6.10235
HIIE	1h post exercise	SENP3	-0.828053	11.8935	-6.61869	12.0814	7.84934e-10	7.90036e-07	6.10235
HIIE	1h post exercise	ASNS	-1.25715	12.4872	-6.39398	11.0074	2.45211e-09	2.11547e-06	5.67459
HIIE	1h post exercise	NSMCE4A	-0.741691	13.1501	-6.19889	10.0919	6.47966e-09	4.71477e-06	5.32654
HIIE	1h post exercise	PTRH1	-0.572779	12.8012	-6.18189	10.0155	7.02649e-09	4.71477e-06	5.32654
HIIE	1h post exercise	CX3CR1	-0.637366	12.9204	-6.1425	9.83233	8.5353e-09	4.79084e-06	5.31959
HIIE	1h post exercise	SRSF5	-0.799085	15.0325	-6.13849	9.8116	8.72649e-09	4.79084e-06	5.31959
HIIE	1h post exercise	CD247	-0.710463	15.7285	-6.08584	9.5684	1.12988e-08	5.68611e-06	5.24518
HIIE	1h post exercise	CCDC134	-0.860574	13.1295	-6.05683	9.43493	1.30202e-08	6.04838e-06	5.21836
HIIE	1h post exercise	CLIC3	-0.998803	13.724	-5.96609	9.01967	2.02435e-08	8.73216e-06	5.05888
HIIE	1h post exercise	STAT4	-0.847363	13.3417	-5.92013	8.81073	2.52788e-08	1.01773e-05	4.99237
HIIE	1h post exercise	SH2D1B	-0.985532	13.3667	-5.77563	8.15979	5.05212e-08	1.90686e-05	4.71968
HIIE	1h post exercise	FUT11	0.590952	13.1469	5.73425	7.97651	6.1397e-08	1.95146e-05	4.70964
HIIE	1h post exercise	RASA2	-0.377629	14.8795	-5.74814	8.03902	5.74425e-08	1.95146e-05	4.70964
HIIE	1h post exercise	RUNX3	-1.01863	13.9768	-5.7452	8.02389	5.83835e-08	1.95146e-05	4.70964
HIIE	1h post exercise	GIMAP1	-0.651138	17.2894	-5.67776	7.72427	8.03192e-08	2.37801e-05	4.62379
HIIE	1h post exercise	HNRNPM	-0.535492	18.2314	-5.6617	7.65324	8.66307e-08	2.37801e-05	4.62379
HIIE	1h post exercise	SUN2	-0.603685	17.5391	-5.66572	7.67099	8.50081e-08	2.37801e-05	4.62379
HIIE	1h post exercise	BST2	1.19744	14.8597	5.61257	7.43664	1.09111e-07	2.86488e-05	4.54289
HIIE	1h post exercise	ZAP70	-0.768525	15.6838	-5.57506	7.27204	1.30027e-07	3.27181e-05	4.48521
HIIE	1h post exercise	CD93	0.683421	17.6722	5.52552	7.05573	1.6374e-07	3.7693e-05	4.42374
HIIE	1h post exercise	CHCHD2	-1.01264	15.893	-5.51932	7.02872	1.68523e-07	3.7693e-05	4.42374
HIIE	1h post exercise	TOR1AIP1	-0.550597	16.5693	-5.52313	7.0453	1.65571e-07	3.7693e-05	4.42374
HIIE	1h post exercise	LCK	-0.649202	16.599	-5.50273	6.95662	1.81989e-07	3.92512e-05	4.40615
HIIE	1h post exercise	HPF1	-0.844143	11.9097	-5.47132	6.8204	2.10438e-07	4.38219e-05	4.35831
HIIE	1h post exercise	POLDIP3	-0.649352	13.5937	-5.39062	6.47273	3.04931e-07	5.94026e-05	4.22619
HIIE	1h post exercise	TRMT61B	-0.557898	12.9203	-5.39437	6.4902	2.99263e-07	5.94026e-05	4.22619
HIIE	1h post exercise	NLRC3	-0.551293	11.8274	-5.32383	6.18896	4.12752e-07	7.71598e-05	4.11261
HIIE	1h post exercise	UCKL1	-0.622599	13.2308	-5.31953	6.16914	4.21638e-07	7.71598e-05	4.11261
HIIE	1h post exercise	RNASEH2A	-0.636917	14.3411	-5.29334	6.05796	4.74792e-07	8.43315e-05	4.07401
HIIE	1h post exercise	PIK3R2	-1.0438	10.4317	-5.22854	5.78434	6.35996e-07	0.000109737	3.95965
HIIE	1h post exercise	ASRGL1	0.493895	15.2176	5.18916	5.61914	7.58822e-07	0.000120593	3.91868
HIIE	1h post exercise	CCDC43	-0.582172	13.8328	-5.19684	5.65131	7.33168e-07	0.000120593	3.91868
HIIE	1h post exercise	STBD1	0.950369	13.165	5.19166	5.6296	7.50382e-07	0.000120593	3.91868
HIIE	1h post exercise	SARNP	-0.737273	17.6128	-5.17546	5.56186	8.06742e-07	0.000124921	3.90336
HIIE	1h post exercise	GZMB	-1.0382	16.3009	-5.16232	5.50702	8.55459e-07	0.000129153	3.8889
HIIE	1h post exercise	PYHIN1	-0.761974	14.4715	-5.11884	5.3262	1.03798e-06	0.000152886	3.81563
HIIE	1h post exercise	YARS2	-0.489629	13.7621	-5.0899	5.20715	1.17889e-06	0.000169508	3.77081
HIIE	1h post exercise	GTPBP6	-0.566869	12.904	-5.07938	5.16353	1.23525e-06	0.000173481	3.76075
HIIE	1h post exercise	RASAL3	-0.540795	16.4292	-5.04656	5.02786	1.4284e-06	0.000193631	3.71302
HIIE	1h post exercise	SELENOH	-0.839514	16.9612	-5.04427	5.01845	1.44285e-06	0.000193631	3.71302
HIIE	1h post exercise	PRMT2	-0.478135	13.9426	-5.0224	4.92932	1.58723e-06	0.000204562	3.68918
HIIE	1h post exercise	STAMBP	0.228002	16.093	5.02153	4.92643	1.59205e-06	0.000204562	3.68918
HIIE	1h post exercise	SNW1	-0.484195	15.7614	-4.97258	4.72541	1.97481e-06	0.000248456	3.60475
HIIE	1h post exercise	EPHX1	0.32752	16.7674	4.96381	4.69096	2.0488e-06	0.000252504	3.59773
HIIE	1h post exercise	HCLS1	-0.515705	16.9867	-4.94921	4.63052	2.18617e-06	0.000264046	3.57832
HIIE	1h post exercise	API5	-0.561473	15.6797	-4.94	4.59318	2.27544e-06	0.000269438	3.56954
HIIE	1h post exercise	SIRPB1	0.664961	14.6389	4.93049	4.55471	2.37124e-06	0.000275383	3.56006
HIIE	1h post exercise	RRP1B	-0.473253	14.6945	-4.92067	4.51503	2.47428e-06	0.000281928	3.54986
HIIE	1h post exercise	SNIP1	-0.672257	13.5461	-4.90086	4.43511	2.69562e-06	0.000301461	3.52077
HIIE	1h post exercise	ACAT1	-0.790481	17.2606	-4.87956	4.34947	2.95493e-06	0.000314526	3.50234
HIIE	1h post exercise	ALDOA	0.264365	23.2851	4.87016	4.31287	3.07286e-06	0.000314526	3.50234
HIIE	1h post exercise	GPX4	0.296554	18.0519	4.88576	4.37548	2.87327e-06	0.000314526	3.50234
HIIE	1h post exercise	RNF169	-0.700301	12.3481	-4.87128	4.31624	3.06217e-06	0.000314526	3.50234
HIIE	1h post exercise	VMA21	0.695789	14.7105	4.87212	4.3196	3.05113e-06	0.000314526	3.50234
HIIE	1h post exercise	PRF1	-1.06357	18.9956	-4.86453	4.28918	3.15235e-06	0.000317284	3.49855
HIIE	1h post exercise	APPL1	0.19145	17.519	4.85547	4.25401	3.27314e-06	0.000322338	3.49169
HIIE	1h post exercise	HLA-F	-0.652652	13.964	-4.85322	4.24389	3.30932e-06	0.000322338	3.49169
HIIE	1h post exercise	TMEM104	0.463422	20.0032	4.84943	4.22874	3.36353e-06	0.000322418	3.49158
HIIE	1h post exercise	NELFB	-0.588378	15.0982	-4.83242	4.16083	3.61781e-06	0.000341374	3.46677
HIIE	1h post exercise	MCEMP1	0.639464	16.0734	4.82862	4.14566	3.67718e-06	0.000341639	3.46643
HIIE	1h post exercise	TLR1	0.727829	14.0454	4.78749	3.98219	4.38257e-06	0.000401005	3.39685
HIIE	1h post exercise	LYSMD2	-0.651006	13.8118	-4.77092	3.91659	4.70241e-06	0.000423849	3.37279
HIIE	1h post exercise	ANKRD22	0.951704	12.3934	4.76585	3.89659	4.80453e-06	0.000426684	3.36989
HIIE	1h post exercise	ARHGAP25	-0.51462	14.7671	-4.75582	3.857	5.01325e-06	0.000438768	3.35777
HIIE	1h post exercise	MPO	0.823496	21.8933	4.75186	3.84138	5.09807e-06	0.000439817	3.35673
HIIE	1h post exercise	MBD2	-0.482173	15.3644	-4.73086	3.7587	5.57168e-06	0.000473907	3.32431
HIIE	1h post exercise	HNRNPA0	-0.485674	17.7638	-4.699	3.63379	6.37223e-06	0.000534471	3.27208
HIIE	1h post exercise	MOSPD2	0.22745	15.7072	4.69362	3.61374	6.51027e-06	0.000538569	3.26876
HIIE	1h post exercise	BST1	0.82926	15.1345	4.68059	3.56189	6.88441e-06	0.000554333	3.25623
HIIE	1h post exercise	RNF213	-0.339278	16.4888	-4.68162	3.56637	6.8509e-06	0.000554333	3.25623
HIIE	1h post exercise	SUCLG2	-0.402214	17.7107	-4.67554	3.54223	7.0315e-06	0.000558727	3.2528
HIIE	1h post exercise	APOL1	-1.26143	18.3592	-4.65031	3.4441	7.81423e-06	0.000582594	3.23463
HIIE	1h post exercise	DDX24	-0.482459	14.7543	-4.65438	3.45988	7.6827e-06	0.000582594	3.23463
HIIE	1h post exercise	P2RY1	0.430922	14.3781	4.65078	3.44609	7.79731e-06	0.000582594	3.23463
HIIE	1h post exercise	POLR3F	-0.847832	15.5659	-4.65176	3.44971	7.76718e-06	0.000582594	3.23463
HIIE	1h post exercise	TMPO	-0.670691	19.7225	-4.65437	3.45984	7.68298e-06	0.000582594	3.23463
HIIE	1h post exercise	ATP1A3	-0.696647	15.3394	-4.62823	3.35851	8.56793e-06	0.000630997	3.19997
HIIE	1h post exercise	WDR37	-0.298457	15.7298	-4.6106	3.29128	9.20971e-06	0.00067009	3.17387
HIIE	1h post exercise	PAICS	0.222977	18.5992	4.57781	3.16504	1.05505e-05	0.000758503	3.12004
HIIE	1h post exercise	NCALD	-0.950418	12.7397	-4.57363	3.14816	1.07453e-05	0.000763423	3.11723
HIIE	1h post exercise	ALAD	0.335026	19.677	4.56053	3.09795	1.13424e-05	0.000783126	3.10617
HIIE	1h post exercise	PLSCR1	0.497053	15.017	4.56233	3.10484	1.12585e-05	0.000783126	3.10617
HIIE	1h post exercise	PSIP1	-0.461296	17.2262	-4.55906	3.0923	1.14117e-05	0.000783126	3.10617
HIIE	1h post exercise	VCAN	0.701173	16.6818	4.54447	3.03655	1.2118e-05	0.000822253	3.08499
HIIE	1h post exercise	ERLIN1	0.426837	16.9437	4.53303	2.9929	1.27016e-05	0.000842914	3.07422
HIIE	1h post exercise	TMED4	0.321132	17.0814	4.53452	2.99903	1.26171e-05	0.000842914	3.07422
HIIE	1h post exercise	RAC2	-0.526754	21.2518	-4.513	2.91668	1.3789e-05	0.000895397	3.04798
HIIE	1h post exercise	TMEM11	-0.482336	15.7165	-4.51315	2.91723	1.37809e-05	0.000895397	3.04798
HIIE	1h post exercise	SF3A3	-0.574463	16.1251	-4.50299	2.87867	1.43657e-05	0.000922921	3.03484
HIIE	1h post exercise	CTSG	1.0369	19.5818	4.49834	2.86103	1.46416e-05	0.000930743	3.03117
HIIE	1h post exercise	RUNX1	-0.661594	12.94	-4.49492	2.84808	1.48474e-05	0.000933994	3.02966
HIIE	1h post exercise	FKBP7	0.546173	12.3436	4.48647	2.81637	1.53632e-05	0.000956481	3.01932
HIIE	1h post exercise	RFTN1	-0.375704	15.0284	-4.47553	2.77491	1.60661e-05	0.000990031	3.00435
HIIE	1h post exercise	HNRNPH3	-0.608159	16.8833	-4.46635	2.74011	1.6681e-05	0.000997392	3.00113
HIIE	1h post exercise	NUP35	-0.591649	14.1795	-4.46751	2.74447	1.66028e-05	0.000997392	3.00113
HIIE	1h post exercise	PGD	0.223042	21.3305	4.4665	2.74145	1.6655e-05	0.000997392	3.00113
HIIE	1h post exercise	PPP1R18	-0.484424	15.5356	-4.46163	2.72232	1.70042e-05	0.00100675	2.99708
HIIE	1h post exercise	HMOX2	-0.470898	15.2413	-4.4572	2.70564	1.7313e-05	0.00101508	2.9935
HIIE	1h post exercise	GALNT2	0.315698	16.3515	4.45146	2.68448	1.77114e-05	0.00101866	2.99197
HIIE	1h post exercise	STAT1	-0.414225	16.4807	-4.45227	2.68706	1.76635e-05	0.00101866	2.99197
HIIE	1h post exercise	PTGIR	0.511286	12.3046	4.44848	2.67336	1.7925e-05	0.00102122	2.99088
HIIE	1h post exercise	TBC1D10C	-0.607326	15.7397	-4.44376	2.65509	1.82835e-05	0.00103191	2.98636
HIIE	1h post exercise	MATR3	-0.436164	16.2842	-4.43174	2.60997	1.91957e-05	0.00107336	2.96925
HIIE	1h post exercise	NFYC	-0.5961	14.2015	-4.4072	2.51814	2.11962e-05	0.00117435	2.9302
HIIE	1h post exercise	ALCAM	0.464313	14.3313	4.39817	2.48445	2.19816e-05	0.00118269	2.92713
HIIE	1h post exercise	GZMM	-0.907122	16.4989	-4.40062	2.49358	2.17659e-05	0.00118269	2.92713
HIIE	1h post exercise	KRI1	-0.514096	14.7276	-4.39882	2.48686	2.19243e-05	0.00118269	2.92713
HIIE	1h post exercise	TUFM	-0.449951	20.4233	-4.39649	2.47821	2.21301e-05	0.00118269	2.92713
HIIE	1h post exercise	INTS2	-0.528889	14.7505	-4.38404	2.43184	2.32665e-05	0.00123251	2.90921
HIIE	1h post exercise	MMAA	-0.363553	14.267	-4.37995	2.41737	2.36303e-05	0.0012409	2.90626
HIIE	1h post exercise	TAF15	-0.492136	18.5585	-4.36901	2.376	2.47134e-05	0.00128659	2.89056
HIIE	1h post exercise	TELO2	0.634935	11.4996	4.36097	2.3462	2.55221e-05	0.00131733	2.8803
HIIE	1h post exercise	AZU1	1.10234	18.7983	4.356	2.32778	2.60352e-05	0.00132039	2.8793
HIIE	1h post exercise	DDX47	-0.400334	14.7014	-4.35355	2.31875	2.62906e-05	0.00132039	2.8793
HIIE	1h post exercise	ERLIN2	0.304698	16.9803	4.35185	2.31288	2.64558e-05	0.00132039	2.8793
HIIE	1h post exercise	GFM1	-0.313332	15.7282	-4.35386	2.32043	2.62403e-05	0.00132039	2.8793
HIIE	1h post exercise	RIOX1	-0.615338	13.5933	-4.34745	2.29618	2.69397e-05	0.00133352	2.875
HIIE	1h post exercise	AGK	-0.280815	17.2343	-4.33647	2.25631	2.81227e-05	0.00135984	2.86651
HIIE	1h post exercise	PHB1	-0.645642	20.4566	-4.33647	2.25562	2.8147e-05	0.00135984	2.86651
HIIE	1h post exercise	PRTN3	0.9308	19.4698	4.33654	2.25588	2.81391e-05	0.00135984	2.86651
HIIE	1h post exercise	SH3KBP1	-0.547312	16.5737	-4.32421	2.21044	2.95561e-05	0.00141658	2.84876
HIIE	1h post exercise	RPL39	-0.760758	17.7276	-4.31471	2.1755	3.06942e-05	0.00145954	2.83578
HIIE	1h post exercise	HECA	-0.593757	13.5433	-4.30919	2.15523	3.13745e-05	0.00147308	2.83177
HIIE	1h post exercise	SORT1	0.302702	17.456	4.30834	2.15246	3.14666e-05	0.00147308	2.83177
HIIE	1h post exercise	HTRA2	0.314964	17.1141	4.30123	2.12629	3.23705e-05	0.00150373	2.82283
HIIE	1h post exercise	LTF	1.52763	21.2056	4.2973	2.11159	3.28908e-05	0.00151624	2.81923
HIIE	1h post exercise	HSD17B4	0.257782	20.5669	4.29393	2.09994	3.33044e-05	0.00152368	2.81711
HIIE	1h post exercise	DDX55	-0.502178	13.1762	-4.28968	2.08368	3.38992e-05	0.00153923	2.8127
HIIE	1h post exercise	DAGLB	0.224453	15.3215	4.28718	2.07521	3.42076e-05	0.00154164	2.81202
HIIE	1h post exercise	CD3D	-0.540493	14.5858	-4.27639	2.03513	3.57277e-05	0.00157809	2.80187
HIIE	1h post exercise	GSS	0.236558	18.9912	4.27475	2.02978	3.59311e-05	0.00157809	2.80187
HIIE	1h post exercise	ITGB7	-0.619231	13.0703	-4.27558	2.03217	3.58423e-05	0.00157809	2.80187
HIIE	1h post exercise	TRIR	-0.660874	13.4267	-4.27404	2.02653	3.60617e-05	0.00157809	2.80187
HIIE	1h post exercise	ARL6	-0.50339	12.6709	-4.26672	1.99997	3.71128e-05	0.00159347	2.79766
HIIE	1h post exercise	FUBP3	-0.393209	15.0568	-4.26705	2.00103	3.70708e-05	0.00159347	2.79766
HIIE	1h post exercise	MYO1G	-0.417432	17.3372	-4.26434	1.99117	3.74686e-05	0.00159347	2.79766
HIIE	1h post exercise	SLC17A5	0.284331	16.0561	4.26456	1.99265	3.74045e-05	0.00159347	2.79766
HIIE	1h post exercise	PSMB6	0.281207	17.8663	4.26153	1.98151	3.78589e-05	0.00159881	2.7962
HIIE	1h post exercise	ACADVL	0.298442	20.0485	4.25534	1.9587	3.8807e-05	0.00162747	2.78849
HIIE	1h post exercise	KHSRP	-0.546092	16.976	-4.2505	1.9408	3.95685e-05	0.00164796	2.78305
HIIE	1h post exercise	ENG	0.399914	17.0977	4.24851	1.93358	3.98792e-05	0.00164953	2.78264
HIIE	1h post exercise	UFD1	0.18892	16.4305	4.24533	1.92267	4.03483e-05	0.00165758	2.78053
HIIE	1h post exercise	CTBP1	-0.409329	17.3375	-4.23491	1.88424	4.20677e-05	0.00171653	2.76535
HIIE	1h post exercise	RFX5	-0.509629	12.0485	-4.23182	1.87342	4.25607e-05	0.00172499	2.76321
HIIE	1h post exercise	GPD2	0.336682	20.588	4.22765	1.85794	4.32834e-05	0.00174259	2.75881
HIIE	1h post exercise	NUBP1	-0.703587	16.3123	-4.22329	1.84217	4.4029e-05	0.00176083	2.75428
HIIE	1h post exercise	UBE2M	0.167394	18.6758	4.22141	1.83599	4.43197e-05	0.00176083	2.75428
HIIE	1h post exercise	ZMPSTE24	0.264607	17.0856	4.21563	1.81511	4.5334e-05	0.00178936	2.7473
HIIE	1h post exercise	AP3M1	0.199455	17.6453	4.2029	1.76916	4.76478e-05	0.00184863	2.73315
HIIE	1h post exercise	TXN	0.333402	17.9031	4.20253	1.76721	4.77541e-05	0.00184863	2.73315
HIIE	1h post exercise	ZC3H12C	0.444712	14.3942	4.20434	1.77375	4.74168e-05	0.00184863	2.73315
HIIE	1h post exercise	NT5M	0.472913	12.1556	4.19779	1.75073	4.86094e-05	0.00186976	2.72821
HIIE	1h post exercise	ELANE	0.927234	19.2538	4.19598	1.74365	4.89893e-05	0.00187244	2.72759
HIIE	1h post exercise	FXN	0.484373	13.7844	4.19125	1.7266	4.99027e-05	0.00188802	2.72399
HIIE	1h post exercise	MRPL1	-0.277355	15.3896	-4.18924	1.72	5.02555e-05	0.00188802	2.72399
HIIE	1h post exercise	PLEKHF1	-0.765287	13.82	-4.18903	1.71865	5.03346e-05	0.00188802	2.72399
HIIE	1h post exercise	SLFN5	-0.499952	16.2987	-4.18589	1.70736	5.09545e-05	0.00189947	2.72137
HIIE	1h post exercise	EIF3F	-0.536965	17.1283	-4.17968	1.68504	5.22024e-05	0.00191061	2.71883
HIIE	1h post exercise	SAMD9L	-0.486019	13.4461	-4.18171	1.69235	5.17906e-05	0.00191061	2.71883
HIIE	1h post exercise	VCP	0.145835	21.6487	4.17999	1.68677	5.20991e-05	0.00191061	2.71883
HIIE	1h post exercise	AKR1C3	-0.640243	16.3699	-4.17285	1.66057	5.36062e-05	0.00191754	2.71726
HIIE	1h post exercise	DEFA3	2.02554	21.5578	4.17107	1.65417	5.39795e-05	0.00191754	2.71726
HIIE	1h post exercise	ENO3	0.360896	18.6406	4.17592	1.67156	5.29709e-05	0.00191754	2.71726
HIIE	1h post exercise	GDE1	0.297606	15.3511	4.17094	1.65433	5.3964e-05	0.00191754	2.71726
HIIE	1h post exercise	RNF7	1.40862	14.029	4.17303	1.66122	5.35681e-05	0.00191754	2.71726
HIIE	1h post exercise	EMC1	0.20838	17.9881	4.1669	1.63986	5.48179e-05	0.00192468	2.71564
HIIE	1h post exercise	MRPL11	-0.349522	15.5307	-4.16796	1.64306	5.46339e-05	0.00192468	2.71564
HIIE	1h post exercise	PDK3	-0.418027	15.9146	-4.15766	1.60622	5.68608e-05	0.00198224	2.70284
HIIE	1h post exercise	RBM34	-0.556874	13.3237	-4.15504	1.59684	5.74419e-05	0.00198224	2.70284
HIIE	1h post exercise	SART1	-0.488953	14.0965	-4.15637	1.6016	5.71464e-05	0.00198224	2.70284
HIIE	1h post exercise	HSPG2	0.440705	13.635	4.14963	1.57755	5.86564e-05	0.00201265	2.69623
HIIE	1h post exercise	SEPTIN2	0.210737	20.1926	4.14409	1.55837	5.98838e-05	0.00204315	2.6897
HIIE	1h post exercise	DYRK1A	0.218805	15.0501	4.13683	1.53249	6.15886e-05	0.00208952	2.67995
HIIE	1h post exercise	ARPC3	0.310979	21.4934	4.10236	1.4096	7.03848e-05	0.0023746	2.62441
HIIE	1h post exercise	TBX21	-0.705692	14.1248	-4.0992	1.39841	7.12454e-05	0.00239028	2.62155
HIIE	1h post exercise	TPRA1	0.464816	13.9167	4.09653	1.38897	7.19794e-05	0.00240157	2.61951
HIIE	1h post exercise	ARHGEF1	-0.328044	17.5735	-4.08679	1.35459	7.47186e-05	0.00243906	2.61278
HIIE	1h post exercise	GTF2E2	-0.557117	12.4149	-4.08708	1.35559	7.46369e-05	0.00243906	2.61278
HIIE	1h post exercise	IDS	-0.665156	14.7556	-4.08803	1.35897	7.4364e-05	0.00243906	2.61278
HIIE	1h post exercise	SH3BGRL2	0.392687	20.0095	4.08903	1.36247	7.40815e-05	0.00243906	2.61278
HIIE	1h post exercise	DGKH	0.621137	12.8595	4.07677	1.31927	7.76407e-05	0.00245483	2.60998
HIIE	1h post exercise	GIMAP1-GIMAP5	-0.470988	16.6461	-4.07694	1.31988	7.7589e-05	0.00245483	2.60998
HIIE	1h post exercise	ICMT	-0.474353	12.9629	-4.08215	1.33824	7.60574e-05	0.00245483	2.60998
HIIE	1h post exercise	LYZ	0.699003	22.4346	4.07904	1.32726	7.697e-05	0.00245483	2.60998
HIIE	1h post exercise	MBD1	-0.378188	15.4891	-4.07891	1.3268	7.70082e-05	0.00245483	2.60998
HIIE	1h post exercise	XIAP	-0.726372	13.7639	-4.07863	1.32582	7.70905e-05	0.00245483	2.60998
HIIE	1h post exercise	P3H1	0.256029	16.4795	4.07303	1.30665	7.87044e-05	0.0024755	2.60634
HIIE	1h post exercise	FAU	-0.731995	17.3003	-4.07104	1.2991	7.93613e-05	0.00248202	2.60519
HIIE	1h post exercise	KRTCAP2	-0.659943	15.0272	-4.06899	1.29191	7.99836e-05	0.00248202	2.60519
HIIE	1h post exercise	MAP1S	-0.242369	15.4779	-4.06828	1.28996	8.01447e-05	0.00248202	2.60519
HIIE	1h post exercise	RANGAP1	-0.418227	15.8921	-4.06653	1.28326	8.07386e-05	0.00248766	2.60421
HIIE	1h post exercise	BROX	0.184098	17.6271	4.05931	1.25846	8.29361e-05	0.00254239	2.59476
HIIE	1h post exercise	FBXO30	0.699657	13.0592	4.04703	1.21487	8.69692e-05	0.00262295	2.58121
HIIE	1h post exercise	GZMH	-0.916224	16.6454	-4.04603	1.21136	8.73015e-05	0.00262295	2.58121
HIIE	1h post exercise	LACTB2	0.314488	15.1485	4.04915	1.22264	8.62323e-05	0.00262295	2.58121
HIIE	1h post exercise	SEPTIN7	0.221198	20.7655	4.04619	1.21249	8.71856e-05	0.00262295	2.58121
HIIE	1h post exercise	IDE	0.18701	19.7186	4.03853	1.18566	8.97659e-05	0.00268365	2.57127
HIIE	1h post exercise	U2AF1	-0.650517	19.6072	-4.03566	1.17512	9.08098e-05	0.00270148	2.5684
HIIE	1h post exercise	BZW1	-0.271808	16.0669	-4.03209	1.16319	9.19859e-05	0.00272305	2.56494
HIIE	1h post exercise	ESD	0.177435	19.543	4.0302	1.15659	9.26486e-05	0.00272929	2.56395
HIIE	1h post exercise	CYP27A1	0.625617	13.9507	4.02798	1.1483	9.34978e-05	0.00274094	2.5621
HIIE	1h post exercise	KPNA3	-0.393626	16.131	-4.02286	1.13045	9.53302e-05	0.00278116	2.55577
HIIE	1h post exercise	FUS	-0.415428	16.9342	-4.01678	1.1093	9.75492e-05	0.00283221	2.54787
HIIE	1h post exercise	CAPZB	0.206291	22.1703	4.01343	1.09816	9.87281e-05	0.00285272	2.54474
HIIE	1h post exercise	RBP7	0.509057	14.6889	4.01056	1.08765	9.98737e-05	0.00287208	2.5418
HIIE	1h post exercise	CASP6	0.26845	16.5066	4.00763	1.07799	0.00010092	0.00288841	2.53934
HIIE	1h post exercise	PIGU	-0.41259	14.4872	-4.0047	1.06732	0.000102108	0.00290863	2.53631
HIIE	1h post exercise	CLTCL1	0.735879	12.4257	3.99784	1.0435	0.000104789	0.0029571	2.52913
HIIE	1h post exercise	TSC22D4	-0.527526	13.7907	-3.99833	1.04519	0.000104596	0.0029571	2.52913
HIIE	1h post exercise	LGALS8	0.334895	15.3241	3.9938	1.02949	0.000106399	0.00298859	2.52453
HIIE	1h post exercise	CD47	0.310667	21.4421	3.98754	1.00783	0.000108938	0.00303328	2.51809
HIIE	1h post exercise	DLG4	0.543323	12.9903	3.9874	1.00734	0.000108995	0.00303328	2.51809
HIIE	1h post exercise	UBA6	-0.282024	17.1041	-3.98559	1.00134	0.000109704	0.003039	2.51727
HIIE	1h post exercise	USP11	-0.597026	14.0753	-3.97963	0.980487	0.000112229	0.00309475	2.50937
HIIE	1h post exercise	LMAN2L	0.276521	15.6359	3.97723	0.972676	0.000113176	0.00310667	2.5077
HIIE	1h post exercise	EIF4A2	-0.243333	17.9161	-3.97443	0.963014	0.000114373	0.00312532	2.50511
HIIE	1h post exercise	FAM120A	-0.22769	16.311	-3.97105	0.95137	0.000115832	0.00313068	2.50436
HIIE	1h post exercise	PAK1	-0.509809	15.3277	-3.96889	0.943398	0.000116854	0.00313068	2.50436
HIIE	1h post exercise	PPP6R1	-0.457306	14.8718	-3.97014	0.947732	0.000116304	0.00313068	2.50436
HIIE	1h post exercise	SFXN1	-0.264029	18.6626	-3.97193	0.95429	0.000115467	0.00313068	2.50436
HIIE	1h post exercise	THBS4	0.444126	14.6876	3.96819	0.94099	0.000117161	0.00313068	2.50436
HIIE	1h post exercise	SLTM	-0.413711	15.0772	-3.96376	0.925717	0.000119126	0.00316916	2.49906
HIIE	1h post exercise	SLC6A6	0.270254	16.0465	3.9609	0.916367	0.000120333	0.00318725	2.49658
HIIE	1h post exercise	MMP9	1.56081	15.5785	3.95638	0.900319	0.000122467	0.0032296	2.49085
HIIE	1h post exercise	PRRC2C	-0.320355	15.0099	-3.95499	0.895791	0.000123067	0.00323131	2.49062
HIIE	1h post exercise	SMPD1	-0.503481	12.2299	-3.95173	0.884376	0.000124612	0.00325773	2.48709
HIIE	1h post exercise	GC	0.449407	16.4069	3.94789	0.871175	0.000126418	0.00329068	2.48271
HIIE	1h post exercise	ACLY	0.161871	18.8753	3.94121	0.848722	0.000129536	0.00335737	2.474
HIIE	1h post exercise	ANXA3	0.584144	19.021	3.93621	0.831116	0.000132058	0.00340812	2.46749
HIIE	1h post exercise	ALDH1B1	-0.463114	15.0812	-3.93278	0.819352	0.000133762	0.00343741	2.46377
HIIE	1h post exercise	VPS25	0.404159	15.3567	3.93058	0.811825	0.000134864	0.00345104	2.46205
HIIE	1h post exercise	CCDC12	-0.517166	14.2536	-3.92539	0.794066	0.0001375	0.00350365	2.45548
HIIE	1h post exercise	RSPRY1	0.42368	13.1568	3.9222	0.783394	0.000139103	0.00351483	2.4541
HIIE	1h post exercise	TASP1	0.797257	12.094	3.92329	0.786919	0.000138576	0.00351483	2.4541
HIIE	1h post exercise	RAB7A	0.241947	22.0363	3.9202	0.776823	0.000140095	0.00352515	2.45282
HIIE	1h post exercise	HP1BP3	-0.387529	20.1375	-3.91397	0.755104	0.000143467	0.00359501	2.4443
HIIE	1h post exercise	FKBP2	0.234008	17.4809	3.90729	0.732789	0.000146986	0.00365288	2.43737
HIIE	1h post exercise	FMNL1	-0.385254	16.1469	-3.90836	0.735989	0.000146489	0.00365288	2.43737
HIIE	1h post exercise	MLEC	0.244607	19.5399	3.90203	0.714905	0.000149881	0.00368661	2.43337
HIIE	1h post exercise	RAB21	0.21101	18.6925	3.90041	0.70939	0.000150785	0.00368661	2.43337
HIIE	1h post exercise	SRSF9	-0.526622	15.1447	-3.90265	0.716534	0.00014963	0.00368661	2.43337
HIIE	1h post exercise	TES	-0.489607	16.4726	-3.90063	0.70966	0.000150756	0.00368661	2.43337
HIIE	1h post exercise	INTS5	-0.475916	13.1983	-3.8961	0.694251	0.000153311	0.00373325	2.42791
HIIE	1h post exercise	PGAM5	0.22371	18.0915	3.89116	0.677941	0.000156048	0.00378464	2.42198
HIIE	1h post exercise	COX5B	0.595557	19.4104	3.88923	0.670942	0.00015726	0.00378655	2.42176
HIIE	1h post exercise	KRT5	0.649397	12.7875	3.88795	0.666592	0.000158008	0.00378655	2.42176
HIIE	1h post exercise	TIMMDC1	-0.578219	11.603	-3.88875	0.6693	0.000157542	0.00378655	2.42176
HIIE	1h post exercise	CPNE2	0.430936	15.9625	3.88015	0.640151	0.000162633	0.00388198	2.41095
HIIE	1h post exercise	CRIPT	-0.667198	13.5228	-3.87432	0.620428	0.000166172	0.00390471	2.40841
HIIE	1h post exercise	H2AC21	-0.738525	20.2467	-3.87696	0.629349	0.000164561	0.00390471	2.40841
HIIE	1h post exercise	ITGA5	0.351182	15.5037	3.87609	0.626415	0.000165089	0.00390471	2.40841
HIIE	1h post exercise	RAB2A	0.203276	19.4864	3.87457	0.621723	0.000165921	0.00390471	2.40841
HIIE	1h post exercise	PTP4A1	0.539375	10.9463	3.86559	0.591174	0.000171554	0.00401556	2.39625
HIIE	1h post exercise	FKBP11	-0.484669	16.6182	-3.8626	0.580811	0.000173515	0.00403123	2.39456
HIIE	1h post exercise	NUP93	-0.333651	16.0492	-3.86253	0.580584	0.000173558	0.00403123	2.39456
HIIE	1h post exercise	SSR3	-0.571705	16.3902	-3.8588	0.568018	0.000175956	0.00407125	2.39027
HIIE	1h post exercise	SLC44A1	0.431636	15.8394	3.85599	0.558525	0.000177789	0.00409797	2.38743
HIIE	1h post exercise	CAND1	-0.455126	18.2763	-3.84243	0.512902	0.000186872	0.00429095	2.36745
HIIE	1h post exercise	MTAP	0.261541	16.9465	3.83938	0.503026	0.000188883	0.00430672	2.36585
HIIE	1h post exercise	TIMM50	-0.387369	16.263	-3.83834	0.49916	0.000189698	0.00430672	2.36585
HIIE	1h post exercise	UGGT1	0.163408	19.4115	3.83838	0.499742	0.000189559	0.00430672	2.36585
HIIE	1h post exercise	SIN3A	-0.415558	15.1317	-3.83714	0.495126	0.000190536	0.00430954	2.36557
HIIE	1h post exercise	LMAN2	0.257295	19.9009	3.83409	0.4852	0.000192601	0.00433998	2.36251
HIIE	1h post exercise	CPT2	0.221631	17.2662	3.81085	0.407538	0.000209654	0.00467196	2.3305
HIIE	1h post exercise	EIF4A3	-0.417128	17.7082	-3.81114	0.408081	0.00020955	0.00467196	2.3305
HIIE	1h post exercise	UFL1	-0.156126	17.5968	-3.81221	0.412088	0.000208614	0.00467196	2.3305
HIIE	1h post exercise	BLMH	0.232066	16.7231	3.80962	0.40342	0.0002106	0.00467242	2.33046
HIIE	1h post exercise	DCK	-0.423592	16.0079	-3.80328	0.381871	0.000215641	0.00467242	2.33046
HIIE	1h post exercise	MIX23	0.327084	16.9305	3.80731	0.395317	0.000212494	0.00467242	2.33046
HIIE	1h post exercise	PRKD2	-0.34541	15.1869	-3.80503	0.387683	0.000214275	0.00467242	2.33046
HIIE	1h post exercise	RPRD1B	-0.411191	14.7144	-3.80478	0.386875	0.000214464	0.00467242	2.33046
HIIE	1h post exercise	THNSL1	-0.270827	13.7164	-3.80561	0.390059	0.000213698	0.00467242	2.33046
HIIE	1h post exercise	USP24	-0.177445	16.3809	-3.80497	0.387909	0.000214202	0.00467242	2.33046
HIIE	1h post exercise	VSIR	0.365907	15.2043	3.803	0.380924	0.000215864	0.00467242	2.33046
HIIE	1h post exercise	OSCAR	0.688364	12.9128	3.80187	0.377152	0.000216756	0.00467497	2.33022
HIIE	1h post exercise	SDF2L1	0.285107	17.0415	3.79661	0.359717	0.000220925	0.00473109	2.32504
HIIE	1h post exercise	TAFAZZIN	-0.3445	12.5898	-3.7973	0.362371	0.000220267	0.00473109	2.32504
HIIE	1h post exercise	GMPR2	0.22234	18.449	3.79419	0.352019	0.000222775	0.00475384	2.32296
HIIE	1h post exercise	CPNE8	0.453748	13.43	3.7916	0.342975	0.000225011	0.00477561	2.32097
HIIE	1h post exercise	MBD4	-0.460092	12.206	-3.79108	0.341448	0.000225377	0.00477561	2.32097
HIIE	1h post exercise	AHNAK	-0.55291	19.1447	-3.78536	0.32224	0.000230172	0.00480972	2.31788
HIIE	1h post exercise	AUH	-0.236309	15.0647	-3.78661	0.326794	0.000229007	0.00480972	2.31788
HIIE	1h post exercise	DIMT1	-0.459187	14.911	-3.78626	0.325246	0.000229416	0.00480972	2.31788
HIIE	1h post exercise	ZC3H11A	-0.509259	15.1262	-3.78557	0.322926	0.000229999	0.00480972	2.31788
HIIE	1h post exercise	MTMR9	0.238583	14.2662	3.7839	0.31781	0.000231268	0.00481596	2.31732
HIIE	1h post exercise	ACOX1	0.263883	18.1035	3.78197	0.311191	0.00023296	0.00481796	2.31714
HIIE	1h post exercise	UBE2V1	0.202712	20.7675	3.78279	0.314113	0.000232205	0.00481796	2.31714
HIIE	1h post exercise	FLI1	-0.465129	13.3505	-3.77377	0.283796	0.000240059	0.0049143	2.30854
HIIE	1h post exercise	GBE1	0.174619	17.5238	3.77431	0.285993	0.00023946	0.0049143	2.30854
HIIE	1h post exercise	TSPAN15	0.336626	15.8258	3.77416	0.285084	0.000239721	0.0049143	2.30854
HIIE	1h post exercise	AP1M2	0.357085	13.2462	3.76739	0.263078	0.000245541	0.00492263	2.3078
HIIE	1h post exercise	ELOVL5	0.49151	14.5387	3.7707	0.273624	0.000242746	0.00492263	2.3078
HIIE	1h post exercise	MBD3	-0.521266	11.9121	-3.76695	0.261219	0.000246064	0.00492263	2.3078
HIIE	1h post exercise	NOM1	-0.520727	12.0441	-3.76803	0.264794	0.000245103	0.00492263	2.3078
HIIE	1h post exercise	PAFAH1B2	0.316898	18.6626	3.76998	0.271245	0.000243379	0.00492263	2.3078
HIIE	1h post exercise	TF	0.460673	19.7876	3.76683	0.260818	0.000246172	0.00492263	2.3078
HIIE	1h post exercise	TNFSF13	0.418328	13.4828	3.77114	0.275083	0.000242359	0.00492263	2.3078
HIIE	1h post exercise	SLC25A24	-0.358499	18.7159	-3.76071	0.240595	0.000251682	0.00501619	2.29963
HIIE	1h post exercise	LILRA3	0.720505	14.7864	3.75503	0.221855	0.000256898	0.00510331	2.29215
HIIE	1h post exercise	SF3B2	-0.356877	16.2107	-3.7499	0.204919	0.000261706	0.00518177	2.28552
HIIE	1h post exercise	FBL	-0.650746	17.0015	-3.74685	0.194875	0.0002646	0.00522195	2.28217
HIIE	1h post exercise	SRRT	-0.372783	16.3877	-3.74545	0.190282	0.000265934	0.00523118	2.2814
HIIE	1h post exercise	OLA1	0.187139	19.3132	3.73926	0.170284	0.000271796	0.00531659	2.27437
HIIE	1h post exercise	RBM15	-0.434135	14.9823	-3.73916	0.169564	0.000272036	0.00531659	2.27437
HIIE	1h post exercise	NFATC2IP	-0.341078	13.5834	-3.73805	0.166328	0.000272977	0.00531776	2.27427
HIIE	1h post exercise	CNNM3	-0.419365	12.4855	-3.73307	0.149845	0.000277958	0.00535008	2.27164
HIIE	1h post exercise	GSR	0.214532	20.7605	3.73192	0.146189	0.000279065	0.00535008	2.27164
HIIE	1h post exercise	ME2	0.276089	20.1051	3.73232	0.14711	0.00027881	0.00535008	2.27164
HIIE	1h post exercise	TRAPPC6B	0.231785	15.5348	3.73509	0.156598	0.000275901	0.00535008	2.27164
HIIE	1h post exercise	WDR26	0.191138	16.1207	3.73271	0.148777	0.000278275	0.00535008	2.27164
HIIE	1h post exercise	ATP11B	0.210272	16.635	3.72996	0.139733	0.000281046	0.00536934	2.27008
HIIE	1h post exercise	CORO1C	0.26692	22.2735	3.72922	0.137164	0.000281848	0.00536934	2.27008
HIIE	1h post exercise	GGCT	0.248834	17.2447	3.72782	0.132688	0.000283226	0.00537861	2.26933
HIIE	1h post exercise	USO1	-0.312132	16.8395	-3.72479	0.122389	0.000286464	0.00542306	2.26576
HIIE	1h post exercise	RPS26	-0.521716	17.7416	-3.72373	0.118907	0.000287559	0.00542677	2.26546
HIIE	1h post exercise	ECHDC1	-0.349256	16.6496	-3.71654	0.0953639	0.000295074	0.00555124	2.25561
HIIE	1h post exercise	MANF	0.424118	19.0183	3.71471	0.089385	0.000297013	0.00557038	2.25411
HIIE	1h post exercise	ATP5MK	0.207288	18.5904	3.70999	0.0743278	0.000301928	0.00560372	2.25152
HIIE	1h post exercise	CAT	0.288396	20.29	3.7106	0.0759605	0.000301416	0.00560372	2.25152
HIIE	1h post exercise	NUP98	-0.362685	14.079	-3.71166	0.0794769	0.000300253	0.00560372	2.25152
HIIE	1h post exercise	TGFB1	0.39606	20.2343	3.7096	0.0726774	0.000302502	0.00560372	2.25152
HIIE	1h post exercise	DECR1	-0.239396	20.8207	-3.70587	0.0608496	0.000306422	0.00565897	2.24726
HIIE	1h post exercise	EIF4A1	-0.270351	20.8534	-3.6989	0.0378369	0.000314275	0.00576737	2.23902
HIIE	1h post exercise	GZMA	-0.808742	17.7749	-3.69912	0.0384778	0.000314059	0.00576737	2.23902
HIIE	1h post exercise	NUP107	-0.341566	16.5278	-3.69796	0.034703	0.000315361	0.00576737	2.23902
HIIE	1h post exercise	SLC7A1	0.484865	14.1793	3.69729	0.0325344	0.000316112	0.00576737	2.23902
HIIE	1h post exercise	TTC1	0.315001	14.9233	3.69529	0.0260793	0.000318351	0.00579073	2.23727
HIIE	1h post exercise	NFU1	0.426658	13.1766	3.69334	0.0196517	0.000320609	0.00581429	2.2355
HIIE	1h post exercise	MAP7D1	-0.397625	14.2186	-3.69175	0.0144671	0.000322437	0.00582993	2.23434
HIIE	1h post exercise	POLR3A	-0.487687	13.153	-3.68526	-0.00663628	0.000329987	0.00594863	2.22558
HIIE	1h post exercise	HPRT1	0.202103	19.4357	3.68243	-0.015465	0.000333167	0.00595696	2.22498
HIIE	1h post exercise	ORM1	0.618226	15.5357	3.68402	-0.010649	0.000331442	0.00595696	2.22498
HIIE	1h post exercise	VARS1	-0.240713	17.382	-3.68222	-0.0161237	0.000333408	0.00595696	2.22498
HIIE	1h post exercise	PADI4	0.601659	16.5106	3.68001	-0.023668	0.00033621	0.00597168	2.2239
HIIE	1h post exercise	TARS1	0.192266	18.8804	3.68032	-0.0223123	0.000335679	0.00597168	2.2239
HIIE	1h post exercise	NSL1	-0.490934	13.2459	-3.67191	-0.0499568	0.000346048	0.00612839	2.21265
HIIE	1h post exercise	ALYREF	-0.380227	17.4046	-3.66924	-0.0586024	0.000349346	0.00615073	2.21107
HIIE	1h post exercise	ZC3H4	-0.47503	13.5268	-3.66942	-0.058025	0.000349125	0.00615073	2.21107
HIIE	1h post exercise	AZGP1	0.577124	14.7045	3.66824	-0.0618304	0.000350586	0.00615461	2.2108
HIIE	1h post exercise	AMDHD2	-0.24969	15.3114	-3.66539	-0.0707171	0.000353989	0.00617844	2.20912
HIIE	1h post exercise	CFD	0.490664	14.9069	3.66579	-0.0697598	0.00035365	0.00617844	2.20912
HIIE	1h post exercise	GBP5	-0.475594	14.042	-3.66417	-0.0750086	0.000355693	0.00619028	2.20829
HIIE	1h post exercise	SMAP1	0.247428	15.4985	3.66254	-0.0799055	0.000357577	0.00620168	2.20749
HIIE	1h post exercise	YPEL5	0.336217	13.5751	3.6619	-0.0820038	0.000358401	0.00620168	2.20749
HIIE	1h post exercise	RELN	-0.419973	15.0463	-3.65766	-0.0960464	0.000364002	0.00628059	2.202
HIIE	1h post exercise	TPI1	0.256607	21.7817	3.6499	-0.120881	0.000374042	0.00643544	2.19142
HIIE	1h post exercise	ISOC1	0.22201	18.5877	3.64623	-0.132578	0.000378863	0.00649986	2.1871
HIIE	1h post exercise	NAMPT	-0.310971	16.7001	-3.64517	-0.136324	0.000380459	0.00650876	2.1865
HIIE	1h post exercise	TFG	0.233556	17.482	3.63945	-0.154403	0.000388053	0.00661992	2.17915
HIIE	1h post exercise	CR1	0.599637	15.5997	3.6377	-0.16039	0.000390648	0.00664542	2.17748
HIIE	1h post exercise	CYFIP2	-0.368371	15.4772	-3.63475	-0.169873	0.000394738	0.00665169	2.17707
HIIE	1h post exercise	DLD	0.230899	19.7742	3.63412	-0.171531	0.000395422	0.00665169	2.17707
HIIE	1h post exercise	PAAF1	0.22153	16.1092	3.63512	-0.168312	0.000394027	0.00665169	2.17707
HIIE	1h post exercise	PTGR2	0.385293	12.7449	3.63432	-0.170932	0.000395167	0.00665169	2.17707
HIIE	1h post exercise	CYRIB	-0.270547	16.5358	-3.63013	-0.184572	0.000401152	0.00671908	2.17269
HIIE	1h post exercise	M6PR	0.345894	17.6996	3.62982	-0.185684	0.000401654	0.00671908	2.17269
HIIE	1h post exercise	FCN1	0.540942	17.3117	3.6285	-0.189935	0.000403534	0.00672605	2.17224
HIIE	1h post exercise	ZDHHC20	0.275384	15.2224	3.62786	-0.191718	0.000404298	0.00672605	2.17224
HIIE	1h post exercise	ELOC	0.175218	16.9342	3.62366	-0.205108	0.000410281	0.00680683	2.16706
HIIE	1h post exercise	CPOX	0.290911	17.6863	3.61781	-0.224182	0.000419009	0.00691364	2.16029
HIIE	1h post exercise	LCN2	1.37786	15.5085	3.61797	-0.223681	0.000418778	0.00691364	2.16029
HIIE	1h post exercise	AKAP7	0.505965	13.4462	3.61577	-0.230715	0.000422028	0.00691903	2.15995
HIIE	1h post exercise	FCGR3A	-0.814578	14.8599	-3.61527	-0.232319	0.000422772	0.00691903	2.15995
HIIE	1h post exercise	MECP2	-0.459034	17.74	-3.61574	-0.230825	0.000422079	0.00691903	2.15995
HIIE	1h post exercise	C7orf50	-0.492847	14.402	-3.61262	-0.240791	0.000426727	0.00696488	2.15709
HIIE	1h post exercise	SYNE2	-0.351456	12.9856	-3.61171	-0.243369	0.0004279	0.0069652	2.15707
HIIE	1h post exercise	ACTR6	0.71553	12.7148	3.61098	-0.246034	0.000429194	0.00696748	2.15692
HIIE	1h post exercise	EOGT	0.232917	14.8648	3.60898	-0.25211	0.000432031	0.00699474	2.15523
HIIE	1h post exercise	IARS2	-0.222669	17.9012	-3.60596	-0.261738	0.000436628	0.00705026	2.15179
HIIE	1h post exercise	PPP1R7	0.185387	18.2623	3.60288	-0.271574	0.000441376	0.00710791	2.14826
HIIE	1h post exercise	ATP5F1B	-0.541924	22.5646	-3.60185	-0.275206	0.000443181	0.007118	2.14764
HIIE	1h post exercise	MRPL9	-0.356611	15.4196	-3.6006	-0.279187	0.000445125	0.00713027	2.14689
HIIE	1h post exercise	EDC3	-0.319717	14.0168	-3.59884	-0.284503	0.0004477	0.00713367	2.14669
HIIE	1h post exercise	SH2D1A	-0.486671	15.6428	-3.59908	-0.284019	0.000447496	0.00713367	2.14669
HIIE	1h post exercise	MOB4	0.251753	16.6999	3.59804	-0.287119	0.000448997	0.00713551	2.14657
HIIE	1h post exercise	CNP	0.177887	18.2233	3.59653	-0.291815	0.000451309	0.00715342	2.14549
HIIE	1h post exercise	GRB2	0.226842	19.7865	3.59467	-0.297741	0.00045426	0.00715617	2.14532
HIIE	1h post exercise	RTN3	0.272981	19.7165	3.59431	-0.299216	0.000455037	0.00715617	2.14532
HIIE	1h post exercise	SAMHD1	-0.40161	19.8781	-3.59449	-0.298666	0.000454762	0.00715617	2.14532
HIIE	1h post exercise	GFPT1	-0.263645	15.7895	-3.59104	-0.309467	0.000460173	0.00717372	2.14426
HIIE	1h post exercise	GPI	0.22844	19.9077	3.59151	-0.307823	0.000459325	0.00717372	2.14426
HIIE	1h post exercise	QSOX1	0.415416	17.1485	3.59064	-0.310903	0.000460924	0.00717372	2.14426
HIIE	1h post exercise	SIRPA	0.569915	15.146	3.58919	-0.31554	0.000463281	0.00717372	2.14426
HIIE	1h post exercise	SRPRB	0.173076	17.108	3.58916	-0.315288	0.000463111	0.00717372	2.14426
HIIE	1h post exercise	SUCLA2	-0.243803	18.5578	-3.59161	-0.307622	0.000459238	0.00717372	2.14426
HIIE	1h post exercise	ACSL1	0.191931	17.6996	3.58789	-0.319331	0.000465175	0.00718268	2.14371
HIIE	1h post exercise	DDX3X	-0.198794	18.9679	-3.58724	-0.321405	0.000466238	0.00718268	2.14371
HIIE	1h post exercise	B2M	0.316405	19.9534	3.58663	-0.32368	0.000467447	0.00718298	2.1437
HIIE	1h post exercise	C7orf25	0.232848	15.8639	3.58397	-0.331775	0.000471587	0.0072099	2.14207
HIIE	1h post exercise	CEP135	0.787223	13.0151	3.58427	-0.331163	0.000471311	0.0072099	2.14207
HIIE	1h post exercise	IDH3A	-0.402978	17.7923	-3.58106	-0.341369	0.000476632	0.00726865	2.13855
HIIE	1h post exercise	PAK2	-0.544106	17.4555	-3.57808	-0.350813	0.000481611	0.00732606	2.13513
HIIE	1h post exercise	RAF1	0.546922	13.5891	3.57608	-0.357166	0.000484989	0.00735892	2.13319
HIIE	1h post exercise	ARPC5	0.312797	21.7066	3.57052	-0.374778	0.00049448	0.00746541	2.12695
HIIE	1h post exercise	MX1	-0.445533	16.5388	-3.57089	-0.373616	0.000493848	0.00746541	2.12695
HIIE	1h post exercise	SLK	0.225154	16.551	3.56847	-0.380961	0.000497813	0.00749698	2.12511
HIIE	1h post exercise	TSPAN14	0.295406	18.2585	3.56121	-0.40425	0.000510784	0.00767319	2.11502
HIIE	1h post exercise	PLD1	0.507189	16.3467	3.55548	-0.422322	0.000521048	0.00780796	2.10746
HIIE	1h post exercise	PML	-0.337695	15.6826	-3.55405	-0.426858	0.000523657	0.00782763	2.10637
HIIE	1h post exercise	TSN	0.22882	18.3412	3.55168	-0.434003	0.000527748	0.00786931	2.10406
HIIE	1h post exercise	RAD23A	0.313317	17.4641	3.54953	-0.441101	0.000531935	0.0079122	2.1017
HIIE	1h post exercise	LRPPRC	-0.176441	17.5519	-3.54746	-0.447302	0.000535533	0.00794615	2.09984
HIIE	1h post exercise	PRDX4	0.245767	20.5511	3.54231	-0.463675	0.000545302	0.00807127	2.09306
HIIE	1h post exercise	ADH5	0.176667	19.4379	3.53815	-0.476595	0.000553094	0.00815094	2.08879
HIIE	1h post exercise	CAMP	1.23819	15.2801	3.53478	-0.487508	0.000559832	0.00815094	2.08879
HIIE	1h post exercise	CST3	0.531049	16.36	3.53545	-0.485412	0.000558541	0.00815094	2.08879
HIIE	1h post exercise	LGALS3BP	0.327273	15.3589	3.53393	-0.490179	0.000561482	0.00815094	2.08879
HIIE	1h post exercise	PRPF31	-0.426561	16.3641	-3.53414	-0.489516	0.000561072	0.00815094	2.08879
HIIE	1h post exercise	UBAP2L	-0.494959	14.9697	-3.53436	-0.488841	0.000560655	0.00815094	2.08879
HIIE	1h post exercise	USP34	-0.310679	12.3884	-3.53402	-0.489594	0.000561072	0.00815094	2.08879
HIIE	1h post exercise	WDR13	0.246737	16.1079	3.53709	-0.479992	0.000555177	0.00815094	2.08879
HIIE	1h post exercise	HNRNPK	-0.274059	18.8321	-3.53284	-0.493586	0.000563593	0.00816027	2.0883
HIIE	1h post exercise	PURB	-0.181488	15.0402	-3.53209	-0.495649	0.000564827	0.00816027	2.0883
HIIE	1h post exercise	CDK19	-0.223063	13.2512	-3.5302	-0.501587	0.000568535	0.0081794	2.08728
HIIE	1h post exercise	PRMT5	0.147075	16.3759	3.53003	-0.502106	0.000568861	0.0081794	2.08728
HIIE	1h post exercise	TGFBI	0.391146	16.2593	3.52914	-0.505222	0.000570866	0.00818874	2.08678
HIIE	1h post exercise	ITPR3	-0.262434	16.9076	-3.52148	-0.529142	0.000586103	0.00838738	2.07637
HIIE	1h post exercise	PPIB	0.22648	22.1523	3.51823	-0.539076	0.000592517	0.00845913	2.07267
HIIE	1h post exercise	COMMD2	-0.289548	15.388	-3.51528	-0.548612	0.000598829	0.00852908	2.0691
HIIE	1h post exercise	ARMT1	-0.291713	15.2867	-3.51104	-0.561848	0.000607632	0.00863409	2.06378
HIIE	1h post exercise	TRAF7	0.285471	14.0501	3.50805	-0.570894	0.000613671	0.00869944	2.06051
HIIE	1h post exercise	DNAJB11	0.21382	18.1001	3.5027	-0.587583	0.000625071	0.00879907	2.05556
HIIE	1h post exercise	DYSF	0.485701	15.1014	3.50413	-0.583444	0.000622277	0.00879907	2.05556
HIIE	1h post exercise	TXNDC5	0.327834	18.7296	3.50296	-0.587072	0.000624772	0.00879907	2.05556
HIIE	1h post exercise	CLCN7	0.224818	16.1732	3.50162	-0.59095	0.000627396	0.00881127	2.05496
HIIE	1h post exercise	AK2	0.301277	19.7157	3.49651	-0.607187	0.000638788	0.0088478	2.05316
HIIE	1h post exercise	ANO10	0.254756	17.1712	3.49732	-0.604509	0.00063688	0.0088478	2.05316
HIIE	1h post exercise	ARL3	0.250828	16.9144	3.49705	-0.605356	0.000637472	0.0088478	2.05316
HIIE	1h post exercise	ITSN2	0.179868	15.2846	3.4989	-0.599433	0.000633294	0.0088478	2.05316
HIIE	1h post exercise	TP53I3	0.295585	16.1818	3.49953	-0.597774	0.00063219	0.0088478	2.05316
HIIE	1h post exercise	TRABD	-0.245289	15.107	-3.49712	-0.604974	0.000637176	0.0088478	2.05316
HIIE	1h post exercise	RP2	0.200415	17.802	3.49446	-0.613257	0.000643025	0.00887923	2.05162
HIIE	1h post exercise	TMED10	0.162987	18.933	3.49402	-0.614628	0.000643998	0.00887923	2.05162
HIIE	1h post exercise	SGF29	-0.436263	13.9386	-3.48976	-0.628169	0.000653747	0.00899311	2.04609
HIIE	1h post exercise	ATPAF2	-0.322572	13.8473	-3.48715	-0.636036	0.000659402	0.0090337	2.04413
HIIE	1h post exercise	DIDO1	-0.345088	14.9093	-3.48712	-0.636369	0.000659689	0.0090337	2.04413
HIIE	1h post exercise	DFFB	-0.55208	11.7383	-3.48415	-0.645595	0.000666439	0.00910028	2.04095
HIIE	1h post exercise	TMEM30A	0.362835	17.956	3.48366	-0.647124	0.000667565	0.00910028	2.04095
HIIE	1h post exercise	DUT	-0.190011	16.5529	-3.48247	-0.650529	0.000670021	0.00911319	2.04033
HIIE	1h post exercise	HPX	0.420939	17.3805	3.48049	-0.656953	0.000674845	0.00915669	2.03826
HIIE	1h post exercise	PPP2R2D	0.48513	15.2881	3.47923	-0.660868	0.000677768	0.00915669	2.03826
HIIE	1h post exercise	SRP14	-0.450992	17.5899	-3.47982	-0.659039	0.000676401	0.00915669	2.03826
HIIE	1h post exercise	ALDH3A2	0.234448	16.8662	3.47377	-0.677524	0.000690292	0.00916281	2.03797
HIIE	1h post exercise	ATP13A2	0.422482	14.3432	3.47558	-0.672161	0.000686268	0.00916281	2.03797
HIIE	1h post exercise	ATXN10	-0.281938	14.7846	-3.47625	-0.669907	0.000684525	0.00916281	2.03797
HIIE	1h post exercise	DNAJA1	0.204351	15.6961	3.47708	-0.667223	0.000682481	0.00916281	2.03797
HIIE	1h post exercise	HNRNPH2	-0.620068	16.5409	-3.47456	-0.675325	0.00068867	0.00916281	2.03797
HIIE	1h post exercise	IL6ST	0.377226	14.2995	3.47499	-0.673978	0.000687646	0.00916281	2.03797
HIIE	1h post exercise	TRGC1	-0.681449	14.2431	-3.47322	-0.679486	0.00069184	0.00916281	2.03797
HIIE	1h post exercise	VCPIP1	-0.196005	15.7589	-3.47308	-0.67961	0.000691877	0.00916281	2.03797
HIIE	1h post exercise	ZNF316	-0.519269	11.7127	-3.47739	-0.66656	0.000682039	0.00916281	2.03797
HIIE	1h post exercise	HS2ST1	0.237337	15.357	3.46667	-0.69945	0.0007072	0.00930633	2.03122
HIIE	1h post exercise	RECK	0.37429	14.7485	3.46754	-0.697049	0.000705386	0.00930633	2.03122
HIIE	1h post exercise	WARS1	-0.223194	16.9642	-3.46661	-0.699626	0.000707337	0.00930633	2.03122
HIIE	1h post exercise	AP5B1	-0.34678	12.3612	-3.46455	-0.706012	0.000712342	0.00935181	2.0291
HIIE	1h post exercise	A1BG	0.441086	18.0089	3.46327	-0.710239	0.000715735	0.00935778	2.02883
HIIE	1h post exercise	TXNRD1	0.223938	16.6649	3.46309	-0.710518	0.000715896	0.00935778	2.02883
HIIE	1h post exercise	FCGRT	0.494019	14.8446	3.46023	-0.719633	0.000723199	0.00940634	2.02658
HIIE	1h post exercise	REXO2	0.370805	16.9054	3.45959	-0.721592	0.000724765	0.00940634	2.02658
HIIE	1h post exercise	RPS6KA3	-0.222431	16.9542	-3.45925	-0.722351	0.000725312	0.00940634	2.02658
HIIE	1h post exercise	WDR20	0.402654	13.8777	3.45916	-0.722935	0.000725841	0.00940634	2.02658
HIIE	1h post exercise	NDUFA10	-0.298029	17.9976	-3.4581	-0.726184	0.000728451	0.00941994	2.02595
HIIE	1h post exercise	ATM	-0.344871	15.1498	-3.45704	-0.729453	0.000731085	0.00943381	2.02531
HIIE	1h post exercise	USP15	0.138132	17.3614	3.4558	-0.733021	0.000733911	0.00945008	2.02456
HIIE	1h post exercise	PSMA1	0.19499	20.4483	3.45494	-0.73567	0.000736062	0.00945761	2.02422
HIIE	1h post exercise	SETD1A	-0.354451	13.8896	-3.45333	-0.740895	0.000740384	0.00949295	2.0226
HIIE	1h post exercise	ATXN2L	-0.340299	14.0237	-3.45217	-0.744423	0.000743268	0.00950973	2.02183
HIIE	1h post exercise	MTIF3	-0.309517	14.3848	-3.4506	-0.749179	0.000747163	0.00953936	2.02048
HIIE	1h post exercise	GPR108	0.209349	15.9752	3.44808	-0.756794	0.000753441	0.00959922	2.01776
HIIE	1h post exercise	SEC11C	-0.347524	14.8017	-3.44466	-0.767576	0.000762533	0.00969461	2.01347
HIIE	1h post exercise	DNAJB1	-0.216417	17.1804	-3.4423	-0.774548	0.000768367	0.00974826	2.01107
HIIE	1h post exercise	EIF3J	-0.165989	17.1426	-3.43985	-0.782074	0.000774785	0.00975525	2.01076
HIIE	1h post exercise	HGD	0.363024	15.1438	3.43902	-0.784903	0.000777276	0.00975525	2.01076
HIIE	1h post exercise	PSMB7	0.242945	17.5551	3.43846	-0.786493	0.000778611	0.00975525	2.01076
HIIE	1h post exercise	PTBP3	-0.329262	15.299	-3.4386	-0.786197	0.000778388	0.00975525	2.01076
HIIE	1h post exercise	TDRP	-0.750665	14.7168	-3.44115	-0.778357	0.000771672	0.00975525	2.01076
HIIE	1h post exercise	TMEM214	-0.540907	15.6338	-3.4404	-0.780677	0.000773653	0.00975525	2.01076
HIIE	1h post exercise	CD101	0.561928	13.8313	3.43474	-0.798034	0.000788639	0.00984808	2.00665
HIIE	1h post exercise	STOM	0.301176	23.1526	3.43389	-0.800639	0.000790912	0.00984808	2.00665
HIIE	1h post exercise	YWHAE	0.166642	21.9302	3.43396	-0.800152	0.000790421	0.00984808	2.00665
HIIE	1h post exercise	CCDC88A	0.219646	14.0661	3.43254	-0.804522	0.000794249	0.00986927	2.00571
HIIE	1h post exercise	PLA2G15	0.264483	15.1309	3.43042	-0.811094	0.000800059	0.00992107	2.00344
HIIE	1h post exercise	GDI2	0.175562	19.8527	3.42838	-0.817276	0.000805527	0.00995382	2.00201
HIIE	1h post exercise	KAT8	-1.05732	13.1079	-3.42832	-0.817729	0.000805997	0.00995382	2.00201
HIIE	1h post exercise	PUDP	0.448371	15.6346	3.42719	-0.821173	0.000809072	0.0099714	2.00124
HIIE	1h post exercise	CYCS	0.217658	20.677	3.42587	-0.824966	0.000812405	0.00999209	2.00034
HIIE	1h post exercise	PEBP1	0.283957	20.2909	3.42396	-0.831056	0.000817962	0.01004	1.99827
HIIE	1h post exercise	BPI	1.08763	14.4677	3.42275	-0.834764	0.000821322	0.0100608	1.99737
HIIE	1h post exercise	AP2M1	0.166838	18.9128	3.41893	-0.846162	0.000831672	0.0101669	1.99281
HIIE	1h post exercise	FUCA2	0.226833	15.3381	3.41698	-0.852129	0.000837179	0.0102136	1.99082
HIIE	1h post exercise	BAG2	0.27432	15.2974	3.41603	-0.855208	0.000840077	0.0102283	1.9902
HIIE	1h post exercise	TACC2	0.270565	19.7797	3.41521	-0.857812	0.000842527	0.0102375	1.98981
HIIE	1h post exercise	PEX11B	0.184311	16.9675	3.41401	-0.861212	0.000845632	0.0102546	1.98908
HIIE	1h post exercise	GDI1	0.185433	19.6024	3.41174	-0.868142	0.000852139	0.0103128	1.98662
HIIE	1h post exercise	PSMA6	0.237083	19.3853	3.41082	-0.87108	0.00085495	0.0103261	1.98606
HIIE	1h post exercise	DHX30	-0.328995	14.3272	-3.40796	-0.87992	0.000863386	0.0103864	1.98353
HIIE	1h post exercise	STAP1	-1.46191	11.304	-3.4081	-0.879494	0.00086298	0.0103864	1.98353
HIIE	1h post exercise	DAD1	0.209868	19.0922	3.39658	-0.914284	0.000896777	0.0106398	1.97307
HIIE	1h post exercise	KIAA2013	0.271387	14.9689	3.39882	-0.907591	0.000890188	0.0106398	1.97307
HIIE	1h post exercise	MGAT2	0.233851	16.7257	3.39773	-0.910833	0.000893373	0.0106398	1.97307
HIIE	1h post exercise	MRPL40	-0.324949	14.7929	-3.39862	-0.908346	0.000890976	0.0106398	1.97307
HIIE	1h post exercise	RETN	0.849334	15.1351	3.39711	-0.912938	0.000895515	0.0106398	1.97307
HIIE	1h post exercise	UTP14A	-0.494848	12.8296	-3.39802	-0.910158	0.000892765	0.0106398	1.97307
HIIE	1h post exercise	ZMYM3	0.534766	12.8644	3.39977	-0.904849	0.000887534	0.0106398	1.97307
HIIE	1h post exercise	PLBD1	0.627504	16.8747	3.39023	-0.933839	0.000916476	0.0108522	1.96448
HIIE	1h post exercise	ISYNA1	0.2229	15.8932	3.38868	-0.938283	0.000920921	0.010872	1.96369
HIIE	1h post exercise	MED24	-0.583901	11.7226	-3.38851	-0.939028	0.000921756	0.010872	1.96369
HIIE	1h post exercise	IL16	-0.364588	18.0647	-3.38536	-0.948607	0.000931583	0.0109665	1.95993
HIIE	1h post exercise	ALDH1A1	0.23024	16.8935	3.38439	-0.951309	0.00093431	0.0109772	1.95951
HIIE	1h post exercise	GCA	0.498564	17.6438	3.38094	-0.961981	0.000945482	0.0110869	1.95519
HIIE	1h post exercise	AIDA	0.214796	15.7577	3.37779	-0.971242	0.000955152	0.011114	1.95413
HIIE	1h post exercise	CTDSPL2	-0.423431	13.7959	-3.37815	-0.97043	0.000954371	0.011114	1.95413
HIIE	1h post exercise	PEX6	-0.423422	11.828	-3.37863	-0.968815	0.000952624	0.011114	1.95413
HIIE	1h post exercise	SOD1	0.33728	18.4046	3.37947	-0.966417	0.000950139	0.011114	1.95413
HIIE	1h post exercise	RALA	0.229324	16.0825	3.37669	-0.974602	0.000958717	0.011134	1.95335
HIIE	1h post exercise	CPXM1	0.540647	14.2945	3.37519	-0.979381	0.000963879	0.0111725	1.95185
HIIE	1h post exercise	TRAP1	-0.279893	16.818	-3.37299	-0.98603	0.000971005	0.0112335	1.94948
HIIE	1h post exercise	WBP2	0.271817	18.0961	3.37091	-0.992312	0.000977786	0.0112903	1.94729
HIIE	1h post exercise	COMMD5	0.201983	15.1433	3.36932	-0.996859	0.000982645	0.0113248	1.94597
HIIE	1h post exercise	MYDGF	0.200941	18.491	3.36721	-1.00321	0.000989586	0.0113831	1.94374
HIIE	1h post exercise	ITIH4	0.326053	17.5328	3.36663	-1.00522	0.000991874	0.0113877	1.94356
HIIE	1h post exercise	ACY1	0.258622	20.6842	3.36433	-1.01215	0.000999518	0.01145	1.9412
HIIE	1h post exercise	LAMA4	0.361906	15.1434	3.36386	-1.01357	0.00100109	0.01145	1.9412
HIIE	1h post exercise	ECM1	0.463824	17.4615	3.36311	-1.01582	0.00100359	0.0114568	1.94094
HIIE	1h post exercise	IL4I1	-0.465371	14.2016	-3.35911	-1.02789	0.0010171	0.0115674	1.93677
HIIE	1h post exercise	PREB	0.196231	17.9328	3.35953	-1.02635	0.00101529	0.0115674	1.93677
HIIE	1h post exercise	NME1-NME2	0.279978	21.4218	3.35513	-1.03984	0.00103066	0.0116996	1.93183
HIIE	1h post exercise	SEPTIN1	-0.433919	17.0415	-3.35442	-1.04199	0.00103312	0.0117055	1.93161
HIIE	1h post exercise	DSE	0.79007	11.7687	3.35285	-1.0467	0.00103853	0.0117228	1.93097
HIIE	1h post exercise	LRP1	0.502844	14.1227	3.35341	-1.04504	0.00103662	0.0117228	1.93097
HIIE	1h post exercise	CAPN7	0.188145	15.1758	3.35158	-1.05028	0.00104257	0.0117464	1.93009
HIIE	1h post exercise	GMPR	0.280474	17.921	3.34893	-1.05848	0.00105218	0.0117887	1.92853
HIIE	1h post exercise	PPP1CB	0.183515	18.974	3.34993	-1.05523	0.00104832	0.0117887	1.92853
HIIE	1h post exercise	SNX12	0.213007	17.0228	3.34906	-1.05785	0.00105137	0.0117887	1.92853
HIIE	1h post exercise	SPTLC2	0.172985	15.0468	3.34621	-1.06641	0.00106139	0.0118699	1.92555
HIIE	1h post exercise	COX6A1	-1.12536	15.7539	-3.34258	-1.07753	0.00107464	0.0119958	1.92097
HIIE	1h post exercise	ENO1	0.197193	23.4416	3.34057	-1.08332	0.00108148	0.0120499	1.91902
HIIE	1h post exercise	ENDOD1	0.311232	19.1288	3.33753	-1.09268	0.00109286	0.0121319	1.91607
HIIE	1h post exercise	TBCA	0.282524	17.3802	3.33801	-1.09123	0.0010911	0.0121319	1.91607
HIIE	1h post exercise	GSTP1	0.18503	21.6606	3.33623	-1.09631	0.00109718	0.0121575	1.91515
HIIE	1h post exercise	TAP2	-0.168325	17.6363	-3.3349	-1.1003	0.00110204	0.0121891	1.91403
HIIE	1h post exercise	RFX1	-0.402298	13.693	-3.33437	-1.10213	0.00110437	0.0121925	1.91391
HIIE	1h post exercise	SEMA4A	0.509929	13.3027	3.33043	-1.1139	0.00111889	0.0123302	1.90903
HIIE	1h post exercise	ARMC10	-0.278638	15.2679	-3.32612	-1.12679	0.001135	0.012485	1.90361
HIIE	1h post exercise	CHMP2A	0.167349	17.9484	3.32454	-1.13128	0.00114057	0.0125011	1.90305
HIIE	1h post exercise	ITGA2B	0.273649	25.6874	3.32457	-1.13127	0.0011406	0.0125011	1.90305
HIIE	1h post exercise	DGLUCY	-0.364825	15.8745	-3.32329	-1.13523	0.00114568	0.0125339	1.90191
HIIE	1h post exercise	MED23	-0.461491	13.4788	-3.32259	-1.13731	0.00114832	0.0125402	1.9017
HIIE	1h post exercise	DPP7	-0.331584	17.2905	-3.32168	-1.14003	0.0011518	0.0125537	1.90123
HIIE	1h post exercise	FKBP15	0.245459	15.1908	3.32	-1.14484	0.00115788	0.0125537	1.90123
HIIE	1h post exercise	SH3BGRL3	0.369865	21.4769	3.32013	-1.14466	0.00115773	0.0125537	1.90123
HIIE	1h post exercise	SLC35A4	0.202181	18.2674	3.3201	-1.1445	0.00115743	0.0125537	1.90123
HIIE	1h post exercise	PDHB	-0.434568	18.2869	-3.31936	-1.14696	0.00116069	0.0125617	1.90095
HIIE	1h post exercise	GRWD1	-0.448797	13.4365	-3.31268	-1.16684	0.00118659	0.0127961	1.89292
HIIE	1h post exercise	UFC1	0.259883	17.7168	3.313	-1.16588	0.00118533	0.0127961	1.89292
HIIE	1h post exercise	PPP2R5E	-0.378669	14.2905	-3.31045	-1.17348	0.00119537	0.0128678	1.8905
HIIE	1h post exercise	ZNF276	-0.439503	12.8381	-3.30957	-1.1761	0.00119886	0.0128824	1.89
HIIE	1h post exercise	AGRN	0.341797	13.3611	3.30852	-1.17908	0.00120279	0.0129016	1.88936
HIIE	1h post exercise	RPL23A	-0.400822	15.8205	-3.30758	-1.18201	0.00120674	0.0129211	1.8887
HIIE	1h post exercise	TREML2	0.405731	15.1617	3.30033	-1.20353	0.00123593	0.0132103	1.87909
HIIE	1h post exercise	EVL	-0.382206	14.7689	-3.29859	-1.2087	0.00124305	0.0132628	1.87736
HIIE	1h post exercise	COPB1	-0.153905	18.6214	-3.29506	-1.21891	0.00125713	0.0133853	1.87337
HIIE	1h post exercise	S100A8	0.554906	18.7498	3.29472	-1.22015	0.00125896	0.0133853	1.87337
HIIE	1h post exercise	GOT1	0.185867	17.7238	3.29176	-1.22869	0.00127087	0.013441	1.87157
HIIE	1h post exercise	PXMP2	0.300433	13.8435	3.2922	-1.22744	0.00126911	0.013441	1.87157
HIIE	1h post exercise	SH2D3C	-0.348028	14.1691	-3.29249	-1.22677	0.00126825	0.013441	1.87157
HIIE	1h post exercise	NIPSNAP2	0.195359	17.9622	3.29098	-1.23102	0.00127416	0.0134522	1.87121
HIIE	1h post exercise	ESAM	0.423731	18.0026	3.28991	-1.2344	0.00127905	0.0134802	1.8703
HIIE	1h post exercise	NRDC	0.135793	16.7305	3.2886	-1.23806	0.00128416	0.0135105	1.86933
HIIE	1h post exercise	ERP44	0.240786	19.9623	3.2879	-1.24032	0.00128749	0.013522	1.86896
HIIE	1h post exercise	HYI	0.476475	14.6188	3.2843	-1.25098	0.00130284	0.0136595	1.86457
HIIE	1h post exercise	CYTH4	-0.512102	13.5491	-3.28264	-1.25589	0.00130996	0.0136808	1.86389
HIIE	1h post exercise	ORC3	-0.331577	12.4008	-3.28214	-1.25713	0.00131167	0.0136808	1.86389
HIIE	1h post exercise	WAS	-0.166438	18.7744	-3.28225	-1.2568	0.00131119	0.0136808	1.86389
HIIE	1h post exercise	TPT1	0.379723	16.5936	3.28141	-1.25952	0.00131527	0.0136947	1.86345
HIIE	1h post exercise	ARL13B	-0.412795	12.4998	-3.27905	-1.26648	0.00132548	0.01373	1.86233
HIIE	1h post exercise	CHRAC1	-0.392513	14.226	-3.27936	-1.26556	0.00132413	0.01373	1.86233
HIIE	1h post exercise	TMEM50A	0.413664	16.0831	3.27947	-1.26524	0.00132365	0.01373	1.86233
HIIE	1h post exercise	INPPL1	0.153137	14.857	3.27598	-1.2753	0.00133844	0.0138168	1.85959
HIIE	1h post exercise	SPARC	0.418904	18.4389	3.27659	-1.27374	0.00133622	0.0138168	1.85959
HIIE	1h post exercise	C6	0.339051	14.9526	3.27504	-1.2783	0.00134301	0.0138404	1.85885
HIIE	1h post exercise	KCNA1	0.212061	15.2671	3.27151	-1.28846	0.00135816	0.0139671	1.85489
HIIE	1h post exercise	SGPL1	-0.432066	14.5657	-3.27122	-1.28956	0.00135994	0.0139671	1.85489
HIIE	1h post exercise	MRPL35	0.401356	14.2179	3.27028	-1.29232	0.0013641	0.0139861	1.8543
HIIE	1h post exercise	ISY1	-0.453912	14.4001	-3.26923	-1.29542	0.00136882	0.013987	1.85428
HIIE	1h post exercise	SF3B1	-0.290953	17.351	-3.26945	-1.29476	0.00136782	0.013987	1.85428
HIIE	1h post exercise	ATP11A	0.218614	15.5584	3.26497	-1.30772	0.00138757	0.0141308	1.84983
HIIE	1h post exercise	FAM174A	0.480152	15.1938	3.26555	-1.30624	0.00138539	0.0141308	1.84983
HIIE	1h post exercise	FLAD1	-0.28906	15.5643	-3.26375	-1.31153	0.00139356	0.0141679	1.8487
HIIE	1h post exercise	MMS19	-0.262845	15.8116	-3.26295	-1.31386	0.00139719	0.0141809	1.8483
HIIE	1h post exercise	PEDS1	0.241747	13.8075	3.26166	-1.31745	0.00140267	0.0142126	1.84733
HIIE	1h post exercise	UBE3A	-0.19737	14.4029	-3.261	-1.31939	0.0014057	0.0142195	1.84712
HIIE	1h post exercise	CFL2	0.308431	14.1235	3.2594	-1.32422	0.00141333	0.0142728	1.84549
HIIE	1h post exercise	IPO8	0.511789	15.3008	3.25747	-1.32995	0.00142241	0.0143385	1.8435
HIIE	1h post exercise	TBCEL	-0.353343	14.123	-3.257	-1.33132	0.00142459	0.0143385	1.8435
HIIE	1h post exercise	CCDC9	-0.385347	14.5889	-3.25447	-1.33875	0.00143642	0.0144335	1.84063
HIIE	1h post exercise	AFG3L2	-0.247844	17.1233	-3.25379	-1.34074	0.00143959	0.0144413	1.84039
HIIE	1h post exercise	CST7	-0.544943	14.6571	-3.25151	-1.34743	0.00145035	0.0145252	1.83788
HIIE	1h post exercise	ANKHD1	-0.405472	13.9666	-3.24872	-1.35559	0.00146359	0.0145372	1.83752
HIIE	1h post exercise	ATRN	0.4811	13.0474	3.24929	-1.35393	0.00146087	0.0145372	1.83752
HIIE	1h post exercise	FN3KRP	0.203232	15.0317	3.24898	-1.35461	0.00146187	0.0145372	1.83752
HIIE	1h post exercise	PRKCH	-0.352128	16.1537	-3.24899	-1.3548	0.00146229	0.0145372	1.83752
HIIE	1h post exercise	TMED7	0.185698	18.0935	3.24998	-1.35168	0.00145711	0.0145372	1.83752
HIIE	1h post exercise	S100A9	0.620935	19.2365	3.24808	-1.35747	0.00146664	0.0145436	1.83733
HIIE	1h post exercise	MYO1D	0.557649	12.1704	3.24639	-1.36241	0.00147474	0.0145999	1.83565
HIIE	1h post exercise	PSMA3	0.198595	18.9988	3.24529	-1.36543	0.00147958	0.0146239	1.83494
HIIE	1h post exercise	GMPS	-0.205868	17.3146	-3.24473	-1.36705	0.00148226	0.0146264	1.83486
HIIE	1h post exercise	FAM3C	0.343198	15.6595	3.24352	-1.37081	0.00148858	0.0146648	1.83372
HIIE	1h post exercise	ACYP2	0.215916	15.4777	3.23866	-1.38479	0.00151181	0.0147247	1.83195
HIIE	1h post exercise	ARID1A	-0.290176	15.2665	-3.23966	-1.38208	0.00150737	0.0147247	1.83195
HIIE	1h post exercise	ATP6V0A1	0.267408	17.534	3.24068	-1.37909	0.00150237	0.0147247	1.83195
HIIE	1h post exercise	CD2BP2	0.493653	14.4969	3.24149	-1.37675	0.00149846	0.0147247	1.83195
HIIE	1h post exercise	CDK17	-0.372652	14.0906	-3.23654	-1.39119	0.00152274	0.0147247	1.83195
HIIE	1h post exercise	DDX6	-0.18032	16.9632	-3.23883	-1.38429	0.00151097	0.0147247	1.83195
HIIE	1h post exercise	HDHD2	0.230725	18.2291	3.2383	-1.38596	0.00151385	0.0147247	1.83195
HIIE	1h post exercise	LSM14A	-0.357873	15.2313	-3.23729	-1.38901	0.00151905	0.0147247	1.83195
HIIE	1h post exercise	NCSTN	0.324322	17.1987	3.2375	-1.38839	0.001518	0.0147247	1.83195
HIIE	1h post exercise	PPIA	0.268233	23.8818	3.2363	-1.39188	0.00152392	0.0147247	1.83195
HIIE	1h post exercise	PSMA2	0.245005	18.5376	3.23823	-1.38625	0.0015144	0.0147247	1.83195
HIIE	1h post exercise	TXNRD2	0.263368	15.0557	3.23978	-1.38164	0.00150659	0.0147247	1.83195
HIIE	1h post exercise	PITHD1	0.209055	17.0111	3.23393	-1.3986	0.00153525	0.0147869	1.83012
HIIE	1h post exercise	ZNF668	-0.411099	11.6188	-3.23412	-1.39811	0.00153445	0.0147869	1.83012
HIIE	1h post exercise	ACADSB	-0.267653	18.2314	-3.23169	-1.40534	0.00154693	0.014865	1.82784
HIIE	1h post exercise	NOP9	-0.508508	14.3476	-3.23142	-1.40612	0.00154828	0.014865	1.82784
HIIE	1h post exercise	HS1BP3	-0.210143	15.6001	-3.23003	-1.40996	0.0015548	0.0148759	1.82752
HIIE	1h post exercise	MRRF	-0.260608	15.9979	-3.22954	-1.41158	0.00155772	0.0148759	1.82752
HIIE	1h post exercise	MTX1	-0.229829	15.1196	-3.22914	-1.41254	0.00155928	0.0148759	1.82752
HIIE	1h post exercise	VAMP5	0.402945	14.3282	3.22954	-1.41159	0.00155774	0.0148759	1.82752
HIIE	1h post exercise	THEM6	0.288729	16.8045	3.22871	-1.414	0.00156193	0.0148777	1.82746
HIIE	1h post exercise	FYTTD1	-0.409508	14.4681	-3.22144	-1.43515	0.00159916	0.0152084	1.81792
HIIE	1h post exercise	ACOX3	0.227857	14.3786	3.22055	-1.43752	0.00160327	0.0152235	1.81749
HIIE	1h post exercise	SMCR8	0.261286	16.0753	3.21998	-1.43938	0.00160672	0.0152323	1.81723
HIIE	1h post exercise	CSF2RA	0.587916	12.929	3.21865	-1.44327	0.00161369	0.0152555	1.81657
HIIE	1h post exercise	PAFAH1B3	0.231577	16.6839	3.2185	-1.4436	0.00161422	0.0152555	1.81657
HIIE	1h post exercise	BAZ2A	-0.45646	13.2326	-3.21588	-1.45131	0.00162822	0.0153638	1.8135
HIIE	1h post exercise	NUP133	-0.299305	14.3294	-3.21284	-1.46008	0.00164419	0.0154661	1.81062
HIIE	1h post exercise	ZNF414	-0.354858	10.2292	-3.21315	-1.459	0.00164211	0.0154661	1.81062
HIIE	1h post exercise	ATP2B1	-0.183568	15.1371	-3.21164	-1.4634	0.00165018	0.0154983	1.80971
HIIE	1h post exercise	SERPINE1	0.36738	18.6768	3.20441	-1.48453	0.00168964	0.0158443	1.80013
HIIE	1h post exercise	CDC42	0.129518	21.702	3.20262	-1.4895	0.0016989	0.0158573	1.79977
HIIE	1h post exercise	DNAJC7	0.125359	15.4334	3.20314	-1.48799	0.00169604	0.0158573	1.79977
HIIE	1h post exercise	SSR4	-0.359946	18.7661	-3.20287	-1.48898	0.00169804	0.0158573	1.79977
HIIE	1h post exercise	SND1	0.132159	19.8972	3.19857	-1.50119	0.00172119	0.0160405	1.79478
HIIE	1h post exercise	SEC62	0.28717	16.5721	3.19594	-1.50901	0.00173639	0.0161324	1.7923
HIIE	1h post exercise	SYF2	-0.346516	12.8888	-3.19625	-1.50801	0.00173437	0.0161324	1.7923
HIIE	1h post exercise	DICER1	0.147757	14.3413	3.19512	-1.51117	0.00174046	0.0161454	1.79195
HIIE	1h post exercise	DDHD2	-0.360886	14.437	-3.1943	-1.51374	0.00174557	0.0161655	1.79141
HIIE	1h post exercise	LRRC40	-0.141784	15.4759	-3.19378	-1.51504	0.00174799	0.0161655	1.79141
HIIE	1h post exercise	AARS2	-0.161777	15.2278	-3.19253	-1.51865	0.00175503	0.0161805	1.79101
HIIE	1h post exercise	NTMT1	0.39123	13.5036	3.19216	-1.51992	0.00175765	0.0161805	1.79101
HIIE	1h post exercise	PLSCR3	0.39919	14.855	3.19231	-1.51948	0.00175678	0.0161805	1.79101
HIIE	1h post exercise	LAMP1	0.263429	19.9266	3.19112	-1.52289	0.00176349	0.0162096	1.79023
HIIE	1h post exercise	SLC44A2	0.317341	17.697	3.19055	-1.52455	0.00176675	0.0162149	1.79009
HIIE	1h post exercise	MDP1	0.370996	15.5005	3.18945	-1.52772	0.00177302	0.0162477	1.78921
HIIE	1h post exercise	PHF5A	-0.413904	16.3395	-3.18792	-1.53211	0.00178172	0.0162632	1.78879
HIIE	1h post exercise	RASSF5	-0.410615	14.6659	-3.18774	-1.53265	0.00178278	0.0162632	1.78879
HIIE	1h post exercise	TARS3	0.172225	14.5813	3.18774	-1.53245	0.00178226	0.0162632	1.78879
HIIE	1h post exercise	HSPD1	-0.475474	19.5915	-3.18715	-1.53434	0.00178615	0.0162693	1.78863
HIIE	1h post exercise	GABARAPL2	0.21753	17.2512	3.18528	-1.53956	0.00179647	0.0163387	1.78678
HIIE	1h post exercise	ARRB1	0.168456	19.1316	3.18134	-1.55085	0.00181924	0.0164215	1.78459
HIIE	1h post exercise	EEF1B2	-0.513261	16.9674	-3.18176	-1.54986	0.00181736	0.0164215	1.78459
HIIE	1h post exercise	EIF4G1	-0.190127	18.4369	-3.18077	-1.55251	0.00182261	0.0164215	1.78459
HIIE	1h post exercise	ETFDH	0.239902	16.7027	3.18086	-1.5524	0.00182249	0.0164215	1.78459
HIIE	1h post exercise	LANCL1	0.197365	18.3743	3.18097	-1.55193	0.00182143	0.0164215	1.78459
HIIE	1h post exercise	MAN2B1	0.296506	16.5726	3.18005	-1.55476	0.00182733	0.0164215	1.78459
HIIE	1h post exercise	RPS15	-0.521219	17.0174	-3.18172	-1.54996	0.00181756	0.0164215	1.78459
HIIE	1h post exercise	SLC35F6	-0.531392	11.9505	-3.18039	-1.55379	0.00182534	0.0164215	1.78459
HIIE	1h post exercise	OCIAD1	0.253282	16.2428	3.17923	-1.55713	0.00183216	0.0164404	1.78409
HIIE	1h post exercise	FAH	0.266705	18.9732	3.1779	-1.56093	0.00183995	0.0164858	1.78289
HIIE	1h post exercise	PRDX3	0.17439	20.3263	3.17169	-1.57856	0.00187637	0.0167872	1.77502
HIIE	1h post exercise	SEPTIN11	0.182586	20.0228	3.16905	-1.58613	0.00189231	0.0169048	1.77199
HIIE	1h post exercise	NUP43	-0.336406	14.2731	-3.16827	-1.58855	0.00189757	0.0169268	1.77143
HIIE	1h post exercise	TOLLIP	0.208456	17.2536	3.16768	-1.59008	0.00190067	0.0169294	1.77136
HIIE	1h post exercise	GLO1	0.212808	17.5793	3.16555	-1.59619	0.0019137	0.0169954	1.76967
HIIE	1h post exercise	MAN2A1	0.246816	16.0573	3.16592	-1.59529	0.00191189	0.0169954	1.76967
HIIE	1h post exercise	CHP1	0.317243	14.265	3.16359	-1.60196	0.00192619	0.0170622	1.76797
HIIE	1h post exercise	PDCD6IP	-0.341981	18.805	-3.16302	-1.60359	0.0019297	0.0170622	1.76797
HIIE	1h post exercise	PTGES3	0.528359	17.2132	3.16303	-1.60356	0.00192964	0.0170622	1.76797
HIIE	1h post exercise	RUNX2	-0.35872	17.5957	-3.16219	-1.60596	0.00193482	0.0170825	1.76745
HIIE	1h post exercise	RALB	0.245795	18.1779	3.16068	-1.6103	0.00194421	0.0171364	1.76608
HIIE	1h post exercise	SEPHS2	0.353252	14.2673	3.16029	-1.6114	0.00194661	0.0171364	1.76608
HIIE	1h post exercise	SLC25A42	-0.315171	13.3242	-3.15951	-1.61347	0.00195099	0.01715	1.76574
HIIE	1h post exercise	NUP160	-0.287217	15.7303	-3.15803	-1.61785	0.00196069	0.0172102	1.76421
HIIE	1h post exercise	INPP5K	0.191407	15.5118	3.15608	-1.62323	0.00197236	0.0172847	1.76234
HIIE	1h post exercise	MDH1	0.209132	21.6112	3.15523	-1.62568	0.00197777	0.0172847	1.76234
HIIE	1h post exercise	SYNGR2	0.340134	17.7277	3.15545	-1.62523	0.00197692	0.0172847	1.76234
HIIE	1h post exercise	METTL13	-0.290591	13.74	-3.15378	-1.62983	0.00198696	0.0173223	1.76139
HIIE	1h post exercise	ZFYVE27	0.391529	12.7444	3.15373	-1.63015	0.00198781	0.0173223	1.76139
HIIE	1h post exercise	MBLAC2	0.216799	15.7487	3.15207	-1.63467	0.00199773	0.0173837	1.75986
HIIE	1h post exercise	PKHD1L1	0.433779	17.336	3.15109	-1.63766	0.00200455	0.017418	1.759
HIIE	1h post exercise	CDA	0.663313	14.4738	3.14929	-1.64279	0.00201609	0.0174931	1.75713
HIIE	1h post exercise	SIAE	0.293095	16.1384	3.14603	-1.6521	0.00203717	0.0176506	1.75324
HIIE	1h post exercise	EPG5	0.344527	13.1159	3.14488	-1.65528	0.00204436	0.0176875	1.75233
HIIE	1h post exercise	ACP2	0.176684	17.5401	3.13997	-1.66915	0.00207622	0.0177841	1.74997
HIIE	1h post exercise	BPNT1	0.153278	16.6001	3.14239	-1.66226	0.00206028	0.0177841	1.74997
HIIE	1h post exercise	BTD	0.218912	13.9855	3.14118	-1.66569	0.00206821	0.0177841	1.74997
HIIE	1h post exercise	ELAVL1	-0.242332	18.0513	-3.14171	-1.66437	0.00206531	0.0177841	1.74997
HIIE	1h post exercise	FN1	0.44164	19.155	3.13962	-1.67032	0.00207908	0.0177841	1.74997
HIIE	1h post exercise	NFE2	0.312596	14.8878	3.1397	-1.67009	0.00207854	0.0177841	1.74997
HIIE	1h post exercise	RAB11B	0.212992	22.8464	3.14016	-1.66859	0.00207492	0.0177841	1.74997
HIIE	1h post exercise	THRAP3	-0.341066	15.8521	-3.14126	-1.66565	0.00206826	0.0177841	1.74997
HIIE	1h post exercise	COQ6	-0.335711	18.5478	-3.13837	-1.67389	0.0020874	0.01783	1.74885
HIIE	1h post exercise	HP	0.462689	15.9221	3.13689	-1.67809	0.00209722	0.0178886	1.74742
HIIE	1h post exercise	LIG3	-0.274089	15.3333	-3.13613	-1.68025	0.0021023	0.0179066	1.74699
HIIE	1h post exercise	MAST3	-0.633248	15.4057	-3.13531	-1.68258	0.00210779	0.0179281	1.74647
HIIE	1h post exercise	PECAM1	0.263365	20.3928	3.13368	-1.68721	0.00211871	0.0179704	1.74544
HIIE	1h post exercise	TXNIP	-0.419823	14.235	-3.13402	-1.68624	0.00211642	0.0179704	1.74544
HIIE	1h post exercise	CD55	0.731491	17.916	3.13078	-1.69543	0.00213829	0.0180913	1.74253
HIIE	1h post exercise	SLC2A1	-0.686608	15.5739	-3.13068	-1.69571	0.00213897	0.0180913	1.74253
HIIE	1h post exercise	FAM20B	0.217393	14.2343	3.12887	-1.70066	0.00215068	0.0181471	1.74119
HIIE	1h post exercise	FHIT	0.192854	14.7775	3.12874	-1.70103	0.00215157	0.0181471	1.74119
HIIE	1h post exercise	INTS4	-0.434437	12.6662	-3.12802	-1.70323	0.00215703	0.0181678	1.7407
HIIE	1h post exercise	CYB5R3	0.215237	22.2128	3.12291	-1.71757	0.00219176	0.0183702	1.73589
HIIE	1h post exercise	IRF2	-0.562029	13.0272	-3.1223	-1.71944	0.0021965	0.0183702	1.73589
HIIE	1h post exercise	LAMP2	0.378413	18.7486	3.12189	-1.72059	0.00219931	0.0183702	1.73589
HIIE	1h post exercise	LAT	-0.429243	14.0369	-3.12292	-1.71769	0.00219219	0.0183702	1.73589
HIIE	1h post exercise	PGM1	0.17496	19.2699	3.12267	-1.71821	0.00219332	0.0183702	1.73589
HIIE	1h post exercise	TK2	0.203474	16.5272	3.12185	-1.72053	0.002199	0.0183702	1.73589
HIIE	1h post exercise	PPP3CB	0.131662	18.9709	3.11911	-1.72828	0.00221815	0.0184901	1.73306
HIIE	1h post exercise	SLC4A1	-1.03027	16.5936	-3.11897	-1.72887	0.00221979	0.0184901	1.73306
HIIE	1h post exercise	FPGT	0.167758	14.6212	3.11825	-1.73072	0.00222422	0.0185014	1.73279
HIIE	1h post exercise	MVD	0.174794	16.3397	3.11667	-1.73517	0.00223533	0.0185683	1.73123
HIIE	1h post exercise	FTH1	0.362058	13.0482	3.11607	-1.73705	0.00224021	0.0185833	1.73088
HIIE	1h post exercise	TERF2IP	-0.281305	14.897	-3.11145	-1.75008	0.00227311	0.0188304	1.72514
HIIE	1h post exercise	B3GAT3	0.194618	15.5568	3.10907	-1.75663	0.00228966	0.018921	1.72306
HIIE	1h post exercise	MARS1	-0.194073	15.9361	-3.10898	-1.75688	0.00229032	0.018921	1.72306
HIIE	1h post exercise	ARAP2	-0.436492	11.8636	-3.10752	-1.76117	0.00230151	0.0189874	1.72153
HIIE	1h post exercise	METAP1	0.155587	16.8974	3.10554	-1.76658	0.00231532	0.0190754	1.71953
HIIE	1h post exercise	EMC2	0.169507	16.9127	3.10274	-1.77444	0.00233578	0.0191496	1.71784
HIIE	1h post exercise	MDH2	0.228649	21.855	3.10342	-1.77264	0.00233118	0.0191496	1.71784
HIIE	1h post exercise	PRDX1	0.201573	21.6332	3.10215	-1.77612	0.00234019	0.0191496	1.71784
HIIE	1h post exercise	TSC1	0.223783	12.6301	3.10229	-1.77571	0.00233911	0.0191496	1.71784
HIIE	1h post exercise	VIRMA	-0.350374	12.7369	-3.10327	-1.77306	0.00233226	0.0191496	1.71784
HIIE	1h post exercise	MRGBP	-0.463543	13.7973	-3.09958	-1.78351	0.0023598	0.0192839	1.7148
HIIE	1h post exercise	NR2C2	-0.428648	13.8548	-3.09746	-1.78947	0.0023756	0.0193868	1.71249
HIIE	1h post exercise	ANO6	0.230384	19.044	3.09586	-1.79398	0.00238764	0.0194326	1.71147
HIIE	1h post exercise	PATL1	-0.254674	15.2819	-3.09621	-1.79296	0.00238489	0.0194326	1.71147
HIIE	1h post exercise	SLC18A2	0.30623	16.22	3.0953	-1.79555	0.00239184	0.0194405	1.71129
HIIE	1h post exercise	CD36	0.391044	20.5672	3.09398	-1.79923	0.00240173	0.0194685	1.71067
HIIE	1h post exercise	RBMX	-0.339643	19.1739	-3.09422	-1.79858	0.00239997	0.0194685	1.71067
HIIE	1h post exercise	PFN1	0.171336	24.0337	3.09277	-1.80246	0.00241025	0.0195114	1.70971
HIIE	1h post exercise	ANPEP	0.572507	14.163	3.09181	-1.80533	0.0024182	0.0195495	1.70886
HIIE	1h post exercise	PAIP1	0.261808	15.6042	3.08813	-1.81566	0.00244635	0.0197243	1.705
HIIE	1h post exercise	TRNT1	-0.288269	15.0179	-3.0882	-1.81546	0.00244578	0.0197243	1.705
HIIE	1h post exercise	NELFE	-0.465297	13.8278	-3.08506	-1.82425	0.00246999	0.0198883	1.7014
HIIE	1h post exercise	ACAA1	-0.368676	16.5354	-3.08112	-1.83528	0.00250072	0.020109	1.69661
HIIE	1h post exercise	HACD2	-0.296472	12.2846	-3.07924	-1.84037	0.00251484	0.0201956	1.69474
HIIE	1h post exercise	PAFAH1B1	0.159676	18.357	3.07585	-1.84984	0.00254169	0.0203325	1.69181
HIIE	1h post exercise	PSMA7	0.215948	20.4056	3.07586	-1.84991	0.00254198	0.0203325	1.69181
HIIE	1h post exercise	TM9SF3	0.117602	17.4498	3.07643	-1.84822	0.00253707	0.0203325	1.69181
HIIE	1h post exercise	INPP4A	-0.221467	14.4548	-3.07489	-1.85253	0.00254937	0.0203646	1.69112
HIIE	1h post exercise	CYP4F3	0.938166	12.852	3.07419	-1.85465	0.00255562	0.0203876	1.69063
HIIE	1h post exercise	ZDHHC5	-0.334107	13.5999	-3.07337	-1.85694	0.00256217	0.0204129	1.6901
HIIE	1h post exercise	PSMD14	-0.322166	17.6631	-3.07277	-1.85861	0.00256699	0.0204243	1.68985
HIIE	1h post exercise	NOMO2	0.203171	17.2021	3.07104	-1.86326	0.00258022	0.0205026	1.68819
HIIE	1h post exercise	NCBP2	-0.582025	14.4053	-3.06995	-1.86646	0.00258968	0.0205237	1.68774
HIIE	1h post exercise	SP110	-0.297612	14.8552	-3.07035	-1.86535	0.00258647	0.0205237	1.68774
HIIE	1h post exercise	PLXNB2	0.200877	16.9484	3.06731	-1.87367	0.00261052	0.0206617	1.68483
HIIE	1h post exercise	SLC7A5	0.212999	14.4034	3.06681	-1.87505	0.00261457	0.0206667	1.68473
HIIE	1h post exercise	HNRNPH1	-0.285191	18.9483	-3.06528	-1.87948	0.00262776	0.0206739	1.68458
HIIE	1h post exercise	MCTS1	0.230223	18.026	3.06567	-1.87839	0.00262455	0.0206739	1.68458
HIIE	1h post exercise	NUBP2	-0.311207	15.1398	-3.06469	-1.88112	0.00263259	0.0206739	1.68458
HIIE	1h post exercise	PBXIP1	-0.310362	19.3974	-3.06494	-1.88044	0.00263061	0.0206739	1.68458
HIIE	1h post exercise	PTPN7	-0.200871	15.4292	-3.06511	-1.87978	0.00262846	0.0206739	1.68458
HIIE	1h post exercise	APEH	0.165577	18.527	3.06319	-1.88512	0.00264427	0.0206938	1.68416
HIIE	1h post exercise	FCHO2	0.713858	12.4522	3.06085	-1.8918	0.00266435	0.0206938	1.68416
HIIE	1h post exercise	GP1BB	0.385553	23.5946	3.0602	-1.89362	0.00266977	0.0206938	1.68416
HIIE	1h post exercise	INTS9	-0.412392	12.6341	-3.06098	-1.89144	0.00266326	0.0206938	1.68416
HIIE	1h post exercise	MAP2K2	-0.298544	16.9147	-3.06335	-1.88486	0.00264366	0.0206938	1.68416
HIIE	1h post exercise	MRPS27	-0.262213	15.907	-3.06253	-1.88713	0.00265041	0.0206938	1.68416
HIIE	1h post exercise	NFAT5	0.227577	14.0855	3.05928	-1.89601	0.00267676	0.0206938	1.68416
HIIE	1h post exercise	NIBAN1	-0.22541	16.0334	-3.05857	-1.89808	0.0026831	0.0206938	1.68416
HIIE	1h post exercise	PKN1	-0.15931	16.2798	-3.05954	-1.89528	0.00267456	0.0206938	1.68416
HIIE	1h post exercise	PRKX	0.772459	13.7356	3.06247	-1.88731	0.00265095	0.0206938	1.68416
HIIE	1h post exercise	SCFD1	-0.304314	17.0386	-3.05946	-1.89568	0.00267596	0.0206938	1.68416
HIIE	1h post exercise	SH3BGRL	0.274157	19.4702	3.05972	-1.89496	0.00267381	0.0206938	1.68416
HIIE	1h post exercise	SLC22A18	0.23895	15.8095	3.05899	-1.89695	0.00267976	0.0206938	1.68416
HIIE	1h post exercise	UBA2	-0.354135	17.0473	-3.061	-1.89141	0.00266316	0.0206938	1.68416
HIIE	1h post exercise	RAB10	0.20624	20.9466	3.05682	-1.90288	0.00269753	0.0207043	1.68394
HIIE	1h post exercise	RNGTT	-0.331609	13.5667	-3.0577	-1.90058	0.0026907	0.0207043	1.68394
HIIE	1h post exercise	STK39	-0.159761	16.5059	-3.05672	-1.90311	0.00269818	0.0207043	1.68394
HIIE	1h post exercise	ZC3H13	-0.352325	12.347	-3.05722	-1.90179	0.00269425	0.0207043	1.68394
HIIE	1h post exercise	FERMT2	0.520122	17.2886	3.05396	-1.91095	0.0027222	0.0208357	1.68119
HIIE	1h post exercise	SEMA7A	0.443331	13.5923	3.05413	-1.91048	0.00272078	0.0208357	1.68119
HIIE	1h post exercise	NDE1	-0.664011	13.9809	-3.05287	-1.91397	0.00273146	0.0208801	1.68027
HIIE	1h post exercise	ANKRD44	-0.370979	16.0184	-3.05161	-1.91748	0.00274224	0.0209096	1.67965
HIIE	1h post exercise	PSMD5	-0.2672	17.3452	-3.05172	-1.91718	0.00274131	0.0209096	1.67965
HIIE	1h post exercise	SLA	0.234661	14.318	3.0487	-1.92539	0.00276648	0.0210678	1.67638
HIIE	1h post exercise	ENO2	0.256105	16.8888	3.04757	-1.92867	0.00277688	0.0211204	1.6753
HIIE	1h post exercise	ALG1	-0.241873	17.2457	-3.04412	-1.93823	0.00280684	0.0211802	1.67407
HIIE	1h post exercise	CLTA	0.408745	17.1302	3.04426	-1.93784	0.00280563	0.0211802	1.67407
HIIE	1h post exercise	ESYT1	0.114252	20.7128	3.04405	-1.93827	0.00280678	0.0211802	1.67407
HIIE	1h post exercise	MMP8	0.992078	14.0851	3.04392	-1.93877	0.00280857	0.0211802	1.67407
HIIE	1h post exercise	NCEH1	0.19133	15.8315	3.04376	-1.93907	0.00280929	0.0211802	1.67407
HIIE	1h post exercise	RPS2	-0.340424	19.2162	-3.04472	-1.93657	0.00280164	0.0211802	1.67407
HIIE	1h post exercise	WRAP53	0.497903	13.1138	3.04409	-1.93831	0.0028071	0.0211802	1.67407
HIIE	1h post exercise	WDR41	0.2831	14.0723	3.04276	-1.94191	0.00281837	0.0212221	1.67321
HIIE	1h post exercise	COQ9	0.380796	14.1267	3.04018	-1.94912	0.00284137	0.0212891	1.67184
HIIE	1h post exercise	GNG5	0.291254	17.5427	3.04058	-1.94803	0.0028379	0.0212891	1.67184
HIIE	1h post exercise	HEBP1	0.258452	16.1613	3.04067	-1.94777	0.00283706	0.0212891	1.67184
HIIE	1h post exercise	SPR	0.271063	14.5421	3.04114	-1.94642	0.00283272	0.0212891	1.67184
HIIE	1h post exercise	NDUFA2	0.267723	17.655	3.03938	-1.95133	0.00284843	0.0212893	1.67184
HIIE	1h post exercise	TMC6	0.392123	13.4357	3.03898	-1.95243	0.00285197	0.0212893	1.67184
HIIE	1h post exercise	TXNDC17	0.240249	17.3981	3.03916	-1.95194	0.00285038	0.0212893	1.67184
HIIE	1h post exercise	SCYL3	-0.351954	12.8638	-3.03605	-1.96053	0.00287799	0.021457	1.66843
HIIE	1h post exercise	PLOD3	0.192295	16.4591	3.03427	-1.96529	0.00289325	0.0215442	1.66667
HIIE	1h post exercise	MAPK1	0.123646	18.8539	3.03303	-1.96872	0.00290442	0.0215742	1.66607
HIIE	1h post exercise	TRADD	-0.236932	15.3543	-3.03318	-1.96839	0.00290346	0.0215742	1.66607
HIIE	1h post exercise	ABCD3	0.1748	15.3731	3.03067	-1.97522	0.0029257	0.0217056	1.66343
HIIE	1h post exercise	PPP1CC	0.19786	19.8744	3.03004	-1.97697	0.0029315	0.0217166	1.66321
HIIE	1h post exercise	TM9SF2	0.16563	18.432	3.02957	-1.97826	0.00293573	0.0217166	1.66321
HIIE	1h post exercise	TMEM168	0.36579	14.1152	3.0294	-1.97888	0.00293797	0.0217166	1.66321
HIIE	1h post exercise	RAB29	-0.319698	15.3761	-3.02749	-1.98414	0.00295539	0.0218186	1.66117
HIIE	1h post exercise	RPL15	-0.382255	18.3362	-3.02691	-1.98575	0.00296075	0.0218314	1.66092
HIIE	1h post exercise	RRBP1	-0.211867	16.4445	-3.02526	-1.99017	0.00297534	0.0219123	1.65931
HIIE	1h post exercise	MDC1	-0.355955	13.3165	-3.02474	-1.99171	0.00298064	0.0219246	1.65907
HIIE	1h post exercise	FSCN1	0.252314	15.4052	3.01947	-2.00622	0.00302962	0.0222037	1.65357
HIIE	1h post exercise	GALK1	-0.228164	16.9756	-3.02014	-2.00435	0.00302324	0.0222037	1.65357
HIIE	1h post exercise	RGS14	-0.34064	14.5724	-3.01982	-2.00526	0.00302635	0.0222037	1.65357
HIIE	1h post exercise	CERT1	0.217431	15.4318	3.01811	-2.00981	0.0030417	0.0222653	1.65237
HIIE	1h post exercise	FAM136A	0.394131	14.0256	3.01628	-2.01498	0.00305962	0.0223693	1.65035
HIIE	1h post exercise	C7	0.358782	15.3085	3.01309	-2.02374	0.00308991	0.0224504	1.64878
HIIE	1h post exercise	CCT3	-0.267609	20.4791	-3.01276	-2.02464	0.00309302	0.0224504	1.64878
HIIE	1h post exercise	CEPT1	0.209046	16.9998	3.01354	-2.02237	0.003085	0.0224504	1.64878
HIIE	1h post exercise	PGRMC2	0.283548	17.5558	3.01468	-2.01938	0.00307478	0.0224504	1.64878
HIIE	1h post exercise	SLC3A2	0.259323	15.9301	3.01331	-2.02314	0.00308781	0.0224504	1.64878
HIIE	1h post exercise	STX12	0.290224	14.8782	3.01393	-2.02142	0.00308186	0.0224504	1.64878
HIIE	1h post exercise	BIN1	-0.327602	15.2152	-3.01149	-2.02812	0.00310516	0.0224576	1.64864
HIIE	1h post exercise	NT5C2	0.169294	17.0612	3.01208	-2.02635	0.00309878	0.0224576	1.64864
HIIE	1h post exercise	UBLCP1	-0.328537	15.7932	-3.01159	-2.02783	0.00310416	0.0224576	1.64864
HIIE	1h post exercise	CEP170	-0.341839	12.9906	-3.01055	-2.03067	0.00311403	0.0224947	1.64792
HIIE	1h post exercise	GNL1	-0.178919	17.2148	-3.0098	-2.0326	0.00312062	0.0225154	1.64752
HIIE	1h post exercise	EXOC4	-0.28418	15.7693	-3.00934	-2.03401	0.00312577	0.0225257	1.64732
HIIE	1h post exercise	PDP1	-0.155332	15.6566	-3.00871	-2.03558	0.00313109	0.0225372	1.6471
HIIE	1h post exercise	JAK1	-0.182374	14.152	-3.00528	-2.04498	0.00316438	0.0227496	1.64303
HIIE	1h post exercise	FBXO45	0.134627	14.1721	3.00416	-2.04803	0.00317527	0.0227737	1.64257
HIIE	1h post exercise	PRPS2	-0.205141	16.046	-3.00426	-2.04778	0.00317438	0.0227737	1.64257
HIIE	1h post exercise	CCT8	-0.208731	20.1224	-3.00151	-2.05538	0.00320174	0.0229091	1.63999
HIIE	1h post exercise	PPP2R2A	0.128619	17.4021	3.0016	-2.05506	0.00320045	0.0229091	1.63999
HIIE	1h post exercise	MFF	0.302978	15.9357	2.99845	-2.0638	0.00323231	0.0231005	1.63638
HIIE	1h post exercise	TPM3	0.314614	21.6733	2.99645	-2.06926	0.00325223	0.0232154	1.63422
HIIE	1h post exercise	ALDH18A1	-0.171519	15.9433	-2.99496	-2.07317	0.00326636	0.0232887	1.63285
HIIE	1h post exercise	PDGFB	0.596785	16.8922	2.99432	-2.0751	0.00327366	0.0233133	1.6324
HIIE	1h post exercise	TBC1D9B	0.12089	16.3988	2.99375	-2.07648	0.00327853	0.0233204	1.63226
HIIE	1h post exercise	BRAF	0.126348	16.0033	2.9933	-2.0777	0.00328305	0.0233251	1.63218
HIIE	1h post exercise	DDX27	-0.343909	15.4554	-2.99129	-2.08336	0.00330423	0.023448	1.62989
HIIE	1h post exercise	WDR89	-0.396087	13.1455	-2.99035	-2.08591	0.00331374	0.0234879	1.62916
HIIE	1h post exercise	TPM2	0.493305	16.7097	2.98825	-2.09162	0.00333513	0.0236118	1.62687
HIIE	1h post exercise	SCP2	0.196027	17.0465	2.98713	-2.09452	0.00334581	0.0236597	1.62599
HIIE	1h post exercise	IGSF8	0.204517	14.6916	2.98544	-2.09913	0.0033632	0.0237548	1.62425
HIIE	1h post exercise	C3	0.272552	19.7891	2.98289	-2.10621	0.00339037	0.023863	1.62228
HIIE	1h post exercise	ITIH3	0.284083	15.0116	2.98323	-2.1053	0.00338688	0.023863	1.62228
HIIE	1h post exercise	TAOK3	0.198016	18.6265	2.98339	-2.10474	0.00338455	0.023863	1.62228
HIIE	1h post exercise	RAB4A	0.191744	17.5028	2.98171	-2.10927	0.00340183	0.0239158	1.62132
HIIE	1h post exercise	RDH14	-0.142781	16.8572	-2.97878	-2.11724	0.00343251	0.0240699	1.61853
HIIE	1h post exercise	SBF1	-0.201853	13.9349	-2.97905	-2.11651	0.00342966	0.0240699	1.61853
HIIE	1h post exercise	SHPK	-0.375139	15.5278	-2.97855	-2.11801	0.00343571	0.0240699	1.61853
HIIE	1h post exercise	IGFBP7	0.345873	13.8133	2.9775	-2.12087	0.00344678	0.0241195	1.61763
HIIE	1h post exercise	FARSB	-0.149955	17.5753	-2.97508	-2.12728	0.00347154	0.0242646	1.61503
HIIE	1h post exercise	RPAP1	-0.340573	12.7165	-2.97365	-2.13126	0.00348726	0.0243463	1.61357
HIIE	1h post exercise	ZNF146	0.559552	12.6247	2.97315	-2.13267	0.00349292	0.0243577	1.61336
HIIE	1h post exercise	ETFB	-0.185993	19.0075	-2.97068	-2.13923	0.00351857	0.0244966	1.61089
HIIE	1h post exercise	IGBP1	0.285808	14.1405	2.96996	-2.14129	0.00352694	0.0244966	1.61089
HIIE	1h post exercise	PCBP2	-0.158853	21.0507	-2.9697	-2.14187	0.00352907	0.0244966	1.61089
HIIE	1h post exercise	RING1	-0.334086	14.2824	-2.96981	-2.14171	0.00352868	0.0244966	1.61089
HIIE	1h post exercise	ITGAV	0.352956	15.6732	2.96665	-2.15029	0.00356294	0.0245343	1.61023
HIIE	1h post exercise	KPNA4	-0.211509	17.946	-2.96817	-2.14611	0.0035461	0.0245343	1.61023
HIIE	1h post exercise	OXCT1	-0.223195	18.1006	-2.96689	-2.14961	0.00356024	0.0245343	1.61023
HIIE	1h post exercise	POLR1G	0.372217	14.751	2.96745	-2.14811	0.00355421	0.0245343	1.61023
HIIE	1h post exercise	RBM39	-0.417692	17.0264	-2.96734	-2.14842	0.00355545	0.0245343	1.61023
HIIE	1h post exercise	SPCS3	0.238492	18.672	2.96724	-2.14867	0.00355644	0.0245343	1.61023
HIIE	1h post exercise	TBC1D1	-0.281	13.9008	-2.96685	-2.14964	0.00356022	0.0245343	1.61023
HIIE	1h post exercise	SMARCB1	-0.285064	15.913	-2.96462	-2.15577	0.00358503	0.0246583	1.60804
HIIE	1h post exercise	ATG4C	0.230973	13.8864	2.96108	-2.1652	0.00362308	0.024807	1.60543
HIIE	1h post exercise	GBP2	-0.282784	15.5201	-2.96089	-2.16585	0.00362598	0.024807	1.60543
HIIE	1h post exercise	HDGFL2	-0.297471	14.7551	-2.96159	-2.16396	0.00361825	0.024807	1.60543
HIIE	1h post exercise	NSUN2	-0.31307	15.0328	-2.96206	-2.16269	0.00361309	0.024807	1.60543
HIIE	1h post exercise	PIGB	0.307866	14.1201	2.96056	-2.16675	0.00362964	0.024807	1.60543
HIIE	1h post exercise	RAB9A	-0.206704	15.8686	-2.96007	-2.16796	0.00363439	0.024807	1.60543
HIIE	1h post exercise	SEC22B	-0.139352	17.3514	-2.95996	-2.16821	0.00363541	0.024807	1.60543
HIIE	1h post exercise	RMC1	-0.197022	14.728	-2.95645	-2.1777	0.00367449	0.0250454	1.60127
HIIE	1h post exercise	HEATR5B	-0.164786	14.646	-2.95474	-2.18231	0.00369364	0.0251193	1.59999
HIIE	1h post exercise	TNPO1	-0.23074	15.3713	-2.95487	-2.18203	0.00369261	0.0251193	1.59999
HIIE	1h post exercise	ROCK1	0.145402	18.4139	2.95403	-2.18422	0.00370163	0.0251453	1.59954
HIIE	1h post exercise	CD14	0.464242	16.3651	2.9527	-2.18795	0.00371745	0.0252036	1.59854
HIIE	1h post exercise	REEP6	0.363219	12.1815	2.95257	-2.18824	0.00371857	0.0252036	1.59854
HIIE	1h post exercise	FEN1	-0.272699	15.7109	-2.94925	-2.19725	0.00375667	0.0253765	1.59557
HIIE	1h post exercise	HAGH	0.183155	17.6414	2.94939	-2.19673	0.0037542	0.0253765	1.59557
HIIE	1h post exercise	RAB3A	0.623218	13.0379	2.94952	-2.19652	0.00375356	0.0253765	1.59557
HIIE	1h post exercise	TST	-0.467891	18.6222	-2.94859	-2.19902	0.00376415	0.0253986	1.59519
HIIE	1h post exercise	AGPAT3	0.193762	16.0082	2.94692	-2.20337	0.00378244	0.025465	1.59406
HIIE	1h post exercise	GSTO1	0.229731	22.9346	2.94725	-2.20259	0.00377932	0.025465	1.59406
HIIE	1h post exercise	MEN1	-0.358594	13.4519	-2.94574	-2.20669	0.00379688	0.0255338	1.59288
HIIE	1h post exercise	HCCS	0.264062	14.2083	2.94394	-2.21145	0.0038172	0.0255566	1.5925
HIIE	1h post exercise	MRPL57	-0.201684	14.617	-2.94442	-2.2101	0.00381126	0.0255566	1.5925
HIIE	1h post exercise	PDGFC	0.364334	15.0359	2.945	-2.20867	0.00380539	0.0255566	1.5925
HIIE	1h post exercise	TXNL1	0.139439	19.801	2.94421	-2.21067	0.0038137	0.0255566	1.5925
HIIE	1h post exercise	AQR	-0.325694	14.6297	-2.9405	-2.22078	0.00385772	0.0257708	1.58887
HIIE	1h post exercise	GDAP1	0.2045	15.7612	2.94079	-2.21986	0.00385349	0.0257708	1.58887
HIIE	1h post exercise	CP	0.274728	15.411	2.93969	-2.22296	0.00386724	0.0257773	1.58876
HIIE	1h post exercise	RNASE3	0.654173	17.4245	2.94004	-2.22202	0.00386311	0.0257773	1.58876
HIIE	1h post exercise	SCAMP2	-0.385408	17.5993	-2.93877	-2.22542	0.00387797	0.0258203	1.58804
HIIE	1h post exercise	PSMA4	0.207644	20.2495	2.93681	-2.23062	0.00390068	0.025943	1.58598
HIIE	1h post exercise	ATP5F1A	-0.226683	22.9795	-2.9358	-2.23333	0.00391267	0.0259655	1.5856
HIIE	1h post exercise	ORM2	0.489463	14.3602	2.93593	-2.23304	0.00391146	0.0259655	1.5856
HIIE	1h post exercise	AP3S1	-0.198403	15.5324	-2.9346	-2.23646	0.00392635	0.0260277	1.58456
HIIE	1h post exercise	NLN	0.246176	15.4358	2.93417	-2.23776	0.00393236	0.026039	1.58438
HIIE	1h post exercise	HDHD3	0.205183	16.9951	2.9311	-2.24589	0.00396844	0.0262276	1.58124
HIIE	1h post exercise	NUP214	-0.263845	14.715	-2.92961	-2.24996	0.00398691	0.0262276	1.58124
HIIE	1h post exercise	PCIF1	-0.381674	13.5495	-2.93014	-2.24855	0.00398056	0.0262276	1.58124
HIIE	1h post exercise	ST6GAL1	0.273544	14.8595	2.92993	-2.24912	0.00398312	0.0262276	1.58124
HIIE	1h post exercise	TSPAN4	0.387579	14.3698	2.93063	-2.24724	0.00397466	0.0262276	1.58124
HIIE	1h post exercise	XXYLT1	0.274793	12.693	2.9301	-2.24852	0.00398016	0.0262276	1.58124
HIIE	1h post exercise	CMC1	0.246423	17.3582	2.92811	-2.25399	0.0040051	0.0262614	1.58068
HIIE	1h post exercise	PFDN5	0.235165	14.4983	2.92868	-2.25234	0.00399735	0.0262614	1.58068
HIIE	1h post exercise	TBC1D10A	-0.341283	13.2794	-2.92819	-2.25376	0.00400405	0.0262614	1.58068
HIIE	1h post exercise	CZIB	0.251738	17.3102	2.92688	-2.25729	0.00402002	0.0263307	1.57954
HIIE	1h post exercise	CARD9	0.235647	13.9369	2.92579	-2.26007	0.00403239	0.026382	1.57869
HIIE	1h post exercise	SNX2	-0.229969	15.3131	-2.92548	-2.26096	0.0040366	0.026382	1.57869
HIIE	1h post exercise	TM9SF4	0.122087	17.9778	2.92392	-2.26506	0.0040552	0.026475	1.57716
HIIE	1h post exercise	CPEB2	0.230037	13.2369	2.9208	-2.2734	0.00409357	0.0265572	1.57582
HIIE	1h post exercise	DCTN6	0.228262	16.2996	2.92082	-2.27347	0.00409419	0.0265572	1.57582
HIIE	1h post exercise	MTA2	-0.321075	17.9795	-2.92146	-2.27176	0.00408628	0.0265572	1.57582
HIIE	1h post exercise	MTM1	0.227469	16.4058	2.92089	-2.27328	0.00409328	0.0265572	1.57582
HIIE	1h post exercise	PIEZO1	0.237492	12.4876	2.9214	-2.2718	0.00408618	0.0265572	1.57582
HIIE	1h post exercise	SPTLC1	0.118751	16.1197	2.92236	-2.26921	0.00407426	0.0265572	1.57582
HIIE	1h post exercise	ARSB	0.344435	14.6236	2.91772	-2.28175	0.00413263	0.0267778	1.57222
HIIE	1h post exercise	MAEA	0.177911	14.7134	2.91444	-2.29035	0.00417273	0.026992	1.56877
HIIE	1h post exercise	RTN4	0.265976	21.1571	2.91436	-2.29069	0.00417461	0.026992	1.56877
HIIE	1h post exercise	NDUFA3	-0.537906	15.9091	-2.91302	-2.29428	0.00419158	0.0270727	1.56747
HIIE	1h post exercise	CAMKK2	-0.264938	13.074	-2.91098	-2.29957	0.00421643	0.0272041	1.56537
HIIE	1h post exercise	ADAM17	0.245481	13.5877	2.91025	-2.30153	0.00422576	0.0272352	1.56487
HIIE	1h post exercise	CFAP410	-0.282424	12.9763	-2.90784	-2.30794	0.00425649	0.0273265	1.56342
HIIE	1h post exercise	GARS1	-0.179766	18.3309	-2.90865	-2.30576	0.00424603	0.0273265	1.56342
HIIE	1h post exercise	PNP	0.200654	20.3783	2.90735	-2.30929	0.00426313	0.0273265	1.56342
HIIE	1h post exercise	PPCDC	0.352738	13.3894	2.90848	-2.30636	0.0042492	0.0273265	1.56342
HIIE	1h post exercise	VPS26B	0.136991	17.4211	2.90707	-2.30998	0.00426632	0.0273265	1.56342
HIIE	1h post exercise	YTHDC2	0.208509	14.5439	2.90701	-2.31014	0.00426708	0.0273265	1.56342
HIIE	1h post exercise	RAB31	0.274446	16.5043	2.90617	-2.3125	0.00427875	0.0273722	1.56269
HIIE	1h post exercise	CCT6A	-0.23834	20.0523	-2.90458	-2.31674	0.00429932	0.0274747	1.56107
HIIE	1h post exercise	ACSL4	0.114071	17.8963	2.90217	-2.323	0.00432959	0.0276389	1.55848
HIIE	1h post exercise	IGKV3-20	0.266474	16.999	2.90091	-2.32647	0.00434688	0.0277199	1.55721
HIIE	1h post exercise	GBP3	-0.379893	14.5867	-2.8996	-2.32994	0.004364	0.0277998	1.55596
HIIE	1h post exercise	PSMB1	0.191144	18.7715	2.89868	-2.33228	0.00437532	0.0278425	1.55529
HIIE	1h post exercise	ATP11C	0.191955	13.7441	2.89655	-2.33791	0.00440319	0.0279506	1.55361
HIIE	1h post exercise	CARD19	0.237878	15.097	2.89633	-2.33856	0.00440664	0.0279506	1.55361
HIIE	1h post exercise	MKRN2	0.236707	14.5061	2.89598	-2.33943	0.00441081	0.0279506	1.55361
HIIE	1h post exercise	TCP1	-0.22644	19.5979	-2.89698	-2.33688	0.00439839	0.0279506	1.55361
HIIE	1h post exercise	CYP51A1	-0.435583	13.7482	-2.89565	-2.34042	0.00441602	0.0279542	1.55355
HIIE	1h post exercise	LZIC	0.307129	16.1773	2.89452	-2.34342	0.00443102	0.0279905	1.55299
HIIE	1h post exercise	TBXAS1	0.242915	21.8004	2.89468	-2.34298	0.00442882	0.0279905	1.55299
HIIE	1h post exercise	SIGLEC9	0.466348	13.9064	2.89283	-2.34789	0.00445349	0.028103	1.55125
HIIE	1h post exercise	SAE1	-0.382741	13.7508	-2.89193	-2.35026	0.00446543	0.028149	1.55054
HIIE	1h post exercise	CD109	0.289547	15.7391	2.89012	-2.35507	0.00448979	0.028273	1.54863
HIIE	1h post exercise	NIT1	0.174596	17.4957	2.88787	-2.36087	0.00451907	0.0283982	1.54671
HIIE	1h post exercise	RPS6KA5	-0.581814	16.9952	-2.88815	-2.36028	0.00451633	0.0283982	1.54671
HIIE	1h post exercise	PEPD	0.195227	18.3587	2.88716	-2.36279	0.00452899	0.0284284	1.54625
HIIE	1h post exercise	UTP3	-0.389204	12.8029	-2.88689	-2.36359	0.00453329	0.0284284	1.54625
HIIE	1h post exercise	ABHD10	0.20313	17.6363	2.8853	-2.36775	0.00455453	0.028532	1.54467
HIIE	1h post exercise	GATAD2A	-0.371829	13.4988	-2.88485	-2.36899	0.00456109	0.0285435	1.54449
HIIE	1h post exercise	ARIH1	-0.291155	14.7529	-2.88383	-2.37169	0.00457502	0.0285714	1.54407
HIIE	1h post exercise	GSK3A	-0.187443	14.7867	-2.88397	-2.37117	0.00457208	0.0285714	1.54407
HIIE	1h post exercise	BZW2	-0.163113	17.0404	-2.87944	-2.38313	0.00463438	0.0287932	1.54071
HIIE	1h post exercise	DDX20	-0.355718	12.8801	-2.88071	-2.3799	0.00461777	0.0287932	1.54071
HIIE	1h post exercise	EXOSC3	-0.340542	14.7648	-2.88041	-2.3807	0.00462192	0.0287932	1.54071
HIIE	1h post exercise	GBP1	-0.329889	16.472	-2.87954	-2.383	0.00463398	0.0287932	1.54071
HIIE	1h post exercise	NRBP1	-0.224158	16.4823	-2.88002	-2.38174	0.00462736	0.0287932	1.54071
HIIE	1h post exercise	H1-2	-0.416929	21.8142	-2.87803	-2.38698	0.00465491	0.0288911	1.53924
HIIE	1h post exercise	VDAC3	0.313	20.9255	2.87714	-2.38933	0.0046673	0.0289382	1.53853
HIIE	1h post exercise	ERMP1	0.179004	16.3853	2.87434	-2.39656	0.00470537	0.0291444	1.53545
HIIE	1h post exercise	PLPP6	0.34993	13.2788	2.87299	-2.40024	0.00472533	0.029238	1.53405
HIIE	1h post exercise	EML2	0.157216	18.0444	2.87198	-2.40277	0.00473858	0.0292616	1.5337
HIIE	1h post exercise	PPP1R12C	-0.287158	14.781	-2.87204	-2.40276	0.00473883	0.0292616	1.5337
HIIE	1h post exercise	WASF2	-0.476047	16.1101	-2.87116	-2.40506	0.0047512	0.029308	1.53301
HIIE	1h post exercise	TMOD3	0.429296	18.0348	2.87002	-2.40807	0.00476743	0.0293781	1.53198
HIIE	1h post exercise	GGH	0.226441	17.2412	2.86799	-2.4134	0.00479631	0.0294142	1.53144
HIIE	1h post exercise	KAT7	-0.396289	13.5656	-2.86781	-2.41388	0.0047989	0.0294142	1.53144
HIIE	1h post exercise	ODR4	0.179833	14.7561	2.86816	-2.41283	0.00479289	0.0294142	1.53144
HIIE	1h post exercise	PHF2	-0.445833	15.7344	-2.868	-2.41337	0.00479613	0.0294142	1.53144
HIIE	1h post exercise	TBC1D15	0.126038	17.7321	2.86748	-2.4146	0.00480252	0.0294142	1.53144
HIIE	1h post exercise	TPM1	0.439346	20.2446	2.86777	-2.41399	0.00479948	0.0294142	1.53144
HIIE	1h post exercise	APCS	0.411631	15.8883	2.86706	-2.41585	0.00480963	0.0294279	1.53124
HIIE	1h post exercise	COPS4	-0.263535	15.5852	-2.86594	-2.41878	0.00482563	0.0294661	1.53068
HIIE	1h post exercise	PPIF	0.30224	21.905	2.86618	-2.41815	0.00482218	0.0294661	1.53068
HIIE	1h post exercise	STRAP	0.10297	18.2849	2.86464	-2.42207	0.00484333	0.0295443	1.52953
HIIE	1h post exercise	CEMIP	0.47645	13.389	2.86222	-2.42855	0.00487934	0.0295861	1.52891
HIIE	1h post exercise	CHSY1	0.311392	14.0144	2.86277	-2.42711	0.00487136	0.0295861	1.52891
HIIE	1h post exercise	GNAI1	0.186371	19.9613	2.86214	-2.42865	0.00487958	0.0295861	1.52891
HIIE	1h post exercise	LRRC47	-0.247312	17.1646	-2.86268	-2.42734	0.0048726	0.0295861	1.52891
HIIE	1h post exercise	PDGFD	0.304875	15.9706	2.86383	-2.42432	0.00485596	0.0295861	1.52891
HIIE	1h post exercise	RNASE2	0.451829	17.9557	2.8627	-2.42729	0.00487237	0.0295861	1.52891
HIIE	1h post exercise	UPF1	0.154877	17.2422	2.86016	-2.43383	0.00490828	0.0297303	1.5268
HIIE	1h post exercise	UQCRC2	-0.262384	17.8343	-2.8588	-2.4375	0.00492906	0.0298263	1.5254
HIIE	1h post exercise	CEP250	0.532182	15.9732	2.85772	-2.44033	0.0049449	0.0298922	1.52444
HIIE	1h post exercise	OXSM	0.184041	15.5638	2.85657	-2.44324	0.00496088	0.0299588	1.52348
HIIE	1h post exercise	TUBA1A	-0.415315	23.8715	-2.85579	-2.44541	0.00497341	0.0300044	1.52281
HIIE	1h post exercise	DNTTIP2	-0.447012	12.8577	-2.85456	-2.4486	0.00499146	0.0300426	1.52226
HIIE	1h post exercise	LMNB2	-0.343995	18.6108	-2.85465	-2.44838	0.00499023	0.0300426	1.52226
HIIE	1h post exercise	OSBPL9	0.219201	14.4155	2.85428	-2.44922	0.00499467	0.0300426	1.52226
HIIE	1h post exercise	DPYD	0.247169	17.7201	2.85344	-2.45154	0.00500811	0.0300753	1.52179
HIIE	1h post exercise	GSDMD	-0.210948	16.7742	-2.85328	-2.4519	0.00501006	0.0300753	1.52179
HIIE	1h post exercise	AGFG2	-0.287393	12.6466	-2.8526	-2.4536	0.00501953	0.0301022	1.5214
HIIE	1h post exercise	OPA1	-0.258659	16.8644	-2.85013	-2.4602	0.00505754	0.0303001	1.51856
HIIE	1h post exercise	GAPDH	-0.391954	23.9748	-2.84808	-2.46555	0.00508829	0.030439	1.51657
HIIE	1h post exercise	SAFB2	-0.322227	14.7215	-2.84791	-2.46599	0.00509081	0.030439	1.51657
HIIE	1h post exercise	MYH11	0.637263	17.4322	2.84722	-2.46779	0.00510125	0.0304713	1.51611
HIIE	1h post exercise	SEMA4B	0.26278	13.4796	2.84627	-2.47015	0.00511459	0.0305208	1.5154
HIIE	1h post exercise	CLPB	0.176826	15.9161	2.84496	-2.47356	0.00513441	0.0306088	1.51415
HIIE	1h post exercise	PPP1R12A	-0.274068	17.027	-2.84414	-2.47583	0.00514799	0.0306595	1.51344
HIIE	1h post exercise	SMC4	0.289232	13.9813	2.84074	-2.4847	0.0052	0.0309387	1.5095
HIIE	1h post exercise	C5	0.237651	16.3575	2.84039	-2.48561	0.00520538	0.0309402	1.50948
HIIE	1h post exercise	ACSF3	-0.184202	15.8528	-2.83677	-2.49491	0.00526027	0.0311595	1.50641
HIIE	1h post exercise	C4A	0.238155	17.9342	2.83581	-2.49753	0.00527627	0.0311595	1.50641
HIIE	1h post exercise	CWC22	-0.498092	13.5764	-2.83698	-2.49447	0.005258	0.0311595	1.50641
HIIE	1h post exercise	FAM98A	0.14418	15.3103	2.83751	-2.493	0.00524888	0.0311595	1.50641
HIIE	1h post exercise	SAFB	-0.31971	13.6669	-2.83596	-2.49715	0.005274	0.0311595	1.50641
HIIE	1h post exercise	TXLNG	-0.5048	13.3472	-2.83567	-2.49788	0.00527839	0.0311595	1.50641
HIIE	1h post exercise	UROD	0.279653	17.225	2.83626	-2.49636	0.00526925	0.0311595	1.50641
HIIE	1h post exercise	ARL5A	0.275395	14.4274	2.83499	-2.49965	0.00528899	0.0311627	1.50637
HIIE	1h post exercise	COMMD1	0.23426	16.5026	2.83498	-2.49969	0.00528925	0.0311627	1.50637
HIIE	1h post exercise	SAP30BP	-0.422408	14.1351	-2.83401	-2.5022	0.0053043	0.0312209	1.50555
HIIE	1h post exercise	DNAJA4	0.246018	14.5435	2.83299	-2.50481	0.00531991	0.0312393	1.5053
HIIE	1h post exercise	GNB2	0.157889	21.5511	2.83276	-2.50534	0.00532295	0.0312393	1.5053
HIIE	1h post exercise	PSMD11	-0.179093	17.3121	-2.83338	-2.50373	0.00531318	0.0312393	1.5053
HIIE	1h post exercise	CD300A	0.521827	13.7296	2.83136	-2.50911	0.00534606	0.0313113	1.5043
HIIE	1h post exercise	LSP1	-0.406847	15.9147	-2.83106	-2.50988	0.00535076	0.0313113	1.5043
HIIE	1h post exercise	UBQLN1	0.239742	14.643	2.83136	-2.50904	0.00534548	0.0313113	1.5043
HIIE	1h post exercise	WDFY3	-0.931948	10.9911	-2.82961	-2.51363	0.00537359	0.0314144	1.50287
HIIE	1h post exercise	TMEM68	-0.250896	14.811	-2.82873	-2.51593	0.00538759	0.0314658	1.50216
HIIE	1h post exercise	RAB8B	0.15393	18.1569	2.82815	-2.5173	0.00539569	0.0314827	1.50193
HIIE	1h post exercise	ZNF512	-0.309708	14.4901	-2.82686	-2.52077	0.00541729	0.0315782	1.50061
HIIE	1h post exercise	LRRFIP1	-0.282954	15.6329	-2.8257	-2.52378	0.00543585	0.0316558	1.49955
HIIE	1h post exercise	B4GALT7	0.22338	13.8506	2.82343	-2.52955	0.00547125	0.0317395	1.4984
HIIE	1h post exercise	MPV17	0.493451	14.6181	2.824	-2.52818	0.00546309	0.0317395	1.4984
HIIE	1h post exercise	SLC25A12	-0.18361	17.632	-2.82385	-2.52846	0.0054645	0.0317395	1.4984
HIIE	1h post exercise	SLC25A32	-0.286648	12.1385	-2.82365	-2.52898	0.00546768	0.0317395	1.4984
HIIE	1h post exercise	ELP6	0.231421	14.2366	2.82292	-2.53088	0.00547953	0.0317571	1.49816
HIIE	1h post exercise	ITFG1	0.295946	13.2443	2.82233	-2.53245	0.00548946	0.0317841	1.49779
HIIE	1h post exercise	GOLGA3	0.173299	16.1745	2.82095	-2.53599	0.0055114	0.0318806	1.49647
HIIE	1h post exercise	MYH9	0.674249	25.3148	2.82033	-2.53769	0.00552237	0.031883	1.49644
HIIE	1h post exercise	PCNP	-0.385628	15.5136	-2.82049	-2.53729	0.00551989	0.031883	1.49644
HIIE	1h post exercise	RDX	0.152348	23.3169	2.81965	-2.53935	0.0055325	0.031911	1.49606
HIIE	1h post exercise	PDGFA	0.331917	18.1779	2.81829	-2.54297	0.00555558	0.0320135	1.49467
HIIE	1h post exercise	EMP3	0.8226	14.048	2.81493	-2.55168	0.00561084	0.0322911	1.49092
HIIE	1h post exercise	PPP1R3E	0.224918	16.882	2.81442	-2.55298	0.00561912	0.0322911	1.49092
HIIE	1h post exercise	SERINC3	0.459898	15.0811	2.81438	-2.55308	0.0056198	0.0322911	1.49092
HIIE	1h post exercise	MAGT1	0.218319	17.4686	2.81344	-2.55552	0.00563537	0.0323498	1.49013
HIIE	1h post exercise	WDFY2	0.170566	13.9114	2.81244	-2.55799	0.00565087	0.032408	1.48935
HIIE	1h post exercise	DARS1	-0.251371	19.5295	-2.81183	-2.55967	0.00566199	0.0324409	1.48891
HIIE	1h post exercise	HLA-E	-0.624213	15.2228	-2.81033	-2.56354	0.00568697	0.0325224	1.48782
HIIE	1h post exercise	PTPRE	-0.303407	16.0404	-2.81053	-2.56304	0.00568371	0.0325224	1.48782
HIIE	1h post exercise	DHRS7	0.178546	18.7173	2.80958	-2.56536	0.00569842	0.032557	1.48736
HIIE	1h post exercise	ACP3	0.379413	13.609	2.80821	-2.56902	0.00572253	0.0326638	1.48593
HIIE	1h post exercise	MTHFD1	-0.369768	18.6612	-2.80574	-2.57537	0.00576396	0.0328693	1.48321
HIIE	1h post exercise	DPEP2	0.514595	12.5787	2.80438	-2.5789	0.0057871	0.0329204	1.48253
HIIE	1h post exercise	MAP2K1	-0.267127	16.2716	-2.80425	-2.57923	0.00578928	0.0329204	1.48253
HIIE	1h post exercise	PDAP1	-0.195455	16.1507	-2.80479	-2.57775	0.00577926	0.0329204	1.48253
HIIE	1h post exercise	APLP2	0.330313	15.0069	2.80279	-2.58298	0.00581401	0.0329506	1.48214
HIIE	1h post exercise	CSNK1G1	0.141072	15.5654	2.80226	-2.58422	0.00582187	0.0329506	1.48214
HIIE	1h post exercise	FAM169A	-0.447166	14.377	-2.80353	-2.58107	0.00580141	0.0329506	1.48214
HIIE	1h post exercise	HINT1	0.21176	18.1661	2.8032	-2.58193	0.00580709	0.0329506	1.48214
HIIE	1h post exercise	VNN2	0.630912	13.6838	2.80254	-2.58362	0.00581828	0.0329506	1.48214
HIIE	1h post exercise	HYPK	0.465654	13.9132	2.80151	-2.58628	0.00583587	0.0329989	1.4815
HIIE	1h post exercise	CFHR1	0.411923	15.0292	2.80044	-2.58903	0.00585416	0.0330325	1.48106
HIIE	1h post exercise	ITGAM	0.46595	18.4438	2.80004	-2.59006	0.00586101	0.0330325	1.48106
HIIE	1h post exercise	MDK	0.366719	13.0145	2.79988	-2.59046	0.00586369	0.0330325	1.48106
HIIE	1h post exercise	NFKBIE	0.45405	12.8125	2.80063	-2.58853	0.0058508	0.0330325	1.48106
HIIE	1h post exercise	TBL2	0.142477	14.8393	2.79787	-2.59552	0.00589714	0.03319	1.47899
HIIE	1h post exercise	ALB	0.456996	25.1487	2.79585	-2.60082	0.00593319	0.0332072	1.47877
HIIE	1h post exercise	COPS3	0.187948	17.9204	2.79604	-2.60024	0.00592899	0.0332072	1.47877
HIIE	1h post exercise	INPP5D	-0.196099	16.6332	-2.79646	-2.5992	0.00592198	0.0332072	1.47877
HIIE	1h post exercise	KLKB1	0.319013	12.6641	2.79617	-2.59995	0.00592712	0.0332072	1.47877
HIIE	1h post exercise	KPNB1	-0.32524	18.2001	-2.79649	-2.59918	0.00592211	0.0332072	1.47877
HIIE	1h post exercise	TPM4	0.334411	22.7705	2.79664	-2.5988	0.00591956	0.0332072	1.47877
HIIE	1h post exercise	MMUT	-0.144334	15.722	-2.79532	-2.60208	0.0059413	0.0332218	1.47858
HIIE	1h post exercise	DDT	0.295736	17.3548	2.79439	-2.60459	0.00595866	0.0332572	1.47811
HIIE	1h post exercise	DDX60	-0.220687	14.1702	-2.79441	-2.60442	0.00595718	0.0332572	1.47811
HIIE	1h post exercise	IGLC2	0.340783	18.2131	2.79332	-2.60733	0.00597728	0.0333304	1.47716
HIIE	1h post exercise	SELENOP	0.349829	16.1048	2.79292	-2.60835	0.00598418	0.0333381	1.47706
HIIE	1h post exercise	F11R	0.32323	20.4138	2.79031	-2.61504	0.00602993	0.0334851	1.47515
HIIE	1h post exercise	KDM2A	-0.341378	14.6387	-2.79091	-2.61351	0.00601943	0.0334851	1.47515
HIIE	1h post exercise	LRRC57	0.14732	16.7722	2.79059	-2.61422	0.00602396	0.0334851	1.47515
HIIE	1h post exercise	PSMB2	0.170738	18.911	2.79009	-2.61551	0.00603275	0.0334851	1.47515
HIIE	1h post exercise	TAF6	-0.529966	12.2639	-2.78914	-2.61804	0.00605054	0.033553	1.47427
HIIE	1h post exercise	RENBP	0.208336	18.7205	2.78875	-2.61905	0.00605748	0.0335606	1.47417
HIIE	1h post exercise	POLR2A	-0.296767	15.0231	-2.78814	-2.62061	0.00606826	0.0335896	1.4738
HIIE	1h post exercise	ATP5PO	-0.35795	19.1179	-2.78637	-2.62514	0.00609959	0.0337012	1.47235
HIIE	1h post exercise	TRUB1	-0.324122	12.6004	-2.78661	-2.62447	0.00609479	0.0337012	1.47235
HIIE	1h post exercise	TMEM87A	0.332294	14.041	2.78395	-2.63134	0.00614281	0.033909	1.46969
HIIE	1h post exercise	NPEPL1	0.272831	15.2269	2.78324	-2.63315	0.00615546	0.0339168	1.46958
HIIE	1h post exercise	SRBD1	-0.303977	13.1075	-2.78324	-2.6331	0.00615498	0.0339168	1.46958
HIIE	1h post exercise	ARHGAP9	-0.334708	15.3581	-2.78088	-2.63918	0.00619787	0.0341193	1.467
HIIE	1h post exercise	FAM91A1	0.156899	15.0603	2.77975	-2.64198	0.00621728	0.034195	1.46604
HIIE	1h post exercise	FARS2	-0.223659	14.4257	-2.77859	-2.64493	0.00623816	0.0342065	1.46589
HIIE	1h post exercise	MEST	0.258868	14.1508	2.77879	-2.64448	0.0062352	0.0342065	1.46589
HIIE	1h post exercise	MTFP1	-0.318677	14.7394	-2.77864	-2.64492	0.00623848	0.0342065	1.46589
HIIE	1h post exercise	RBM5	-0.33538	14.2234	-2.77844	-2.64542	0.00624202	0.0342065	1.46589
HIIE	1h post exercise	SLC41A3	-0.244835	12.9673	-2.77671	-2.64975	0.00627249	0.0343423	1.46417
HIIE	1h post exercise	VAT1	0.32342	18.4735	2.77622	-2.65111	0.0062826	0.0343665	1.46386
HIIE	1h post exercise	CLEC1B	0.356333	17.9334	2.7753	-2.65345	0.00629937	0.034403	1.4634
HIIE	1h post exercise	ERLEC1	0.164102	15.1049	2.77516	-2.65368	0.00630066	0.034403	1.4634
HIIE	1h post exercise	MGST1	0.465301	16.1247	2.77438	-2.65578	0.00631614	0.0344564	1.46273
HIIE	1h post exercise	GPATCH8	-0.378715	12.7971	-2.76898	-2.66955	0.00641597	0.0349693	1.45631
HIIE	1h post exercise	PPP1R11	0.307812	12.8905	2.7684	-2.67098	0.0064262	0.0349935	1.45601
HIIE	1h post exercise	DNAJC6	0.249099	14.4816	2.76683	-2.675	0.00645578	0.035123	1.45441
HIIE	1h post exercise	ACOT1	-0.173155	17.4685	-2.76577	-2.67762	0.0064748	0.0351947	1.45352
HIIE	1h post exercise	ANGEL2	-0.513555	13.8374	-2.76319	-2.68429	0.00652457	0.0352779	1.4525
HIIE	1h post exercise	CCAR2	-0.299935	15.8943	-2.76369	-2.68302	0.00651513	0.0352779	1.4525
HIIE	1h post exercise	CD226	0.392145	16.0519	2.76443	-2.68113	0.00650113	0.0352779	1.4525
HIIE	1h post exercise	ITGB3	0.276939	23.4464	2.76316	-2.68437	0.00652516	0.0352779	1.4525
HIIE	1h post exercise	MCTP1	0.238725	14.9196	2.76415	-2.68184	0.00650635	0.0352779	1.4525
HIIE	1h post exercise	PSMB3	0.183956	18.5922	2.76347	-2.6835	0.0065184	0.0352779	1.4525
HIIE	1h post exercise	ATP6V1D	0.207022	16.572	2.76132	-2.68903	0.00655984	0.0352905	1.45234
HIIE	1h post exercise	CASP2	0.172822	13.2642	2.76168	-2.68802	0.00655199	0.0352905	1.45234
HIIE	1h post exercise	COPB2	0.111735	19.8889	2.76199	-2.68724	0.00654615	0.0352905	1.45234
HIIE	1h post exercise	MIEN1	0.402241	14.7142	2.76135	-2.68896	0.0065594	0.0352905	1.45234
HIIE	1h post exercise	PHAF1	0.23457	14.3126	2.76113	-2.68942	0.00656255	0.0352905	1.45234
HIIE	1h post exercise	SLC66A2	0.131626	14.0128	2.76218	-2.68676	0.00654257	0.0352905	1.45234
HIIE	1h post exercise	MTOR	-0.191699	15.011	-2.76061	-2.69075	0.00657244	0.0353122	1.45207
HIIE	1h post exercise	LRCH3	-0.156527	15.7422	-2.75929	-2.69408	0.00659743	0.035415	1.45081
HIIE	1h post exercise	ATP6AP1	0.26689	16.3078	2.75902	-2.69488	0.00660384	0.0354179	1.45078
HIIE	1h post exercise	IGHG1	0.372168	22.2767	2.75766	-2.69835	0.00662996	0.0355265	1.44945
HIIE	1h post exercise	PHB2	-0.241569	20.8685	-2.75661	-2.701	0.00665007	0.0356026	1.44852
HIIE	1h post exercise	ALG9	0.256779	14.2229	2.75449	-2.70634	0.00669053	0.0356297	1.44819
HIIE	1h post exercise	DNAAF10	0.219919	13.9414	2.75474	-2.70565	0.00668496	0.0356297	1.44819
HIIE	1h post exercise	DNAJC5	0.322286	13.6178	2.75493	-2.70527	0.00668248	0.0356297	1.44819
HIIE	1h post exercise	GNL2	-0.469149	14.2566	-2.75485	-2.70547	0.00668403	0.0356297	1.44819
HIIE	1h post exercise	IGLL5	0.319293	17.3084	2.7547	-2.70584	0.00668687	0.0356297	1.44819
HIIE	1h post exercise	NUP205	-0.252701	15.4128	-2.75573	-2.70324	0.00666702	0.0356297	1.44819
HIIE	1h post exercise	ARF1	0.149335	22.6002	2.75374	-2.70818	0.00670431	0.035666	1.44775
HIIE	1h post exercise	SKP1	-0.220414	14.4662	-2.75318	-2.70959	0.00671505	0.035666	1.44775
HIIE	1h post exercise	STEAP4	0.633165	13.4591	2.75348	-2.70895	0.00671056	0.035666	1.44775
HIIE	1h post exercise	GLIPR2	0.341835	18.2595	2.75291	-2.71039	0.00672159	0.0356693	1.44771
HIIE	1h post exercise	PSTPIP2	0.23151	19.8974	2.75256	-2.71126	0.00672831	0.0356736	1.44765
HIIE	1h post exercise	LYRM7	-0.333947	14.3971	-2.75043	-2.71666	0.00676984	0.0358623	1.44536
HIIE	1h post exercise	PTPN6	-0.118879	20.2717	-2.74888	-2.72048	0.006799	0.0359728	1.44403
HIIE	1h post exercise	RPL8	-0.333952	16.3331	-2.74876	-2.72089	0.00680261	0.0359728	1.44403
HIIE	1h post exercise	BCL11B	-0.435476	12.8876	-2.7483	-2.72205	0.00681161	0.0359889	1.44383
HIIE	1h post exercise	TIMM21	0.240258	15.1679	2.74634	-2.727	0.00685015	0.0361609	1.44176
HIIE	1h post exercise	KRR1	-0.313883	14.7117	-2.74597	-2.72795	0.00685759	0.0361685	1.44167
HIIE	1h post exercise	MRPS31	-0.367268	15.1876	-2.74445	-2.7318	0.00688775	0.0362959	1.44014
HIIE	1h post exercise	NMRAL1	0.423263	14.1883	2.74361	-2.73391	0.00690437	0.0363518	1.43947
HIIE	1h post exercise	RPS28	-0.360422	19.7175	-2.74326	-2.73478	0.00691125	0.0363563	1.43942
HIIE	1h post exercise	SEMA4D	0.282263	13.9518	2.7413	-2.73974	0.00695041	0.0364987	1.43772
HIIE	1h post exercise	YWHAG	0.130244	21.3185	2.74126	-2.73973	0.00694997	0.0364987	1.43772
HIIE	1h post exercise	ARPC2	0.185634	21.8982	2.74007	-2.74275	0.00697403	0.0365592	1.437
HIIE	1h post exercise	VBP1	0.253556	17.3652	2.74032	-2.74221	0.00697004	0.0365592	1.437
HIIE	1h post exercise	RFLNB	0.283125	15.3902	2.73949	-2.74432	0.00698686	0.0365947	1.43658
HIIE	1h post exercise	PIP4K2B	0.175743	14.438	2.73872	-2.74615	0.00700102	0.0366371	1.43608
HIIE	1h post exercise	DTD1	0.207026	15.5371	2.7372	-2.75002	0.00703223	0.0367321	1.43495
HIIE	1h post exercise	QRICH1	-0.367442	13.1559	-2.7375	-2.74934	0.00702696	0.0367321	1.43495
HIIE	1h post exercise	SMARCC2	-0.243897	15.918	-2.73698	-2.75064	0.00703742	0.0367321	1.43495
HIIE	1h post exercise	GPN1	-0.373124	13.7548	-2.73451	-2.75687	0.00708761	0.0369308	1.43261
HIIE	1h post exercise	SEPSECS	0.200443	14.0677	2.73444	-2.75693	0.00708774	0.0369308	1.43261
HIIE	1h post exercise	CPNE3	0.300045	19.657	2.73369	-2.75893	0.00710436	0.0369855	1.43197
HIIE	1h post exercise	ATAD2	0.399483	15.0598	2.73248	-2.76197	0.00712901	0.0370819	1.43084
HIIE	1h post exercise	ERBIN	-0.393202	16.9722	-2.73144	-2.7646	0.00715049	0.0371616	1.42991
HIIE	1h post exercise	IL17RA	0.274539	14.8002	2.72752	-2.77444	0.00723129	0.037536	1.42555
HIIE	1h post exercise	ZFP62	-0.67395	10.6447	-2.72735	-2.77489	0.00723496	0.037536	1.42555
HIIE	1h post exercise	TTLL12	-0.293713	16.0964	-2.72694	-2.7759	0.00724331	0.0375471	1.42542
HIIE	1h post exercise	NUBPL	-0.311263	13.6417	-2.72444	-2.78219	0.00729558	0.0377856	1.42267
HIIE	1h post exercise	BCLAF1	-0.343837	14.6975	-2.72137	-2.78989	0.00735998	0.0380865	1.41923
HIIE	1h post exercise	SYS1	-0.34199	14.0975	-2.72075	-2.79145	0.00737308	0.0381216	1.41883
HIIE	1h post exercise	GM2A	0.437393	14.9377	2.72015	-2.79294	0.00738566	0.038154	1.41846
HIIE	1h post exercise	RPIA	0.29539	16.5753	2.71968	-2.79413	0.00739569	0.0381731	1.41824
HIIE	1h post exercise	PITPNB	0.142392	17.4739	2.71917	-2.7953	0.00740521	0.0381896	1.41805
HIIE	1h post exercise	CD40	0.508716	15.3869	2.71867	-2.79666	0.00741714	0.0382185	1.41773
HIIE	1h post exercise	GFM2	-0.233434	13.8002	-2.71685	-2.80112	0.00745457	0.0383786	1.41591
HIIE	1h post exercise	CASP8	-0.202465	12.4406	-2.71395	-2.80836	0.00751657	0.0385991	1.41342
HIIE	1h post exercise	OSBP2	-0.742003	13.4666	-2.71424	-2.80774	0.00751167	0.0385991	1.41342
HIIE	1h post exercise	SUSD1	0.311386	15.7916	2.71425	-2.80772	0.00751152	0.0385991	1.41342
HIIE	1h post exercise	COPE	0.154856	17.7876	2.71325	-2.81013	0.00753177	0.0386115	1.41328
HIIE	1h post exercise	SIGMAR1	0.274937	16.3213	2.71337	-2.80991	0.00753034	0.0386115	1.41328
HIIE	1h post exercise	CPM	0.499761	12.8467	2.713	-2.81085	0.00753842	0.0386128	1.41327
HIIE	1h post exercise	VRK1	-0.265277	15.2639	-2.71204	-2.81325	0.00755913	0.0386533	1.41281
HIIE	1h post exercise	WDR33	-0.270247	12.4375	-2.71212	-2.81296	0.00755619	0.0386533	1.41281
HIIE	1h post exercise	RBM14	-0.275493	15.9974	-2.71093	-2.81603	0.00758315	0.0387434	1.4118
HIIE	1h post exercise	TRIP12	-0.234353	14.2694	-2.71012	-2.81796	0.00759958	0.0387945	1.41123
HIIE	1h post exercise	CCND3	0.228422	14.567	2.70834	-2.82244	0.0076387	0.038904	1.41001
HIIE	1h post exercise	MAP4	-0.291238	13.7962	-2.7083	-2.8226	0.00764036	0.038904	1.41001
HIIE	1h post exercise	PPP6R3	-0.319216	15.7715	-2.70843	-2.82226	0.0076374	0.038904	1.41001
HIIE	1h post exercise	ATP2B4	-0.217434	15.8641	-2.70731	-2.82506	0.00766181	0.0389051	1.40999
HIIE	1h post exercise	F12	0.352822	15.0425	2.70707	-2.82566	0.00766709	0.0389051	1.40999
HIIE	1h post exercise	GNG7	0.448751	14.4083	2.70797	-2.82342	0.00764749	0.0389051	1.40999
HIIE	1h post exercise	OSBP	0.124445	16.4495	2.707	-2.82574	0.00766735	0.0389051	1.40999
HIIE	1h post exercise	STEEP1	-0.508088	13.0254	-2.70652	-2.82704	0.00767924	0.0389051	1.40999
HIIE	1h post exercise	TEP1	-0.189605	13.8853	-2.70654	-2.82689	0.00767746	0.0389051	1.40999
HIIE	1h post exercise	CD46	0.235174	17.6179	2.70516	-2.83042	0.00770898	0.0390231	1.40868
HIIE	1h post exercise	GOLIM4	0.227982	14.1254	2.70376	-2.83383	0.00773867	0.0391078	1.40774
HIIE	1h post exercise	RBKS	0.362073	16.5836	2.70397	-2.83339	0.00773518	0.0391078	1.40774
HIIE	1h post exercise	DGAT1	-0.660167	12.9624	-2.70309	-2.83561	0.0077548	0.0391291	1.4075
HIIE	1h post exercise	TECPR2	0.194047	14.3663	2.70298	-2.83577	0.00775585	0.0391291	1.4075
HIIE	1h post exercise	AMBP	0.351312	15.5888	2.70189	-2.83859	0.00778129	0.0392247	1.40644
HIIE	1h post exercise	CXCL3	0.45944	16.1665	2.70157	-2.83938	0.00778839	0.0392278	1.40641
HIIE	1h post exercise	PTDSS2	0.245101	15.7324	2.70031	-2.84252	0.00781637	0.0393359	1.40521
HIIE	1h post exercise	SH3GLB2	-0.314432	15.4377	-2.699	-2.84577	0.00784553	0.0394498	1.40396
HIIE	1h post exercise	ITGA2	0.27466	19.6077	2.6971	-2.8505	0.0078881	0.0396308	1.40197
HIIE	1h post exercise	SLC27A2	0.263797	14.0746	2.69503	-2.85565	0.00793459	0.0398313	1.39978
HIIE	1h post exercise	CTSZ	0.351571	17.616	2.69163	-2.86412	0.00801192	0.0401527	1.39629
HIIE	1h post exercise	SRSF11	-0.306653	15.9195	-2.6918	-2.86368	0.00800793	0.0401527	1.39629
HIIE	1h post exercise	DNAJA2	0.13213	18.0654	2.69108	-2.86538	0.00802309	0.0401753	1.39604
HIIE	1h post exercise	COQ5	-0.218654	13.9293	-2.68696	-2.87561	0.0081176	0.0405977	1.3915
HIIE	1h post exercise	MYO1E	-0.261962	13.6675	-2.68596	-2.87811	0.00814105	0.0405977	1.3915
HIIE	1h post exercise	SHOC2	0.114461	16.3846	2.68616	-2.87759	0.00813598	0.0405977	1.3915
HIIE	1h post exercise	STON1-GTF2A1L	0.235514	13.7572	2.68661	-2.87647	0.00812554	0.0405977	1.3915
HIIE	1h post exercise	TIMP1	0.453837	18.5249	2.68606	-2.87793	0.00813963	0.0405977	1.3915
HIIE	1h post exercise	UBE4A	-0.185887	15.2133	-2.68509	-2.88024	0.00816072	0.0406622	1.39081
HIIE	1h post exercise	VWA5A	0.219308	17.3327	2.68418	-2.88258	0.00818304	0.0407398	1.38998
HIIE	1h post exercise	GET1	-0.366099	15.4301	-2.68326	-2.88486	0.0082045	0.0407681	1.38968
HIIE	1h post exercise	NCBP1	-0.306484	15.3546	-2.68307	-2.88534	0.00820899	0.0407681	1.38968
HIIE	1h post exercise	SEPTIN6	0.116842	20.2518	2.68329	-2.88469	0.00820239	0.0407681	1.38968
HIIE	1h post exercise	MAP2K3	-0.170446	16.9571	-2.68211	-2.88761	0.0082299	0.0408384	1.38893
HIIE	1h post exercise	ARL15	-0.331328	15.1806	-2.68182	-2.88842	0.00823797	0.0408449	1.38886
HIIE	1h post exercise	WDR45	0.220902	14.4763	2.67974	-2.89349	0.00828558	0.0410472	1.38672
HIIE	1h post exercise	PDE12	-0.145971	16.8072	-2.67887	-2.89564	0.00830587	0.041114	1.38601
HIIE	1h post exercise	S100A12	0.571657	13.0214	2.67765	-2.89875	0.008336	0.0412238	1.38485
HIIE	1h post exercise	SMARCA2	-0.279554	15.5612	-2.67741	-2.89934	0.00834169	0.0412238	1.38485
HIIE	1h post exercise	NAPB	-0.551756	14.2465	-2.67595	-2.90295	0.00837627	0.0413609	1.38341
HIIE	1h post exercise	FRMD8	-0.189611	14.4529	-2.67406	-2.90752	0.00841971	0.0415272	1.38167
HIIE	1h post exercise	RFC1	-0.340815	13.9626	-2.67395	-2.90788	0.00842372	0.0415272	1.38167
HIIE	1h post exercise	EHMT1	-0.353924	13.0831	-2.67285	-2.9106	0.00844995	0.0416225	1.38067
HIIE	1h post exercise	KATNB1	0.278237	13.7436	2.67131	-2.9144	0.00848685	0.0417396	1.37945
HIIE	1h post exercise	RGS3	-0.459597	13.7837	-2.67128	-2.91447	0.00848754	0.0417396	1.37945
HIIE	1h post exercise	DIS3L2	0.147799	14.3112	2.67076	-2.91567	0.00849874	0.0417438	1.37941
HIIE	1h post exercise	RBP4	0.381315	16.5234	2.67067	-2.91598	0.00850221	0.0417438	1.37941
HIIE	1h post exercise	AIFM1	0.11455	19.0865	2.66883	-2.92042	0.00854508	0.0419048	1.37774
HIIE	1h post exercise	CALR	0.212923	19.1906	2.66873	-2.92076	0.00854889	0.0419048	1.37774
HIIE	1h post exercise	PRP4K	-0.264338	14.1365	-2.66812	-2.92226	0.00856368	0.0419433	1.37734
HIIE	1h post exercise	CFP	0.804799	15.4931	2.6677	-2.9233	0.00857384	0.0419541	1.37723
HIIE	1h post exercise	UBE2Z	0.224891	16.3235	2.66746	-2.9239	0.00857978	0.0419541	1.37723
HIIE	1h post exercise	ALDH3B1	0.363045	15.388	2.6642	-2.93192	0.008659	0.0421707	1.37499
HIIE	1h post exercise	CXCL2	0.657883	23.6623	2.66425	-2.93179	0.00865767	0.0421707	1.37499
HIIE	1h post exercise	FBXO6	-0.420681	13.3402	-2.66426	-2.93176	0.00865742	0.0421707	1.37499
HIIE	1h post exercise	NT5E	0.562556	13.9056	2.66435	-2.93154	0.00865522	0.0421707	1.37499
HIIE	1h post exercise	WBP11	-0.276946	15.4832	-2.66497	-2.93002	0.00864019	0.0421707	1.37499
HIIE	1h post exercise	NFATC2	-0.324832	15.5687	-2.66272	-2.93555	0.00869517	0.0423127	1.37353
HIIE	1h post exercise	ADAM10	0.262967	20.0017	2.66199	-2.93735	0.00871308	0.0423317	1.37333
HIIE	1h post exercise	MICU2	0.176816	15.3828	2.66218	-2.93681	0.00870716	0.0423317	1.37333
HIIE	1h post exercise	C8G	0.265813	13.9203	2.66052	-2.94094	0.00874899	0.0423564	1.37308
HIIE	1h post exercise	GOT2	0.200321	20.2895	2.66119	-2.93933	0.00873289	0.0423564	1.37308
HIIE	1h post exercise	HRG	0.313435	17.1082	2.66091	-2.94002	0.00873977	0.0423564	1.37308
HIIE	1h post exercise	NUDT5	0.164818	16.6427	2.6603	-2.94141	0.00875324	0.0423564	1.37308
HIIE	1h post exercise	PDS5B	-0.276884	16.7653	-2.66149	-2.93858	0.00872537	0.0423564	1.37308
HIIE	1h post exercise	PSME1	-0.223793	19.329	-2.65995	-2.94238	0.00876346	0.0423719	1.37292
HIIE	1h post exercise	RPL17	-0.31076	19.0315	-2.65935	-2.94385	0.00877825	0.0423756	1.37288
HIIE	1h post exercise	TBK1	-0.19623	15.7812	-2.65942	-2.94361	0.00877561	0.0423756	1.37288
HIIE	1h post exercise	TPCN1	0.235366	13.752	2.65881	-2.94509	0.00879024	0.0423996	1.37264
HIIE	1h post exercise	SLFN11	-0.373117	14.7937	-2.65718	-2.94916	0.00883191	0.0425326	1.37128
HIIE	1h post exercise	TOM1L2	0.305491	16.3354	2.65722	-2.94907	0.00883101	0.0425326	1.37128
HIIE	1h post exercise	NUCKS1	-0.742243	15.5769	-2.65633	-2.95127	0.00885325	0.0425838	1.37076
HIIE	1h post exercise	PIP4P1	0.193875	15.1071	2.65589	-2.95224	0.00886269	0.0425838	1.37076
HIIE	1h post exercise	STAG2	-0.28504	15.8339	-2.65591	-2.95229	0.0088637	0.0425838	1.37076
HIIE	1h post exercise	MGAT5	0.222761	13.8238	2.65503	-2.95435	0.00888412	0.0426325	1.37026
HIIE	1h post exercise	PSMB5	0.164305	18.2872	2.65488	-2.95472	0.00888795	0.0426325	1.37026
HIIE	1h post exercise	TAMM41	-0.209041	15.3686	-2.6529	-2.95963	0.00893838	0.0428404	1.36815
HIIE	1h post exercise	CD99	0.555321	12.4064	2.6521	-2.96163	0.0089592	0.0429061	1.36748
HIIE	1h post exercise	ALS2	0.17596	13.9105	2.65032	-2.9659	0.00900261	0.0429098	1.36744
HIIE	1h post exercise	ELOB	0.163922	17.2617	2.65141	-2.96324	0.00897525	0.0429098	1.36744
HIIE	1h post exercise	LYAR	-0.34963	15.1267	-2.65047	-2.96563	0.00900041	0.0429098	1.36744
HIIE	1h post exercise	PRKCB	0.194765	19.6988	2.65063	-2.96524	0.00899635	0.0429098	1.36744
HIIE	1h post exercise	SNCA	-0.530222	16.7993	-2.65165	-2.96274	0.00897053	0.0429098	1.36744
HIIE	1h post exercise	VIL1	0.459906	15.9174	2.65119	-2.96387	0.00898221	0.0429098	1.36744
HIIE	1h post exercise	XAB2	-0.279516	13.3296	-2.64972	-2.96743	0.00901871	0.0429527	1.36701
HIIE	1h post exercise	NDUFV2	0.305468	16.2768	2.64857	-2.97028	0.0090485	0.0430573	1.36595
HIIE	1h post exercise	PLEKHO2	0.171304	17.8585	2.64826	-2.97094	0.00905493	0.0430573	1.36595
HIIE	1h post exercise	SPIN1	-0.386511	13.0288	-2.64762	-2.97259	0.00907258	0.0431072	1.36545
HIIE	1h post exercise	PRKAA1	0.139103	17.4041	2.6462	-2.976	0.00910762	0.043221	1.36431
HIIE	1h post exercise	THUMPD1	-0.328539	15.5124	-2.64602	-2.97652	0.00911352	0.043221	1.36431
HIIE	1h post exercise	TMEM94	0.277935	13.8707	2.64585	-2.97694	0.00911799	0.043221	1.36431
HIIE	1h post exercise	PGAM1	0.330822	20.2047	2.644	-2.98146	0.0091654	0.0434117	1.36239
HIIE	1h post exercise	CFI	0.453625	15.3725	2.64131	-2.98804	0.00923486	0.0434515	1.362
HIIE	1h post exercise	GET4	0.236297	15.3509	2.64126	-2.98816	0.00923616	0.0434515	1.362
HIIE	1h post exercise	GNS	0.249711	17.069	2.64267	-2.98471	0.00919964	0.0434515	1.362
HIIE	1h post exercise	PPP2CA	0.193069	17.5027	2.64311	-2.98361	0.00918787	0.0434515	1.362
HIIE	1h post exercise	SLC12A6	0.204224	14.3617	2.64159	-2.98724	0.00922595	0.0434515	1.362
HIIE	1h post exercise	STAG1	-0.299647	14.6356	-2.6422	-2.98586	0.00921184	0.0434515	1.362
HIIE	1h post exercise	STK38L	0.151561	16.3397	2.64164	-2.98713	0.0092247	0.0434515	1.362
HIIE	1h post exercise	TAOK1	0.250495	16.5576	2.64104	-2.98868	0.00924169	0.0434515	1.362
HIIE	1h post exercise	TARDBP	-0.223666	16.3657	-2.64289	-2.98417	0.00919391	0.0434515	1.362
HIIE	1h post exercise	YARS1	-0.311128	18.2704	-2.64088	-2.98906	0.00924576	0.0434515	1.362
HIIE	1h post exercise	GET3	-0.150402	18.4677	-2.64007	-2.99097	0.00926549	0.0435103	1.36141
HIIE	1h post exercise	SNAPIN	0.230683	16.1168	2.63978	-2.99177	0.00927452	0.0435189	1.36132
HIIE	1h post exercise	ARHGAP26	-0.30912	13.551	-2.63728	-2.99785	0.00933953	0.0435532	1.36098
HIIE	1h post exercise	CDK6	-0.302272	13.0956	-2.63833	-2.99529	0.00931215	0.0435532	1.36098
HIIE	1h post exercise	CTSC	-0.206679	18.4027	-2.63744	-2.99747	0.00933542	0.0435532	1.36098
HIIE	1h post exercise	DCTD	0.169622	15.7522	2.63732	-2.99768	0.00933715	0.0435532	1.36098
HIIE	1h post exercise	GRK4	-0.519289	12.8567	-2.63774	-2.99673	0.00932755	0.0435532	1.36098
HIIE	1h post exercise	MARCKSL1	-0.657848	12.8837	-2.63884	-2.99405	0.00929889	0.0435532	1.36098
HIIE	1h post exercise	PROS1	0.257489	20.0175	2.63772	-2.99679	0.00932821	0.0435532	1.36098
HIIE	1h post exercise	PRRC2A	-0.226762	14.697	-2.63863	-2.99452	0.00930361	0.0435532	1.36098
HIIE	1h post exercise	RPN1	0.0982533	20.3789	2.63603	-3.00083	0.009371	0.0436662	1.35985
HIIE	1h post exercise	RAP1B	0.200732	25.2351	2.63435	-3.00492	0.00941522	0.0438385	1.35814
HIIE	1h post exercise	PLGRKT	0.533992	17.6603	2.63391	-3.00606	0.00942805	0.0438644	1.35789
HIIE	1h post exercise	RAB12	0.154136	14.9241	2.63293	-3.00838	0.00945264	0.043945	1.35709
HIIE	1h post exercise	GNAI2	0.275913	21.119	2.63256	-3.00936	0.00946385	0.0439632	1.35691
HIIE	1h post exercise	CRAT	0.140292	17.4637	2.63049	-3.0143	0.00951719	0.044177	1.3548
HIIE	1h post exercise	TCERG1	-0.283269	15.9658	-2.62875	-3.01863	0.00956521	0.0443658	1.35295
HIIE	1h post exercise	APOD	0.318095	16.4848	2.62646	-3.02421	0.00962667	0.0445824	1.35084
HIIE	1h post exercise	FDXR	-0.168095	16.6829	-2.62644	-3.02415	0.00962552	0.0445824	1.35084
HIIE	1h post exercise	RNF2	-0.342864	14.1486	-2.6257	-3.02604	0.009647	0.0446423	1.35025
HIIE	1h post exercise	B4GALT1	0.279291	15.6241	2.62431	-3.02941	0.00968439	0.044781	1.34891
HIIE	1h post exercise	AFM	0.264043	14.7649	2.6232	-3.03212	0.0097146	0.044834	1.34839
HIIE	1h post exercise	CMTM5	-0.397162	19.0909	-2.62307	-3.03243	0.00971811	0.044834	1.34839
HIIE	1h post exercise	MEAK7	0.203236	14.7813	2.62344	-3.03144	0.00970654	0.044834	1.34839
HIIE	1h post exercise	DHODH	0.269084	15.715	2.6215	-3.03624	0.00976075	0.0449852	1.34693
HIIE	1h post exercise	TRAF3IP3	-0.275075	14.4761	-2.62131	-3.03669	0.00976578	0.0449852	1.34693
HIIE	1h post exercise	MTPN	0.264678	18.4943	2.61985	-3.04024	0.00980573	0.0451004	1.34582
HIIE	1h post exercise	PDXDC1	-0.265698	14.9599	-2.62	-3.03987	0.00980156	0.0451004	1.34582
HIIE	1h post exercise	DEPDC5	0.249515	13.0572	2.61904	-3.04212	0.00982644	0.0451612	1.34523
HIIE	1h post exercise	VWF	0.347872	21.7448	2.61762	-3.04563	0.00986676	0.0453121	1.34379
HIIE	1h post exercise	ADSL	-0.211895	16.2157	-2.61398	-3.05445	0.00996737	0.0457393	1.33971
HIIE	1h post exercise	GNAS	-0.121739	17.7941	-2.61281	-3.05718	0.0099982	0.0458112	1.33903
HIIE	1h post exercise	PSME2	-0.198145	17.3541	-2.61303	-3.05675	0.00999371	0.0458112	1.33903
HIIE	1h post exercise	EIF1	-0.317774	16.3498	-2.61158	-3.06026	0.0100341	0.0458824	1.33835
HIIE	1h post exercise	TKT	0.279635	21.0003	2.61149	-3.06046	0.0100365	0.0458824	1.33835
HIIE	1h post exercise	TUBB	-0.255945	21.1976	-2.6118	-3.05973	0.0100281	0.0458824	1.33835
HIIE	1h post exercise	DRAP1	-0.443904	16.6787	-2.61003	-3.064	0.0100774	0.0460344	1.33692
HIIE	1h post exercise	ITGB1	0.293698	20.5225	2.60935	-3.06565	0.0100965	0.0460742	1.33654
HIIE	1h post exercise	RFC4	-0.286666	14.6208	-2.60918	-3.06606	0.0101014	0.0460742	1.33654
HIIE	1h post exercise	IGKC	0.308146	19.639	2.60877	-3.06704	0.0101127	0.0460911	1.33638
HIIE	1h post exercise	ERCC3	-0.286575	13.1606	-2.60759	-3.06987	0.0101456	0.0461749	1.33559
HIIE	1h post exercise	YES1	0.246056	17.5377	2.60757	-3.06993	0.0101464	0.0461749	1.33559
HIIE	1h post exercise	COX4I1	0.217669	20.006	2.60585	-3.07409	0.0101952	0.0463619	1.33384
HIIE	1h post exercise	RCC1	-0.298214	17.0282	-2.60478	-3.07668	0.0102256	0.0464651	1.33287
HIIE	1h post exercise	GGA2	-0.289956	13.2607	-2.6043	-3.07783	0.0102391	0.0464916	1.33263
HIIE	1h post exercise	LNPK	0.217877	16.5115	2.6029	-3.08121	0.010279	0.0466379	1.33126
HIIE	1h post exercise	SPATA13	-0.420579	12.5809	-2.60249	-3.0822	0.0102907	0.0466559	1.33109
HIIE	1h post exercise	CAPN2	-0.210634	18.4793	-2.60115	-3.08543	0.0103291	0.0467946	1.3298
HIIE	1h post exercise	HDAC1	-0.282721	16.4843	-2.60069	-3.08651	0.010342	0.0468182	1.32959
HIIE	1h post exercise	HYAL3	0.35679	13.5833	2.59818	-3.09257	0.0104144	0.0471105	1.32688
HIIE	1h post exercise	CHD7	-0.300112	13.4627	-2.59568	-3.09858	0.0104867	0.0473748	1.32445
HIIE	1h post exercise	PDHX	-0.233282	15.0419	-2.59562	-3.09873	0.0104885	0.0473748	1.32445
HIIE	1h post exercise	PAN3	-0.29259	13.5131	-2.59381	-3.10306	0.010541	0.0475763	1.32261
HIIE	1h post exercise	ADD2	0.588941	13.6534	2.59122	-3.1093	0.010617	0.0478479	1.32014
HIIE	1h post exercise	ANP32E	-0.39749	16.1998	-2.59136	-3.10894	0.0106126	0.0478479	1.32014
HIIE	1h post exercise	AP1M1	0.139046	19.2162	2.59082	-3.11017	0.0106271	0.0478522	1.3201
HIIE	1h post exercise	DOK2	-0.226934	18.7322	-2.58984	-3.11261	0.0106576	0.0478522	1.3201
HIIE	1h post exercise	PRKAB2	-0.361645	12.7513	-2.59011	-3.11196	0.0106496	0.0478522	1.3201
HIIE	1h post exercise	RPS10P5	-0.437221	16.6749	-2.58999	-3.11224	0.0106531	0.0478522	1.3201
HIIE	1h post exercise	TIMM23	-0.289747	15.5294	-2.59005	-3.1121	0.0106514	0.0478522	1.3201
HIIE	1h post exercise	DIS3	-0.246229	14.731	-2.58896	-3.1147	0.0106833	0.0479319	1.31938
HIIE	1h post exercise	RFT1	0.131645	15.993	2.58735	-3.1185	0.0107296	0.0481041	1.31782
HIIE	1h post exercise	FCGR1A	0.422174	13.6569	2.58666	-3.12023	0.0107516	0.048167	1.31725
HIIE	1h post exercise	WIPF1	-0.264295	19.2561	-2.58623	-3.12126	0.0107644	0.0481882	1.31706
HIIE	1h post exercise	DCP2	0.326455	13.2849	2.58474	-3.12482	0.0108087	0.0483508	1.3156
HIIE	1h post exercise	CTSB	0.292031	17.5604	2.58229	-3.13069	0.010882	0.0486428	1.31298
HIIE	1h post exercise	PECR	-0.337109	14.9041	-2.58076	-3.13436	0.0109281	0.0488128	1.31147
HIIE	1h post exercise	BSG	0.154822	18.8738	2.57983	-3.13648	0.0109544	0.0488325	1.31129
HIIE	1h post exercise	KRT2	0.613139	12.6366	2.57986	-3.1365	0.0109551	0.0488325	1.31129
HIIE	1h post exercise	STAB1	0.244228	14.3247	2.5798	-3.13663	0.0109568	0.0488325	1.31129
HIIE	1h post exercise	JMJD7	-0.277261	13.3201	-2.57879	-3.13903	0.010987	0.048931	1.31042
HIIE	1h post exercise	SNF8	-0.20108	15.6022	-2.57831	-3.14018	0.0110016	0.0489598	1.31016
HIIE	1h post exercise	IGFALS	0.260965	14.2914	2.57761	-3.14187	0.0110232	0.0490201	1.30963
HIIE	1h post exercise	ATP6V1A	-0.235112	19.0596	-2.57567	-3.1465	0.0110822	0.0492462	1.30763
HIIE	1h post exercise	BLTP2	0.141866	14.0345	2.57515	-3.14768	0.0110967	0.0492744	1.30738
HIIE	1h post exercise	LAMB1	0.25608	15.4124	2.57412	-3.1502	0.0111297	0.0493843	1.30641
HIIE	1h post exercise	DKK1	0.484913	13.1884	2.57351	-3.15167	0.0111485	0.0493955	1.30631
HIIE	1h post exercise	ITPA	-0.241546	15.274	-2.57368	-3.15125	0.0111432	0.0493955	1.30631
HIIE	1h post exercise	GALNT4	0.195533	14.8822	2.57103	-3.1575	0.0112232	0.0496533	1.30405
HIIE	1h post exercise	RAB4B	0.124796	18.4383	2.57115	-3.15721	0.0112194	0.0496533	1.30405
HIIE	1h post exercise	GTF3C2	0.437471	13.0535	2.5703	-3.15932	0.0112473	0.0497238	1.30344
HIIE	1h post exercise	FAM210B	0.275643	12.9381	2.56794	-3.1649	0.0113196	0.0499871	1.30114
HIIE	1h post exercise	TRANK1	-0.415231	11.9452	-2.56784	-3.16517	0.0113235	0.0499871	1.30114
HIIE	1h post exercise	CLNS1A	-0.330901	14.4085	-2.56529	-3.17124	0.0114031	0.050302	1.29841
HIIE	1h post exercise	FYN	0.116985	20.9878	2.56454	-3.17294	0.0114249	0.0503612	1.2979
HIIE	1h post exercise	CD82	0.452627	14.8794	2.56413	-3.17401	0.0114396	0.0503894	1.29766
HIIE	1h post exercise	NDUFC2	-0.220084	17.4868	-2.56357	-3.17532	0.011457	0.050429	1.29732
HIIE	1h post exercise	ARHGAP6	-0.402671	17.8326	-2.56327	-3.17604	0.0114665	0.0504295	1.29732
HIIE	1h post exercise	BECN1	0.196352	15.6816	2.56275	-3.17724	0.0114821	0.0504295	1.29732
HIIE	1h post exercise	SLC66A3	-0.347696	14.725	-2.56296	-3.17677	0.0114762	0.0504295	1.29732
HIIE	1h post exercise	CASP3	0.340132	17.8905	2.56136	-3.18058	0.0115268	0.0505889	1.29594
HIIE	1h post exercise	ATP5IF1	0.254043	15.0869	2.55834	-3.18775	0.0116226	0.0509354	1.29298
HIIE	1h post exercise	PSMB8	0.151946	19.1354	2.55832	-3.18771	0.0116214	0.0509354	1.29298
HIIE	1h post exercise	GMPPA	-0.177751	16.7437	-2.5579	-3.18874	0.0116354	0.0509545	1.29282
HIIE	1h post exercise	S100A6	0.290027	17.7734	2.55588	-3.19357	0.011701	0.0512046	1.29069
HIIE	1h post exercise	CD302	0.363218	12.7177	2.55532	-3.1949	0.0117189	0.0512363	1.29042
HIIE	1h post exercise	ZNF740	-0.404491	11.7791	-2.55513	-3.19536	0.0117252	0.0512363	1.29042
HIIE	1h post exercise	PRKDC	-0.241139	17.9606	-2.55475	-3.19625	0.0117372	0.0512517	1.29029
HIIE	1h post exercise	CCL5	0.4594	19.8892	2.55274	-3.20102	0.0118021	0.0514234	1.28884
HIIE	1h post exercise	NUDC	0.134219	17.279	2.55314	-3.2	0.0117875	0.0514234	1.28884
HIIE	1h post exercise	UQCRH	0.535085	13.6413	2.55288	-3.2007	0.0117977	0.0514234	1.28884
HIIE	1h post exercise	SMC2	0.244858	13.9861	2.55178	-3.20326	0.0118323	0.0515181	1.28804
HIIE	1h post exercise	COPA	0.0730664	20.0582	2.55127	-3.20442	0.0118479	0.0515188	1.28803
HIIE	1h post exercise	SIDT1	0.273704	15.4158	2.55126	-3.20452	0.0118499	0.0515188	1.28803
HIIE	1h post exercise	STUB1	0.168366	15.642	2.55096	-3.20516	0.0118581	0.0515188	1.28803
HIIE	1h post exercise	FAM3A	0.252963	13.5822	2.55051	-3.20627	0.0118736	0.0515394	1.28786
HIIE	1h post exercise	MTSS2	0.348875	12.6754	2.55034	-3.20671	0.0118799	0.0515394	1.28786
HIIE	1h post exercise	PELO	0.137743	12.8841	2.54913	-3.2095	0.0119176	0.0516099	1.28727
HIIE	1h post exercise	PSMD13	-0.183656	17.2205	-2.54933	-3.20906	0.011912	0.0516099	1.28727
HIIE	1h post exercise	TMEM263	-0.334689	13.9144	-2.54905	-3.20976	0.0119218	0.0516099	1.28727
HIIE	1h post exercise	COX6C	0.226592	17.0429	2.54767	-3.21302	0.0119669	0.0517681	1.28594
HIIE	1h post exercise	NAT10	-0.246291	15.9103	-2.54618	-3.21653	0.0120155	0.0519386	1.28451
HIIE	1h post exercise	PAXX	-0.254183	17.3397	-2.54594	-3.21711	0.0120235	0.0519386	1.28451
HIIE	1h post exercise	IGHV3-72	0.230231	17.0163	2.54554	-3.21804	0.0120365	0.0519574	1.28435
HIIE	1h post exercise	DCTN4	0.0995261	16.9489	2.5445	-3.22043	0.0120692	0.0520241	1.2838
HIIE	1h post exercise	FAHD2A	-0.225048	15.6104	-2.54465	-3.22015	0.012066	0.0520241	1.2838
HIIE	1h post exercise	MPST	-0.46343	17.6704	-2.54408	-3.22149	0.0120846	0.0520533	1.28355
HIIE	1h post exercise	CPD	0.483849	11.3546	2.54283	-3.22444	0.0121259	0.0521896	1.28242
HIIE	1h post exercise	GUF1	0.327244	13.0785	2.5426	-3.22498	0.0121335	0.0521896	1.28242
HIIE	1h post exercise	CORO7-PAM16	-0.21705	17.1636	-2.54224	-3.22585	0.0121456	0.0521998	1.28233
HIIE	1h post exercise	FOXO3	0.355456	12.9258	2.54201	-3.22638	0.0121532	0.0521998	1.28233
HIIE	1h post exercise	CTTN	-0.382896	18.9319	-2.5416	-3.22736	0.0121668	0.0522215	1.28215
HIIE	1h post exercise	FOXO1	-0.410326	12.4411	-2.54073	-3.22939	0.0121955	0.0522702	1.28175
HIIE	1h post exercise	POLR2B	-0.263474	16.5325	-2.5408	-3.22923	0.0121932	0.0522702	1.28175
HIIE	1h post exercise	ITIH1	0.326251	17.0322	2.53902	-3.23342	0.0122525	0.0524399	1.28034
HIIE	1h post exercise	TRRAP	-0.249682	12.9152	-2.53921	-3.2329	0.0122444	0.0524399	1.28034
HIIE	1h post exercise	IDI1	0.159587	15.3057	2.53813	-3.23545	0.0122806	0.0525232	1.27965
HIIE	1h post exercise	TXNDC9	-0.274034	14.8137	-2.53758	-3.23681	0.0123006	0.0525715	1.27925
HIIE	1h post exercise	CSNK1D	0.176228	13.3557	2.53628	-3.23982	0.0123428	0.0526826	1.27833
HIIE	1h post exercise	VRK3	-0.295396	14.2344	-2.53629	-3.23986	0.0123441	0.0526826	1.27833
HIIE	1h post exercise	FGL2	0.375192	11.7603	2.53488	-3.24318	0.0123915	0.0528478	1.27697
HIIE	1h post exercise	CTBP2	-0.264072	14.9071	-2.53238	-3.24906	0.012476	0.0531707	1.27433
HIIE	1h post exercise	IRAK3	0.189034	14.1344	2.53182	-3.25031	0.0124936	0.0532078	1.27402
HIIE	1h post exercise	PREP	0.111658	18.1198	2.53131	-3.2515	0.0125107	0.0532304	1.27384
HIIE	1h post exercise	PRSS57	0.508552	13.3618	2.53119	-3.25185	0.0125165	0.0532304	1.27384
HIIE	1h post exercise	BRD1	-0.283105	13.824	-2.53069	-3.25304	0.0125336	0.0532658	1.27355
HIIE	1h post exercise	RARS1	-0.1463	17.242	-2.52952	-3.2557	0.0125717	0.0533899	1.27254
HIIE	1h post exercise	COG1	-0.21705	14.397	-2.52927	-3.25632	0.0125808	0.0533912	1.27253
HIIE	1h post exercise	FMR1	-0.207153	15.8687	-2.52669	-3.26241	0.0126704	0.0536956	1.27006
HIIE	1h post exercise	PLTP	0.315727	14.2372	2.52686	-3.26202	0.0126646	0.0536956	1.27006
HIIE	1h post exercise	RAB14	0.120169	19.4811	2.5258	-3.26443	0.0126994	0.0537809	1.26937
HIIE	1h post exercise	MTMR1	-0.215149	14.2858	-2.52397	-3.26874	0.012763	0.0540124	1.26751
HIIE	1h post exercise	TMEM33	0.187708	18.8109	2.52212	-3.27313	0.0128286	0.0542521	1.26558
HIIE	1h post exercise	C8B	0.266582	14.593	2.51975	-3.27868	0.0129113	0.0545634	1.2631
HIIE	1h post exercise	HADHB	-0.165729	21.0242	-2.5194	-3.27945	0.0129221	0.0545712	1.26304
HIIE	1h post exercise	STARD7	0.280843	13.8985	2.51861	-3.28136	0.0129513	0.0546563	1.26236
HIIE	1h post exercise	MGLL	0.187803	19.3052	2.51667	-3.28588	0.0130193	0.0549048	1.26039
HIIE	1h post exercise	IAH1	0.264518	16.0886	2.51625	-3.28687	0.0130344	0.0549158	1.2603
HIIE	1h post exercise	MRS2	0.252225	14.6577	2.51608	-3.28725	0.0130401	0.0549158	1.2603
HIIE	1h post exercise	ACAA2	-0.249198	18.7475	-2.51488	-3.29006	0.0130826	0.0550563	1.25919
HIIE	1h post exercise	APOBEC3G	-0.301169	16.0947	-2.51212	-3.29651	0.0131807	0.0551997	1.25806
HIIE	1h post exercise	FEZ2	0.328668	13.2224	2.51215	-3.29643	0.0131795	0.0551997	1.25806
HIIE	1h post exercise	NME4	0.216418	14.7977	2.51274	-3.29505	0.0131582	0.0551997	1.25806
HIIE	1h post exercise	NT5DC3	0.310731	12.449	2.51352	-3.29324	0.0131309	0.0551997	1.25806
HIIE	1h post exercise	PDS5A	-0.261396	15.4487	-2.51216	-3.29642	0.0131793	0.0551997	1.25806
HIIE	1h post exercise	TM6SF1	0.188666	15.6202	2.51217	-3.29636	0.013178	0.0551997	1.25806
HIIE	1h post exercise	TRIP4	-0.182135	14.897	-2.5128	-3.29485	0.0131547	0.0551997	1.25806
HIIE	1h post exercise	AFG2B	0.277367	13.3473	2.51136	-3.29827	0.0132076	0.0552743	1.25748
HIIE	1h post exercise	MIF4GD	0.189942	14.0799	2.51103	-3.29899	0.013218	0.0552794	1.25744
HIIE	1h post exercise	ACTR8	-0.380684	13.7109	-2.50991	-3.30165	0.0132595	0.0552839	1.2574
HIIE	1h post exercise	CMPK2	-0.347907	13.5022	-2.50936	-3.30295	0.0132795	0.0552839	1.2574
HIIE	1h post exercise	GALNT1	0.156037	16.3088	2.50966	-3.30218	0.013267	0.0552839	1.2574
HIIE	1h post exercise	GIPC1	-0.277198	14.1485	-2.50903	-3.30372	0.0132913	0.0552839	1.2574
HIIE	1h post exercise	HINT2	0.175217	17.5345	2.50977	-3.30196	0.0132638	0.0552839	1.2574
HIIE	1h post exercise	LGALS3	0.275726	18.1626	2.5089	-3.30401	0.0132958	0.0552839	1.2574
HIIE	1h post exercise	NDUFAF2	-0.236657	15.2059	-2.5097	-3.30215	0.0132672	0.0552839	1.2574
HIIE	1h post exercise	NEU1	-0.388541	14.3081	-2.50875	-3.30438	0.0133015	0.0552839	1.2574
HIIE	1h post exercise	PGLYRP1	0.877389	13.0616	2.50995	-3.30158	0.0132583	0.0552839	1.2574
HIIE	1h post exercise	CCT5	-0.195762	18.2479	-2.50806	-3.30599	0.0133263	0.0553491	1.25689
HIIE	1h post exercise	DNAJC3	0.144374	17.7885	2.50753	-3.30714	0.0133434	0.055382	1.25663
HIIE	1h post exercise	RPL27	-0.337888	17.6849	-2.50223	-3.31956	0.0135376	0.0561494	1.25065
HIIE	1h post exercise	LHFPL2	0.23859	17.4919	2.50194	-3.32021	0.0135479	0.0561535	1.25062
HIIE	1h post exercise	GAN	0.277597	13.8956	2.501	-3.32241	0.0135824	0.0562581	1.24982
HIIE	1h post exercise	FRG1	-0.329426	14.8552	-2.49982	-3.32516	0.0136258	0.056399	1.24873
HIIE	1h post exercise	WDR18	-0.315432	15.1346	-2.49934	-3.32626	0.0136433	0.0564327	1.24847
HIIE	1h post exercise	TUBA4A	-0.438811	23.0829	-2.49902	-3.327	0.013655	0.0564424	1.24839
HIIE	1h post exercise	WASF3	-0.491959	15.2847	-2.49806	-3.32923	0.0136903	0.0565498	1.24757
HIIE	1h post exercise	CGGBP1	-0.321579	15.6244	-2.49466	-3.33712	0.0138162	0.0570307	1.24389
HIIE	1h post exercise	CHST11	0.300106	13.886	2.49385	-3.339	0.0138463	0.057116	1.24324
HIIE	1h post exercise	NME3	0.210631	15.5636	2.49307	-3.34082	0.0138756	0.0571978	1.24262
HIIE	1h post exercise	DHX16	-0.259582	14.0513	-2.49039	-3.34701	0.0139757	0.0574414	1.24078
HIIE	1h post exercise	JAM3	0.296539	18.6242	2.48971	-3.34859	0.0140013	0.0574414	1.24078
HIIE	1h post exercise	LOXL3	0.306949	15.8261	2.49068	-3.34635	0.013965	0.0574414	1.24078
HIIE	1h post exercise	MCCC2	-0.144076	15.9182	-2.49042	-3.34689	0.013973	0.0574414	1.24078
HIIE	1h post exercise	SCAMP3	-0.189745	15.6408	-2.48992	-3.34809	0.0139929	0.0574414	1.24078
HIIE	1h post exercise	SCCPDH	0.141126	19.447	2.48975	-3.34844	0.0139983	0.0574414	1.24078
HIIE	1h post exercise	ZC3H15	-0.214356	14.5289	-2.4898	-3.34836	0.0139972	0.0574414	1.24078
HIIE	1h post exercise	VDAC1	0.299562	20.0572	2.48856	-3.35125	0.0140446	0.0575799	1.23973
HIIE	1h post exercise	SERPINB6	-0.525679	17.8566	-2.48784	-3.35293	0.0140721	0.0576534	1.23917
HIIE	1h post exercise	PLOD1	0.201153	14.6197	2.487	-3.35481	0.0141022	0.0577379	1.23854
HIIE	1h post exercise	EIF4G2	-0.190019	17.4705	-2.48662	-3.35574	0.0141181	0.0577635	1.23835
HIIE	1h post exercise	NDUFB7	0.261288	17.2262	2.48558	-3.35816	0.0141577	0.0578472	1.23772
HIIE	1h post exercise	TYMP	-0.367177	19.3371	-2.48574	-3.35779	0.0141516	0.0578472	1.23772
HIIE	1h post exercise	PRPSAP2	-0.116764	17.5221	-2.48526	-3.35881	0.0141677	0.0578492	1.2377
HIIE	1h post exercise	MYL6	0.602429	21.5066	2.48495	-3.3596	0.0141815	0.0578661	1.23758
HIIE	1h post exercise	GALT	0.212783	16.2768	2.48171	-3.36708	0.0143052	0.0583316	1.2341
HIIE	1h post exercise	NEDD4L	0.201798	15.757	2.48141	-3.36777	0.0143166	0.0583388	1.23404
HIIE	1h post exercise	GSTM3	0.278003	17.2754	2.47981	-3.37146	0.0143782	0.05855	1.23247
HIIE	1h post exercise	CARS1	-0.153062	17.0561	-2.47824	-3.37502	0.0144369	0.0587497	1.23099
HIIE	1h post exercise	RAP2C	-0.508625	13.8566	-2.47675	-3.37853	0.0144967	0.0589531	1.22949
HIIE	1h post exercise	DOCK9	-0.41879	15.7238	-2.47611	-3.38	0.0145215	0.0589931	1.2292
HIIE	1h post exercise	GNAI3	0.226066	17.7422	2.47599	-3.38027	0.014526	0.0589931	1.2292
HIIE	1h post exercise	FIS1	0.231526	18.1499	2.47541	-3.38161	0.0145486	0.0590057	1.22911
HIIE	1h post exercise	NOP56	-0.357425	17.102	-2.47541	-3.38161	0.0145487	0.0590057	1.22911
HIIE	1h post exercise	ATAD3B	-0.173772	15.4336	-2.47505	-3.38236	0.0145607	0.0590079	1.22909
HIIE	1h post exercise	HIBADH	0.165423	16.5867	2.47485	-3.38284	0.0145688	0.0590079	1.22909
HIIE	1h post exercise	APOA2	-0.416499	15.0231	-2.47455	-3.38359	0.0145822	0.0590229	1.22898
HIIE	1h post exercise	CSNK2A1	0.138697	16.815	2.47406	-3.38466	0.0145996	0.0590436	1.22883
HIIE	1h post exercise	XRCC5	-0.270007	19.2757	-2.47392	-3.38505	0.0146069	0.0590436	1.22883
HIIE	1h post exercise	ABLIM3	0.256998	15.9318	2.47354	-3.38592	0.0146218	0.0590641	1.22868
HIIE	1h post exercise	DHX9	-0.244477	17.8943	-2.4727	-3.38785	0.0146545	0.0591568	1.228
HIIE	1h post exercise	RUVBL2	-0.152169	18.6224	-2.47094	-3.39183	0.0147217	0.0593885	1.2263
HIIE	1h post exercise	SERPING1	0.251116	16.1663	2.47007	-3.39388	0.0147577	0.0594937	1.22553
HIIE	1h post exercise	RBM38	0.252509	15.1898	2.46842	-3.39769	0.0148231	0.0596381	1.22448
HIIE	1h post exercise	TOR2A	-0.385135	14.4266	-2.46875	-3.39693	0.0148101	0.0596381	1.22448
HIIE	1h post exercise	WDR1	0.141146	23.2126	2.46858	-3.39725	0.0148147	0.0596381	1.22448
HIIE	1h post exercise	PSMA5	0.180057	18.5713	2.46739	-3.40003	0.0148634	0.0597605	1.22359
HIIE	1h post exercise	MKKS	-0.312618	15.4945	-2.46682	-3.40136	0.0148864	0.0598132	1.2232
HIIE	1h post exercise	GLS	-0.202074	18.2397	-2.46557	-3.40423	0.0149362	0.0599732	1.22204
HIIE	1h post exercise	TAPBP	-0.124277	18.96	-2.46437	-3.40692	0.0149822	0.0601181	1.22099
HIIE	1h post exercise	AP1G1	0.107943	19.3463	2.46334	-3.40927	0.0150233	0.0602428	1.22009
HIIE	1h post exercise	INTS6	-0.305632	14.1411	-2.46286	-3.41044	0.0150446	0.060288	1.21977
HIIE	1h post exercise	ITGA6	0.21727	19.4609	2.46203	-3.41235	0.015078	0.060382	1.21909
HIIE	1h post exercise	CD180	0.422642	14.0126	2.46163	-3.41326	0.0150939	0.0604057	1.21892
HIIE	1h post exercise	NECTIN2	0.317072	16.1508	2.46112	-3.41444	0.0151146	0.0604486	1.21861
HIIE	1h post exercise	EEA1	0.192615	15.4956	2.46054	-3.41572	0.015137	0.0604978	1.21826
HIIE	1h post exercise	GFOD1	-0.265218	14.925	-2.46	-3.41699	0.0151595	0.0605078	1.21819
HIIE	1h post exercise	MRPL43	0.213092	15.5401	2.46004	-3.41691	0.0151582	0.0605078	1.21819
HIIE	1h post exercise	PPP3R1	0.394842	15.1588	2.45831	-3.42085	0.0152279	0.0607407	1.21652
HIIE	1h post exercise	SELP	0.437784	20.5136	2.45755	-3.4226	0.0152588	0.0608236	1.21593
HIIE	1h post exercise	ATP1A1	-0.152478	18.4979	-2.45544	-3.42735	0.0153428	0.0611158	1.21385
HIIE	1h post exercise	CRELD1	0.221664	15.735	2.45497	-3.4285	0.0153639	0.0611158	1.21385
HIIE	1h post exercise	NUMA1	-0.275332	16.6743	-2.45476	-3.42898	0.0153726	0.0611158	1.21385
HIIE	1h post exercise	SRC	0.15508	20.7569	2.45498	-3.4284	0.0153615	0.0611158	1.21385
HIIE	1h post exercise	GALNT7	0.237357	14.4002	2.45422	-3.43022	0.0153948	0.0611239	1.21379
HIIE	1h post exercise	MYO1B	0.637002	13.5529	2.4544	-3.4298	0.0153873	0.0611239	1.21379
HIIE	1h post exercise	CSGALNACT2	0.302749	13.565	2.45387	-3.431	0.0154088	0.0611392	1.21368
HIIE	1h post exercise	ANAPC5	-0.176938	12.2926	-2.45331	-3.43223	0.01543	0.0611772	1.21341
HIIE	1h post exercise	WDR43	0.457036	15.5296	2.45315	-3.43267	0.0154387	0.0611772	1.21341
HIIE	1h post exercise	FBXO22	0.177735	14.6506	2.45236	-3.43439	0.0154689	0.0612568	1.21285
HIIE	1h post exercise	CA5B	-0.332566	14.2829	-2.45211	-3.43503	0.0154812	0.0612655	1.21278
HIIE	1h post exercise	LAMC1	0.273348	15.9716	2.45104	-3.43748	0.0155255	0.0614004	1.21183
HIIE	1h post exercise	CD163	0.476894	14.6272	2.45045	-3.43883	0.0155499	0.0614565	1.21143
HIIE	1h post exercise	FADD	-0.260988	14.0138	-2.44855	-3.44315	0.0156282	0.0617258	1.20953
HIIE	1h post exercise	SDCBP	0.233362	14.5139	2.4481	-3.44418	0.015647	0.0617598	1.20929
HIIE	1h post exercise	HIBCH	-0.152084	17.7339	-2.44757	-3.44532	0.0156671	0.0617984	1.20902
HIIE	1h post exercise	EIF5A	0.129734	20.8261	2.44704	-3.44653	0.0156891	0.061845	1.2087
HIIE	1h post exercise	CNEP1R1	-0.524724	14.457	-2.44606	-3.44883	0.015732	0.0619737	1.20779
HIIE	1h post exercise	LGALS12	0.17123	15.1377	2.44547	-3.45011	0.0157547	0.0620225	1.20745
HIIE	1h post exercise	NIPSNAP3A	0.266921	18.7985	2.44519	-3.45082	0.0157684	0.0620362	1.20735
HIIE	1h post exercise	ABHD12	0.111151	15.729	2.44197	-3.45809	0.0159017	0.0624386	1.20455
HIIE	1h post exercise	ADD1	-0.115436	18.1885	-2.44244	-3.45702	0.0158819	0.0624386	1.20455
HIIE	1h post exercise	ZFPL1	0.295403	14.6999	2.44224	-3.45752	0.0158921	0.0624386	1.20455
HIIE	1h post exercise	AMY1A	0.550996	12.8579	2.44099	-3.46035	0.0159446	0.0625662	1.20366
HIIE	1h post exercise	ECHS1	-0.191752	18.3927	-2.43801	-3.46714	0.0160712	0.063022	1.20051
HIIE	1h post exercise	PELP1	-0.253666	15.1226	-2.43589	-3.47195	0.0161615	0.0633351	1.19836
HIIE	1h post exercise	ARIH2	0.175333	13.9685	2.43505	-3.4738	0.0161955	0.0633862	1.19801
HIIE	1h post exercise	ZFPM1	-0.410756	13.0047	-2.43529	-3.47331	0.0161872	0.0633862	1.19801
HIIE	1h post exercise	GLCE	0.234472	14.3769	2.43396	-3.47633	0.0162443	0.063536	1.19698
HIIE	1h post exercise	RPL31	-0.300003	17.185	-2.43352	-3.47732	0.016263	0.0635678	1.19676
HIIE	1h post exercise	DAB2	-0.301226	17.2494	-2.43231	-3.48007	0.0163152	0.0637305	1.19565
HIIE	1h post exercise	SRSF4	-0.48036	11.8106	-2.43047	-3.48424	0.0163947	0.0639996	1.19382
HIIE	1h post exercise	POFUT1	0.152778	14.4546	2.43016	-3.48487	0.016406	0.0640024	1.1938
HIIE	1h post exercise	ADISSP	0.198232	14.8579	2.42939	-3.48664	0.0164403	0.0640947	1.19318
HIIE	1h post exercise	CISD2	0.206277	17.59	2.42789	-3.49008	0.0165068	0.0643126	1.1917
HIIE	1h post exercise	MARF1	0.357264	17.7575	2.42702	-3.49205	0.0165447	0.0643771	1.19127
HIIE	1h post exercise	SF3B4	-0.242843	15.4318	-2.42723	-3.49156	0.0165353	0.0643771	1.19127
HIIE	1h post exercise	QNG1	-0.169213	15.4093	-2.42584	-3.49464	0.016594	0.0645275	1.19025
HIIE	1h post exercise	CTNNB1	0.331248	14.0728	2.42384	-3.49922	0.0166837	0.0646432	1.18948
HIIE	1h post exercise	H2BC26	-0.407611	14.1405	-2.42375	-3.49944	0.016688	0.0646432	1.18948
HIIE	1h post exercise	RALY	-0.257085	17.3892	-2.4242	-3.49842	0.0166681	0.0646432	1.18948
HIIE	1h post exercise	RNF114	-0.300625	13.9808	-2.42408	-3.49868	0.0166732	0.0646432	1.18948
HIIE	1h post exercise	SCAMP1	0.165912	15.6419	2.42409	-3.4986	0.0166709	0.0646432	1.18948
HIIE	1h post exercise	STXBP2	-0.436619	19.6213	-2.42433	-3.49811	0.0166621	0.0646432	1.18948
HIIE	1h post exercise	C11orf54	0.220102	15.3167	2.42339	-3.50025	0.0167038	0.0646539	1.18941
HIIE	1h post exercise	PTX3	0.637713	19.9087	2.4232	-3.50068	0.0167122	0.0646539	1.18941
HIIE	1h post exercise	RABGGTA	0.0897386	16.5365	2.42192	-3.5035	0.0167665	0.0648227	1.18827
HIIE	1h post exercise	TPR	-0.217137	16.331	-2.4216	-3.50428	0.0167825	0.0648429	1.18814
HIIE	1h post exercise	UBA1	-0.134392	19.9675	-2.42077	-3.50609	0.0168172	0.0649356	1.18752
HIIE	1h post exercise	GTPBP1	-0.123374	15.8903	-2.42046	-3.50681	0.0168314	0.0649486	1.18743
HIIE	1h post exercise	GGT1	0.294516	14.791	2.41853	-3.5112	0.0169187	0.0651607	1.18601
HIIE	1h post exercise	IPO4	-0.600831	11.7967	-2.41881	-3.51057	0.0169062	0.0651607	1.18601
HIIE	1h post exercise	TTC7A	-0.358546	12.2729	-2.41869	-3.51084	0.0169115	0.0651607	1.18601
HIIE	1h post exercise	MTRF1L	-0.347963	12.8064	-2.41727	-3.51405	0.016975	0.0653359	1.18485
HIIE	1h post exercise	TSNAX	0.245502	15.927	2.41672	-3.51528	0.0169995	0.0653884	1.1845
HIIE	1h post exercise	CASP10	-0.354013	12.8821	-2.41617	-3.51653	0.0170242	0.0654003	1.18442
HIIE	1h post exercise	LILRB2	0.363936	14.4468	2.41629	-3.51626	0.0170189	0.0654003	1.18442
HIIE	1h post exercise	PLXDC2	0.184488	17.2919	2.41562	-3.51777	0.0170489	0.0654243	1.18426
HIIE	1h post exercise	VAC14	-0.129048	15.1938	-2.4155	-3.51798	0.0170521	0.0654243	1.18426
HIIE	1h post exercise	CLPTM1L	-0.174347	15.3507	-2.4149	-3.51933	0.0170792	0.0654668	1.18398
HIIE	1h post exercise	MRPS25	-0.218229	13.2971	-2.41477	-3.51962	0.0170849	0.0654668	1.18398
HIIE	1h post exercise	KMT2A	-0.304819	12.8534	-2.41153	-3.52697	0.017233	0.0659923	1.18051
HIIE	1h post exercise	SNX6	-0.143878	14.8503	-2.41083	-3.52849	0.0172629	0.0660231	1.1803
HIIE	1h post exercise	STX7	0.235467	19.6813	2.41102	-3.52811	0.0172559	0.0660231	1.1803
HIIE	1h post exercise	ATP5F1E	0.184472	17.7762	2.40885	-3.53299	0.0173547	0.0662295	1.17895
HIIE	1h post exercise	CFHR2	0.504462	14.3273	2.40824	-3.53437	0.0173826	0.0662295	1.17895
HIIE	1h post exercise	DNAH1	0.655636	12.5536	2.40833	-3.53415	0.0173782	0.0662295	1.17895
HIIE	1h post exercise	MRPL38	-0.209794	14.8378	-2.40918	-3.53225	0.0173394	0.0662295	1.17895
HIIE	1h post exercise	SF1	-0.238148	16.4452	-2.40931	-3.53197	0.017334	0.0662295	1.17895
HIIE	1h post exercise	SHMT2	-0.117687	19.2073	-2.40859	-3.53353	0.0173646	0.0662295	1.17895
HIIE	1h post exercise	ARL6IP5	-0.374382	20.8327	-2.40677	-3.53767	0.0174497	0.0664431	1.17755
HIIE	1h post exercise	CDK5	-0.175898	15.3544	-2.40598	-3.53939	0.0174841	0.0665223	1.17703
HIIE	1h post exercise	TLR8	0.304116	13.9401	2.40583	-3.53977	0.0174925	0.0665223	1.17703
HIIE	1h post exercise	SCRIB	-0.24871	12.2051	-2.40428	-3.5432	0.017562	0.0667026	1.17586
HIIE	1h post exercise	TRAM1	0.171178	17.2216	2.40431	-3.54315	0.0175615	0.0667026	1.17586
HIIE	1h post exercise	RTN2	0.23661	16.5856	2.40372	-3.5445	0.0175895	0.0667649	1.17545
HIIE	1h post exercise	ALDH2	0.321454	18.2472	2.40319	-3.54569	0.017614	0.0668108	1.17515
HIIE	1h post exercise	COL1A2	0.423337	17.0739	2.40298	-3.54616	0.0176237	0.0668108	1.17515
HIIE	1h post exercise	OSTC	0.287347	16.5748	2.40272	-3.54675	0.0176359	0.0668152	1.17512
HIIE	1h post exercise	KPNA6	-0.237589	16.2333	-2.40133	-3.54986	0.0177001	0.0670161	1.17382
HIIE	1h post exercise	ARL8A	0.12769	18.4603	2.40088	-3.5508	0.0177188	0.067045	1.17363
HIIE	1h post exercise	ATP5F1C	-0.113426	20.4343	-2.4004	-3.55189	0.0177413	0.0670569	1.17356
HIIE	1h post exercise	NRF1	-0.320776	15.5881	-2.40038	-3.55199	0.0177441	0.0670569	1.17356
HIIE	1h post exercise	SYTL4	0.212601	19.5681	2.39923	-3.55455	0.0177975	0.0672165	1.17252
HIIE	1h post exercise	PCOLCE	0.33008	13.5479	2.39802	-3.55727	0.0178541	0.0673461	1.17169
HIIE	1h post exercise	SCRN1	0.159354	14.5004	2.39799	-3.55729	0.0178537	0.0673461	1.17169
HIIE	1h post exercise	GPKOW	-0.348362	13.5531	-2.39631	-3.56109	0.017934	0.0675631	1.17029
HIIE	1h post exercise	NDUFB10	0.247757	18.9093	2.39634	-3.56102	0.0179325	0.0675631	1.17029
HIIE	1h post exercise	ATRX	-0.283366	13.3274	-2.39572	-3.56241	0.0179618	0.0675832	1.17016
HIIE	1h post exercise	PNPO	0.231369	14.9118	2.39592	-3.56196	0.0179523	0.0675832	1.17016
HIIE	1h post exercise	IGHA2	0.344888	17.8649	2.39537	-3.5632	0.0179783	0.0676034	1.17003
HIIE	1h post exercise	CHCHD3	0.18094	18.0193	2.39386	-3.56657	0.0180493	0.0678281	1.16859
HIIE	1h post exercise	HSD17B11	0.134307	16.7856	2.39344	-3.56745	0.018067	0.0678525	1.16843
HIIE	1h post exercise	CNPY2	0.265528	15.0654	2.39317	-3.5681	0.0180817	0.0678652	1.16835
HIIE	1h post exercise	PRKCSH	0.264677	15.3984	2.39129	-3.5723	0.0181707	0.0681569	1.16649
HIIE	1h post exercise	CD2	-0.356868	14.9819	-2.38814	-3.57933	0.0183208	0.0685921	1.16373
HIIE	1h post exercise	GLA	0.18989	15.2916	2.38835	-3.57885	0.01831	0.0685921	1.16373
HIIE	1h post exercise	MYL4	0.650297	13.2812	2.38821	-3.57917	0.0183173	0.0685921	1.16373
HIIE	1h post exercise	PCYOX1L	0.204436	18.4657	2.3864	-3.58319	0.0184038	0.0688604	1.16203
HIIE	1h post exercise	F13B	0.355983	14.4363	2.3856	-3.58498	0.0184422	0.0688762	1.16193
HIIE	1h post exercise	PPP2CB	0.339099	15.361	2.38569	-3.58478	0.018438	0.0688762	1.16193
HIIE	1h post exercise	PPTC7	-0.283498	14.0344	-2.3857	-3.58475	0.0184374	0.0688762	1.16193
HIIE	1h post exercise	MAN1B1	-0.284975	12.5466	-2.38491	-3.5865	0.018475	0.0689559	1.16143
HIIE	1h post exercise	MRPS24	0.308138	14.9016	2.38323	-3.59026	0.0185567	0.0692182	1.15978
HIIE	1h post exercise	GALC	-0.329683	15.6103	-2.38215	-3.59265	0.0186087	0.0693691	1.15883
HIIE	1h post exercise	IFITM2	-0.512309	15.9676	-2.38167	-3.59372	0.018632	0.069413	1.15856
HIIE	1h post exercise	EIF3M	-0.147584	14.3963	-2.37836	-3.60102	0.0187911	0.0699629	1.15513
HIIE	1h post exercise	SSBP1	0.18752	19.3982	2.37723	-3.60359	0.0188486	0.0701337	1.15407
HIIE	1h post exercise	NFX1	0.216993	13.7231	2.37437	-3.60987	0.018987	0.0706048	1.15117
HIIE	1h post exercise	TBC1D10B	0.15004	14.8516	2.37383	-3.61107	0.0190135	0.0706602	1.15083
HIIE	1h post exercise	ILKAP	-0.32002	15.5286	-2.37322	-3.61249	0.019046	0.0707374	1.15035
HIIE	1h post exercise	KIDINS220	0.194481	13.6164	2.36962	-3.62039	0.0192224	0.0713215	1.14678
HIIE	1h post exercise	YKT6	0.110473	16.1554	2.36953	-3.62059	0.0192269	0.0713215	1.14678
HIIE	1h post exercise	XPO5	-0.447311	13.4618	-2.36903	-3.62176	0.0192541	0.0713783	1.14643
HIIE	1h post exercise	MTA1	-0.266702	15.4527	-2.36818	-3.62363	0.0192963	0.0714473	1.14601
HIIE	1h post exercise	RPH3AL	0.369574	13.7111	2.36829	-3.6234	0.0192912	0.0714473	1.14601
HIIE	1h post exercise	DDB1	0.148373	18.7714	2.36734	-3.62545	0.0193367	0.071553	1.14537
HIIE	1h post exercise	FCER1G	-0.263625	17.8862	-2.36668	-3.62695	0.0193716	0.0716381	1.14486
HIIE	1h post exercise	PRPF6	-0.23788	16.7306	-2.36592	-3.62862	0.0194097	0.0717026	1.14446
HIIE	1h post exercise	SRP72	-0.228118	15.4553	-2.36586	-3.62876	0.0194128	0.0717026	1.14446
HIIE	1h post exercise	PHYKPL	0.171127	14.8753	2.36511	-3.63037	0.0194485	0.0717485	1.14419
HIIE	1h post exercise	STX4	0.22453	16.0573	2.36514	-3.63035	0.019449	0.0717485	1.14419
HIIE	1h post exercise	PDCD4	-0.233859	17.4446	-2.36482	-3.63106	0.0194653	0.0717651	1.14409
HIIE	1h post exercise	PHF1	-0.306601	14.473	-2.36366	-3.63362	0.0195237	0.0719362	1.14305
HIIE	1h post exercise	ATP6V1E1	0.186939	17.1244	2.36273	-3.63567	0.0195706	0.0720653	1.14227
HIIE	1h post exercise	CPSF2	-0.263767	14.6768	-2.36247	-3.63626	0.0195842	0.0720714	1.14224
HIIE	1h post exercise	PLCG1	-0.316463	13.864	-2.36197	-3.63735	0.0196094	0.0721201	1.14194
HIIE	1h post exercise	SEC61G	-0.564999	16.7174	-2.35911	-3.64366	0.019755	0.0726112	1.139
HIIE	1h post exercise	INPP5F	0.579134	17.6288	2.35845	-3.6451	0.0197885	0.0726643	1.13868
HIIE	1h post exercise	PPP3CA	0.111888	18.3249	2.35831	-3.64536	0.0197935	0.0726643	1.13868
HIIE	1h post exercise	NPC2	0.568712	17.2395	2.35735	-3.64753	0.019845	0.0727649	1.13808
HIIE	1h post exercise	SULT1A1	-0.380965	18.3179	-2.35739	-3.64745	0.019843	0.0727649	1.13808
HIIE	1h post exercise	SZRD1	-0.297009	14.2501	-2.35451	-3.65379	0.0199912	0.0732565	1.13515
HIIE	1h post exercise	CACYBP	0.148623	17.0876	2.35342	-3.65614	0.0200454	0.0734108	1.13424
HIIE	1h post exercise	TAOK2	0.32783	13.8945	2.35315	-3.65677	0.0200612	0.0734239	1.13416
HIIE	1h post exercise	EXOC6	0.182044	13.5909	2.35284	-3.6574	0.0200751	0.0734305	1.13412
HIIE	1h post exercise	CHD3	-0.218815	14.0128	-2.35118	-3.66107	0.0201623	0.0736603	1.13277
HIIE	1h post exercise	PCK2	-0.181177	16.7951	-2.35136	-3.66072	0.0201544	0.0736603	1.13277
HIIE	1h post exercise	DCUN1D3	0.323234	12.3944	2.35017	-3.66332	0.020216	0.0738115	1.13188
HIIE	1h post exercise	AKT3	-0.267364	13.347	-2.34936	-3.6651	0.0202583	0.0739214	1.13123
HIIE	1h post exercise	TMED9	0.177775	18.4966	2.34874	-3.66646	0.0202907	0.0739949	1.1308
HIIE	1h post exercise	TGM2	0.516786	14.1055	2.34703	-3.67021	0.0203803	0.0742768	1.12915
HIIE	1h post exercise	IMPDH2	0.212532	17.9267	2.34672	-3.6709	0.0203967	0.0742918	1.12906
HIIE	1h post exercise	DDX19A	-0.15542	16.6133	-2.34612	-3.67216	0.020426	0.0743537	1.1287
HIIE	1h post exercise	SLC1A5	-0.2043	14.1301	-2.34583	-3.6728	0.0204416	0.0743654	1.12863
HIIE	1h post exercise	RAB13	0.178309	19.0649	2.34526	-3.6741	0.0204736	0.0744371	1.12821
HIIE	1h post exercise	VDAC2	0.277831	21.335	2.34474	-3.67523	0.0205007	0.0744908	1.1279
HIIE	1h post exercise	CYB5B	0.17103	17.0063	2.3435	-3.67793	0.0205655	0.0746813	1.12679
HIIE	1h post exercise	MLKL	0.149215	15.6707	2.34241	-3.6803	0.0206222	0.0748048	1.12607
HIIE	1h post exercise	TRAPPC11	0.0990392	15.7716	2.34237	-3.68038	0.0206243	0.0748048	1.12607
HIIE	1h post exercise	SFPQ	-0.276098	18.4834	-2.34216	-3.68089	0.0206375	0.0748078	1.12605
HIIE	1h post exercise	NAXE	0.118566	17.6187	2.34186	-3.68149	0.0206512	0.0748125	1.12603
HIIE	1h post exercise	CLN5	0.235593	14.5193	2.34102	-3.68337	0.0206977	0.0748965	1.12554
HIIE	1h post exercise	IVD	0.119398	19.1653	2.34096	-3.68347	0.0206992	0.0748965	1.12554
HIIE	1h post exercise	MAN2C1	0.135641	17.3282	2.33928	-3.68714	0.0207887	0.0750855	1.12444
HIIE	1h post exercise	TMA16	-0.327208	13.3392	-2.33941	-3.68689	0.0207835	0.0750855	1.12444
HIIE	1h post exercise	TUBA8	-0.344051	21.5858	-2.33967	-3.68632	0.0207697	0.0750855	1.12444
HIIE	1h post exercise	FKBP1B	0.387862	15.36	2.33781	-3.6904	0.0208694	0.0753319	1.12302
HIIE	1h post exercise	FAAH	0.498761	13.6875	2.33597	-3.69442	0.0209683	0.0756438	1.12123
HIIE	1h post exercise	TRIM28	-0.219857	15.9851	-2.33529	-3.6959	0.0210048	0.0757302	1.12073
HIIE	1h post exercise	NUCB1	0.19829	16.637	2.33483	-3.69691	0.0210299	0.0757753	1.12047
HIIE	1h post exercise	LAMB2	0.290361	14.5073	2.33336	-3.70012	0.0211092	0.0760033	1.11917
HIIE	1h post exercise	RAB11A	-0.528309	13.7339	-2.33319	-3.70048	0.0211183	0.0760033	1.11917
HIIE	1h post exercise	NUTF2	0.308416	17.0806	2.33269	-3.70158	0.0211456	0.0760202	1.11907
HIIE	1h post exercise	PCMT1	0.145458	19.1553	2.3326	-3.70173	0.0211482	0.0760202	1.11907
HIIE	1h post exercise	MRPL44	0.197137	15.6801	2.33226	-3.70251	0.0211686	0.0760482	1.11891
HIIE	1h post exercise	ELP3	-0.248419	14.6676	-2.32875	-3.71016	0.02136	0.0766744	1.11535
HIIE	1h post exercise	NVL	-0.401432	12.9143	-2.3286	-3.71049	0.0213683	0.0766744	1.11535
HIIE	1h post exercise	HYCC1	-0.313423	15.5931	-2.32819	-3.71137	0.0213904	0.0767083	1.11516
HIIE	1h post exercise	GTF2H1	-0.461618	11.9229	-2.32755	-3.71276	0.0214255	0.0767317	1.11503
HIIE	1h post exercise	SEC24D	0.121862	14.7331	2.32769	-3.71242	0.021416	0.0767317	1.11503
HIIE	1h post exercise	VAMP7	0.114234	18.3578	2.32734	-3.71318	0.0214351	0.0767317	1.11503
HIIE	1h post exercise	CLTB	0.291762	17.0222	2.32704	-3.71389	0.0214538	0.0767533	1.1149
HIIE	1h post exercise	FLNA	0.178046	24.8175	2.32587	-3.7164	0.0215164	0.0768862	1.11415
HIIE	1h post exercise	PLP2	0.332053	20.1098	2.3261	-3.71593	0.0215054	0.0768862	1.11415
HIIE	1h post exercise	SGSH	-0.420603	15.1597	-2.32512	-3.71806	0.0215595	0.0769945	1.11354
HIIE	1h post exercise	VNN1	0.3177	14.8449	2.32402	-3.72045	0.0216201	0.0771655	1.11258
HIIE	1h post exercise	C19orf53	-0.401465	15.7163	-2.32298	-3.72271	0.0216777	0.0772797	1.11193
HIIE	1h post exercise	GNA13	-0.185088	18.9352	-2.32298	-3.7227	0.0216775	0.0772797	1.11193
HIIE	1h post exercise	EEF1A1	-0.197885	22.6213	-2.32262	-3.72348	0.0216974	0.0773042	1.1118
HIIE	1h post exercise	RAB35	0.140796	16.0961	2.32232	-3.72411	0.0217124	0.0773119	1.11175
HIIE	1h post exercise	EPB41L3	0.207113	15.0231	2.32107	-3.72685	0.0217836	0.0774346	1.11106
HIIE	1h post exercise	SDR39U1	-0.273691	14.8619	-2.32081	-3.72742	0.0217981	0.0774346	1.11106
HIIE	1h post exercise	SMIM12	-0.318716	11.398	-2.3208	-3.72742	0.0217979	0.0774346	1.11106
HIIE	1h post exercise	UNG	-0.287849	14.6407	-2.32084	-3.72735	0.0217965	0.0774346	1.11106
HIIE	1h post exercise	ABRACL	0.443132	18.2605	2.31998	-3.72922	0.0218444	0.0775534	1.1104
HIIE	1h post exercise	CXCL5	0.343522	14.7817	2.31957	-3.73011	0.0218674	0.0775896	1.1102
HIIE	1h post exercise	ELMO2	-0.224986	15.4521	-2.31858	-3.73225	0.0219225	0.0777393	1.10936
HIIE	1h post exercise	USP5	-0.139708	18.4008	-2.31725	-3.7351	0.0219951	0.0779511	1.10818
HIIE	1h post exercise	KNG1	0.223651	16.8848	2.31648	-3.73682	0.0220407	0.0780209	1.10779
HIIE	1h post exercise	MAPKAP1	-0.225769	13.9051	-2.31664	-3.73644	0.0220306	0.0780209	1.10779
HIIE	1h post exercise	SERPINA7	0.334888	13.6618	2.31578	-3.73834	0.0220802	0.0781151	1.10727
HIIE	1h post exercise	GIGYF2	-0.300688	12.7976	-2.31434	-3.74145	0.0221612	0.0782045	1.10677
HIIE	1h post exercise	IGHG2	0.284498	18.9012	2.31446	-3.74119	0.0221545	0.0782045	1.10677
HIIE	1h post exercise	MX2	-0.284814	15.1738	-2.3149	-3.74024	0.0221297	0.0782045	1.10677
HIIE	1h post exercise	NSMAF	0.22556	11.2212	2.31469	-3.74064	0.0221391	0.0782045	1.10677
HIIE	1h post exercise	SEC11A	0.144207	19.1537	2.31414	-3.74183	0.0221702	0.0782045	1.10677
HIIE	1h post exercise	GALNT10	0.246667	13.4553	2.31169	-3.74718	0.0223113	0.078656	1.10427
HIIE	1h post exercise	DPM1	-0.101447	18.2779	-2.31085	-3.74894	0.0223568	0.0787704	1.10364
HIIE	1h post exercise	LDHB	0.122428	22.5559	2.31014	-3.75048	0.0223973	0.0788671	1.1031
HIIE	1h post exercise	SP3	-0.340859	12.132	-2.3098	-3.75126	0.022419	0.0788975	1.10294
HIIE	1h post exercise	CC2D1A	0.128293	14.7603	2.30829	-3.75448	0.0225031	0.0791013	1.10182
HIIE	1h post exercise	OLFM4	0.814248	14.1543	2.30848	-3.75411	0.0224944	0.0791013	1.10182
HIIE	1h post exercise	NME7	0.155314	14.7171	2.3073	-3.75663	0.0225601	0.0792555	1.10097
HIIE	1h post exercise	HAUS3	-0.28629	12.5395	-2.30552	-3.76052	0.0226647	0.0795769	1.09921
HIIE	1h post exercise	PLCB4	0.174309	15.2644	2.30397	-3.76381	0.0227522	0.0797912	1.09805
HIIE	1h post exercise	POLR1B	-0.446307	12.6656	-2.30418	-3.76341	0.0227422	0.0797912	1.09805
HIIE	1h post exercise	SRI	0.196487	17.8456	2.30339	-3.76509	0.0227874	0.0798683	1.09763
HIIE	1h post exercise	MPDU1	0.174679	19.0873	2.30279	-3.7664	0.0228224	0.0798983	1.09746
HIIE	1h post exercise	SCAF8	-0.354628	12.4324	-2.30295	-3.76604	0.0228129	0.0798983	1.09746
HIIE	1h post exercise	CIAO2B	-0.256184	14.4985	-2.30164	-3.76887	0.0228891	0.0799167	1.09736
HIIE	1h post exercise	DENR	-0.141953	16.8495	-2.30162	-3.76888	0.0228883	0.0799167	1.09736
HIIE	1h post exercise	ERGIC2	-0.228772	14.5992	-2.30232	-3.76742	0.02285	0.0799167	1.09736
HIIE	1h post exercise	MRPS9	-0.225237	14.2749	-2.30156	-3.76905	0.0228938	0.0799167	1.09736
HIIE	1h post exercise	NAPA	-0.227306	18.7177	-2.30217	-3.76774	0.0228586	0.0799167	1.09736
HIIE	1h post exercise	ATG3	-0.19762	16.0782	-2.3	-3.77242	0.022985	0.0801679	1.096
HIIE	1h post exercise	OGT	-0.147404	15.3068	-2.29969	-3.77304	0.0230009	0.0801679	1.096
HIIE	1h post exercise	SLC25A40	0.18825	15.688	2.29964	-3.77318	0.0230056	0.0801679	1.096
HIIE	1h post exercise	MINPP1	0.196955	14.2821	2.29872	-3.77512	0.0230576	0.0803028	1.09527
HIIE	1h post exercise	DDX5	-0.239747	19.7227	-2.29846	-3.77572	0.0230747	0.0803159	1.0952
HIIE	1h post exercise	GCSAML	0.320125	12.9104	2.29733	-3.77816	0.0231411	0.0805007	1.0942
HIIE	1h post exercise	SLC35A3	-0.566202	14.5881	-2.29689	-3.7791	0.0231669	0.0805438	1.09397
HIIE	1h post exercise	AAGAB	0.241537	13.7565	2.29601	-3.78099	0.0232186	0.0806773	1.09325
HIIE	1h post exercise	CNDP2	-0.147859	20.055	-2.29428	-3.78467	0.0233185	0.0806937	1.09316
HIIE	1h post exercise	GTF2I	-0.224633	15.2524	-2.29534	-3.78242	0.0232578	0.0806937	1.09316
HIIE	1h post exercise	NEK7	-0.193325	17.184	-2.29426	-3.78476	0.0233221	0.0806937	1.09316
HIIE	1h post exercise	NUDT2	0.130339	14.7442	2.29408	-3.78509	0.0233302	0.0806937	1.09316
HIIE	1h post exercise	PTPRC	-0.219476	19.2599	-2.29429	-3.78469	0.0233201	0.0806937	1.09316
HIIE	1h post exercise	SLC4A2	0.169434	12.4498	2.29555	-3.78194	0.0232435	0.0806937	1.09316
HIIE	1h post exercise	TMCO1	0.131517	16.2471	2.29412	-3.78501	0.023328	0.0806937	1.09316
HIIE	1h post exercise	VPS54	-0.208176	13.8047	-2.29459	-3.78399	0.0233	0.0806937	1.09316
HIIE	1h post exercise	STOML2	-0.276998	17.5917	-2.29192	-3.78977	0.0234605	0.0810977	1.09099
HIIE	1h post exercise	SLC37A4	0.243051	15.5497	2.29049	-3.79283	0.0235453	0.0813444	1.08967
HIIE	1h post exercise	HTATIP2	0.218559	17.3916	2.28976	-3.79441	0.0235892	0.0814494	1.08911
HIIE	1h post exercise	CD63	0.355979	17.5682	2.28845	-3.79722	0.0236675	0.0816731	1.08792
HIIE	1h post exercise	LEPROT	0.458938	13.1563	2.28801	-3.79816	0.0236939	0.0817174	1.08769
HIIE	1h post exercise	ACOT9	-0.12848	17.8733	-2.28735	-3.79953	0.0237313	0.0817531	1.0875
HIIE	1h post exercise	SPIRE1	-0.246303	12.6297	-2.28737	-3.7995	0.0237304	0.0817531	1.0875
HIIE	1h post exercise	COLGALT1	0.227082	17.1045	2.28618	-3.80208	0.0238037	0.081909	1.08667
HIIE	1h post exercise	COX19	0.279118	14.6043	2.28636	-3.8017	0.023793	0.081909	1.08667
HIIE	1h post exercise	BPGM	0.236505	13.6531	2.28525	-3.80406	0.0238593	0.0820537	1.0859
HIIE	1h post exercise	EIF2B2	-0.380779	13.8938	-2.28389	-3.80697	0.0239416	0.0822899	1.08465
HIIE	1h post exercise	DYNC1H1	-0.171554	17.6967	-2.28322	-3.8084	0.0239822	0.0823355	1.08441
HIIE	1h post exercise	MED12	-0.263923	12.0501	-2.2832	-3.80842	0.0239818	0.0823355	1.08441
HIIE	1h post exercise	PASK	0.112817	16.1621	2.28296	-3.80892	0.0239958	0.0823357	1.08441
HIIE	1h post exercise	GDPD1	0.192545	13.2931	2.28233	-3.81026	0.0240338	0.0823725	1.08422
HIIE	1h post exercise	SDHB	0.160262	19.5119	2.28244	-3.81006	0.0240286	0.0823725	1.08422
HIIE	1h post exercise	FYB1	-0.227259	20.0888	-2.28154	-3.81201	0.0240845	0.0824993	1.08355
HIIE	1h post exercise	COCH	0.285713	14.3577	2.28073	-3.81372	0.0241334	0.0826199	1.08292
HIIE	1h post exercise	PPP1R8	-0.248743	15.8525	-2.27946	-3.81645	0.0242112	0.0828393	1.08176
HIIE	1h post exercise	NT5C	0.142564	16.2296	2.27768	-3.8202	0.0243176	0.0831563	1.0801
HIIE	1h post exercise	C1QBP	0.216023	17.9972	2.27692	-3.82187	0.0243668	0.0832302	1.07972
HIIE	1h post exercise	SKAP2	0.188874	19.1408	2.27709	-3.8215	0.0243561	0.0832302	1.07972
HIIE	1h post exercise	RPS23	-0.26803	18.4398	-2.27583	-3.82419	0.0244337	0.0834115	1.07877
HIIE	1h post exercise	EP400	-0.31948	13.1433	-2.27543	-3.82503	0.0244581	0.0834345	1.07865
HIIE	1h post exercise	IL18	0.226102	15.4714	2.27524	-3.82545	0.0244701	0.0834345	1.07865
HIIE	1h post exercise	PTK7	0.18403	14.5185	2.27479	-3.82637	0.0244957	0.0834345	1.07865
HIIE	1h post exercise	SP4	-0.368733	11.6349	-2.27489	-3.82618	0.0244914	0.0834345	1.07865
HIIE	1h post exercise	HLA-A	0.230445	18.6234	2.27373	-3.82865	0.0245629	0.0836163	1.07771
HIIE	1h post exercise	H2AZ1	-0.359549	21.5466	-2.27316	-3.82987	0.0245984	0.0836427	1.07757
HIIE	1h post exercise	SNRPB2	-0.232224	15.4968	-2.27338	-3.8294	0.0245846	0.0836427	1.07757
HIIE	1h post exercise	ERC1	0.219148	16.0241	2.27275	-3.83074	0.0246236	0.0836813	1.07737
HIIE	1h post exercise	AP4M1	0.144191	14.2555	2.27148	-3.83341	0.0247004	0.0838952	1.07626
HIIE	1h post exercise	PDIA4	0.096564	20.278	2.27031	-3.8359	0.0247732	0.0840954	1.07523
HIIE	1h post exercise	NFYA	-0.249848	14.6849	-2.26945	-3.83778	0.0248293	0.0842384	1.07449
HIIE	1h post exercise	DHX35	-0.314274	13.4908	-2.26716	-3.84263	0.0249723	0.0846759	1.07224
HIIE	1h post exercise	CYRIA	-0.429588	13.9205	-2.26613	-3.84482	0.0250371	0.0848481	1.07136
HIIE	1h post exercise	ATP2A3	0.164754	21.6167	2.2654	-3.84635	0.0250819	0.0848568	1.07131
HIIE	1h post exercise	CLCN3	0.189641	16.7052	2.26559	-3.84596	0.0250709	0.0848568	1.07131
HIIE	1h post exercise	YTHDC1	-0.321748	13.8877	-2.26569	-3.84575	0.0250647	0.0848568	1.07131
HIIE	1h post exercise	JADE2	-0.363881	12.4727	-2.26444	-3.84841	0.0251437	0.0849429	1.07087
HIIE	1h post exercise	OPTN	-0.458488	12.8707	-2.26476	-3.84773	0.0251235	0.0849429	1.07087
HIIE	1h post exercise	SCAF11	-0.269483	14.3116	-2.26435	-3.84861	0.0251495	0.0849429	1.07087
HIIE	1h post exercise	CA3	0.26913	12.7442	2.26381	-3.84976	0.0251837	0.0849634	1.07077
HIIE	1h post exercise	NDUFS3	0.164127	17.7735	2.26381	-3.84973	0.0251824	0.0849634	1.07077
HIIE	1h post exercise	CYB5R4	0.158416	13.634	2.2633	-3.85079	0.0252134	0.0850159	1.0705
HIIE	1h post exercise	UQCRC1	-0.177886	19.9901	-2.26281	-3.85188	0.025247	0.0850819	1.07016
HIIE	1h post exercise	TRAPPC5	0.108286	16.7467	2.26231	-3.85289	0.0252763	0.0851332	1.0699
HIIE	1h post exercise	NDUFS6	0.170156	15.4281	2.25985	-3.85811	0.0254332	0.0856138	1.06746
HIIE	1h post exercise	STRN3	0.139125	16.9893	2.2576	-3.86287	0.0255766	0.0860485	1.06526
HIIE	1h post exercise	FAM234A	0.254878	15.3914	2.25719	-3.86378	0.0256052	0.0860489	1.06525
HIIE	1h post exercise	WNK1	-0.105754	14.8539	-2.25734	-3.86343	0.0255934	0.0860489	1.06525
HIIE	1h post exercise	SMAP2	0.124729	17.3927	2.2569	-3.86435	0.0256214	0.0860553	1.06522
HIIE	1h post exercise	EIF4B	-0.228631	16.9552	-2.25661	-3.865	0.0256421	0.0860772	1.06511
HIIE	1h post exercise	MYO5A	0.184718	16.6152	2.25454	-3.86938	0.0257755	0.086381	1.06358
HIIE	1h post exercise	PSMG3	-0.255023	13.3556	-2.25464	-3.86917	0.0257692	0.086381	1.06358
HIIE	1h post exercise	SUCNR1	0.384863	14.6787	2.25484	-3.86874	0.0257559	0.086381	1.06358
HIIE	1h post exercise	D2HGDH	0.212026	13.993	2.25421	-3.87005	0.0257956	0.0864001	1.06349
HIIE	1h post exercise	SCO1	-0.13988	16.9209	-2.25323	-3.87211	0.0258581	0.0865615	1.06268
HIIE	1h post exercise	PPBP	0.315443	27.1919	2.25297	-3.8727	0.0258772	0.0865776	1.06259
HIIE	1h post exercise	DYNLRB2	0.17631	16.241	2.2516	-3.87559	0.0259659	0.0866946	1.06201
HIIE	1h post exercise	HPCAL1	0.256038	18.3251	2.25186	-3.87505	0.0259492	0.0866946	1.06201
HIIE	1h post exercise	PF4V1	0.598419	25.2846	2.25132	-3.87618	0.025984	0.0866946	1.06201
HIIE	1h post exercise	PI4K2A	0.13257	15.1818	2.25136	-3.87606	0.0259791	0.0866946	1.06201
HIIE	1h post exercise	RALGAPA1	0.138447	13.7165	2.25161	-3.87552	0.0259625	0.0866946	1.06201
HIIE	1h post exercise	FABP5	0.252429	18.39	2.24994	-3.8791	0.0260739	0.0869467	1.06075
HIIE	1h post exercise	ABCF3	-0.200498	13.4375	-2.2494	-3.88018	0.0261065	0.0870072	1.06044
HIIE	1h post exercise	CCNT1	0.477128	11.4671	2.24921	-3.88062	0.0261212	0.0870084	1.06044
HIIE	1h post exercise	CYBA	0.391019	18.075	2.24874	-3.88163	0.0261523	0.087048	1.06024
HIIE	1h post exercise	NDUFB6	0.214337	14.4494	2.24845	-3.88224	0.0261712	0.087048	1.06024
HIIE	1h post exercise	WDR44	0.170014	19.5053	2.24837	-3.8824	0.0261764	0.087048	1.06024
HIIE	1h post exercise	SLC30A7	0.170537	16.892	2.24716	-3.88495	0.0262554	0.0872628	1.05917
HIIE	1h post exercise	TBRG4	-0.160991	14.9995	-2.24605	-3.88725	0.0263259	0.087449	1.05825
HIIE	1h post exercise	CFH	0.325149	16.309	2.24554	-3.88837	0.0263621	0.0874729	1.05813
HIIE	1h post exercise	VPS4A	-0.205546	16.8354	-2.24565	-3.88813	0.0263547	0.0874729	1.05813
HIIE	1h post exercise	EIF1AY	-0.384068	15.0322	-2.24492	-3.88966	0.0264024	0.0875585	1.0577
HIIE	1h post exercise	CARD16	-0.41368	12.178	-2.24442	-3.89072	0.0264356	0.0876204	1.05739
HIIE	1h post exercise	NDUFB1	0.252926	16.1042	2.24186	-3.8961	0.0266048	0.0881329	1.05486
HIIE	1h post exercise	SYNJ1	0.15934	14.2139	2.24145	-3.89693	0.0266298	0.0881673	1.05469
HIIE	1h post exercise	PBLD	-0.351069	13.2256	-2.24086	-3.89822	0.0266716	0.0882576	1.05425
HIIE	1h post exercise	SLC25A1	0.138733	17.8094	2.2389	-3.90228	0.0267995	0.0886319	1.05241
HIIE	1h post exercise	TARS2	-0.153781	15.373	-2.23862	-3.90288	0.0268185	0.0886464	1.05234
HIIE	1h post exercise	HSPA8	0.0904635	23.5681	2.23791	-3.90436	0.0268657	0.0887538	1.05181
HIIE	1h post exercise	C11orf68	0.113707	16.4133	2.23745	-3.90533	0.0268964	0.0888067	1.05155
HIIE	1h post exercise	FARSA	-0.148216	16.6155	-2.23662	-3.90707	0.0269522	0.0889423	1.05089
HIIE	1h post exercise	PYGM	-0.613928	17.4281	-2.23304	-3.91461	0.0271955	0.0896961	1.04723
HIIE	1h post exercise	NUP50	-0.22483	15.9639	-2.23043	-3.92009	0.0273728	0.0902317	1.04464
HIIE	1h post exercise	PSD4	-0.167683	14.7747	-2.22956	-3.92185	0.027429	0.0903677	1.04399
HIIE	1h post exercise	SURF4	0.203625	18.0857	2.22694	-3.92738	0.0276107	0.0909167	1.04136
HIIE	1h post exercise	SURF1	0.159345	16.5325	2.22557	-3.93021	0.0277031	0.0911713	1.04014
HIIE	1h post exercise	MYO1F	-0.209699	17.6564	-2.22369	-3.93417	0.0278343	0.091553	1.03833
HIIE	1h post exercise	RMDN3	-0.151885	15.9361	-2.22272	-3.93615	0.0278989	0.0917156	1.03756
HIIE	1h post exercise	CERS6	0.190014	11.4975	2.22109	-3.93955	0.0280116	0.0920359	1.03604
HIIE	1h post exercise	SAMM50	0.207795	16.8641	2.21986	-3.94215	0.0280995	0.0922746	1.03492
HIIE	1h post exercise	PDCD6	0.319076	17.3588	2.21949	-3.94291	0.0281249	0.0923078	1.03476
HIIE	1h post exercise	HINT3	0.202924	15.2863	2.21843	-3.94513	0.0281993	0.0925016	1.03385
HIIE	1h post exercise	CHIT1	0.790123	12.9729	2.21773	-3.94659	0.0282482	0.0926118	1.03333
HIIE	1h post exercise	IDUA	-0.197524	15.0161	-2.21749	-3.94709	0.028265	0.0926165	1.03331
HIIE	1h post exercise	CMAS	-0.277023	16.6065	-2.21619	-3.94979	0.028356	0.0928642	1.03215
HIIE	1h post exercise	AKR7A2	0.123329	19.149	2.2159	-3.95035	0.0283737	0.0928721	1.03211
HIIE	1h post exercise	NFXL1	0.305027	12.3027	2.21437	-3.95358	0.0284839	0.0931823	1.03067
HIIE	1h post exercise	ANKRD13A	0.143947	16.0351	2.21355	-3.95524	0.0285392	0.0933126	1.03006
HIIE	1h post exercise	DNAJC19	0.225237	15.215	2.21172	-3.95907	0.0286704	0.0936908	1.0283
HIIE	1h post exercise	DUSP23	-0.351383	15.48	-2.21047	-3.96166	0.0287591	0.0939298	1.0272
HIIE	1h post exercise	CYP20A1	-0.257945	14.7349	-2.21025	-3.96212	0.0287747	0.0939299	1.0272
HIIE	1h post exercise	LZTR1	0.22232	13.5216	2.20937	-3.96394	0.0288364	0.0940805	1.0265
HIIE	1h post exercise	PRPF4	-0.227065	15.5652	-2.20794	-3.96691	0.0289393	0.0943653	1.02519
HIIE	1h post exercise	DCAF7	0.134024	15.2917	2.20599	-3.97093	0.0290766	0.0947105	1.0236
HIIE	1h post exercise	LASP1	-0.191049	20.4277	-2.20624	-3.97044	0.0290611	0.0947105	1.0236
HIIE	1h post exercise	NFKBIA	0.305842	13.2308	2.20409	-3.97488	0.029215	0.095102	1.02181
HIIE	1h post exercise	RTN1	0.18858	14.9704	2.20391	-3.97527	0.0292282	0.095102	1.02181
HIIE	1h post exercise	ALDH4A1	0.157983	17.3155	2.20286	-3.97742	0.0293026	0.0952928	1.02094
HIIE	1h post exercise	CSE1L	-0.115281	17.9766	-2.2023	-3.97857	0.0293422	0.0953699	1.02059
HIIE	1h post exercise	SCARB2	0.225796	15.0004	2.20178	-3.97967	0.0293819	0.0954476	1.02024
HIIE	1h post exercise	RABIF	0.207805	15.5647	2.20067	-3.98197	0.0294626	0.0956584	1.01928
HIIE	1h post exercise	MRPS33	-0.262371	13.9801	-2.19827	-3.98692	0.0296368	0.0961722	1.01695
HIIE	1h post exercise	TBXA2R	0.188376	17.0449	2.19699	-3.98956	0.0297301	0.0964234	1.01582
HIIE	1h post exercise	GPX3	0.257361	15.0616	2.19665	-3.99027	0.0297552	0.0964529	1.01568
HIIE	1h post exercise	HNRNPL	-0.22389	16.9175	-2.1961	-3.99141	0.0297956	0.0964954	1.01549
HIIE	1h post exercise	SERPINC1	0.233433	17.0541	2.19603	-3.99154	0.0298003	0.0964954	1.01549
HIIE	1h post exercise	UBASH3A	0.410972	13.1527	2.19544	-3.99276	0.0298436	0.0965839	1.0151
HIIE	1h post exercise	C3P1	0.474843	14.826	2.19448	-3.99474	0.029914	0.09676	1.0143
HIIE	1h post exercise	CA2	0.225843	21.74	2.19423	-3.99526	0.0299328	0.0967687	1.01427
HIIE	1h post exercise	CWC15	-0.236995	15.1532	-2.19349	-3.99678	0.0299868	0.096849	1.0139
HIIE	1h post exercise	TNS1	-0.299937	16.1159	-2.19345	-3.99686	0.0299897	0.096849	1.0139
HIIE	1h post exercise	LYN	0.128017	19.01	2.19242	-3.99895	0.0300634	0.0970351	1.01307
HIIE	1h post exercise	REPS2	0.294146	13.2734	2.1908	-4.00233	0.0301857	0.0973779	1.01154
HIIE	1h post exercise	CD9	0.244342	20.452	2.19021	-4.00352	0.0302289	0.0974131	1.01138
HIIE	1h post exercise	TOR1A	0.12461	15.5578	2.19023	-4.00345	0.0302249	0.0974131	1.01138
HIIE	1h post exercise	AASDHPPT	-0.200142	15.8526	-2.18998	-4.004	0.030246	0.0974162	1.01137
HIIE	1h post exercise	GSN	0.218743	23.6926	2.18961	-4.00476	0.0302736	0.0974532	1.0112
HIIE	1h post exercise	AFTPH	0.305514	12.1833	2.18742	-4.00927	0.0304366	0.0977167	1.01003
HIIE	1h post exercise	AKAP10	-0.196694	13.9532	-2.18727	-4.00954	0.0304453	0.0977167	1.01003
HIIE	1h post exercise	ARHGAP1	-0.181735	19.7034	-2.18715	-4.00982	0.0304565	0.0977167	1.01003
HIIE	1h post exercise	CHST12	0.275051	14.4916	2.18743	-4.00924	0.0304355	0.0977167	1.01003
HIIE	1h post exercise	CTSA	0.153591	19.1488	2.18738	-4.00935	0.0304388	0.0977167	1.01003
HIIE	1h post exercise	IGHG3	0.494046	17.2114	2.18683	-4.01049	0.0304808	0.0977167	1.01003
HIIE	1h post exercise	MRPL30	-0.248484	15.1418	-2.18677	-4.0106	0.0304849	0.0977167	1.01003
HIIE	1h post exercise	SULT1A3	-0.353129	17.2904	-2.18694	-4.01025	0.0304721	0.0977167	1.01003
HIIE	1h post exercise	NME1	0.178509	17.2194	2.18645	-4.01126	0.0305088	0.0977413	1.00992
HIIE	1h post exercise	PPM1F	-0.177614	18.5073	-2.18567	-4.01285	0.030567	0.0978759	1.00932
HIIE	1h post exercise	THOC2	-0.225145	15.7667	-2.18376	-4.01678	0.0307102	0.0982825	1.00752
HIIE	1h post exercise	SEPTIN9	-0.155103	19.679	-2.18308	-4.01816	0.0307606	0.0983914	1.00704
HIIE	1h post exercise	CHD1	-0.365766	12.4625	-2.1798	-4.02491	0.0310098	0.099136	1.00377
HIIE	1h post exercise	SELENOI	0.235701	15.9718	2.17937	-4.02579	0.0310423	0.0991874	1.00354
HIIE	1h post exercise	SIRT5	0.108756	14.9709	2.17855	-4.02743	0.0311019	0.0993256	1.00294
HIIE	1h post exercise	FBXO7	0.13178	15.5989	2.1773	-4.02999	0.031197	0.0995237	1.00207
HIIE	1h post exercise	PDE5A	-0.289698	18.4802	-2.17737	-4.02988	0.031194	0.0995237	1.00207
HIIE	1h post exercise	ZNF318	-0.37083	12.2692	-2.17661	-4.03143	0.031252	0.0996467	1.00154
HIIE	1h post exercise	PPIL3	0.177158	16.1442	2.1757	-4.0333	0.0313216	0.0997632	1.00103
HIIE	1h post exercise	SFXN3	-0.193637	17.4181	-2.17571	-4.03328	0.031321	0.0997632	1.00103
HIIE	1h post exercise	DENND2D	-0.201282	15.2376	-2.17546	-4.03379	0.03134	0.0997691	1.001
HIIE	1h post exercise	DHRS4	-0.175805	16.8255	-2.17519	-4.03433	0.0313603	0.0997812	1.00095
HIIE	1h post exercise	SMARCAD1	-0.305506	11.801	-2.17454	-4.03567	0.0314106	0.0998887	1.00048
HIIE	1h post exercise	MCF2L	-0.310571	11.6548	-2.17388	-4.037	0.0314606	0.099995	1.00002
HIIE	1h post exercise	DHX38	-0.182965	13.9118	-2.17224	-4.04032	0.0315842	0.100108	0.999531
HIIE	1h post exercise	LONP2	-0.406641	13.1767	-2.17225	-4.04035	0.0315864	0.100108	0.999531
HIIE	1h post exercise	RAB39B	-0.196287	14.1872	-2.17211	-4.04061	0.0315956	0.100108	0.999531
HIIE	1h post exercise	SPPL2A	0.373517	15.5547	2.17245	-4.03994	0.0315711	0.100108	0.999531
HIIE	1h post exercise	SYNE1	-0.177883	15.6312	-2.17288	-4.03906	0.031538	0.100108	0.999531
HIIE	1h post exercise	VPS26A	0.226725	16.6944	2.1725	-4.03984	0.0315672	0.100108	0.999531
HIIE	1h post exercise	MAPK13	-0.275317	13.7163	-2.17174	-4.04138	0.0316252	0.100149	0.999353
HIIE	1h post exercise	FGD2	-0.553225	11.7071	-2.17089	-4.04311	0.0316909	0.100305	0.998679
HIIE	1h post exercise	BRI3BP	0.134597	16.5462	2.17001	-4.04488	0.0317566	0.100407	0.998235
HIIE	1h post exercise	EMD	0.234282	16.9232	2.17013	-4.04468	0.0317501	0.100407	0.998235
HIIE	1h post exercise	SERPINB10	0.376039	16.3502	2.16953	-4.04589	0.0317963	0.10048	0.997919
HIIE	1h post exercise	SERPINB9	-0.136772	19.4586	-2.16899	-4.04696	0.0318354	0.100551	0.997612
HIIE	1h post exercise	BCAS2	-0.323462	14.1487	-2.16715	-4.05075	0.0319813	0.100945	0.995913
HIIE	1h post exercise	CAP1	0.118972	23.168	2.16696	-4.05111	0.0319937	0.100945	0.995913
HIIE	1h post exercise	AAK1	-0.209288	14.5117	-2.1661	-4.05288	0.032063	0.101111	0.9952
HIIE	1h post exercise	ALG3	0.247278	14.5924	2.16544	-4.05422	0.0321143	0.101122	0.995155
HIIE	1h post exercise	PPFIA1	-0.211115	13.4719	-2.16541	-4.05426	0.0321148	0.101122	0.995155
HIIE	1h post exercise	YWHAZ	0.120352	24.0773	2.16538	-4.05431	0.0321165	0.101122	0.995155
HIIE	1h post exercise	EFNB1	0.245776	16.2239	2.16488	-4.05537	0.0321585	0.101201	0.994814
HIIE	1h post exercise	COX5A	0.28942	15.3875	2.16449	-4.05615	0.0321885	0.101243	0.994636
HIIE	1h post exercise	GZMK	-0.403422	17.794	-2.16288	-4.05944	0.032315	0.101501	0.99353
HIIE	1h post exercise	JMJD6	0.266259	14.7587	2.16282	-4.05957	0.0323201	0.101501	0.99353
HIIE	1h post exercise	PARP10	-0.141607	14.8878	-2.16277	-4.05962	0.032321	0.101501	0.99353
HIIE	1h post exercise	SLC25A3	0.113704	20.2148	2.16139	-4.06243	0.0324295	0.101789	0.9923
HIIE	1h post exercise	TBC1D2	0.35468	13.4596	2.1609	-4.06346	0.0324708	0.101866	0.991973
HIIE	1h post exercise	CRNKL1	-0.278607	14.4046	-2.16011	-4.06506	0.0325331	0.102004	0.991384
HIIE	1h post exercise	TMEM120A	0.416214	12.6632	2.15992	-4.06546	0.0325486	0.102004	0.991384
HIIE	1h post exercise	LRRC32	0.214241	16.6988	2.15958	-4.06615	0.0325754	0.102027	0.991283
HIIE	1h post exercise	VPS11	-0.0918453	15.8944	-2.15936	-4.06656	0.03259	0.102027	0.991283
HIIE	1h post exercise	DGKA	-0.149419	16.9236	-2.15849	-4.06833	0.0326596	0.102192	0.990581
HIIE	1h post exercise	QPCTL	0.174714	14.4916	2.15608	-4.07321	0.0328503	0.102629	0.988728
HIIE	1h post exercise	RAB3D	0.226769	15.7163	2.15644	-4.07251	0.0328243	0.102629	0.988728
HIIE	1h post exercise	SLC39A11	-0.18858	14.8421	-2.15624	-4.07291	0.0328398	0.102629	0.988728
HIIE	1h post exercise	FAM114A2	-0.221125	13.9534	-2.15573	-4.07396	0.0328809	0.102672	0.988547
HIIE	1h post exercise	EBNA1BP2	-0.340528	14.0419	-2.15369	-4.07809	0.0330439	0.103128	0.986624
HIIE	1h post exercise	EIF5	-0.131848	16.4309	-2.15181	-4.08186	0.0331919	0.103536	0.984908
HIIE	1h post exercise	PPP2R1A	-0.227342	16.7902	-2.15131	-4.08292	0.0332354	0.103618	0.984564
HIIE	1h post exercise	ZNF512B	-0.280677	13.8578	-2.15107	-4.08339	0.0332541	0.103623	0.984543
HIIE	1h post exercise	CDC42BPA	0.164587	15.9186	2.14962	-4.08633	0.0333709	0.103826	0.983693
HIIE	1h post exercise	NIPSNAP3B	0.252154	16.4268	2.14981	-4.08594	0.0333559	0.103826	0.983693
HIIE	1h post exercise	SUMF2	0.224062	15.1096	2.15002	-4.08552	0.033339	0.103826	0.983693
HIIE	1h post exercise	NNT	-0.235102	20.3297	-2.1492	-4.08718	0.0334055	0.103875	0.98349
HIIE	1h post exercise	QARS1	-0.0844245	17.6926	-2.14897	-4.0876	0.0334209	0.103875	0.98349
HIIE	1h post exercise	IPO11	-0.231649	11.7675	-2.14808	-4.0894	0.0334931	0.104046	0.982776
HIIE	1h post exercise	NDUFV1	0.166421	18.5213	2.14747	-4.09066	0.0335449	0.104094	0.982575
HIIE	1h post exercise	RRS1	-0.287789	14.8475	-2.14728	-4.09104	0.0335603	0.104094	0.982575
HIIE	1h post exercise	UCHL5	-0.142437	16.4355	-2.14761	-4.09036	0.0335315	0.104094	0.982575
HIIE	1h post exercise	ATPAF1	-0.176132	12.8268	-2.14669	-4.09222	0.0336063	0.104105	0.982529
HIIE	1h post exercise	RIC8A	-0.154132	15.701	-2.14661	-4.09239	0.0336131	0.104105	0.982529
HIIE	1h post exercise	SAMD9	-0.103281	14.6452	-2.14657	-4.09245	0.0336156	0.104105	0.982529
HIIE	1h post exercise	ATL3	-0.166617	18.0756	-2.14562	-4.09441	0.0336959	0.1043	0.981715
HIIE	1h post exercise	C17orf75	-0.203916	14.8983	-2.14392	-4.09783	0.0338342	0.104675	0.980159
HIIE	1h post exercise	NDUFA7	-0.272884	15.4475	-2.14345	-4.09878	0.0338725	0.104739	0.97989
HIIE	1h post exercise	ABCB8	-0.306482	12.2661	-2.14251	-4.10068	0.0339499	0.104925	0.979121
HIIE	1h post exercise	NPTN	0.195009	15.9308	2.14151	-4.10269	0.0340316	0.105016	0.978743
HIIE	1h post exercise	PIN1	0.191147	16.0879	2.14154	-4.10262	0.034029	0.105016	0.978743
HIIE	1h post exercise	THOP1	0.200165	15.0012	2.14189	-4.10193	0.0340007	0.105016	0.978743
HIIE	1h post exercise	RBM7	-0.214539	13.6259	-2.1395	-4.10672	0.0341958	0.105415	0.977097
HIIE	1h post exercise	STT3A	0.141251	19.633	2.13955	-4.10662	0.0341911	0.105415	0.977097
HIIE	1h post exercise	VAMP8	0.160778	15.9903	2.13925	-4.10724	0.0342172	0.105427	0.977047
HIIE	1h post exercise	GP6	0.238032	19.2761	2.13901	-4.10773	0.0342378	0.105437	0.977007
HIIE	1h post exercise	ING1	-0.235056	13.2761	-2.13854	-4.10867	0.0342761	0.105448	0.976964
HIIE	1h post exercise	NDUFB5	0.216421	14.4676	2.13865	-4.10846	0.0342675	0.105448	0.976964
HIIE	1h post exercise	BIRC2	0.178321	12.9198	2.1376	-4.11054	0.0343521	0.105627	0.976224
HIIE	1h post exercise	SRRM2	-0.328448	13.1828	-2.13741	-4.11094	0.0343697	0.105628	0.976222
HIIE	1h post exercise	TACO1	-0.160542	14.9272	-2.13691	-4.11192	0.0344087	0.105694	0.97595
HIIE	1h post exercise	NMI	0.158383	15.9601	2.13588	-4.11401	0.0344957	0.105907	0.975074
HIIE	1h post exercise	ATP8A1	0.15432	18.1602	2.13518	-4.11542	0.0345544	0.106034	0.974557
HIIE	1h post exercise	SZT2	0.278912	12.7725	2.13475	-4.11629	0.0345907	0.106091	0.974322
HIIE	1h post exercise	ZNF148	-0.309765	14.5103	-2.13381	-4.11818	0.0346693	0.106278	0.973556
HIIE	1h post exercise	DIPK2A	0.158043	15.9634	2.13217	-4.12147	0.0348057	0.106642	0.972071
HIIE	1h post exercise	USP9X	-0.121671	16.5117	-2.13186	-4.12207	0.0348301	0.106663	0.971987
HIIE	1h post exercise	AHCYL2	0.230942	18.1605	2.1309	-4.12403	0.0349134	0.106864	0.971169
HIIE	1h post exercise	PPM1G	-0.274214	14.0354	-2.13047	-4.12488	0.0349491	0.106919	0.970947
HIIE	1h post exercise	PF4	0.76796	24.9156	2.12995	-4.12593	0.034993	0.106999	0.97062
HIIE	1h post exercise	BABAM2	-0.16877	15.1062	-2.12869	-4.12844	0.0350977	0.107102	0.970203
HIIE	1h post exercise	CTSH	0.313813	15.4734	2.1289	-4.12803	0.0350815	0.107102	0.970203
HIIE	1h post exercise	RALBP1	-0.178658	13.464	-2.12906	-4.12768	0.0350653	0.107102	0.970203
HIIE	1h post exercise	WDR75	-0.47759	12.6862	-2.12911	-4.12762	0.0350639	0.107102	0.970203
HIIE	1h post exercise	CHCHD4	-0.317997	12.7392	-2.12758	-4.13067	0.0351928	0.107338	0.969247
HIIE	1h post exercise	ARMC8	-0.130481	16.2525	-2.1267	-4.13241	0.0352649	0.10745	0.968796
HIIE	1h post exercise	CYB561D2	0.15297	16.8939	2.12687	-4.13209	0.0352521	0.10745	0.968796
HIIE	1h post exercise	ASMTL	-0.187424	15.3463	-2.12574	-4.13436	0.0353489	0.107515	0.968529
HIIE	1h post exercise	HACL1	0.258203	13.7432	2.12558	-4.13468	0.0353624	0.107515	0.968529
HIIE	1h post exercise	PON2	-0.248674	15.7234	-2.12594	-4.13397	0.0353322	0.107515	0.968529
HIIE	1h post exercise	PRSS3	0.30083	17.3642	2.12542	-4.13499	0.0353756	0.107515	0.968529
HIIE	1h post exercise	SUZ12	0.30417	13.6801	2.12544	-4.13497	0.0353746	0.107515	0.968529
HIIE	1h post exercise	IKBIP	0.189732	15.6735	2.12461	-4.13663	0.0354452	0.107521	0.968507
HIIE	1h post exercise	IPO5	-0.181527	17.3585	-2.12511	-4.13562	0.0354024	0.107521	0.968507
HIIE	1h post exercise	RINT1	-0.160695	14.5266	-2.12453	-4.13674	0.0354486	0.107521	0.968507
HIIE	1h post exercise	SOD2	0.310036	19.9122	2.12489	-4.13606	0.0354211	0.107521	0.968507
HIIE	1h post exercise	RAB3GAP1	0.115589	15.5695	2.12384	-4.13813	0.0355078	0.107646	0.968001
HIIE	1h post exercise	MSN	0.172869	22.9735	2.12306	-4.13972	0.0355769	0.107753	0.967571
HIIE	1h post exercise	NHP2	-0.412776	16.3454	-2.12304	-4.13976	0.0355786	0.107753	0.967571
HIIE	1h post exercise	LAMA5	0.283892	13.7798	2.12189	-4.14205	0.0356767	0.107834	0.967246
HIIE	1h post exercise	NDRG1	-0.306895	14.8314	-2.12234	-4.14117	0.0356387	0.107834	0.967246
HIIE	1h post exercise	PPIL1	0.262384	16.9585	2.12206	-4.14171	0.035662	0.107834	0.967246
HIIE	1h post exercise	SEC61B	-0.168038	17.9532	-2.1222	-4.14144	0.0356503	0.107834	0.967246
HIIE	1h post exercise	MGAM	0.401191	17.7825	2.12084	-4.14415	0.0357667	0.108051	0.966369
HIIE	1h post exercise	COPG1	-0.107024	18.4254	-2.12048	-4.14484	0.035795	0.108083	0.966242
HIIE	1h post exercise	DNAJC11	0.193785	15.7375	2.11836	-4.1491	0.03598	0.108587	0.964221
HIIE	1h post exercise	SEC23IP	-0.126593	16.3805	-2.11782	-4.15015	0.0360239	0.108666	0.963908
HIIE	1h post exercise	TMEM87B	0.340738	14.9174	2.11734	-4.15114	0.036068	0.108744	0.963594
HIIE	1h post exercise	COMMD3-BMI1	0.267778	12.4409	2.11671	-4.1524	0.0361228	0.108801	0.963368
HIIE	1h post exercise	GNE	-0.12655	14.0501	-2.11673	-4.15232	0.0361179	0.108801	0.963368
HIIE	1h post exercise	MTMR6	0.121519	14.7914	2.11494	-4.15589	0.0362731	0.109199	0.961782
HIIE	1h post exercise	PTMS	-0.555009	12.2362	-2.1146	-4.15659	0.0363052	0.109241	0.961614
HIIE	1h post exercise	LRRC8A	-0.126372	13.8332	-2.11301	-4.15974	0.0364414	0.109596	0.960204
HIIE	1h post exercise	MYH10	0.494843	21.5741	2.11235	-4.16107	0.036501	0.109667	0.959926
HIIE	1h post exercise	RAP2B	-0.251294	18.1397	-2.11244	-4.1609	0.0364937	0.109667	0.959926
HIIE	1h post exercise	PLG	0.35902	18.8453	2.11161	-4.16255	0.0365663	0.109803	0.959384
HIIE	1h post exercise	THOC5	-0.232543	13.9909	-2.11141	-4.16293	0.036583	0.109803	0.959384
HIIE	1h post exercise	HARS2	-0.129121	18.3966	-2.11102	-4.1637	0.0366151	0.109845	0.959218
HIIE	1h post exercise	DPF2	-0.241837	15.1896	-2.10955	-4.16665	0.0367466	0.110185	0.957878
HIIE	1h post exercise	DAXX	-0.260181	13.9732	-2.10894	-4.16785	0.0367997	0.110289	0.957466
HIIE	1h post exercise	COX6B1	0.292688	17.0001	2.10848	-4.16876	0.0368401	0.110356	0.957205
HIIE	1h post exercise	CDC23	-0.105138	14.8204	-2.10748	-4.17072	0.0369258	0.110558	0.956412
HIIE	1h post exercise	GART	-0.111196	17.662	-2.10632	-4.17302	0.0370278	0.110753	0.955644
HIIE	1h post exercise	TMT1A	0.201844	18.9621	2.10639	-4.17291	0.0370245	0.110753	0.955644
HIIE	1h post exercise	PHRF1	-0.316758	11.5589	-2.10395	-4.17775	0.0372405	0.111334	0.953371
HIIE	1h post exercise	S100A4	0.223868	20.7591	2.10292	-4.1798	0.0373326	0.111555	0.952513
HIIE	1h post exercise	DNAJC9	-0.17852	16.6305	-2.10182	-4.18198	0.0374305	0.111792	0.95159
HIIE	1h post exercise	FPR2	0.290865	15.1457	2.10122	-4.18315	0.0374835	0.111839	0.951406
HIIE	1h post exercise	YWHAQ	-0.165299	18.7012	-2.10125	-4.18309	0.0374808	0.111839	0.951406
HIIE	1h post exercise	RASA3	-0.232968	19.3855	-2.10031	-4.18495	0.0375647	0.112026	0.95068
HIIE	1h post exercise	PIK3CA	0.153306	13.8291	2.09958	-4.18637	0.0376272	0.112109	0.950361
HIIE	1h post exercise	PRSS2	0.58309	17.8155	2.09959	-4.18638	0.0376294	0.112109	0.950361
HIIE	1h post exercise	HMGB3	0.34707	17.0076	2.09846	-4.18862	0.037731	0.112356	0.949405
HIIE	1h post exercise	FGG	0.70137	24.4647	2.09809	-4.18935	0.0377641	0.112399	0.949238
HIIE	1h post exercise	SEC24B	-0.0801253	14.4851	-2.09739	-4.1907	0.0378241	0.112522	0.948762
HIIE	1h post exercise	ASCC2	0.202733	13.9766	2.09658	-4.19231	0.0378984	0.112673	0.94818
HIIE	1h post exercise	CDKN2AIP	-0.252743	13.6444	-2.09582	-4.19383	0.0379683	0.112673	0.94818
HIIE	1h post exercise	HSPBP1	0.160322	14.4165	2.0961	-4.19325	0.0379401	0.112673	0.94818
HIIE	1h post exercise	MFGE8	0.271862	13.2941	2.09562	-4.19424	0.0379868	0.112673	0.94818
HIIE	1h post exercise	TNPO3	-0.245435	14.2331	-2.09635	-4.19279	0.0379206	0.112673	0.94818
HIIE	1h post exercise	VPS29	0.0972341	18.1281	2.09559	-4.19425	0.0379862	0.112673	0.94818
HIIE	1h post exercise	SERPINB2	0.348897	15.1303	2.09516	-4.19514	0.0380281	0.11274	0.947921
HIIE	1h post exercise	AAAS	-0.273266	15.1454	-2.09347	-4.19848	0.0381813	0.113139	0.946389
HIIE	1h post exercise	PSMD12	0.0786376	17.7351	2.09028	-4.20474	0.0384688	0.113895	0.943495
HIIE	1h post exercise	SLCO3A1	0.178214	11.6613	2.09022	-4.20485	0.0384743	0.113895	0.943495
HIIE	1h post exercise	FBXO38	0.348597	11.977	2.08955	-4.20621	0.0385384	0.114026	0.942996
HIIE	1h post exercise	SCLY	-0.249097	14.1806	-2.08935	-4.20659	0.0385562	0.114026	0.942996
HIIE	1h post exercise	BLOC1S5	0.191388	14.7782	2.08815	-4.20896	0.0386667	0.114278	0.942036
HIIE	1h post exercise	MROH1	-0.134012	14.474	-2.08798	-4.20927	0.0386794	0.114278	0.942036
HIIE	1h post exercise	ELMOD2	0.165078	16.5431	2.08773	-4.20978	0.0387048	0.114297	0.941964
HIIE	1h post exercise	GAS7	0.318073	12.8833	2.08651	-4.21219	0.0388172	0.114573	0.940917
HIIE	1h post exercise	CD151	0.24236	18.5355	2.0846	-4.21593	0.0389928	0.114923	0.939592
HIIE	1h post exercise	COPS7A	-0.172763	15.8595	-2.0844	-4.21634	0.0390119	0.114923	0.939592
HIIE	1h post exercise	PEX7	0.218835	13.5542	2.08444	-4.21625	0.0390074	0.114923	0.939592
HIIE	1h post exercise	ZC3H18	-0.38341	13.1052	-2.08458	-4.21597	0.0389945	0.114923	0.939592
HIIE	1h post exercise	PPP6R2	-0.285542	14.0214	-2.08336	-4.21837	0.0391077	0.115149	0.938738
HIIE	1h post exercise	MYO18A	0.409549	17.9587	2.08282	-4.21943	0.0391576	0.11524	0.938396
HIIE	1h post exercise	LDAH	0.106283	16.5048	2.08243	-4.22018	0.0391916	0.115284	0.938231
HIIE	1h post exercise	HMGN4	-0.274117	18.5093	-2.08194	-4.22117	0.0392398	0.11537	0.937909
HIIE	1h post exercise	RPS10-NUDT3	-0.136981	19.0769	-2.08153	-4.22194	0.0392751	0.115417	0.937729
HIIE	1h post exercise	STXBP5	0.14088	17.8675	2.08115	-4.22269	0.0393107	0.115466	0.937547
HIIE	1h post exercise	HSPE1	0.184	21.3991	2.07955	-4.22584	0.0394617	0.11574	0.936515
HIIE	1h post exercise	MON2	-0.177507	15.3613	-2.07965	-4.22565	0.0394526	0.11574	0.936515
HIIE	1h post exercise	USP12	0.307159	13.1079	2.07991	-4.22514	0.0394283	0.11574	0.936515
HIIE	1h post exercise	UBTF	-0.282735	16.0515	-2.07897	-4.22698	0.0395158	0.115843	0.936132
HIIE	1h post exercise	ALKBH5	-0.274747	13.6288	-2.07858	-4.22776	0.0395529	0.115864	0.93605
HIIE	1h post exercise	WRAP73	0.28009	13.7965	2.07848	-4.22794	0.0395616	0.115864	0.93605
HIIE	1h post exercise	PTER	0.205728	16.1527	2.078	-4.22889	0.0396072	0.115942	0.93576
HIIE	1h post exercise	PIP4P2	0.161827	17.2759	2.07465	-4.23544	0.0399212	0.116804	0.932541
HIIE	1h post exercise	FUT8	0.238666	16.7015	2.07186	-4.2409	0.0401855	0.117521	0.929886
HIIE	1h post exercise	LAGE3	-0.345922	13.9595	-2.07123	-4.24213	0.0402452	0.117525	0.929871
HIIE	1h post exercise	PACC1	0.16374	14.7821	2.07128	-4.24201	0.0402377	0.117525	0.929871
HIIE	1h post exercise	QKI	0.231403	15.4256	2.07149	-4.24161	0.0402199	0.117525	0.929871
HIIE	1h post exercise	PDK1	-0.275107	16.7582	-2.07094	-4.24269	0.0402721	0.117546	0.929791
HIIE	1h post exercise	GTF2B	-0.422664	14.21	-2.07022	-4.2441	0.040341	0.117634	0.929468
HIIE	1h post exercise	TLR2	0.306525	15.2797	2.07031	-4.24392	0.040332	0.117634	0.929468
HIIE	1h post exercise	P4HB	0.155064	19.8494	2.06881	-4.24684	0.0404747	0.117853	0.92866
HIIE	1h post exercise	PDPK1	-0.117243	14.3097	-2.06879	-4.24686	0.0404743	0.117853	0.92866
HIIE	1h post exercise	TMLHE	0.185829	15.0555	2.06897	-4.24654	0.0404602	0.117853	0.92866
HIIE	1h post exercise	CMBL	0.247375	18.9235	2.06805	-4.24833	0.0405475	0.117962	0.928257
HIIE	1h post exercise	KRT1	0.585843	12.735	2.06801	-4.24841	0.0405514	0.117962	0.928257
HIIE	1h post exercise	GOSR2	0.206209	14.7747	2.06722	-4.24995	0.0406269	0.118125	0.927658
HIIE	1h post exercise	OCRL	0.172069	14.6092	2.06697	-4.25042	0.0406492	0.118133	0.927629
HIIE	1h post exercise	ATG2A	0.131465	12.9077	2.06669	-4.25096	0.0406749	0.118151	0.927563
HIIE	1h post exercise	SRCAP	-0.302842	13.1113	-2.06588	-4.25256	0.0407554	0.118328	0.926913
HIIE	1h post exercise	NENF	0.296762	14.7363	2.06395	-4.25633	0.0409412	0.118718	0.925484
HIIE	1h post exercise	S100P	0.523117	13.3738	2.06387	-4.25648	0.0409487	0.118718	0.925484
HIIE	1h post exercise	TSPAN9	0.264075	16.7518	2.06401	-4.25621	0.0409354	0.118718	0.925484
HIIE	1h post exercise	KLHDC4	0.231592	12.7381	2.06345	-4.25728	0.0409877	0.118774	0.925279
HIIE	1h post exercise	CRYZL1	0.122267	18.541	2.06281	-4.25851	0.0410479	0.118834	0.925058
HIIE	1h post exercise	RIPK2	0.213639	13.1753	2.06285	-4.25845	0.0410453	0.118834	0.925058
HIIE	1h post exercise	TCEAL3	0.309348	12.335	2.06189	-4.26033	0.0411399	0.119043	0.924294
HIIE	1h post exercise	ADAMDEC1	0.266587	14.2959	2.06087	-4.26231	0.0412383	0.119271	0.923465
HIIE	1h post exercise	MRPS14	-0.30379	13.7533	-2.05948	-4.26501	0.0413733	0.119571	0.922374
HIIE	1h post exercise	TRPM4	0.234041	14.7257	2.0594	-4.26518	0.0413816	0.119571	0.922374
HIIE	1h post exercise	UQCR10	0.162883	19.0231	2.0589	-4.26614	0.0414297	0.119653	0.922077
HIIE	1h post exercise	CDKN1B	-0.245121	13.3633	-2.05857	-4.26678	0.041462	0.119689	0.921946
HIIE	1h post exercise	ACYP1	0.158864	16.3499	2.0583	-4.2673	0.0414878	0.119706	0.921883
HIIE	1h post exercise	PREX1	-0.249136	14.8761	-2.05718	-4.26948	0.0415972	0.119964	0.920947
HIIE	1h post exercise	PSMD4	-0.187483	16.7102	-2.05665	-4.27051	0.0416494	0.120058	0.92061
HIIE	1h post exercise	AP3D1	0.106362	17.5263	2.0555	-4.27272	0.041759	0.120128	0.920356
HIIE	1h post exercise	CD81	0.266219	15.1771	2.0554	-4.27293	0.0417715	0.120128	0.920356
HIIE	1h post exercise	ENOSF1	0.300989	13.2695	2.05498	-4.27375	0.0418131	0.120128	0.920356
HIIE	1h post exercise	NDUFAF4	-0.161958	13.3655	-2.05518	-4.27333	0.04179	0.120128	0.920356
HIIE	1h post exercise	OAS1	0.34506	13.1868	2.05549	-4.27275	0.0417624	0.120128	0.920356
HIIE	1h post exercise	PRKCA	0.137465	17.1075	2.05524	-4.27322	0.0417846	0.120128	0.920356
HIIE	1h post exercise	RPS6KA1	-0.188721	14.6934	-2.0551	-4.27351	0.0418007	0.120128	0.920356
HIIE	1h post exercise	MAP2K6	-0.163748	14.563	-2.05473	-4.27421	0.0418345	0.120132	0.92034
HIIE	1h post exercise	DPP8	0.166739	13.6433	2.05302	-4.27752	0.0420026	0.120548	0.91884
HIIE	1h post exercise	NEDD8	0.147512	17.5101	2.05287	-4.27783	0.0420192	0.120548	0.91884
HIIE	1h post exercise	XK	0.240362	14.6971	2.05159	-4.28031	0.0421463	0.120855	0.917734
HIIE	1h post exercise	NPEPPS	-0.157802	19.1559	-2.05121	-4.28105	0.0421838	0.120906	0.917553
HIIE	1h post exercise	ASPSCR1	-0.145355	14.3405	-2.0498	-4.28376	0.0423207	0.12124	0.916353
HIIE	1h post exercise	PAFAH2	-0.247209	13.7214	-2.04878	-4.28574	0.0424242	0.121479	0.915498
HIIE	1h post exercise	PSMC6	-0.300902	16.4733	-2.04798	-4.2873	0.042504	0.121617	0.915007
HIIE	1h post exercise	WDFY1	0.10951	16.9383	2.04787	-4.28749	0.0425124	0.121617	0.915007
HIIE	1h post exercise	CENPV	-0.252614	14.9932	-2.04649	-4.29018	0.0426528	0.12196	0.913782
HIIE	1h post exercise	PFDN2	0.180052	15.7923	2.04565	-4.29179	0.0427362	0.122113	0.913237
HIIE	1h post exercise	RPS6KB1	0.265747	12.8979	2.04555	-4.292	0.0427467	0.122113	0.913237
HIIE	1h post exercise	ALOX12	0.213502	21.3075	2.04371	-4.29554	0.0429304	0.122333	0.912455
HIIE	1h post exercise	ASCC3	-0.0909563	15.1041	-2.04333	-4.29624	0.0429655	0.122333	0.912455
HIIE	1h post exercise	CAMK1D	-0.275355	13.5525	-2.04348	-4.29598	0.0429533	0.122333	0.912455
HIIE	1h post exercise	ENGASE	-0.271856	13.2178	-2.04362	-4.29572	0.04294	0.122333	0.912455
HIIE	1h post exercise	FGB	0.685379	24.5682	2.04391	-4.29515	0.0429104	0.122333	0.912455
HIIE	1h post exercise	RAB2B	0.141215	14.8328	2.0438	-4.29534	0.0429186	0.122333	0.912455
HIIE	1h post exercise	WDR11	0.0907328	16.3261	2.04413	-4.29471	0.0428859	0.122333	0.912455
HIIE	1h post exercise	TNFSF13B	0.34456	11.9641	2.04299	-4.29693	0.0430027	0.122381	0.912285
HIIE	1h post exercise	AGPAT2	0.288258	15.1225	2.04216	-4.29852	0.0430858	0.122502	0.911855
HIIE	1h post exercise	RCOR1	0.27403	13.5633	2.04217	-4.29851	0.0430852	0.122502	0.911855
HIIE	1h post exercise	CDC5L	-0.224908	17.2886	-2.04129	-4.30021	0.0431742	0.122696	0.911169
HIIE	1h post exercise	APP	0.273998	18.9413	2.04087	-4.30102	0.0432162	0.122758	0.910951
HIIE	1h post exercise	PSAP	0.236749	17.1233	2.04007	-4.30255	0.0432966	0.122928	0.910348
HIIE	1h post exercise	HABP2	0.312373	14.773	2.03973	-4.30322	0.0433317	0.12297	0.910201
HIIE	1h post exercise	PRPSAP1	-0.1023	15.5886	-2.03918	-4.30424	0.0433837	0.12306	0.909884
HIIE	1h post exercise	EIF2D	-0.216929	13.1951	-2.03877	-4.30505	0.0434275	0.123105	0.909725
HIIE	1h post exercise	RMND5A	-0.351434	14.5363	-2.03865	-4.30528	0.0434404	0.123105	0.909725
HIIE	1h post exercise	PTCD3	-0.22529	13.5713	-2.03806	-4.30643	0.0435008	0.123218	0.909324
HIIE	1h post exercise	NSMCE3	-0.257649	14.0354	-2.03677	-4.30891	0.0436318	0.123502	0.908325
HIIE	1h post exercise	RBM19	-0.271926	13.2499	-2.03667	-4.3091	0.043642	0.123502	0.908325
HIIE	1h post exercise	DHRS7B	0.16461	15.7509	2.03551	-4.31133	0.0437597	0.123598	0.907988
HIIE	1h post exercise	MAPKAPK3	-0.142204	16.4382	-2.03473	-4.31281	0.0438373	0.123598	0.907988
HIIE	1h post exercise	MTX2	0.201499	15.9872	2.03569	-4.31098	0.0437413	0.123598	0.907988
HIIE	1h post exercise	NUDT3	0.14026	16.5903	2.03538	-4.31155	0.0437705	0.123598	0.907988
HIIE	1h post exercise	POGLUT2	0.344745	13.9282	2.03473	-4.31283	0.0438395	0.123598	0.907988
HIIE	1h post exercise	SMIM5	-0.966098	13.7438	-2.03599	-4.3104	0.0437105	0.123598	0.907988
HIIE	1h post exercise	TOP2B	-0.209276	17.0129	-2.03502	-4.31227	0.0438101	0.123598	0.907988
HIIE	1h post exercise	TRIM65	-0.232358	14.2867	-2.03529	-4.31174	0.043782	0.123598	0.907988
HIIE	1h post exercise	ABHD17B	-0.174104	15.4931	-2.03158	-4.31886	0.0441616	0.124448	0.905012
HIIE	1h post exercise	LYPLA1	-0.262793	18.9238	-2.02893	-4.32395	0.0444351	0.12516	0.902534
HIIE	1h post exercise	IK	-0.218352	15.7932	-2.02756	-4.32656	0.0445762	0.125499	0.901359
HIIE	1h post exercise	NDST1	0.155227	13.5395	2.02733	-4.32699	0.0445976	0.125501	0.901353
HIIE	1h post exercise	COQ8A	-0.186073	14.5972	-2.02693	-4.32778	0.0446419	0.125567	0.901124
HIIE	1h post exercise	FPR1	-0.266687	14.9094	-2.02614	-4.32928	0.0447236	0.125738	0.900533
HIIE	1h post exercise	DLG1	0.0931116	15.223	2.02589	-4.32974	0.0447469	0.125745	0.900508
HIIE	1h post exercise	TCOF1	-0.361977	13.7922	-2.02552	-4.33047	0.0447883	0.125803	0.900309
HIIE	1h post exercise	PACS1	-0.12074	17.1355	-2.0246	-4.33222	0.0448815	0.126006	0.899608
HIIE	1h post exercise	FNBP1L	0.275559	14.9153	2.02405	-4.33329	0.0449415	0.126102	0.899276
HIIE	1h post exercise	LPCAT4	-0.248378	13.359	-2.0237	-4.33396	0.0449784	0.126102	0.899276
HIIE	1h post exercise	NUP62	-0.33582	12.7537	-2.02387	-4.33364	0.0449607	0.126102	0.899276
HIIE	1h post exercise	RHOT1	0.119267	16.2905	2.02314	-4.335	0.0450333	0.126198	0.898948
HIIE	1h post exercise	RAP1A	0.525854	19.7417	2.02254	-4.33617	0.0450992	0.126324	0.898515
HIIE	1h post exercise	ARMC1	-0.212437	14.782	-2.02135	-4.33844	0.0452238	0.126555	0.897719
HIIE	1h post exercise	IFI16	-0.239766	17.6095	-2.0215	-4.33816	0.0452081	0.126555	0.897719
HIIE	1h post exercise	NCLN	-0.101392	15.5517	-2.02053	-4.33999	0.0453072	0.12673	0.89712
HIIE	1h post exercise	LILRB3	0.37216	12.9236	2.02017	-4.34069	0.0453473	0.126783	0.896937
HIIE	1h post exercise	LY9	-0.208821	14.1487	-2.01909	-4.34276	0.0454618	0.127045	0.896043
HIIE	1h post exercise	ALG11	0.131187	16.4383	2.01804	-4.34473	0.0455687	0.127285	0.895224
HIIE	1h post exercise	RTRAF	-0.165478	16.2811	-2.01642	-4.34784	0.0457432	0.127713	0.893765
HIIE	1h post exercise	SCRN2	0.148288	14.9772	2.01577	-4.34906	0.0458091	0.127838	0.893341
HIIE	1h post exercise	RRAGC	0.209957	13.9548	2.01495	-4.35065	0.0458996	0.128031	0.892684
HIIE	1h post exercise	ACTN1	0.207234	22.9989	2.01413	-4.35221	0.0459867	0.128075	0.892536
HIIE	1h post exercise	SH3GLB1	-0.217864	16.9126	-2.014	-4.35245	0.0460001	0.128075	0.892536
HIIE	1h post exercise	TFCP2	0.100859	15.5746	2.014	-4.35243	0.0459972	0.128075	0.892536
HIIE	1h post exercise	WDR48	0.143261	14.4984	2.0144	-4.35167	0.0459549	0.128075	0.892536
HIIE	1h post exercise	NEK9	0.077957	17.533	2.01307	-4.35419	0.0460961	0.128106	0.89243
HIIE	1h post exercise	PARVB	-0.252116	22.1574	-2.0132	-4.35397	0.0460855	0.128106	0.89243
HIIE	1h post exercise	POGLUT3	0.139891	14.8624	2.01343	-4.35352	0.0460583	0.128106	0.89243
HIIE	1h post exercise	TCEA1	-0.234887	16.3663	-2.01335	-4.35368	0.0460693	0.128106	0.89243
HIIE	1h post exercise	AP3B1	0.0649149	18.3314	2.01169	-4.35683	0.046244	0.128458	0.89124
HIIE	1h post exercise	DDAH2	0.184874	16.7793	2.0111	-4.35795	0.0463091	0.128579	0.890828
HIIE	1h post exercise	TRAF6	0.150567	15.7553	2.00964	-4.36072	0.0464645	0.128952	0.889572
HIIE	1h post exercise	ZGPAT	-0.290843	13.1081	-2.00865	-4.36261	0.046572	0.129191	0.888769
HIIE	1h post exercise	ADK	0.169282	17.179	2.00779	-4.36424	0.0466645	0.129388	0.888106
HIIE	1h post exercise	SLC16A3	-0.147042	17.7546	-2.0073	-4.36517	0.0467173	0.129475	0.887815
HIIE	1h post exercise	ACSBG1	0.277188	13.9894	2.00681	-4.3661	0.0467702	0.129524	0.887649
HIIE	1h post exercise	MRPL49	0.174428	15.0215	2.00674	-4.36624	0.046778	0.129524	0.887649
HIIE	1h post exercise	PFDN6	0.209204	15.6745	2.00633	-4.36701	0.0468218	0.129586	0.887441
HIIE	1h post exercise	BLTP1	0.17809	13.4198	2.00453	-4.3704	0.0470142	0.130059	0.885859
HIIE	1h post exercise	ATP6V0A2	0.13459	15.4601	2.00359	-4.37219	0.0471163	0.130083	0.885779
HIIE	1h post exercise	EIF2A	0.0878857	16.7005	2.00398	-4.37144	0.0470737	0.130083	0.885779
HIIE	1h post exercise	LMF2	-0.143801	15.7501	-2.00329	-4.37276	0.0471496	0.130083	0.885779
HIIE	1h post exercise	RPS11	-0.245795	18.7331	-2.00348	-4.37241	0.0471308	0.130083	0.885779
HIIE	1h post exercise	SKIC3	-0.119292	15.6594	-2.00418	-4.37106	0.0470518	0.130083	0.885779
HIIE	1h post exercise	UBE2G1	0.220812	14.2689	2.00329	-4.37278	0.0471522	0.130083	0.885779
HIIE	1h post exercise	HEBP2	0.228388	15.1215	2.00228	-4.37469	0.0472617	0.130326	0.88497
HIIE	1h post exercise	ACADM	0.161415	19.79	1.99976	-4.37945	0.0475368	0.130845	0.883242
HIIE	1h post exercise	FIP1L1	-0.299235	14.8867	-1.99988	-4.37922	0.047523	0.130845	0.883242
HIIE	1h post exercise	GUK1	-0.1358	15.8941	-2.00009	-4.3788	0.047497	0.130845	0.883242
HIIE	1h post exercise	PIK3CD	-0.259394	15.132	-2.00024	-4.37854	0.0474838	0.130845	0.883242
HIIE	1h post exercise	NUDCD2	-0.352146	14.2235	-1.99774	-4.38326	0.047758	0.131394	0.881424
HIIE	1h post exercise	RAP1GDS1	-0.215663	16.744	-1.99671	-4.38521	0.0478714	0.131646	0.880591
HIIE	1h post exercise	CRELD2	0.449426	14.1826	1.99621	-4.38614	0.0479258	0.131725	0.880333
HIIE	1h post exercise	RBMXL1	-0.22442	15.4103	-1.99605	-4.38645	0.0479435	0.131725	0.880333
HIIE	1h post exercise	RETREG3	-0.196392	16.6739	-1.99463	-4.38912	0.0481001	0.132095	0.879114
HIIE	1h post exercise	CALU	-0.305821	16.4279	-1.99321	-4.39182	0.0482582	0.132409	0.878084
HIIE	1h post exercise	IGFBP6	0.3075	13.1587	1.99326	-4.39171	0.0482518	0.132409	0.878084
HIIE	1h post exercise	PPP5C	0.110203	15.425	1.99257	-4.393	0.0483262	0.132535	0.87767
HIIE	1h post exercise	OTUB1	-0.0867912	17.8801	-1.99085	-4.39623	0.048517	0.132998	0.876156
HIIE	1h post exercise	LAP3	0.116228	19.5405	1.98995	-4.39793	0.0486175	0.133213	0.875454
HIIE	1h post exercise	ABI1	-0.303903	17.4091	-1.989	-4.39974	0.0487265	0.133408	0.874819
HIIE	1h post exercise	SPTAN1	0.186839	17.5477	1.98894	-4.39984	0.0487328	0.133408	0.874819
HIIE	1h post exercise	RRP15	0.362622	13.4016	1.98853	-4.40061	0.0487783	0.133472	0.87461
HIIE	1h post exercise	ND4	0.230696	16.6651	1.98787	-4.40185	0.0488524	0.133614	0.874148
HIIE	1h post exercise	GBA1	0.151648	15.2444	1.9862	-4.40498	0.0490378	0.134058	0.872706
HIIE	1h post exercise	RNASE6	0.300143	15.4547	1.98603	-4.40532	0.0490593	0.134058	0.872706
HIIE	1h post exercise	PLCG2	-0.121467	18.0278	-1.98562	-4.40605	0.0491017	0.134114	0.872527
HIIE	1h post exercise	NGLY1	0.120591	15.6226	1.98398	-4.40914	0.0492868	0.134558	0.87109
HIIE	1h post exercise	MSRB2	0.385907	13.8527	1.98289	-4.41119	0.0494124	0.134779	0.870376
HIIE	1h post exercise	RHOA	0.206336	19.4307	1.98304	-4.41093	0.0493963	0.134779	0.870376
HIIE	1h post exercise	RPP30	-0.234247	14.4779	-1.98076	-4.4152	0.0496546	0.135379	0.868449
HIIE	1h post exercise	RAPGEF6	-0.257954	13.1923	-1.97883	-4.41881	0.0498737	0.135915	0.866733
HIIE	1h post exercise	SBNO1	-0.442505	12.7573	-1.97832	-4.41977	0.0499324	0.136014	0.866418
HIIE	1h post exercise	IGHA1	0.261481	18.2229	1.978	-4.42036	0.0499683	0.13605	0.866302
HIIE	1h post exercise	HSP90AA1	0.0798197	22.7213	1.97777	-4.42077	0.0499919	0.136053	0.866293
HIIE	1h post exercise	LGALSL	0.190273	18.8232	1.97707	-4.42209	0.0500742	0.136093	0.866165
HIIE	1h post exercise	RUVBL1	-0.141674	18.2671	-1.9772	-4.42185	0.0500587	0.136093	0.866165
HIIE	1h post exercise	TC2N	0.225207	17.9457	1.97716	-4.42193	0.0500646	0.136093	0.866165
HIIE	1h post exercise	APOO	-0.176401	15.9627	-1.97459	-4.42674	0.0503595	0.136806	0.863893
HIIE	1h post exercise	TXN2	0.234576	13.1052	1.97412	-4.42761	0.050413	0.13689	0.863627
HIIE	1h post exercise	DDX21	-0.261676	15.4971	-1.9738	-4.42821	0.0504497	0.136928	0.863506
HIIE	1h post exercise	UBE2Q1	0.115275	15.1019	1.97137	-4.43272	0.0507273	0.13762	0.861319
HIIE	1h post exercise	RPS12	0.307235	18.354	1.96981	-4.43566	0.0509112	0.138057	0.859942
HIIE	1h post exercise	HVCN1	0.273569	16.1514	1.96879	-4.43755	0.0510293	0.138315	0.85913
HIIE	1h post exercise	CYBRD1	0.226691	14.9444	1.96777	-4.43944	0.0511476	0.138449	0.858709
HIIE	1h post exercise	MYCBP2	0.0650148	15.8003	1.9679	-4.43919	0.0511302	0.138449	0.858709
HIIE	1h post exercise	UGDH	-0.150912	15.0908	-1.96808	-4.43886	0.0511096	0.138449	0.858709
HIIE	1h post exercise	BCS1L	0.0998968	15.0619	1.96733	-4.44025	0.0511963	0.138511	0.858516
HIIE	1h post exercise	DENND2C	0.161148	15.6195	1.96718	-4.44054	0.0512162	0.138511	0.858516
HIIE	1h post exercise	CTNNA1	0.228561	13.6421	1.96644	-4.44192	0.0513028	0.138645	0.858095
HIIE	1h post exercise	IKBKB	0.116723	16.1332	1.96634	-4.44209	0.0513118	0.138645	0.858095
HIIE	1h post exercise	P2RX4	0.325819	13.8114	1.96584	-4.44304	0.0513732	0.138749	0.857771
HIIE	1h post exercise	NAA10	-0.194507	15.0418	-1.96403	-4.44639	0.0515843	0.139257	0.856184
HIIE	1h post exercise	CD68	0.188179	16.6364	1.9634	-4.44757	0.0516588	0.139396	0.85575
HIIE	1h post exercise	ADGRE5	0.292496	14.3147	1.96309	-4.44814	0.0516947	0.13943	0.855643
HIIE	1h post exercise	CDV3	-0.145203	16.7891	-1.96266	-4.44894	0.0517447	0.139503	0.855417
HIIE	1h post exercise	PAK4	0.220664	14.6396	1.96143	-4.45122	0.05189	0.139832	0.854393
HIIE	1h post exercise	DHX57	-0.226012	13.6769	-1.96114	-4.45176	0.0519242	0.139862	0.854301
HIIE	1h post exercise	CPT1A	0.125417	19.6729	1.96054	-4.45286	0.051992	0.13992	0.854121
HIIE	1h post exercise	RECQL	-0.229385	17.634	-1.9606	-4.45277	0.0519884	0.13992	0.854121
HIIE	1h post exercise	LRMDA	-0.300442	14.8311	-1.96008	-4.45373	0.0520492	0.140011	0.853837
HIIE	1h post exercise	BDNF	0.357005	15.7976	1.95898	-4.45577	0.0521799	0.14014	0.853436
HIIE	1h post exercise	ENY2	-0.224021	15.1725	-1.95913	-4.4555	0.0521621	0.14014	0.853436
HIIE	1h post exercise	GRPEL1	-0.261328	14.8143	-1.95918	-4.45539	0.0521555	0.14014	0.853436
HIIE	1h post exercise	PIGK	-0.21227	14.8299	-1.9587	-4.4563	0.0522133	0.14014	0.853436
HIIE	1h post exercise	SCRN3	0.134085	15.7478	1.95879	-4.4561	0.0521988	0.14014	0.853436
HIIE	1h post exercise	BLTP3A	0.182844	13.6713	1.95835	-4.45691	0.0522512	0.14018	0.853314
HIIE	1h post exercise	TFIP11	-0.283159	13.4023	-1.95814	-4.45733	0.0522795	0.140193	0.853272
HIIE	1h post exercise	PCYT2	-0.0867873	15.4621	-1.95724	-4.45898	0.0523833	0.140409	0.852604
HIIE	1h post exercise	EFR3A	-0.131415	16.1031	-1.95632	-4.46068	0.0524925	0.140619	0.851957
HIIE	1h post exercise	PSMD1	0.0938119	17.4936	1.95619	-4.46092	0.0525079	0.140619	0.851957
HIIE	1h post exercise	TIPRL	-0.139925	16.6805	-1.95542	-4.46236	0.0526016	0.140807	0.851375
HIIE	1h post exercise	DYNC1LI1	-0.119568	16.9	-1.95468	-4.46371	0.0526874	0.140912	0.851052
HIIE	1h post exercise	PARN	0.230005	16.6168	1.95474	-4.46362	0.0526835	0.140912	0.851052
HIIE	1h post exercise	IWS1	-0.243302	14.8905	-1.95408	-4.46484	0.0527627	0.14104	0.850657
HIIE	1h post exercise	TUBGCP2	-0.223717	14.5206	-1.95392	-4.46514	0.0527821	0.14104	0.850657
HIIE	1h post exercise	RBM28	-0.226761	13.9305	-1.95299	-4.46686	0.0528932	0.141275	0.849936
HIIE	1h post exercise	PLXNA4	0.162318	16.0759	1.95158	-4.46946	0.0530621	0.141663	0.848743
HIIE	1h post exercise	PFKFB3	-0.164577	13.7768	-1.95028	-4.47185	0.0532155	0.14201	0.847681
HIIE	1h post exercise	ATAD3A	-0.140377	18.1061	-1.94976	-4.47282	0.0532804	0.14212	0.847344
HIIE	1h post exercise	KPNA1	-0.139184	15.6699	-1.94935	-4.47357	0.0533284	0.142185	0.847145
HIIE	1h post exercise	PSMC2	-0.128149	17.6556	-1.94714	-4.47764	0.0535947	0.142832	0.845173
HIIE	1h post exercise	GBF1	-0.168533	15.5913	-1.94383	-4.48375	0.0539995	0.143848	0.842096
HIIE	1h post exercise	IARS1	-0.110653	16.975	-1.94259	-4.48601	0.0541477	0.144179	0.841098
HIIE	1h post exercise	PMPCA	0.0932061	15.3515	1.94179	-4.48748	0.0542455	0.144376	0.840506
HIIE	1h post exercise	ARB2A	-0.223008	13.7747	-1.94036	-4.49013	0.0544244	0.144788	0.839268
HIIE	1h post exercise	PRSS1	0.254068	15.1422	1.93937	-4.49195	0.0545458	0.145047	0.838491
HIIE	1h post exercise	CROT	0.247664	13.1571	1.93892	-4.49277	0.0546008	0.14513	0.838244
HIIE	1h post exercise	ADAMTSL2	0.339377	13.547	1.93758	-4.49523	0.0547663	0.145505	0.837121
HIIE	1h post exercise	VPS28	0.19237	15.4858	1.93407	-4.50167	0.0552007	0.146595	0.833881
HIIE	1h post exercise	SPART	-0.211662	14.1031	-1.93328	-4.50311	0.0552988	0.146726	0.833492
HIIE	1h post exercise	TMEM101	0.251432	13.2477	1.93339	-4.50291	0.055285	0.146726	0.833492
HIIE	1h post exercise	NID1	0.214177	19.8224	1.93187	-4.50569	0.055474	0.147127	0.832308
HIIE	1h post exercise	PPIP5K2	0.0993773	15.849	1.93118	-4.50693	0.0555571	0.147282	0.831849
HIIE	1h post exercise	RABGGTB	0.146541	14.814	1.93071	-4.5078	0.0556162	0.147374	0.831578
HIIE	1h post exercise	RPSA	-0.221787	19.9463	-1.92973	-4.50961	0.0557418	0.147642	0.830789
HIIE	1h post exercise	SELL	0.388181	16.0784	1.92937	-4.51027	0.0557871	0.147698	0.830627
HIIE	1h post exercise	IMPDH1	0.239913	17.0938	1.92833	-4.51216	0.0559172	0.147977	0.829805
HIIE	1h post exercise	AHCTF1	-0.213884	13.1622	-1.92802	-4.51273	0.0559558	0.148014	0.829696
HIIE	1h post exercise	COPS7B	-0.115483	16.1509	-1.9276	-4.51348	0.0560059	0.148082	0.829497
HIIE	1h post exercise	CALHM5	0.20761	16.177	1.9263	-4.51586	0.0561717	0.148362	0.828677
HIIE	1h post exercise	PPOX	-0.115751	16.1341	-1.92627	-4.5159	0.0561731	0.148362	0.828677
HIIE	1h post exercise	TNFAIP8	-0.184967	13.8184	-1.92618	-4.51607	0.0561854	0.148362	0.828677
HIIE	1h post exercise	SFXN5	0.163176	13.6097	1.92544	-4.51741	0.0562775	0.14854	0.828156
HIIE	1h post exercise	TMEM179B	0.294258	14.3561	1.92474	-4.51871	0.056369	0.148717	0.82764
HIIE	1h post exercise	ATP2A2	0.155254	21.1504	1.92432	-4.51947	0.0564221	0.148792	0.827421
HIIE	1h post exercise	CCDC124	-0.256515	13.6252	-1.92079	-4.5259	0.0568698	0.149907	0.824178
HIIE	1h post exercise	PHPT1	0.201515	14.6893	1.92013	-4.52711	0.0569545	0.150029	0.823824
HIIE	1h post exercise	TLK1	0.172355	13.3719	1.92002	-4.52729	0.0569659	0.150029	0.823824
HIIE	1h post exercise	NOSIP	-0.220334	13.5226	-1.91983	-4.52765	0.056993	0.150035	0.823807
HIIE	1h post exercise	TUBB1	-0.303109	23.0604	-1.91942	-4.5284	0.057045	0.150107	0.8236
HIIE	1h post exercise	TNPO2	-0.257398	13.8832	-1.91869	-4.52972	0.057138	0.150286	0.823082
HIIE	1h post exercise	BCAP31	0.115298	19.243	1.91732	-4.53219	0.0573102	0.150673	0.821964
HIIE	1h post exercise	IGFBP3	0.279935	13.2203	1.91657	-4.53357	0.0574098	0.150869	0.821399
HIIE	1h post exercise	CLEC3B	0.234069	15.3609	1.91625	-4.53415	0.0574502	0.150899	0.821312
HIIE	1h post exercise	NRAS	0.0902262	19.4916	1.91569	-4.53516	0.0575202	0.150899	0.821312
HIIE	1h post exercise	PITPNC1	0.104479	14.3185	1.91575	-4.53504	0.0575118	0.150899	0.821312
HIIE	1h post exercise	RABEP1	0.163734	13.1186	1.91568	-4.53518	0.0575212	0.150899	0.821312
HIIE	1h post exercise	CD300LF	0.338807	13.8033	1.91359	-4.53897	0.0577927	0.151546	0.819456
HIIE	1h post exercise	TBC1D17	0.105752	15.7903	1.91231	-4.54127	0.0579549	0.151905	0.818427
HIIE	1h post exercise	COA3	0.195489	16.1299	1.91104	-4.5436	0.0581232	0.15228	0.817356
HIIE	1h post exercise	RPS20	-0.245689	18.5091	-1.91045	-4.54467	0.0581996	0.152414	0.816974
HIIE	1h post exercise	ACTR3	0.136587	22.1454	1.91003	-4.54542	0.0582524	0.152435	0.816916
HIIE	1h post exercise	RHEB	-0.254005	18.2	-1.91	-4.54548	0.0582579	0.152435	0.816916
HIIE	1h post exercise	GSPT1	0.0810103	17.7203	1.90867	-4.54787	0.0584276	0.152813	0.815841
HIIE	1h post exercise	NAXD	-0.159976	15.6799	-1.90625	-4.55226	0.0587467	0.153581	0.813663
HIIE	1h post exercise	DUS4L-BCAP29	0.14917	14.5286	1.90547	-4.55366	0.0588466	0.153709	0.813301
HIIE	1h post exercise	PQBP1	-0.28438	16.3685	-1.90553	-4.55356	0.0588409	0.153709	0.813301
HIIE	1h post exercise	DDX50	-0.196594	13.98	-1.9052	-4.55415	0.0588842	0.15374	0.813212
HIIE	1h post exercise	VTA1	0.0974968	16.8083	1.90388	-4.55652	0.0590543	0.154118	0.812147
HIIE	1h post exercise	IKZF3	-0.286149	14.4184	-1.90321	-4.55774	0.0591454	0.154289	0.811665
HIIE	1h post exercise	TIMP3	0.281083	17.094	1.903	-4.55812	0.0591731	0.154295	0.811649
HIIE	1h post exercise	ANXA4	0.423512	17.9524	1.9014	-4.56101	0.0593845	0.154673	0.810584
HIIE	1h post exercise	ERAP1	-0.149706	18.9546	-1.90164	-4.56058	0.0593531	0.154673	0.810584
HIIE	1h post exercise	TERF2	-0.203497	14.4867	-1.90132	-4.56116	0.0593952	0.154673	0.810584
HIIE	1h post exercise	ANK3	-0.270341	13.028	-1.90099	-4.56174	0.0594381	0.154719	0.810458
HIIE	1h post exercise	PTPRF	0.218832	13.5442	1.90019	-4.5632	0.0595449	0.15493	0.809866
HIIE	1h post exercise	MYG1	0.166613	16.2024	1.89952	-4.56439	0.0596328	0.155091	0.809412
HIIE	1h post exercise	QPCT	0.481788	14.0275	1.89846	-4.56631	0.0597741	0.155392	0.808571
HIIE	1h post exercise	CXXC1	-0.214009	17.8191	-1.89774	-4.56761	0.0598697	0.155558	0.808107
HIIE	1h post exercise	TGFB2	0.273697	13.7197	1.89759	-4.56787	0.0598895	0.155558	0.808107
HIIE	1h post exercise	RRAGA	0.120763	16.503	1.89721	-4.56853	0.0599362	0.155613	0.807955
HIIE	1h post exercise	C2CD5	0.0786427	16.2218	1.89683	-4.56923	0.0599877	0.155666	0.807806
HIIE	1h post exercise	TBCB	0.0846689	18.3134	1.89667	-4.56951	0.0600084	0.155666	0.807806
HIIE	1h post exercise	KTN1	0.155315	14.9715	1.89526	-4.57205	0.0601985	0.156092	0.806619
HIIE	1h post exercise	CLTC	-0.121988	21.1469	-1.89412	-4.5741	0.0603497	0.156417	0.805716
HIIE	1h post exercise	PTEN	0.109242	14.2451	1.89359	-4.57504	0.0604198	0.156532	0.805398
HIIE	1h post exercise	MANBA	0.14352	17.8689	1.89156	-4.57869	0.0606952	0.157178	0.803609
HIIE	1h post exercise	ARSD	0.245285	19.1561	1.89071	-4.58022	0.0608102	0.157408	0.802974
HIIE	1h post exercise	PPAN	0.332197	13.0778	1.89034	-4.58088	0.0608596	0.157468	0.802806
HIIE	1h post exercise	EXOSC4	-0.188189	15.0452	-1.8894	-4.58256	0.0609859	0.157728	0.802092
HIIE	1h post exercise	LYPLAL1	0.0732816	17.0633	1.88768	-4.58563	0.0612157	0.158254	0.800645
HIIE	1h post exercise	TPMT	0.162746	15.2538	1.88596	-4.58873	0.0614526	0.158793	0.799169
HIIE	1h post exercise	USP10	-0.145041	15.0822	-1.88576	-4.58906	0.0614766	0.158793	0.799169
HIIE	1h post exercise	ARPC1A	0.193896	16.4696	1.8853	-4.58991	0.0615429	0.158896	0.798887
HIIE	1h post exercise	SELENOT	0.177743	15.8264	1.88462	-4.59112	0.061635	0.159066	0.798423
HIIE	1h post exercise	PARG	-0.212421	13.2415	-1.88422	-4.59183	0.0616892	0.159123	0.798267
HIIE	1h post exercise	PCSK6	0.229977	17.8718	1.88388	-4.59245	0.0617363	0.159123	0.798267
HIIE	1h post exercise	TBCD	-0.119611	16.0933	-1.88401	-4.59219	0.0617147	0.159123	0.798267
HIIE	1h post exercise	MYL12B	0.398	22.8912	1.88244	-4.59502	0.0619328	0.15952	0.797185
HIIE	1h post exercise	TRMT112	-0.207537	14.7025	-1.88236	-4.59515	0.0619431	0.15952	0.797185
HIIE	1h post exercise	NUDT18	0.125366	14.4063	1.87964	-4.6	0.0623134	0.160359	0.794906
HIIE	1h post exercise	SNX29	0.245083	13.6513	1.8796	-4.60008	0.0623221	0.160359	0.794906
HIIE	1h post exercise	TMEM160	0.226049	16.0781	1.87916	-4.60086	0.0623824	0.160446	0.794671
HIIE	1h post exercise	CHD4	-0.18387	15.9357	-1.87896	-4.60121	0.0624093	0.160447	0.794668
HIIE	1h post exercise	LRRFIP2	0.230735	18.9225	1.87757	-4.6037	0.0626018	0.160818	0.793665
HIIE	1h post exercise	PDZD8	0.112925	15.549	1.87751	-4.60379	0.062607	0.160818	0.793665
HIIE	1h post exercise	AFP	0.332041	15.7036	1.87594	-4.6066	0.0628266	0.161314	0.792329
HIIE	1h post exercise	EIF3E	-0.1066	18.3103	-1.87409	-4.60987	0.0630798	0.161895	0.790767
HIIE	1h post exercise	COMMD6	0.274422	14.2906	1.87075	-4.61581	0.0635478	0.163027	0.787741
HIIE	1h post exercise	CDC16	-0.141493	14.3496	-1.87011	-4.61695	0.0636355	0.163139	0.787443
HIIE	1h post exercise	TRIP10	0.184544	16.7075	1.87006	-4.61705	0.0636455	0.163139	0.787443
HIIE	1h post exercise	CTPS1	-0.128731	16.0742	-1.86919	-4.61857	0.0637638	0.163373	0.78682
HIIE	1h post exercise	HSD17B7	-0.151683	14.0817	-1.86846	-4.61986	0.0638659	0.163565	0.786309
HIIE	1h post exercise	FGA	0.463313	24.5919	1.86817	-4.6204	0.0639101	0.163609	0.786193
HIIE	1h post exercise	DEK	-0.325226	16.0852	-1.8668	-4.62282	0.0641028	0.163913	0.785386
HIIE	1h post exercise	NQO2	0.258933	16.6905	1.86696	-4.62254	0.0640804	0.163913	0.785386
HIIE	1h post exercise	OSBPL8	0.118963	16.8434	1.86672	-4.62295	0.0641104	0.163913	0.785386
HIIE	1h post exercise	MICU1	0.112709	16.3663	1.8661	-4.62404	0.0641978	0.164067	0.784978
HIIE	1h post exercise	ESYT2	0.0809949	19.1848	1.86558	-4.62496	0.0642707	0.164145	0.784773
HIIE	1h post exercise	TMEM205	0.233528	16.8159	1.86552	-4.62508	0.0642825	0.164145	0.784773
HIIE	1h post exercise	MCUB	-0.240486	12.4763	-1.86522	-4.62561	0.0643249	0.164184	0.78467
HIIE	1h post exercise	MCM7	-0.223292	14.7691	-1.86495	-4.6261	0.0643637	0.164213	0.784592
HIIE	1h post exercise	FNDC3A	0.239951	12.9938	1.86291	-4.62969	0.0646514	0.164877	0.782839
HIIE	1h post exercise	RAB27A	-0.101235	20.8386	-1.86268	-4.63009	0.0646812	0.164884	0.782822
HIIE	1h post exercise	XYLT2	0.181961	16.2966	1.86178	-4.6317	0.0648124	0.165149	0.782125
HIIE	1h post exercise	SYMPK	-0.216716	13.7173	-1.86115	-4.63282	0.0649024	0.165308	0.781706
HIIE	1h post exercise	DENND10	0.136101	15.0424	1.85983	-4.63513	0.0650867	0.165708	0.780657
HIIE	1h post exercise	MYH14	0.451684	16.5471	1.85943	-4.63584	0.0651467	0.16579	0.780441
HIIE	1h post exercise	SHARPIN	-0.239528	13.0681	-1.85733	-4.63956	0.0654475	0.166486	0.778623
HIIE	1h post exercise	LMBRD2	0.393611	13.8503	1.85575	-4.64234	0.065674	0.166992	0.777305
HIIE	1h post exercise	TMX2	0.159495	15.3015	1.85411	-4.64522	0.0659099	0.167521	0.775931
HIIE	1h post exercise	CLEC16A	0.131812	13.0732	1.85362	-4.64607	0.0659775	0.167622	0.775668
HIIE	1h post exercise	PSMB9	0.174189	19.2666	1.85307	-4.64705	0.0660598	0.167761	0.77531
HIIE	1h post exercise	ACACA	0.103241	14.8128	1.85253	-4.64799	0.0661345	0.167778	0.775266
HIIE	1h post exercise	COX20	0.112334	16.3343	1.85204	-4.64885	0.0662053	0.167778	0.775266
HIIE	1h post exercise	DDX18	-0.208409	17.1145	-1.85207	-4.6488	0.0662036	0.167778	0.775266
HIIE	1h post exercise	PRCP	-0.261877	16.285	-1.85226	-4.64848	0.0661768	0.167778	0.775266
HIIE	1h post exercise	PSPH	0.299998	13.784	1.85239	-4.64824	0.0661571	0.167778	0.775266
HIIE	1h post exercise	CEBPZ	-0.247777	13.3905	-1.85087	-4.65091	0.0663773	0.168072	0.774504
HIIE	1h post exercise	CMPK1	0.140678	18.8131	1.85096	-4.65076	0.0663646	0.168072	0.774504
HIIE	1h post exercise	DDX46	-0.196059	16.477	-1.84955	-4.65323	0.0665688	0.168487	0.773435
HIIE	1h post exercise	MLYCD	0.115459	15.73	1.84918	-4.65387	0.0666196	0.168545	0.773285
HIIE	1h post exercise	DNASE1L1	0.195618	13.5905	1.84848	-4.6551	0.066724	0.168667	0.772969
HIIE	1h post exercise	MGST2	0.283803	15.0229	1.84863	-4.65484	0.0667026	0.168667	0.772969
HIIE	1h post exercise	CD7	-0.288942	15.9367	-1.84821	-4.65558	0.066764	0.168698	0.772891
HIIE	1h post exercise	VEGFC	0.311501	16.6592	1.84746	-4.65689	0.0668728	0.168902	0.772365
HIIE	1h post exercise	YTHDF2	-0.337541	11.3296	-1.84695	-4.65779	0.0669472	0.169019	0.772063
HIIE	1h post exercise	RETSAT	-0.242192	12.1064	-1.84622	-4.65907	0.0670542	0.169219	0.771552
HIIE	1h post exercise	CD8A	-0.25442	15.6874	-1.84568	-4.66003	0.0671338	0.169336	0.77125
HIIE	1h post exercise	MRPL24	0.271124	15.7989	1.84552	-4.6603	0.0671568	0.169336	0.77125
HIIE	1h post exercise	MTCH2	0.178207	18.5192	1.8444	-4.66225	0.0673201	0.169677	0.770377
HIIE	1h post exercise	BLOC1S2	0.26593	14.0455	1.84403	-4.66292	0.0673755	0.169689	0.770347
HIIE	1h post exercise	PNO1	-0.217117	13.137	-1.84399	-4.66298	0.067381	0.169689	0.770347
HIIE	1h post exercise	TLE5	-0.289844	14.9813	-1.84356	-4.66373	0.0674436	0.169776	0.770124
HIIE	1h post exercise	FAM241A	0.204008	13.8462	1.84259	-4.66543	0.0675863	0.170064	0.769387
HIIE	1h post exercise	NCF4	0.265696	16.01	1.84213	-4.66623	0.0676539	0.170092	0.769315
HIIE	1h post exercise	YIPF4	-0.250354	14.4014	-1.84228	-4.66596	0.0676314	0.170092	0.769315
HIIE	1h post exercise	DDRGK1	-0.142049	16.5844	-1.84056	-4.66897	0.0678855	0.17027	0.768863
HIIE	1h post exercise	GLRX3	-0.139438	18.029	-1.84053	-4.66903	0.0678905	0.17027	0.768863
HIIE	1h post exercise	GYG1	0.15608	16.7474	1.84086	-4.66845	0.0678414	0.17027	0.768863
HIIE	1h post exercise	HDAC3	-0.19849	13.9288	-1.84116	-4.66793	0.0677971	0.17027	0.768863
HIIE	1h post exercise	IKBKG	0.158993	14.1306	1.84124	-4.66778	0.0677828	0.17027	0.768863
HIIE	1h post exercise	WTAP	-0.216168	13.7833	-1.84051	-4.66907	0.0678935	0.17027	0.768863
HIIE	1h post exercise	ARAP1	0.0846342	18.2959	1.83902	-4.67166	0.0681106	0.170601	0.768018
HIIE	1h post exercise	GIMAP4	-0.239996	19.0218	-1.83921	-4.67133	0.0680846	0.170601	0.768018
HIIE	1h post exercise	RCSD1	-0.260203	13.1381	-1.83906	-4.6716	0.0681079	0.170601	0.768018
HIIE	1h post exercise	ASPH	0.123303	16.8167	1.83842	-4.6727	0.0681993	0.170753	0.767632
HIIE	1h post exercise	TMEM63B	-0.296098	16.0664	-1.83634	-4.67634	0.0685109	0.171462	0.765833
HIIE	1h post exercise	TOE1	-0.246043	13.5837	-1.8332	-4.68181	0.0689791	0.172562	0.763054
HIIE	1h post exercise	GBA2	0.143328	15.313	1.8321	-4.68372	0.0691431	0.172901	0.762203
HIIE	1h post exercise	RAB37	0.124662	18.7323	1.83135	-4.68502	0.0692549	0.172963	0.762046
HIIE	1h post exercise	RFC3	-0.174524	13.7593	-1.83147	-4.68481	0.0692362	0.172963	0.762046
HIIE	1h post exercise	STRN4	-0.167789	16.159	-1.83118	-4.68533	0.0692828	0.172963	0.762046
HIIE	1h post exercise	TNXB	0.253195	12.935	1.83149	-4.68479	0.0692365	0.172963	0.762046
HIIE	1h post exercise	UPP1	-0.302289	15.1376	-1.83095	-4.68572	0.0693166	0.172976	0.762013
HIIE	1h post exercise	PKM	-0.139108	24.4967	-1.82939	-4.68843	0.0695495	0.173486	0.760736
HIIE	1h post exercise	RPS6KA4	-0.217446	14.7138	-1.82814	-4.69061	0.06974	0.173889	0.759727
HIIE	1h post exercise	AGL	0.10447	16.8536	1.82628	-4.69382	0.0700183	0.174439	0.758356
HIIE	1h post exercise	SMIM1	-0.469963	15.606	-1.8264	-4.69362	0.0700029	0.174439	0.758356
HIIE	1h post exercise	GNLY	-0.586472	16.3629	-1.8261	-4.69415	0.0700493	0.174444	0.758343
HIIE	1h post exercise	TIMP2	0.304953	14.755	1.82588	-4.69452	0.0700814	0.174452	0.758323
HIIE	1h post exercise	URB1	-0.352784	10.907	-1.82544	-4.6953	0.0701492	0.174549	0.758082
HIIE	1h post exercise	CMC2	0.41401	15.0444	1.82514	-4.69581	0.0701941	0.174576	0.758016
HIIE	1h post exercise	NMT2	-0.290542	13.6931	-1.82499	-4.69608	0.0702176	0.174576	0.758016
HIIE	1h post exercise	ANTXR2	0.200907	13.8539	1.82438	-4.69714	0.0703105	0.174663	0.7578
HIIE	1h post exercise	MIA3	0.132659	13.7052	1.82437	-4.69713	0.0703074	0.174663	0.7578
HIIE	1h post exercise	FLNC	0.129542	19.0301	1.82374	-4.69823	0.0704052	0.174826	0.757394
HIIE	1h post exercise	RPRD2	-0.249114	14.3715	-1.82259	-4.70023	0.0705828	0.175195	0.756478
HIIE	1h post exercise	MRPS16	0.224292	18.7744	1.82154	-4.70204	0.0707419	0.175518	0.755679
HIIE	1h post exercise	ADA	-0.20725	15.6081	-1.81957	-4.70546	0.0710447	0.176197	0.754002
HIIE	1h post exercise	PLBD2	0.188286	16.0177	1.81909	-4.70628	0.0711178	0.176306	0.753734
HIIE	1h post exercise	GOLGA4	0.170926	13.6811	1.81876	-4.70684	0.0711654	0.176351	0.753622
HIIE	1h post exercise	GIPC3	-0.240338	16.1311	-1.81858	-4.70717	0.0711965	0.176356	0.75361
HIIE	1h post exercise	MLLT6	-0.459338	11.0339	-1.81793	-4.70829	0.0712961	0.176467	0.753335
HIIE	1h post exercise	TBC1D2B	-0.224959	11.6696	-1.81789	-4.70835	0.0713	0.176467	0.753335
HIIE	1h post exercise	ARHGAP17	-0.183441	15.6222	-1.81698	-4.70992	0.0714414	0.176673	0.752831
HIIE	1h post exercise	RANBP2	-0.168494	16.5275	-1.817	-4.70989	0.0714393	0.176673	0.752831
HIIE	1h post exercise	EXD2	0.192206	12.0935	1.81627	-4.71115	0.071549	0.176858	0.752375
HIIE	1h post exercise	TARBP2	0.182717	13.8967	1.81611	-4.71142	0.071575	0.176858	0.752375
HIIE	1h post exercise	PLA2G1B	0.478421	15.7237	1.81552	-4.71244	0.0716666	0.176867	0.752352
HIIE	1h post exercise	SPP2	0.315676	14.0407	1.81574	-4.71207	0.0716335	0.176867	0.752352
HIIE	1h post exercise	TOMM70	-0.112489	16.7742	-1.81562	-4.71226	0.0716483	0.176867	0.752352
HIIE	1h post exercise	ATP1B3	0.146897	16.9395	1.81411	-4.71487	0.0718849	0.177275	0.751353
HIIE	1h post exercise	TWF2	0.074616	19.0477	1.81406	-4.71496	0.0718904	0.177275	0.751353
HIIE	1h post exercise	ATP8	-0.419241	16.3779	-1.81318	-4.71647	0.072029	0.177544	0.750694
HIIE	1h post exercise	ANXA11	0.389118	19.4902	1.81277	-4.71719	0.0720934	0.17763	0.750483
HIIE	1h post exercise	RANBP1	-0.259725	18.0177	-1.81242	-4.71778	0.0721468	0.177689	0.750339
HIIE	1h post exercise	ABI2	-0.263688	16.7895	-1.81218	-4.7182	0.0721851	0.177711	0.750285
HIIE	1h post exercise	GTPBP3	-0.218769	13.1122	-1.81161	-4.71919	0.072274	0.177858	0.749927
HIIE	1h post exercise	MICAL3	0.163749	14.1934	1.8099	-4.72211	0.0725374	0.178361	0.748701
HIIE	1h post exercise	PGGT1B	0.200273	15.4953	1.81005	-4.72186	0.0725158	0.178361	0.748701
HIIE	1h post exercise	GNB5	0.17127	15.1045	1.80962	-4.7226	0.0725831	0.1784	0.748604
HIIE	1h post exercise	KRAS	0.133658	16.2135	1.80931	-4.72314	0.0726307	0.178445	0.748497
HIIE	1h post exercise	RILPL2	-0.30657	13.4229	-1.80739	-4.72644	0.0729324	0.179113	0.746873
HIIE	1h post exercise	GGACT	0.122616	15.4813	1.80687	-4.72732	0.0730105	0.179232	0.746585
HIIE	1h post exercise	IRF9	-0.335282	13.3744	-1.80621	-4.72847	0.0731177	0.179422	0.746124
HIIE	1h post exercise	GNA15	0.123034	13.568	1.80576	-4.72923	0.0731851	0.179515	0.7459
HIIE	1h post exercise	AHSA1	-0.0973474	17.4459	-1.80529	-4.73002	0.073258	0.17962	0.745644
HIIE	1h post exercise	MRPS28	0.234349	15.1945	1.80348	-4.73315	0.0735476	0.180257	0.744107
HIIE	1h post exercise	ABHD13	0.192575	14.4193	1.80261	-4.73464	0.0736843	0.180519	0.743477
HIIE	1h post exercise	RAB44	0.221884	12.8822	1.80209	-4.73552	0.0737658	0.180645	0.743173
HIIE	1h post exercise	BOD1L1	-0.256856	14.5547	-1.80183	-4.73597	0.0738076	0.18066	0.743139
HIIE	1h post exercise	CD69	0.348182	13.5581	1.80168	-4.73623	0.0738315	0.18066	0.743139
HIIE	1h post exercise	ERO1A	0.184885	17.0716	1.80052	-4.73821	0.0740149	0.181035	0.742237
HIIE	1h post exercise	THEMIS2	-0.246012	15.657	-1.79948	-4.74	0.0741806	0.181367	0.741441
HIIE	1h post exercise	NOP58	-0.266504	15.3168	-1.7978	-4.74286	0.0744469	0.181944	0.740061
HIIE	1h post exercise	INPP5A	0.143757	17.1822	1.79729	-4.74374	0.0745291	0.181998	0.739933
HIIE	1h post exercise	MORC3	-0.204772	14.4508	-1.79732	-4.74368	0.0745241	0.181998	0.739933
HIIE	1h post exercise	PTPN11	0.104807	18.3092	1.79451	-4.74848	0.0749709	0.182929	0.737717
HIIE	1h post exercise	TOM1	0.227201	13.911	1.79458	-4.74836	0.0749618	0.182929	0.737717
HIIE	1h post exercise	LIMS2	0.29198	14.2416	1.79407	-4.74923	0.0750444	0.183034	0.737467
HIIE	1h post exercise	CD59	0.383784	14.4955	1.79373	-4.74982	0.0750991	0.183094	0.737326
HIIE	1h post exercise	CLN8	0.259401	13.5828	1.79298	-4.75109	0.0752193	0.183313	0.736807
HIIE	1h post exercise	C1D	-0.256842	11.5112	-1.79107	-4.75434	0.0755266	0.183988	0.735211
HIIE	1h post exercise	POTEE	-0.228318	17.2807	-1.79082	-4.75476	0.0755666	0.184011	0.735157
HIIE	1h post exercise	SMNDC1	-0.271477	14.1596	-1.78947	-4.75706	0.0757846	0.184467	0.734081
HIIE	1h post exercise	SDAD1	0.236351	15.1144	1.78918	-4.75756	0.0758324	0.184509	0.733982
HIIE	1h post exercise	STK24	-0.25489	17.4716	-1.78823	-4.75917	0.0759854	0.184807	0.733281
HIIE	1h post exercise	MAP4K4	0.0783834	18.7177	1.78574	-4.76339	0.0763867	0.185708	0.731169
HIIE	1h post exercise	VCL	0.189305	24.1213	1.78485	-4.76491	0.076535	0.185994	0.730501
HIIE	1h post exercise	NTPCR	-0.288985	14.0411	-1.78378	-4.76673	0.0767097	0.186269	0.729861
HIIE	1h post exercise	TMEM43	0.137571	19.2313	1.78387	-4.76657	0.0766944	0.186269	0.729861
HIIE	1h post exercise	PLOD2	0.212312	13.2411	1.78313	-4.76782	0.0768155	0.18645	0.729437
HIIE	1h post exercise	CKB	-0.645595	14.664	-1.78288	-4.76825	0.0768565	0.186475	0.729379
HIIE	1h post exercise	BCL10	0.292398	14.9771	1.7815	-4.77059	0.0770825	0.186948	0.728278
HIIE	1h post exercise	CHMP7	0.179546	12.8763	1.77987	-4.77334	0.0773472	0.187293	0.727479
HIIE	1h post exercise	FECH	-0.106058	14.9324	-1.78021	-4.77277	0.0772915	0.187293	0.727479
HIIE	1h post exercise	LRRC59	0.0905499	20.5053	1.77997	-4.77318	0.0773318	0.187293	0.727479
HIIE	1h post exercise	TMEM163	0.175369	14.7457	1.77988	-4.77333	0.0773486	0.187293	0.727479
HIIE	1h post exercise	OSGEP	-0.112879	16.3727	-1.77841	-4.77582	0.0775884	0.187798	0.726309
HIIE	1h post exercise	EXOSC10	-0.227509	14.3863	-1.77795	-4.7766	0.0776668	0.187913	0.726044
HIIE	1h post exercise	PLPBP	0.177487	17.4886	1.77761	-4.77717	0.0777233	0.187974	0.725902
HIIE	1h post exercise	P2RX1	0.139211	18.7975	1.77725	-4.77778	0.0777822	0.188041	0.725747
HIIE	1h post exercise	PIKFYVE	0.197918	14.3182	1.776	-4.77989	0.0779893	0.188466	0.724766
HIIE	1h post exercise	ARFGAP3	0.126589	14.0594	1.77483	-4.78186	0.0781798	0.188851	0.723881
HIIE	1h post exercise	DCAF8	0.24025	14.1394	1.77439	-4.78261	0.0782562	0.18888	0.723815
HIIE	1h post exercise	KXD1	0.370237	13.209	1.77454	-4.78236	0.0782314	0.18888	0.723815
HIIE	1h post exercise	TOX4	-0.159004	13.9041	-1.7742	-4.78293	0.0782855	0.18888	0.723815
HIIE	1h post exercise	CAST	-0.203228	14.1532	-1.77387	-4.78349	0.0783429	0.18894	0.723676
HIIE	1h post exercise	SMARCD2	-0.182299	15.5628	-1.77369	-4.7838	0.0783731	0.18894	0.723676
HIIE	1h post exercise	RAB18	0.0990533	17.8576	1.77294	-4.78505	0.078494	0.189156	0.723179
HIIE	1h post exercise	EMB	0.234493	14.0983	1.77258	-4.78567	0.0785583	0.189235	0.722997
HIIE	1h post exercise	NAE1	-0.0865831	15.7007	-1.77218	-4.78633	0.0786214	0.189312	0.722822
HIIE	1h post exercise	CRISPLD1	0.223272	14.0259	1.77146	-4.78756	0.0787448	0.189534	0.722314
HIIE	1h post exercise	AKAP17A	-0.228658	15.0396	-1.76749	-4.79423	0.0794093	0.191057	0.718837
HIIE	1h post exercise	FHL2	0.306731	15.254	1.7669	-4.79523	0.0795085	0.191144	0.718639
HIIE	1h post exercise	MRPL27	-0.191162	14.4316	-1.76661	-4.79572	0.0795581	0.191144	0.718639
HIIE	1h post exercise	RAB27B	0.16805	22.3077	1.76634	-4.79618	0.0796038	0.191144	0.718639
HIIE	1h post exercise	SNRPA1	-0.199307	18.025	-1.76663	-4.79568	0.0795539	0.191144	0.718639
HIIE	1h post exercise	THAP11	-0.244924	14.8507	-1.76635	-4.79616	0.0796017	0.191144	0.718639
HIIE	1h post exercise	FGFR1OP2	-0.203173	14.701	-1.76612	-4.79653	0.0796395	0.191154	0.718617
HIIE	1h post exercise	KAT6A	-0.224581	13.7323	-1.76528	-4.79796	0.0797824	0.191421	0.718011
HIIE	1h post exercise	CEP131	0.187374	13.9043	1.76467	-4.79897	0.0798843	0.191513	0.717802
HIIE	1h post exercise	RAE1	0.15153	15.3876	1.76481	-4.79873	0.0798602	0.191513	0.717802
HIIE	1h post exercise	RPN2	-0.124261	19.9828	-1.76367	-4.80065	0.080053	0.191841	0.717058
HIIE	1h post exercise	KIAA0930	0.130195	14.6229	1.76283	-4.80204	0.0801919	0.192098	0.716478
HIIE	1h post exercise	CAPG	0.222022	18.6553	1.76193	-4.80358	0.0803493	0.192399	0.715798
HIIE	1h post exercise	ANXA7	0.345965	19.4411	1.76173	-4.8039	0.0803823	0.192401	0.715792
HIIE	1h post exercise	SUMF1	0.122297	14.7937	1.76113	-4.8049	0.080481	0.192485	0.715603
HIIE	1h post exercise	UNC93B1	0.288276	13.3299	1.76128	-4.80466	0.0804592	0.192485	0.715603
HIIE	1h post exercise	ITIH2	0.193381	15.0122	1.76071	-4.80562	0.0805562	0.192512	0.715541
HIIE	1h post exercise	MARK2	-0.0702432	15.5733	-1.76082	-4.80543	0.0805346	0.192512	0.715541
HIIE	1h post exercise	PSMD10	0.128381	15.2899	1.76034	-4.80622	0.080615	0.192577	0.715396
HIIE	1h post exercise	UBE2I	-0.19655	18.148	-1.75905	-4.8084	0.0808394	0.193036	0.714361
HIIE	1h post exercise	HLA-B	0.206267	18.1997	1.75853	-4.80927	0.0809276	0.193171	0.714059
HIIE	1h post exercise	GPR89A	0.127823	15.2653	1.75785	-4.8104	0.081041	0.193275	0.713825
HIIE	1h post exercise	RBL2	0.330863	13.5496	1.75808	-4.81001	0.0810034	0.193275	0.713825
HIIE	1h post exercise	SESTD1	0.161744	14.4586	1.75771	-4.81064	0.0810672	0.193275	0.713825
HIIE	1h post exercise	PUM3	-0.222799	14.2019	-1.75581	-4.81381	0.0813932	0.193975	0.712253
HIIE	1h post exercise	RBM12B	-0.215538	14.0027	-1.75506	-4.81506	0.0815215	0.194205	0.711741
HIIE	1h post exercise	LSS	0.120093	17.0062	1.75265	-4.81908	0.0819338	0.19511	0.709721
HIIE	1h post exercise	RPE	0.182032	16.4728	1.75113	-4.82162	0.0821991	0.195664	0.708488
HIIE	1h post exercise	NAA20	0.16666	13.5954	1.75073	-4.82228	0.0822653	0.195745	0.70831
HIIE	1h post exercise	COX15	0.143655	14.0372	1.74982	-4.82379	0.0824225	0.195887	0.707994
HIIE	1h post exercise	KIF3C	-0.169978	11.5365	-1.74991	-4.82364	0.0824064	0.195887	0.707994
HIIE	1h post exercise	SYNRG	-0.530191	10.0803	-1.7499	-4.82366	0.0824113	0.195887	0.707994
HIIE	1h post exercise	H1-0	0.316079	17.4683	1.74914	-4.82494	0.0825442	0.196099	0.707524
HIIE	1h post exercise	ALDH1L2	0.215315	13.4378	1.74877	-4.82555	0.0826075	0.196173	0.707362
HIIE	1h post exercise	PPME1	-0.177411	16.0444	-1.74842	-4.82614	0.0826691	0.196242	0.707209
HIIE	1h post exercise	ISCA1	0.148906	21.2207	1.74782	-4.82712	0.0827721	0.196409	0.706839
HIIE	1h post exercise	ARHGAP21	-0.224315	13.0787	-1.74665	-4.82908	0.0829769	0.19676	0.706063
HIIE	1h post exercise	VPS13D	0.186616	13.0616	1.74659	-4.82917	0.0829852	0.19676	0.706063
HIIE	1h post exercise	EIF4E3	-0.277003	12.9672	-1.74635	-4.82958	0.083029	0.196787	0.706004
HIIE	1h post exercise	FSTL1	0.236496	15.153	1.7448	-4.83215	0.0832998	0.197351	0.704761
HIIE	1h post exercise	TATDN1	0.173812	15.033	1.74447	-4.8327	0.0833577	0.197411	0.70463
HIIE	1h post exercise	EML3	0.0717669	16.9075	1.74178	-4.83714	0.0838247	0.198425	0.702404
HIIE	1h post exercise	ZBTB7A	-0.269093	12.5365	-1.74165	-4.83738	0.0838517	0.198425	0.702404
HIIE	1h post exercise	PIGS	-0.160948	14.1135	-1.74074	-4.83889	0.0840106	0.198723	0.701752
HIIE	1h post exercise	UBASH3B	0.123216	18.6404	1.74043	-4.83939	0.0840649	0.198774	0.701641
HIIE	1h post exercise	UGP2	0.0773931	20.3454	1.73997	-4.84015	0.0841434	0.198881	0.701406
HIIE	1h post exercise	BGN	0.264542	14.4569	1.73898	-4.8418	0.0843223	0.199226	0.700654
HIIE	1h post exercise	A2M	0.221694	21.098	1.7386	-4.84243	0.0843889	0.199228	0.70065
HIIE	1h post exercise	EFEMP1	0.247346	15.991	1.73862	-4.8424	0.0843858	0.199228	0.70065
HIIE	1h post exercise	BCL2L13	-0.152682	15.5618	-1.73804	-4.84336	0.0844885	0.199271	0.700556
HIIE	1h post exercise	EMC7	-0.165796	15.8812	-1.73794	-4.84352	0.0845063	0.199271	0.700556
HIIE	1h post exercise	SACM1L	0.101454	20.7253	1.73816	-4.84315	0.0844633	0.199271	0.700556
HIIE	1h post exercise	DAG1	0.256787	13.9582	1.73772	-4.84388	0.0845441	0.199283	0.700531
HIIE	1h post exercise	TMED8	0.14095	16.1082	1.7375	-4.84425	0.0845835	0.199298	0.700498
HIIE	1h post exercise	RCAN2	-0.961341	10.2489	-1.73712	-4.84487	0.0846501	0.199377	0.700326
HIIE	1h post exercise	MRPL21	0.166081	15.77	1.73662	-4.8457	0.0847387	0.19943	0.70021
HIIE	1h post exercise	SNX1	-0.15103	16.8941	-1.7368	-4.84541	0.0847076	0.19943	0.70021
HIIE	1h post exercise	VPS37A	-0.275002	12.1038	-1.73588	-4.84693	0.0848709	0.199663	0.699702
HIIE	1h post exercise	CPQ	0.132236	14.3564	1.73531	-4.84785	0.084968	0.199814	0.699374
HIIE	1h post exercise	PIK3R1	-0.0960163	16.1051	-1.73483	-4.84865	0.0850537	0.199937	0.699106
HIIE	1h post exercise	EPB42	-0.39093	14.2473	-1.73406	-4.84992	0.0851935	0.200188	0.698562
HIIE	1h post exercise	ALOX5	0.263574	15.8766	1.73203	-4.85329	0.0855572	0.200964	0.696881
HIIE	1h post exercise	CD8B	-0.26053	11.7391	-1.73126	-4.85454	0.0856933	0.201206	0.696359
HIIE	1h post exercise	GADD45GIP1	0.162536	15.03	1.73091	-4.85512	0.085756	0.201275	0.69621
HIIE	1h post exercise	AGTRAP	0.210909	15.2354	1.73044	-4.85591	0.0858414	0.201319	0.696115
HIIE	1h post exercise	RIOK3	0.187073	14.5427	1.73061	-4.85562	0.0858098	0.201319	0.696115
HIIE	1h post exercise	HACD3	0.165543	18.1816	1.72886	-4.85851	0.086125	0.201906	0.694852
HIIE	1h post exercise	UQCC2	-0.236217	14.7072	-1.7286	-4.85893	0.0861706	0.201934	0.69479
HIIE	1h post exercise	STAT5A	-0.0826767	18.1454	-1.72776	-4.8603	0.0863181	0.202201	0.694216
HIIE	1h post exercise	ISOC2	0.22546	15.7794	1.72718	-4.86127	0.0864273	0.202379	0.693835
HIIE	1h post exercise	HMSD	0.184573	11.836	1.72671	-4.86204	0.0865083	0.20249	0.693597
HIIE	1h post exercise	HADHA	0.0777159	20.3436	1.72565	-4.86378	0.0867	0.202651	0.693251
HIIE	1h post exercise	HECTD3	-0.221145	16.916	-1.7256	-4.86386	0.0867115	0.202651	0.693251
HIIE	1h post exercise	IFT27	0.155294	14.9935	1.72571	-4.86369	0.0866921	0.202651	0.693251
HIIE	1h post exercise	SERBP1	-0.184858	16.5752	-1.72571	-4.86369	0.086692	0.202651	0.693251
HIIE	1h post exercise	GTF2F2	-0.263397	13.5227	-1.72528	-4.86439	0.0867699	0.202709	0.693127
HIIE	1h post exercise	CLEC11A	0.268413	14.6028	1.72493	-4.86496	0.0868323	0.202777	0.692982
HIIE	1h post exercise	MFN2	-0.136378	17.1949	-1.72459	-4.86553	0.0868947	0.202844	0.692838
HIIE	1h post exercise	AP4S1	0.10692	15.4113	1.72425	-4.86607	0.0869522	0.2029	0.692718
HIIE	1h post exercise	FIG4	-0.147772	13.6402	-1.72319	-4.86781	0.0871439	0.20319	0.692098
HIIE	1h post exercise	PAPSS2	-0.175117	15.7737	-1.72327	-4.86769	0.0871329	0.20319	0.692098
HIIE	1h post exercise	CCDC25	0.17226	15.4829	1.7224	-4.86911	0.0872904	0.203453	0.691536
HIIE	1h post exercise	FERRY3	-0.210127	11.7834	-1.7213	-4.87091	0.0874877	0.203756	0.690891
HIIE	1h post exercise	SPRYD4	-0.116547	16.4768	-1.72144	-4.87068	0.087462	0.203756	0.690891
HIIE	1h post exercise	DSTN	0.354287	19.2755	1.72026	-4.87263	0.0876812	0.204128	0.690098
HIIE	1h post exercise	UTP4	0.433758	12.3611	1.71892	-4.87482	0.0879253	0.204617	0.689058
HIIE	1h post exercise	PTPN23	-0.0865646	15.0991	-1.71871	-4.87516	0.0879606	0.20462	0.689051
HIIE	1h post exercise	BIRC6	0.0806426	14.4964	1.71761	-4.87696	0.0881615	0.205001	0.688244
HIIE	1h post exercise	MLLT1	0.30171	12.7989	1.71746	-4.87721	0.0881921	0.205001	0.688244
HIIE	1h post exercise	S100A11	0.229062	17.93	1.71686	-4.87819	0.0883015	0.205176	0.687873
HIIE	1h post exercise	ARID2	-0.206633	13.3715	-1.71561	-4.88024	0.0885322	0.205633	0.686907
HIIE	1h post exercise	FXR2	-0.129491	14.1226	-1.71432	-4.88233	0.0887653	0.206095	0.685932
HIIE	1h post exercise	JCHAIN	0.340802	14.8702	1.71355	-4.8836	0.088911	0.206354	0.685387
HIIE	1h post exercise	GTF2A2	0.271138	13.6944	1.71277	-4.88488	0.0890555	0.206531	0.685015
HIIE	1h post exercise	SMDT1	-0.290964	16.1807	-1.71279	-4.88483	0.0890503	0.206531	0.685015
HIIE	1h post exercise	RHBDF2	0.115977	14.9571	1.71186	-4.88635	0.0892196	0.206753	0.684549
HIIE	1h post exercise	UBE2N	0.090795	20.1223	1.7119	-4.88628	0.0892122	0.206753	0.684549
HIIE	1h post exercise	RAB6A	0.126077	20.7005	1.71129	-4.88729	0.0893283	0.206925	0.684187
HIIE	1h post exercise	GLG1	0.286618	16.6822	1.71095	-4.88784	0.0893911	0.206991	0.684048
HIIE	1h post exercise	F8A1	-0.196051	14.6118	-1.71038	-4.88876	0.0894961	0.207155	0.683705
HIIE	1h post exercise	MRPL13	-0.12171	14.7333	-1.71003	-4.88933	0.0895588	0.207221	0.683567
HIIE	1h post exercise	RAB1B	0.115235	21.9259	1.70935	-4.89044	0.0896852	0.207354	0.683287
HIIE	1h post exercise	SMAD4	0.329548	13.4012	1.70948	-4.89023	0.089663	0.207354	0.683287
HIIE	1h post exercise	PRAM1	0.226673	17.2176	1.70787	-4.89285	0.0899626	0.207916	0.682112
HIIE	1h post exercise	BTN3A3	0.104688	15.8764	1.70739	-4.89362	0.0900482	0.208034	0.681866
HIIE	1h post exercise	CPPED1	0.198051	17.5211	1.70679	-4.89461	0.0901639	0.208093	0.681743
HIIE	1h post exercise	RAB1A	0.119312	19.0649	1.70674	-4.8947	0.0901728	0.208093	0.681743
HIIE	1h post exercise	SLC35D1	0.301739	12.9245	1.70672	-4.89472	0.0901769	0.208093	0.681743
HIIE	1h post exercise	ABCA3	0.184646	13.1137	1.70613	-4.89568	0.0902858	0.208264	0.681385
HIIE	1h post exercise	GRK6	0.0866406	16.8078	1.70552	-4.89667	0.0903982	0.208444	0.681011
HIIE	1h post exercise	DOCK2	-0.153388	17.1977	-1.70423	-4.89876	0.0906418	0.208926	0.680008
HIIE	1h post exercise	LMNA	-0.150982	18.1666	-1.70349	-4.89997	0.0907809	0.208928	0.680004
HIIE	1h post exercise	LONP1	-0.136205	17.2582	-1.70389	-4.89932	0.0907064	0.208928	0.680004
HIIE	1h post exercise	PLIN3	-0.200878	14.7233	-1.70374	-4.89957	0.0907346	0.208928	0.680004
HIIE	1h post exercise	SMG9	-0.29801	14.7774	-1.70359	-4.89982	0.0907633	0.208928	0.680004
HIIE	1h post exercise	CNOT3	0.140113	14.5848	1.70314	-4.90054	0.0908449	0.208995	0.679864
HIIE	1h post exercise	C17orf49	-0.19308	16.0051	-1.70248	-4.9016	0.0909701	0.209124	0.679597
HIIE	1h post exercise	MFSD2B	0.147468	15.6037	1.70266	-4.90132	0.0909376	0.209124	0.679597
HIIE	1h post exercise	COX7A2L	-0.168857	16.5505	-1.70223	-4.90202	0.0910178	0.209154	0.679534
HIIE	1h post exercise	COX11	-0.168986	13.1732	-1.70193	-4.90249	0.0910706	0.209196	0.679447
HIIE	1h post exercise	HECTD1	-0.112053	14.3431	-1.70068	-4.90452	0.0913065	0.209658	0.678489
HIIE	1h post exercise	MSRB3	0.204284	15.3187	1.69946	-4.90651	0.0915406	0.209984	0.677814
HIIE	1h post exercise	PM20D2	-0.585129	12.8399	-1.6997	-4.90611	0.0914937	0.209984	0.677814
HIIE	1h post exercise	TSPAN31	0.411723	13.9638	1.69939	-4.90662	0.0915528	0.209984	0.677814
HIIE	1h post exercise	HSP90AB1	0.0870467	21.4395	1.69814	-4.90863	0.0917856	0.210438	0.676876
HIIE	1h post exercise	MRPL32	-0.176788	13.3817	-1.69702	-4.91045	0.0919997	0.210849	0.676029
HIIE	1h post exercise	GUCY1B1	-0.189107	17.3938	-1.69651	-4.91128	0.0920986	0.210995	0.675727
HIIE	1h post exercise	TAF7	-0.217936	12.8867	-1.69479	-4.91406	0.0924253	0.211663	0.674354
HIIE	1h post exercise	MCRIP1	-0.202684	13.7655	-1.69371	-4.9158	0.0926308	0.212054	0.673554
HIIE	1h post exercise	NHEJ1	-0.159989	14.0904	-1.69269	-4.91745	0.0928246	0.212417	0.672811
HIIE	1h post exercise	TUBB4B	-0.220448	24.043	-1.69205	-4.91848	0.0929477	0.212618	0.6724
HIIE	1h post exercise	LMNB1	-0.197538	20.1165	-1.69172	-4.91902	0.0930112	0.212682	0.672268
HIIE	1h post exercise	GTF2E1	-0.310107	11.6879	-1.69135	-4.9196	0.0930806	0.212761	0.672109
HIIE	1h post exercise	EMILIN2	0.277132	15.3163	1.69086	-4.92041	0.093176	0.212898	0.671828
HIIE	1h post exercise	RRP1	-0.285425	12.968	-1.69044	-4.92108	0.0932558	0.213	0.671621
HIIE	1h post exercise	LPGAT1	0.148562	15.3637	1.68983	-4.92205	0.0933719	0.21304	0.671538
HIIE	1h post exercise	OGA	-0.126395	15.3774	-1.68978	-4.92213	0.0933793	0.21304	0.671538
HIIE	1h post exercise	PAWR	-0.282894	13.189	-1.68993	-4.9219	0.0933539	0.21304	0.671538
HIIE	1h post exercise	SNRNP200	-0.200053	17.6424	-1.6893	-4.92291	0.0934738	0.213175	0.671263
HIIE	1h post exercise	GIMAP7	-0.232626	15.9336	-1.68732	-4.9261	0.0938553	0.21372	0.670155
HIIE	1h post exercise	PLD4	0.299965	14.7551	1.68768	-4.92551	0.0937854	0.21372	0.670155
HIIE	1h post exercise	RFC5	-0.198665	14.2705	-1.68746	-4.92587	0.0938283	0.21372	0.670155
HIIE	1h post exercise	TBC1D22A	-0.127269	15.6565	-1.68781	-4.9253	0.0937583	0.21372	0.670155
HIIE	1h post exercise	UBA7	-0.145944	18.6256	-1.68714	-4.92638	0.0938895	0.21372	0.670155
HIIE	1h post exercise	HYOU1	-0.175655	19.1453	-1.68688	-4.9268	0.0939396	0.213753	0.670087
HIIE	1h post exercise	IFIT1	0.25806	12.0069	1.68592	-4.92835	0.0941255	0.214083	0.669418
HIIE	1h post exercise	TOMM40L	0.152624	14.7945	1.68576	-4.9286	0.0941553	0.214083	0.669418
HIIE	1h post exercise	CALM1	0.25607	17.3236	1.68532	-4.9293	0.0942402	0.214195	0.66919
HIIE	1h post exercise	UBA3	-0.109485	16.7884	-1.68394	-4.93152	0.0945048	0.214716	0.668136
HIIE	1h post exercise	CCT7	-0.0779541	19.262	-1.68218	-4.93434	0.0948456	0.215409	0.666736
HIIE	1h post exercise	MTSS1	0.152418	16.4683	1.68148	-4.93547	0.0949856	0.215646	0.666259
HIIE	1h post exercise	CCT2	-0.149497	17.874	-1.67942	-4.93877	0.0953871	0.216476	0.66459
HIIE	1h post exercise	RUFY1	-0.100936	17.2063	-1.67845	-4.94031	0.0955725	0.216815	0.66391
HIIE	1h post exercise	NOL7	-0.22256	14.0557	-1.67742	-4.94197	0.0957783	0.217201	0.663139
HIIE	1h post exercise	TIA1	0.115592	16.165	1.6769	-4.94281	0.0958782	0.217346	0.662849
HIIE	1h post exercise	LARS1	-0.0957279	16.5886	-1.6757	-4.94471	0.096112	0.217712	0.662117
HIIE	1h post exercise	MCM4	0.148228	14.3283	1.67573	-4.94468	0.0961084	0.217712	0.662117
HIIE	1h post exercise	CHST2	-0.183584	12.3213	-1.67468	-4.94635	0.0963129	0.218004	0.661537
HIIE	1h post exercise	PLD3	0.208224	17.3297	1.67476	-4.94623	0.0963012	0.218004	0.661537
HIIE	1h post exercise	SPG11	-0.200384	13.7415	-1.67389	-4.94762	0.096472	0.218282	0.660982
HIIE	1h post exercise	CLCN4	0.270515	14.1313	1.67246	-4.94989	0.0967528	0.218835	0.659883
HIIE	1h post exercise	TNFAIP8L2	-0.126001	14.8655	-1.67186	-4.95085	0.0968693	0.219017	0.659523
HIIE	1h post exercise	FXR1	0.0826056	15.5433	1.66975	-4.9542	0.0972861	0.219877	0.657821
HIIE	1h post exercise	ASCC1	0.0907338	14.4039	1.66875	-4.9558	0.0974853	0.220245	0.657095
HIIE	1h post exercise	C8orf82	0.146333	15.1298	1.66812	-4.95681	0.0976148	0.220455	0.656681
HIIE	1h post exercise	SNRNP27	-0.337906	14.4753	-1.66759	-4.95766	0.09772	0.22061	0.656375
HIIE	1h post exercise	CNOT2	-0.155305	14.7228	-1.66658	-4.95925	0.0979199	0.220793	0.656015
HIIE	1h post exercise	CNPY3	0.105445	18.0332	1.66668	-4.95909	0.0978975	0.220793	0.656015
HIIE	1h post exercise	PPP1R14A	-0.238761	16.8172	-1.66644	-4.95947	0.0979474	0.220793	0.656015
HIIE	1h post exercise	TRIP6	0.169692	12.674	1.66673	-4.95901	0.097887	0.220793	0.656015
HIIE	1h post exercise	MRPS21	-0.299345	14.7116	-1.66412	-4.96317	0.0984125	0.221611	0.654409
HIIE	1h post exercise	NSMCE1	0.212361	14.0624	1.66408	-4.96323	0.0984204	0.221611	0.654409
HIIE	1h post exercise	PGM2	0.0823004	19.9774	1.66443	-4.96267	0.0983473	0.221611	0.654409
HIIE	1h post exercise	CBR1	-0.0948415	18.2717	-1.66246	-4.96579	0.0987415	0.222026	0.653595
HIIE	1h post exercise	NID2	0.202328	17.2399	1.66258	-4.96561	0.0987209	0.222026	0.653595
HIIE	1h post exercise	RAB3GAP2	0.0845748	16.9276	1.66262	-4.96553	0.0987087	0.222026	0.653595
HIIE	1h post exercise	UAP1L1	-0.119882	14.8081	-1.66241	-4.96587	0.0987519	0.222026	0.653595
HIIE	1h post exercise	NHLRC2	0.118846	17.6057	1.66205	-4.96645	0.0988265	0.222111	0.653429
HIIE	1h post exercise	PAXIP1	-0.228413	12.162	-1.66187	-4.96673	0.0988633	0.222111	0.653429
HIIE	1h post exercise	DTD2	0.237898	12.1302	1.65921	-4.97094	0.0993983	0.22323	0.651247
HIIE	1h post exercise	GDPGP1	-0.155923	12.6798	-1.65715	-4.97419	0.0998114	0.223942	0.649864
HIIE	1h post exercise	GTF3C3	-0.195734	13.3878	-1.65706	-4.97434	0.0998332	0.223942	0.649864
HIIE	1h post exercise	LARP1	-0.0984692	15.0985	-1.6569	-4.9746	0.0998637	0.223942	0.649864
HIIE	1h post exercise	TYK2	-0.114934	13.7604	-1.65731	-4.97394	0.0997798	0.223942	0.649864
HIIE	1h post exercise	IGLV1-47	0.207675	15.3317	1.6562	-4.9757	0.100007	0.224181	0.649401
HIIE	1h post exercise	ALDOC	0.148436	20.9995	1.6554	-4.97697	0.10017	0.22432	0.649131
HIIE	1h post exercise	LLGL1	-0.160436	12.9618	-1.65542	-4.97693	0.100163	0.22432	0.649131
HIIE	1h post exercise	PTPN12	-0.160176	18.2589	-1.65535	-4.97705	0.100181	0.22432	0.649131
HIIE	1h post exercise	GNL3	-0.190375	13.9968	-1.6549	-4.97775	0.100272	0.224437	0.648906
HIIE	1h post exercise	PABPN1	-0.170941	17.8975	-1.65473	-4.97803	0.100307	0.224437	0.648906
HIIE	1h post exercise	LYSMD3	-0.238817	13.8954	-1.65405	-4.97909	0.100444	0.22466	0.648474
HIIE	1h post exercise	CHCHD1	0.175869	14.5031	1.65282	-4.98104	0.100695	0.225139	0.64755
HIIE	1h post exercise	HARS1	0.0608755	18.5402	1.65229	-4.98186	0.100799	0.225288	0.647262
HIIE	1h post exercise	MYO9B	-0.0532078	16.8003	-1.65189	-4.9825	0.100882	0.22539	0.647066
HIIE	1h post exercise	MAN2A2	0.125902	16.5093	1.65149	-4.98314	0.100967	0.225431	0.646987
HIIE	1h post exercise	NSFL1C	0.101322	17.3796	1.65143	-4.98322	0.100975	0.225431	0.646987
HIIE	1h post exercise	CUL4A	-0.0860138	14.5273	-1.65096	-4.98396	0.101071	0.225478	0.646895
HIIE	1h post exercise	H1-3	-0.239183	22.228	-1.65104	-4.98384	0.101058	0.225478	0.646895
HIIE	1h post exercise	CASS4	-0.241669	17.4259	-1.64977	-4.98584	0.101319	0.225902	0.64608
HIIE	1h post exercise	EIF1B	-0.273213	12.7712	-1.64955	-4.98619	0.101364	0.225902	0.64608
HIIE	1h post exercise	MOB2	0.0842538	17.2666	1.64949	-4.98628	0.101374	0.225902	0.64608
HIIE	1h post exercise	LANCL3	0.179552	13.5248	1.64925	-4.98667	0.101427	0.225937	0.646013
HIIE	1h post exercise	BRMS1	-0.177873	14.0268	-1.64875	-4.98744	0.101528	0.226079	0.645741
HIIE	1h post exercise	INTS3	-0.179792	12.9921	-1.64847	-4.98788	0.101584	0.22612	0.645661
HIIE	1h post exercise	MYBBP1A	-0.182535	15.4929	-1.64812	-4.98844	0.101657	0.226201	0.645506
HIIE	1h post exercise	NUP188	-0.169221	13.9705	-1.64726	-4.98979	0.101834	0.226511	0.644911
HIIE	1h post exercise	AMT	0.136015	14.3007	1.64637	-4.99119	0.102015	0.22683	0.6443
HIIE	1h post exercise	ATP2C1	0.115853	16.8276	1.64586	-4.99199	0.102121	0.226981	0.64401
HIIE	1h post exercise	APOL3	-0.272948	13.8543	-1.6456	-4.9924	0.102176	0.227021	0.643934
HIIE	1h post exercise	MARK3	-0.173616	13.2942	-1.64536	-4.99277	0.102224	0.227043	0.643892
HIIE	1h post exercise	CBR4	-0.114171	15.8228	-1.64425	-4.99451	0.102452	0.227466	0.643084
HIIE	1h post exercise	ZDHHC21	0.191794	11.9732	1.64407	-4.99479	0.10249	0.227466	0.643084
HIIE	1h post exercise	MED14	-0.225414	12.9535	-1.64349	-4.99571	0.102613	0.227596	0.642836
HIIE	1h post exercise	STIP1	0.0893976	20.2826	1.64342	-4.99581	0.102623	0.227596	0.642836
HIIE	1h post exercise	CMTR1	-0.191843	14.0822	-1.64268	-4.99697	0.10278	0.227858	0.642335
HIIE	1h post exercise	PCTP	0.145116	14.6738	1.64232	-4.99755	0.102855	0.227858	0.642335
HIIE	1h post exercise	RAN	-0.109375	21.3351	-1.64238	-4.99745	0.10284	0.227858	0.642335
HIIE	1h post exercise	EFL1	0.0977364	16.9399	1.64206	-4.99795	0.102906	0.227888	0.642278
HIIE	1h post exercise	ARMCX3	-0.15395	16.7686	-1.64184	-4.9983	0.102956	0.227914	0.642229
HIIE	1h post exercise	SART3	-0.193815	16.9549	-1.64082	-4.99989	0.103167	0.228298	0.641498
HIIE	1h post exercise	TMEM167B	0.252178	14.135	1.64049	-5.00041	0.103235	0.228366	0.641369
HIIE	1h post exercise	ADGRG1	-0.161757	14.0692	-1.64009	-5.00103	0.103318	0.228465	0.64118
HIIE	1h post exercise	ABHD5	0.197693	14.7053	1.63988	-5.00137	0.103363	0.228481	0.64115
HIIE	1h post exercise	H2BC9	0.241556	14.446	1.63966	-5.0017	0.103408	0.228495	0.641123
HIIE	1h post exercise	ZC3HAV1	0.0844657	16.5762	1.63918	-5.00246	0.103505	0.228627	0.640873
HIIE	1h post exercise	EXOSC6	-0.159975	15.1646	-1.63873	-5.00316	0.103602	0.2287	0.640733
HIIE	1h post exercise	MYLK	0.127761	20.544	1.63867	-5.00325	0.103614	0.2287	0.640733
HIIE	1h post exercise	CHID1	0.13049	17.1595	1.63768	-5.00481	0.103822	0.229009	0.640147
HIIE	1h post exercise	TRAPPC4	0.0795832	16.5544	1.63762	-5.00489	0.10383	0.229009	0.640147
HIIE	1h post exercise	HSPH1	-0.079271	17.1282	-1.63652	-5.00661	0.10406	0.229434	0.639343
HIIE	1h post exercise	AAMDC	0.194113	15.4962	1.63568	-5.00794	0.104241	0.229748	0.638747
HIIE	1h post exercise	HPS6	-0.218008	13.9586	-1.63545	-5.00828	0.104288	0.229768	0.638711
HIIE	1h post exercise	EIF2S3	0.0831155	18.1691	1.63474	-5.00939	0.104434	0.230006	0.638261
HIIE	1h post exercise	CTSS	0.266981	18.5684	1.63426	-5.01014	0.104537	0.23015	0.63799
HIIE	1h post exercise	ARRDC1	0.103661	14.8423	1.634	-5.01055	0.104591	0.230183	0.637927
HIIE	1h post exercise	TUBB6	-0.220287	20.8476	-1.63281	-5.0124	0.104843	0.230654	0.637039
HIIE	1h post exercise	NUP88	-0.182844	15.1726	-1.63149	-5.01446	0.105122	0.231184	0.636043
HIIE	1h post exercise	APOH	0.368723	17.3114	1.63077	-5.01558	0.105274	0.231277	0.635867
HIIE	1h post exercise	CD74	-0.166812	17.0352	-1.63089	-5.0154	0.105249	0.231277	0.635867
HIIE	1h post exercise	SLIT1	0.197563	16.7054	1.63074	-5.01562	0.105279	0.231277	0.635867
HIIE	1h post exercise	STX16	0.194892	14.5466	1.63038	-5.01619	0.105356	0.231361	0.63571
HIIE	1h post exercise	C2CD2L	0.144625	15.0432	1.6301	-5.01662	0.105415	0.231407	0.635624
HIIE	1h post exercise	RPP38	-0.551199	21.2956	-1.62885	-5.01856	0.105679	0.231903	0.634694
HIIE	1h post exercise	UBAC1	0.199558	12.1724	1.62821	-5.01957	0.105815	0.232116	0.634295
HIIE	1h post exercise	GYS1	-0.111609	16.9505	-1.6264	-5.02238	0.106199	0.232765	0.633082
HIIE	1h post exercise	NONO	-0.193594	16.5945	-1.62628	-5.02256	0.106226	0.232765	0.633082
HIIE	1h post exercise	WDR74	0.313146	13.3729	1.62646	-5.02229	0.106188	0.232765	0.633082
HIIE	1h post exercise	SIGIRR	-0.100196	15.874	-1.62563	-5.02357	0.106362	0.232978	0.632685
HIIE	1h post exercise	C2orf69	0.170355	12.9604	1.62429	-5.02564	0.106648	0.233463	0.631781
HIIE	1h post exercise	TSPO	0.152687	18.6167	1.62424	-5.02573	0.106661	0.233463	0.631781
HIIE	1h post exercise	SEC61A1	-0.119861	17.5103	-1.62372	-5.02654	0.106772	0.233623	0.631485
HIIE	1h post exercise	BNIP1	0.129003	15.9515	1.62328	-5.02722	0.106867	0.233666	0.631404
HIIE	1h post exercise	NDRG3	-0.170066	14.1815	-1.62327	-5.02724	0.10687	0.233666	0.631404
HIIE	1h post exercise	LCLAT1	-0.0997454	16.3981	-1.62289	-5.02782	0.106947	0.233666	0.631404
HIIE	1h post exercise	TRMT6	-0.205567	13.3001	-1.62307	-5.02754	0.106911	0.233666	0.631404
HIIE	1h post exercise	ADCY3	0.186752	11.8188	1.62271	-5.0281	0.106986	0.233667	0.631402
HIIE	1h post exercise	C1orf116	-0.331881	14.269	-1.62221	-5.02887	0.107096	0.233737	0.631273
HIIE	1h post exercise	SERPINF2	0.197142	14.8301	1.62223	-5.02885	0.107092	0.233737	0.631273
HIIE	1h post exercise	AK3	0.162996	19.8716	1.62195	-5.02927	0.107151	0.233772	0.631207
HIIE	1h post exercise	CLCC1	-0.144066	13.5559	-1.61947	-5.03312	0.107682	0.234761	0.629373
HIIE	1h post exercise	MYO6	0.200135	13.2049	1.61962	-5.03288	0.107651	0.234761	0.629373
HIIE	1h post exercise	CAMLG	-0.184235	14.5657	-1.61929	-5.03339	0.107723	0.234767	0.629363
HIIE	1h post exercise	HDHD5	-0.121351	15.2525	-1.61894	-5.03393	0.107795	0.23484	0.629228
HIIE	1h post exercise	HSP90AB3P	-0.523266	17.853	-1.61586	-5.03868	0.108463	0.236164	0.626786
HIIE	1h post exercise	SLC25A17	0.14478	12.7996	1.61576	-5.03884	0.108482	0.236164	0.626786
HIIE	1h post exercise	LARP4B	-0.227225	12.0936	-1.61458	-5.04066	0.10874	0.236642	0.625908
HIIE	1h post exercise	ST7	0.163125	13.289	1.61439	-5.04095	0.108779	0.236642	0.625908
HIIE	1h post exercise	ARHGAP15	-0.171821	14.867	-1.61332	-5.04261	0.109015	0.236992	0.625266
HIIE	1h post exercise	PABPC1	0.11843	18.9669	1.6133	-5.04264	0.109019	0.236992	0.625266
HIIE	1h post exercise	ATP1B1	0.247707	13.7533	1.61261	-5.0437	0.109169	0.237062	0.625138
HIIE	1h post exercise	CD274	0.209233	14.2673	1.61278	-5.04343	0.109131	0.237062	0.625138
HIIE	1h post exercise	TRIM22	-0.193776	14.4378	-1.61275	-5.04348	0.109137	0.237062	0.625138
HIIE	1h post exercise	ECPAS	-0.109145	16.5296	-1.61217	-5.04437	0.109261	0.237169	0.624942
HIIE	1h post exercise	POLR1A	-0.223876	13.1992	-1.61197	-5.04468	0.109308	0.237169	0.624942
HIIE	1h post exercise	SVEP1	-0.21456	14.1803	-1.61184	-5.04488	0.109336	0.237169	0.624942
HIIE	1h post exercise	RPUSD2	-0.206101	12.9166	-1.61121	-5.04586	0.109474	0.237383	0.62455
HIIE	1h post exercise	PIK3AP1	-0.166372	14.3794	-1.61047	-5.047	0.109636	0.237564	0.62422
HIIE	1h post exercise	PPP1CA	0.0601773	20.6018	1.61047	-5.04699	0.109632	0.237564	0.62422
HIIE	1h post exercise	VTN	0.141499	19.3021	1.60942	-5.04861	0.109866	0.237976	0.623466
HIIE	1h post exercise	ST13	-0.14452	18.6803	-1.60855	-5.04994	0.110055	0.238301	0.622874
HIIE	1h post exercise	CHMP4C	0.260863	12.3737	1.60804	-5.05073	0.110167	0.238459	0.622587
HIIE	1h post exercise	CAB39	0.095134	17.743	1.60702	-5.05228	0.110386	0.238811	0.621946
HIIE	1h post exercise	IQGAP2	-0.119415	19.6415	-1.60694	-5.05242	0.110409	0.238811	0.621946
HIIE	1h post exercise	COG4	-0.211578	13.7126	-1.60549	-5.05464	0.110727	0.23928	0.621094
HIIE	1h post exercise	HBA1	-0.378892	19.6612	-1.60558	-5.0545	0.110706	0.23928	0.621094
HIIE	1h post exercise	TMEM199	0.144204	14.9159	1.60541	-5.05476	0.110745	0.23928	0.621094
HIIE	1h post exercise	PRPF3	-0.211234	16.0746	-1.6043	-5.05647	0.11099	0.239638	0.620445
HIIE	1h post exercise	SIRT2	-0.0635574	15.8446	-1.6043	-5.05646	0.110986	0.239638	0.620445
HIIE	1h post exercise	RILP	0.233029	14.2993	1.6038	-5.05724	0.1111	0.23979	0.620169
HIIE	1h post exercise	MCM5	0.202636	15.4115	1.6021	-5.05983	0.111475	0.24046	0.618957
HIIE	1h post exercise	NXF1	-0.185591	14.0718	-1.60179	-5.0603	0.111543	0.24046	0.618957
HIIE	1h post exercise	RPL13	-0.204279	17.5698	-1.60167	-5.06049	0.11157	0.24046	0.618957
HIIE	1h post exercise	UACA	0.197443	15.2632	1.60171	-5.06043	0.111561	0.24046	0.618957
HIIE	1h post exercise	PGLYRP2	0.178827	14.8943	1.60128	-5.06109	0.111658	0.240564	0.61877
HIIE	1h post exercise	SCAI	0.113874	13.8709	1.60014	-5.06282	0.111905	0.24101	0.617964
HIIE	1h post exercise	RPS3A	-0.154338	19.5209	-1.59965	-5.06358	0.112018	0.241168	0.61768
HIIE	1h post exercise	TNK2	0.162459	13.5641	1.59921	-5.06424	0.112113	0.241287	0.617466
HIIE	1h post exercise	NCAM1	0.293698	12.8496	1.59829	-5.06565	0.11232	0.241587	0.616926
HIIE	1h post exercise	PCID2	-0.199159	13.1616	-1.59806	-5.06601	0.112373	0.241587	0.616926
HIIE	1h post exercise	TACC1	0.152399	15.5469	1.5982	-5.06579	0.11234	0.241587	0.616926
HIIE	1h post exercise	RAB39A	0.287853	15.5345	1.59648	-5.06842	0.112724	0.242256	0.615725
HIIE	1h post exercise	CDIPT	0.187246	17.8425	1.59611	-5.06899	0.112807	0.242263	0.615713
HIIE	1h post exercise	LHPP	0.170028	16.4457	1.59618	-5.06887	0.11279	0.242263	0.615713
HIIE	1h post exercise	RIOX2	0.309359	12.7219	1.5956	-5.06976	0.112921	0.242421	0.61543
HIIE	1h post exercise	SRA1	0.289536	12.633	1.59483	-5.07093	0.113092	0.242701	0.614928
HIIE	1h post exercise	RNF40	-0.164516	14.0917	-1.59447	-5.07148	0.113174	0.242791	0.614768
HIIE	1h post exercise	PARP12	0.109976	12.6908	1.59416	-5.07195	0.113239	0.242844	0.614672
HIIE	1h post exercise	COX7C	0.167327	16.9018	1.5934	-5.07312	0.113414	0.243133	0.614155
HIIE	1h post exercise	PITPNA	0.090974	14.799	1.59253	-5.07443	0.113605	0.243456	0.61358
HIIE	1h post exercise	CRADD	-0.183605	16.5958	-1.5923	-5.07479	0.113661	0.243468	0.613559
HIIE	1h post exercise	DENND1C	-0.198569	14.5579	-1.59216	-5.07499	0.113691	0.243468	0.613559
HIIE	1h post exercise	CPNE1	0.162967	19.1612	1.59058	-5.07741	0.114048	0.24404	0.61254
HIIE	1h post exercise	RPL19	-0.184059	18.0553	-1.59044	-5.07762	0.114079	0.24404	0.61254
HIIE	1h post exercise	ZNF143	0.259124	14.341	1.59049	-5.07753	0.114067	0.24404	0.61254
HIIE	1h post exercise	CCDC97	0.175557	12.1093	1.5902	-5.07797	0.114129	0.24406	0.612504
HIIE	1h post exercise	TMED3	0.124865	13.8971	1.58997	-5.07832	0.114181	0.244085	0.612459
HIIE	1h post exercise	PLCB3	0.105426	17.1569	1.58971	-5.07872	0.11424	0.244125	0.612387
HIIE	1h post exercise	MRM3	-0.203014	14.0757	-1.58936	-5.07926	0.114323	0.244215	0.612228
HIIE	1h post exercise	AP2S1	0.0938651	18.6117	1.58909	-5.07967	0.114381	0.244224	0.612211
HIIE	1h post exercise	BCKDHA	-0.162696	14.768	-1.58891	-5.07994	0.114424	0.244224	0.612211
HIIE	1h post exercise	RPL36	0.246611	17.3812	1.5888	-5.0801	0.114449	0.244224	0.612211
HIIE	1h post exercise	PHKG2	-0.178019	14.6559	-1.58843	-5.08066	0.114532	0.244316	0.612048
HIIE	1h post exercise	MGME1	0.174227	12.4861	1.5878	-5.08162	0.114672	0.244493	0.611733
HIIE	1h post exercise	SP100	-0.203248	13.5443	-1.58771	-5.08176	0.114696	0.244493	0.611733
HIIE	1h post exercise	FHL3	0.244777	13.5212	1.58559	-5.08497	0.115176	0.24543	0.610072
HIIE	1h post exercise	SAP130	-0.222652	14.0772	-1.58514	-5.08566	0.115279	0.245563	0.609837
HIIE	1h post exercise	HMG20A	-0.231048	15.0174	-1.58489	-5.08603	0.115335	0.245595	0.609781
HIIE	1h post exercise	TREML1	-0.26033	20.7981	-1.58453	-5.08658	0.115417	0.245684	0.609624
HIIE	1h post exercise	STK4	-0.116652	16.4577	-1.58383	-5.08764	0.115575	0.245933	0.609183
HIIE	1h post exercise	SCAF1	0.292192	13.236	1.58337	-5.08833	0.115681	0.246072	0.608938
HIIE	1h post exercise	AHSG	0.397556	16.5606	1.58296	-5.08895	0.115774	0.246182	0.608744
HIIE	1h post exercise	IGHV4-61	0.201122	14.3209	1.58273	-5.0893	0.115827	0.246209	0.608696
HIIE	1h post exercise	CHPF2	0.173508	13.4443	1.58201	-5.09039	0.115992	0.246473	0.608232
HIIE	1h post exercise	AGT	0.196789	15.4677	1.58093	-5.09202	0.116238	0.246822	0.607617
HIIE	1h post exercise	SERPINH1	-0.153577	16.5209	-1.58106	-5.09182	0.116208	0.246822	0.607617
HIIE	1h post exercise	CENPC	-0.203875	14.9458	-1.57759	-5.09707	0.117005	0.248363	0.604913
HIIE	1h post exercise	IKZF1	-0.186972	15.5803	-1.57665	-5.09849	0.117222	0.248561	0.604567
HIIE	1h post exercise	NIT2	0.105441	16.8717	1.57696	-5.09802	0.117147	0.248561	0.604567
HIIE	1h post exercise	STRN	-0.0509405	16.1317	-1.57673	-5.09836	0.117199	0.248561	0.604567
HIIE	1h post exercise	CES1	0.2313	17.7091	1.57495	-5.10104	0.117612	0.249301	0.603275
HIIE	1h post exercise	TMEM97	0.138072	15.0706	1.57409	-5.10234	0.117812	0.249638	0.60269
HIIE	1h post exercise	NANS	0.107741	17.1736	1.5737	-5.10292	0.117899	0.249735	0.602521
HIIE	1h post exercise	HUWE1	-0.059481	17.3241	-1.5734	-5.10337	0.117968	0.249793	0.602419
HIIE	1h post exercise	AP2A1	-0.0664032	17.9288	-1.57299	-5.10398	0.118062	0.249904	0.602226
HIIE	1h post exercise	PARP14	-0.119696	14.7677	-1.57243	-5.10483	0.118193	0.250095	0.601896
HIIE	1h post exercise	UBE3C	-0.186363	16.1263	-1.57138	-5.10641	0.118439	0.250528	0.601145
HIIE	1h post exercise	UBXN6	-0.0950511	15.9517	-1.57084	-5.10722	0.118562	0.2507	0.600846
HIIE	1h post exercise	LGALS1	0.182708	18.6862	1.57031	-5.10801	0.118687	0.250876	0.60054
HIIE	1h post exercise	DIAPH1	-0.108427	19.9294	-1.5683	-5.11103	0.119154	0.251511	0.599444
HIIE	1h post exercise	PADI2	0.239674	14.8677	1.56859	-5.11059	0.119087	0.251511	0.599444
HIIE	1h post exercise	SLC25A35	0.0987356	14.3985	1.56876	-5.11033	0.119045	0.251511	0.599444
HIIE	1h post exercise	TMEM209	-0.307897	12.7328	-1.56848	-5.11076	0.119114	0.251511	0.599444
HIIE	1h post exercise	ETHE1	0.111546	17.7505	1.5681	-5.11132	0.1192	0.25152	0.599428
HIIE	1h post exercise	AARS1	0.0943982	18.3715	1.5671	-5.11283	0.119434	0.251837	0.598881
HIIE	1h post exercise	MED4	-0.247665	11.6977	-1.56727	-5.11258	0.119397	0.251837	0.598881
HIIE	1h post exercise	CCDC127	0.150431	14.2669	1.56631	-5.11402	0.119622	0.252145	0.59835
HIIE	1h post exercise	NDUFA5	0.126268	16.7706	1.5661	-5.11433	0.119671	0.252161	0.598322
HIIE	1h post exercise	SYTL1	-0.174315	15.4795	-1.56518	-5.1157	0.119886	0.252526	0.597695
HIIE	1h post exercise	DOCK11	-0.0627235	17.212	-1.5645	-5.11673	0.120043	0.252769	0.597277
HIIE	1h post exercise	UBE2V2	0.152057	16.8741	1.56403	-5.11742	0.120155	0.252917	0.597023
HIIE	1h post exercise	H2AC17	-0.236777	26.54	-1.56278	-5.1193	0.120451	0.25345	0.596108
HIIE	1h post exercise	BID	0.247717	15.2577	1.56256	-5.11963	0.120502	0.25347	0.596073
HIIE	1h post exercise	HNRNPA3	-0.182814	19.7489	-1.56152	-5.12117	0.120746	0.253895	0.595346
HIIE	1h post exercise	FBXL18	-0.170241	13.6089	-1.55926	-5.12454	0.12128	0.25475	0.593885
HIIE	1h post exercise	FOXRED1	-0.1404	14.4467	-1.55936	-5.12439	0.121255	0.25475	0.593885
HIIE	1h post exercise	PPM1M	0.194113	13.1496	1.55952	-5.12416	0.121219	0.25475	0.593885
HIIE	1h post exercise	MTMR2	0.101187	15.9093	1.55876	-5.12528	0.121395	0.254827	0.593754
HIIE	1h post exercise	QDPR	0.0786833	17.7387	1.55874	-5.12532	0.121401	0.254827	0.593754
HIIE	1h post exercise	ARFGAP2	0.0713493	15.7341	1.55721	-5.1276	0.121763	0.255499	0.592611
HIIE	1h post exercise	GNPDA2	0.118801	15.121	1.55663	-5.12846	0.121901	0.2557	0.592269
HIIE	1h post exercise	LEF1	-0.222473	14.8208	-1.5559	-5.12956	0.122078	0.255904	0.591923
HIIE	1h post exercise	MTA3	0.248042	14.7023	1.55588	-5.12959	0.122083	0.255904	0.591923
HIIE	1h post exercise	UTP6	0.303533	15.9047	1.55533	-5.1304	0.122213	0.256088	0.591612
HIIE	1h post exercise	FGD4	0.112841	14.6769	1.55498	-5.13092	0.122294	0.256168	0.591475
HIIE	1h post exercise	RIGI	-0.153965	14.4217	-1.55342	-5.13324	0.122669	0.256864	0.590297
HIIE	1h post exercise	IRAK4	-0.110552	15.8963	-1.55122	-5.1365	0.123192	0.257789	0.588736
HIIE	1h post exercise	KRT6A	0.23164	15.9984	1.55121	-5.13651	0.123196	0.257789	0.588736
HIIE	1h post exercise	NOL11	0.376365	13.3975	1.55041	-5.13771	0.123389	0.258104	0.588206
HIIE	1h post exercise	HNRNPUL2	-0.179664	17.8443	-1.54985	-5.13854	0.123524	0.258207	0.588032
HIIE	1h post exercise	KDELR1	0.183373	14.5696	1.54989	-5.13848	0.123514	0.258207	0.588032
HIIE	1h post exercise	CCAR1	-0.180801	15.8123	-1.5488	-5.14009	0.123776	0.25846	0.587607
HIIE	1h post exercise	CTSD	0.122484	20.3298	1.54851	-5.14052	0.123844	0.25846	0.587607
HIIE	1h post exercise	HLA-DMB	0.21417	14.3779	1.54845	-5.14061	0.123859	0.25846	0.587607
HIIE	1h post exercise	IGHG4	0.307133	16.1378	1.54845	-5.1406	0.123858	0.25846	0.587607
HIIE	1h post exercise	PON1	-0.189017	15.8175	-1.54866	-5.1403	0.12381	0.25846	0.587607
HIIE	1h post exercise	ATP5MF	-0.309702	17.9436	-1.5482	-5.14098	0.123919	0.258497	0.587544
HIIE	1h post exercise	CDK2	-0.122617	14.7556	-1.54754	-5.14195	0.124074	0.258731	0.587152
HIIE	1h post exercise	GATM	0.199155	15.0401	1.54625	-5.14386	0.124389	0.259297	0.586202
HIIE	1h post exercise	RPF2	-0.338467	14.3665	-1.54602	-5.14421	0.124446	0.259326	0.586154
HIIE	1h post exercise	PCCB	-0.0961595	16.4109	-1.54578	-5.14455	0.124499	0.259348	0.586118
HIIE	1h post exercise	P4HA1	-0.105464	13.5248	-1.54506	-5.14562	0.124674	0.259547	0.585784
HIIE	1h post exercise	PYGB	-0.155606	20.7511	-1.54504	-5.14565	0.124681	0.259547	0.585784
HIIE	1h post exercise	MAP3K2	-0.336856	15.4551	-1.54445	-5.14653	0.124825	0.259668	0.585582
HIIE	1h post exercise	PPAT	0.0997992	16.1071	1.54458	-5.14633	0.12479	0.259668	0.585582
HIIE	1h post exercise	DBNL	-0.110145	16.3492	-1.54404	-5.14713	0.124921	0.25978	0.585395
HIIE	1h post exercise	CLSTN1	0.161217	15.08	1.54276	-5.14902	0.125234	0.259804	0.585355
HIIE	1h post exercise	FAHD1	0.141619	15.9168	1.54346	-5.14799	0.125065	0.259804	0.585355
HIIE	1h post exercise	NSD3	-0.187067	12.9768	-1.54284	-5.1489	0.125214	0.259804	0.585355
HIIE	1h post exercise	RBM10	-0.160183	13.1549	-1.54321	-5.14835	0.125122	0.259804	0.585355
HIIE	1h post exercise	RBM17	-0.214388	14.8876	-1.54374	-5.14757	0.124996	0.259804	0.585355
HIIE	1h post exercise	RRAS2	-0.088447	16.8594	-1.54353	-5.14788	0.125044	0.259804	0.585355
HIIE	1h post exercise	TAPBPL	-0.149407	14.434	-1.54279	-5.14898	0.125228	0.259804	0.585355
HIIE	1h post exercise	REEP5	0.109476	15.3057	1.54018	-5.15282	0.125857	0.261007	0.583348
HIIE	1h post exercise	NHERF1	-0.112255	18.2593	-1.53967	-5.15358	0.125986	0.261184	0.583054
HIIE	1h post exercise	LUC7L3	-0.208283	14.7108	-1.53887	-5.15475	0.12618	0.261438	0.582632
HIIE	1h post exercise	WAPL	-0.180285	13.9881	-1.53881	-5.15484	0.126195	0.261438	0.582632
HIIE	1h post exercise	TRIM21	0.0717039	17.3686	1.53817	-5.15578	0.126347	0.261664	0.582256
HIIE	1h post exercise	IFI30	0.223713	15.1801	1.5376	-5.15662	0.126492	0.261693	0.582208
HIIE	1h post exercise	MSRA	0.0828752	16.7442	1.53769	-5.15648	0.126465	0.261693	0.582208
HIIE	1h post exercise	POLR3C	-0.163555	14.051	-1.53784	-5.15628	0.126434	0.261693	0.582208
HIIE	1h post exercise	ATG7	0.0988437	15.7237	1.53458	-5.16106	0.127228	0.263126	0.579835
HIIE	1h post exercise	UMPS	-0.0893103	15.8135	-1.5342	-5.16162	0.127322	0.263231	0.579663
HIIE	1h post exercise	DDX17	-0.157406	19.0933	-1.53315	-5.16315	0.127582	0.263679	0.578924
HIIE	1h post exercise	HSD17B8	-0.0918818	16.399	-1.53262	-5.16393	0.12771	0.263852	0.57864
HIIE	1h post exercise	BYSL	-0.240234	13.9794	-1.53221	-5.16454	0.127815	0.26398	0.57843
HIIE	1h post exercise	CISD3	-0.250315	12.5697	-1.5295	-5.16851	0.128485	0.265273	0.576307
HIIE	1h post exercise	DAPP1	0.103383	16.8185	1.52907	-5.16914	0.128588	0.265395	0.576108
HIIE	1h post exercise	ZW10	-0.128851	15.737	-1.5281	-5.17055	0.128831	0.265805	0.575437
HIIE	1h post exercise	WDR70	-0.216889	13.8414	-1.52778	-5.17103	0.128912	0.265881	0.575312
HIIE	1h post exercise	STXBP3	-0.117409	17.8164	-1.5272	-5.17187	0.129055	0.266085	0.57498
HIIE	1h post exercise	MAP2K4	-0.161797	15.9455	-1.52639	-5.17305	0.129255	0.266403	0.574461
HIIE	1h post exercise	YBX3	-0.212966	13.339	-1.52622	-5.17329	0.129297	0.266403	0.574461
HIIE	1h post exercise	DCP1A	-0.152084	14.0815	-1.52599	-5.17363	0.129355	0.266431	0.574414
HIIE	1h post exercise	SMG1	-0.108418	12.6811	-1.52501	-5.17506	0.129595	0.266835	0.573757
HIIE	1h post exercise	PAXBP1	-0.210364	12.4191	-1.52465	-5.17559	0.12969	0.266938	0.57359
HIIE	1h post exercise	UQCRB	0.158042	16.9622	1.52428	-5.17614	0.129783	0.267039	0.573426
HIIE	1h post exercise	ERI3	0.209356	13.8138	1.52385	-5.17675	0.129889	0.267165	0.57322
HIIE	1h post exercise	BICD2	0.126525	14.3292	1.52343	-5.17736	0.12999	0.267192	0.573177
HIIE	1h post exercise	CORO1B	0.115121	19.7272	1.5235	-5.17727	0.129977	0.267192	0.573177
HIIE	1h post exercise	BAX	0.246868	17.4172	1.52297	-5.17804	0.130108	0.267344	0.572929
HIIE	1h post exercise	RNF20	-0.133692	14.1264	-1.52248	-5.17875	0.130229	0.26741	0.572823
HIIE	1h post exercise	RRP8	-0.182949	13.403	-1.52258	-5.1786	0.130206	0.26741	0.572823
HIIE	1h post exercise	ACOT8	-0.125796	16.9481	-1.52146	-5.18024	0.130487	0.267722	0.572317
HIIE	1h post exercise	CIAO1	0.134051	14.6211	1.52103	-5.18087	0.130594	0.267722	0.572317
HIIE	1h post exercise	COX7A2	0.138136	20.5977	1.52112	-5.18074	0.130572	0.267722	0.572317
HIIE	1h post exercise	GTF3C4	-0.190193	13.8817	-1.521	-5.18091	0.130602	0.267722	0.572317
HIIE	1h post exercise	SORL1	0.219871	15.0682	1.52106	-5.18083	0.130588	0.267722	0.572317
HIIE	1h post exercise	ACAT2	-0.125495	17.7903	-1.52022	-5.18205	0.130799	0.268035	0.571809
HIIE	1h post exercise	CCM2	-0.0992015	14.5648	-1.51955	-5.18301	0.130962	0.268144	0.571632
HIIE	1h post exercise	FSIP2	0.342756	14.3524	1.5198	-5.18266	0.130904	0.268144	0.571632
HIIE	1h post exercise	ISG15	-0.130462	15.3925	-1.51927	-5.18343	0.131037	0.268144	0.571632
HIIE	1h post exercise	TSG101	0.111227	17.0551	1.51929	-5.18339	0.131029	0.268144	0.571632
HIIE	1h post exercise	WASHC5	-0.0655052	16.5365	-1.51911	-5.18366	0.131075	0.268144	0.571632
HIIE	1h post exercise	BPIFA2	-0.449044	16.3413	-1.51842	-5.18466	0.131251	0.268323	0.571343
HIIE	1h post exercise	MST1	0.198267	13.6522	1.51847	-5.18459	0.131238	0.268323	0.571343
HIIE	1h post exercise	TANGO2	0.11347	16.9474	1.51796	-5.18534	0.131367	0.268378	0.571254
HIIE	1h post exercise	WDR77	0.0917676	16.2298	1.5181	-5.18513	0.131329	0.268378	0.571254
HIIE	1h post exercise	PRKAG2	0.134462	13.2922	1.51772	-5.18568	0.131425	0.268405	0.57121
HIIE	1h post exercise	ARPP19	-0.145722	15.9519	-1.51649	-5.18747	0.131738	0.268954	0.570322
HIIE	1h post exercise	ABCD1	-0.114573	15.123	-1.51534	-5.18913	0.132025	0.269449	0.569524
HIIE	1h post exercise	CHCHD6	-0.194668	13.1474	-1.51407	-5.19097	0.13235	0.269837	0.568898
HIIE	1h post exercise	CPSF6	-0.181956	17.1219	-1.51428	-5.19068	0.132298	0.269837	0.568898
HIIE	1h post exercise	RPL23	-0.192653	17.663	-1.5142	-5.19079	0.132318	0.269837	0.568898
HIIE	1h post exercise	DHRS1	-0.136868	15.7058	-1.51269	-5.19298	0.1327	0.270461	0.567895
HIIE	1h post exercise	PFAS	-0.106888	16.7744	-1.51178	-5.19428	0.132928	0.270834	0.567297
HIIE	1h post exercise	ARID3A	-0.232643	12.3503	-1.5108	-5.1957	0.133179	0.271255	0.566623
HIIE	1h post exercise	GLRX	0.171613	15.8521	1.50958	-5.19747	0.133491	0.271798	0.565753
HIIE	1h post exercise	PRMT9	-0.23314	14.0148	-1.50842	-5.19915	0.133788	0.272311	0.564936
HIIE	1h post exercise	HNRNPDL	-0.163405	17.2178	-1.50798	-5.19978	0.1339	0.272446	0.56472
HIIE	1h post exercise	HLA-DOB	0.176172	14.9346	1.50701	-5.20118	0.134149	0.272861	0.564059
HIIE	1h post exercise	F2	0.198464	16.6128	1.50613	-5.20245	0.134373	0.273225	0.563479
HIIE	1h post exercise	RSBN1	-0.224127	12.1375	-1.50587	-5.20283	0.134441	0.273271	0.563407
HIIE	1h post exercise	ACAP1	-0.147537	15.1256	-1.50507	-5.20398	0.134646	0.273595	0.562891
HIIE	1h post exercise	DNMT1	-0.164875	15.5127	-1.5047	-5.20452	0.134742	0.273699	0.562727
HIIE	1h post exercise	ITGAL	-0.192951	16.7391	-1.50415	-5.20531	0.134883	0.273893	0.56242
HIIE	1h post exercise	SYNE3	-0.134161	14.3708	-1.5038	-5.20581	0.134971	0.27398	0.562282
HIIE	1h post exercise	GRN	0.58337	17.2072	1.50274	-5.20734	0.135247	0.274447	0.561541
HIIE	1h post exercise	NDUFS5	0.15128	18.6492	1.50201	-5.20839	0.135435	0.274713	0.56112
HIIE	1h post exercise	NOL6	-0.233088	13.8276	-1.50154	-5.20907	0.135556	0.274713	0.56112
HIIE	1h post exercise	PSME4	0.0934525	14.3812	1.50151	-5.2091	0.13556	0.274713	0.56112
HIIE	1h post exercise	RNF185	-0.159021	13.1165	-1.50157	-5.20901	0.135545	0.274713	0.56112
HIIE	1h post exercise	CHERP	-0.253013	14.9204	-1.50132	-5.20938	0.135612	0.274726	0.5611
HIIE	1h post exercise	PPP2R5C	-0.11035	14.9845	-1.50084	-5.21006	0.135732	0.274878	0.56086
HIIE	1h post exercise	COX7B	0.15158	15.3243	1.50032	-5.21081	0.13587	0.274957	0.560736
HIIE	1h post exercise	ITGB2	0.237943	18.9066	1.50053	-5.21051	0.135816	0.274957	0.560736
HIIE	1h post exercise	PACSIN1	-0.318538	13.5218	-1.50018	-5.21102	0.135907	0.274957	0.560736
HIIE	1h post exercise	EIF6	0.146376	17.2675	1.49921	-5.21241	0.136158	0.275372	0.560081
HIIE	1h post exercise	ABCB1	-0.0940626	14.0236	-1.49758	-5.21475	0.136578	0.276129	0.558888
HIIE	1h post exercise	NADSYN1	0.073598	15.3816	1.49688	-5.21575	0.13676	0.276404	0.558456
HIIE	1h post exercise	NCK2	0.150429	18.0972	1.49605	-5.21695	0.13698	0.276755	0.557904
HIIE	1h post exercise	RBM6	-0.256185	14.307	-1.49546	-5.21779	0.137134	0.276973	0.557562
HIIE	1h post exercise	VKORC1L1	0.190919	18.0222	1.4943	-5.21944	0.137434	0.277487	0.556758
HIIE	1h post exercise	NAA25	0.0834424	15.2039	1.49364	-5.22038	0.137603	0.277736	0.556368
HIIE	1h post exercise	EIF2S2	-0.0855891	17.9761	-1.49332	-5.22085	0.137688	0.277814	0.556245
HIIE	1h post exercise	ELF1	-0.24864	13.6727	-1.49283	-5.22155	0.13782	0.277935	0.556056
HIIE	1h post exercise	USP39	-0.188908	14.8338	-1.49275	-5.22166	0.13784	0.277935	0.556056
HIIE	1h post exercise	PTP4A2	0.0916321	17.3629	1.49239	-5.22218	0.137932	0.278028	0.555912
HIIE	1h post exercise	TAF5L	-0.308993	14.3604	-1.48957	-5.2262	0.138673	0.279429	0.553729
HIIE	1h post exercise	FBP1	0.238957	16.8217	1.48923	-5.22669	0.138764	0.279507	0.553607
HIIE	1h post exercise	INTS7	-0.202138	12.9533	-1.48872	-5.22742	0.138897	0.279507	0.553607
HIIE	1h post exercise	LILRB1	0.329981	12.5508	1.4889	-5.22715	0.138849	0.279507	0.553607
HIIE	1h post exercise	PLXNC1	0.197204	11.9339	1.48877	-5.22734	0.138884	0.279507	0.553607
HIIE	1h post exercise	CHMP1A	0.161289	16.3496	1.48825	-5.22809	0.139022	0.279518	0.55359
HIIE	1h post exercise	ELOVL1	0.146649	14.1012	1.48826	-5.22807	0.139019	0.279518	0.55359
HIIE	1h post exercise	FKBP1A	0.271136	16.9935	1.48817	-5.2282	0.139042	0.279518	0.55359
HIIE	1h post exercise	ACADS	-0.11834	15.7731	-1.48735	-5.22937	0.139259	0.279862	0.553056
HIIE	1h post exercise	PPP4R3A	-0.171206	14.1079	-1.48698	-5.2299	0.139356	0.279877	0.553033
HIIE	1h post exercise	SMC6	-0.173494	13.8253	-1.48697	-5.22991	0.139359	0.279877	0.553033
HIIE	1h post exercise	TAX1BP3	-0.168093	15.345	-1.48668	-5.23032	0.139434	0.279935	0.552943
HIIE	1h post exercise	DNAAF5	-0.197215	12.2612	-1.48617	-5.23105	0.13957	0.28006	0.552749
HIIE	1h post exercise	HGS	0.146549	14.2494	1.4861	-5.23115	0.13959	0.28006	0.552749
HIIE	1h post exercise	MFSD10	0.176544	16.0994	1.4844	-5.23356	0.140038	0.280866	0.551501
HIIE	1h post exercise	MAP3K7	0.129471	15.547	1.48335	-5.23505	0.140316	0.28133	0.550784
HIIE	1h post exercise	ADPGK	0.144892	16.1632	1.4826	-5.23612	0.140515	0.281356	0.550743
HIIE	1h post exercise	ETF1	0.0519262	18.7179	1.48297	-5.2356	0.140414	0.281356	0.550743
HIIE	1h post exercise	HCFC1	-0.164872	16.0908	-1.48269	-5.23599	0.140491	0.281356	0.550743
HIIE	1h post exercise	SLC6A4	0.121651	15.9821	1.48283	-5.2358	0.140455	0.281356	0.550743
HIIE	1h post exercise	BRK1	0.174157	15.1553	1.4824	-5.23641	0.140569	0.281358	0.55074
HIIE	1h post exercise	IDH2	-0.121087	22.203	-1.48225	-5.23663	0.140609	0.281358	0.55074
HIIE	1h post exercise	TAF4	-0.209545	13.9609	-1.48119	-5.23813	0.140891	0.281828	0.550016
HIIE	1h post exercise	CLDN5	0.178599	17.488	1.48013	-5.23963	0.141173	0.281833	0.550008
HIIE	1h post exercise	EIF2B1	-0.0632757	17.0581	-1.48044	-5.23919	0.141088	0.281833	0.550008
HIIE	1h post exercise	EPDR1	0.231471	15.5285	1.48077	-5.23873	0.141003	0.281833	0.550008
HIIE	1h post exercise	HDDC2	-0.143495	15.371	-1.48088	-5.23857	0.140974	0.281833	0.550008
HIIE	1h post exercise	MCEE	-0.178232	14.4718	-1.48014	-5.23962	0.14117	0.281833	0.550008
HIIE	1h post exercise	UBR1	-0.0748479	15.7131	-1.48054	-5.23905	0.14106	0.281833	0.550008
HIIE	1h post exercise	TSPAN33	0.169603	15.7269	1.47967	-5.24028	0.141296	0.281984	0.549775
HIIE	1h post exercise	FCGR2A	0.266996	16.8471	1.47929	-5.24082	0.141396	0.282092	0.54961
HIIE	1h post exercise	CASP9	0.187717	14.5532	1.47824	-5.24231	0.141677	0.282466	0.549034
HIIE	1h post exercise	CD3E	-0.197492	16.5704	-1.47839	-5.24209	0.141637	0.282466	0.549034
HIIE	1h post exercise	PARD3	0.110571	16.6235	1.47734	-5.24359	0.141918	0.282853	0.54844
HIIE	1h post exercise	NUP153	-0.179333	13.433	-1.47623	-5.24515	0.142214	0.28335	0.547677
HIIE	1h post exercise	XPO1	-0.0731781	15.742	-1.4757	-5.24589	0.142353	0.283532	0.547398
HIIE	1h post exercise	CHMP4A	-0.211826	15.4344	-1.47512	-5.24672	0.142512	0.283755	0.547056
HIIE	1h post exercise	MRPL15	0.120243	15.2292	1.47453	-5.24755	0.142669	0.283974	0.546721
HIIE	1h post exercise	HNRNPU	-0.175179	20.2109	-1.47377	-5.24863	0.142875	0.284244	0.546309
HIIE	1h post exercise	MVP	-0.102348	19.0803	-1.47368	-5.24876	0.142899	0.284244	0.546309
HIIE	1h post exercise	ANXA2	0.42329	20.0122	1.47316	-5.24948	0.143039	0.28443	0.546025
HIIE	1h post exercise	TUBGCP6	0.214116	11.9212	1.47267	-5.25018	0.143172	0.284601	0.545764
HIIE	1h post exercise	TMUB2	0.194421	12.5499	1.47116	-5.25231	0.143579	0.285315	0.544675
HIIE	1h post exercise	EPC1	-0.239872	12.4404	-1.47057	-5.25315	0.143739	0.285446	0.544476
HIIE	1h post exercise	RRM1	-0.235954	12.8285	-1.47066	-5.25301	0.143713	0.285446	0.544476
HIIE	1h post exercise	SNTB1	-0.18436	17.6894	-1.47032	-5.25349	0.143806	0.285484	0.544418
HIIE	1h post exercise	NDUFA11	0.153712	15.5441	1.4701	-5.2538	0.143864	0.285507	0.544384
HIIE	1h post exercise	CEP41	-0.178039	14.8808	-1.46976	-5.25428	0.143957	0.285597	0.544246
HIIE	1h post exercise	MTREX	-0.1658	15.9218	-1.46903	-5.2553	0.144154	0.285893	0.543796
HIIE	1h post exercise	ZC3HC1	-0.354117	13.587	-1.46782	-5.25701	0.144483	0.286452	0.542949
HIIE	1h post exercise	CSTA	0.382535	14.6182	1.46665	-5.25865	0.1448	0.286987	0.542138
HIIE	1h post exercise	CYBB	0.201647	17.216	1.46431	-5.26194	0.145438	0.288157	0.540371
HIIE	1h post exercise	CRLF3	0.0644694	16.8537	1.46365	-5.26287	0.145615	0.288341	0.540093
HIIE	1h post exercise	DEGS1	0.20252	13.8909	1.46344	-5.26316	0.145675	0.288341	0.540093
HIIE	1h post exercise	LSM1	0.104009	16.1634	1.4636	-5.26294	0.145631	0.288341	0.540093
HIIE	1h post exercise	PRPF40A	0.301736	15.9002	1.4628	-5.26405	0.145849	0.288592	0.539716
HIIE	1h post exercise	EXTL2	0.213776	14.3244	1.4618	-5.26546	0.146124	0.288946	0.539184
HIIE	1h post exercise	TMEM14C	0.283073	14.7123	1.46182	-5.26543	0.146119	0.288946	0.539184
HIIE	1h post exercise	FAM50A	-0.13476	13.7521	-1.46104	-5.26653	0.14633	0.289164	0.538856
HIIE	1h post exercise	STMN1	0.202325	15.5978	1.46115	-5.26638	0.146303	0.289164	0.538856
HIIE	1h post exercise	ATXN2	-0.208267	13.1347	-1.46064	-5.26708	0.146441	0.289289	0.538668
HIIE	1h post exercise	PLEKHF2	0.0720851	18.4015	1.46036	-5.26748	0.146515	0.289341	0.53859
HIIE	1h post exercise	BACH1	0.197292	12.7819	1.46014	-5.26779	0.14658	0.289375	0.538539
HIIE	1h post exercise	BCL2	-0.208196	14.7285	-1.45913	-5.2692	0.146857	0.289387	0.538522
HIIE	1h post exercise	CRIP1	-0.303168	15.5091	-1.45934	-5.2689	0.146798	0.289387	0.538522
HIIE	1h post exercise	DHPS	-0.21156	11.9053	-1.45955	-5.2686	0.14674	0.289387	0.538522
HIIE	1h post exercise	NUP37	-0.15818	15.327	-1.45907	-5.26929	0.146874	0.289387	0.538522
HIIE	1h post exercise	ORC2	-0.199169	11.433	-1.4597	-5.2684	0.146698	0.289387	0.538522
HIIE	1h post exercise	RFC2	-0.377929	14.0716	-1.45947	-5.26873	0.146764	0.289387	0.538522
HIIE	1h post exercise	GRIPAP1	0.137484	16.7141	1.45821	-5.27048	0.147108	0.28966	0.538111
HIIE	1h post exercise	TRIM5	0.130732	14.4268	1.45828	-5.27039	0.147089	0.28966	0.538111
HIIE	1h post exercise	RNF13	0.19983	15.6998	1.45782	-5.27103	0.147217	0.28978	0.537931
HIIE	1h post exercise	SELENOW	0.252131	13.1295	1.45687	-5.27236	0.147478	0.290199	0.537304
HIIE	1h post exercise	FAM210A	0.120235	15.594	1.45514	-5.27476	0.147955	0.291042	0.536045
HIIE	1h post exercise	DDX23	-0.197694	16.278	-1.45475	-5.27532	0.148064	0.291162	0.535865
HIIE	1h post exercise	ERN1	-0.130454	18.4308	-1.45329	-5.27734	0.148467	0.29186	0.534826
HIIE	1h post exercise	LAMA2	-0.79059	14.5531	-1.45119	-5.28028	0.149052	0.292914	0.533259
HIIE	1h post exercise	DNAJC10	-0.0724928	16.3818	-1.45077	-5.28085	0.149164	0.292943	0.533216
HIIE	1h post exercise	MRPL54	-0.191925	16.7036	-1.4509	-5.28067	0.14913	0.292943	0.533216
HIIE	1h post exercise	ACO2	-0.0888788	19.1908	-1.45041	-5.28136	0.149264	0.292955	0.533199
HIIE	1h post exercise	ATG16L1	-0.0810538	15.3771	-1.4504	-5.28137	0.149267	0.292955	0.533199
HIIE	1h post exercise	ECI1	0.177358	16.3085	1.44997	-5.28197	0.14939	0.293006	0.533124
HIIE	1h post exercise	OXSR1	-0.0740929	16.6677	-1.45012	-5.28175	0.149344	0.293006	0.533124
HIIE	1h post exercise	PXN	-0.218862	13.0019	-1.44888	-5.28349	0.149695	0.293414	0.53252
HIIE	1h post exercise	SH3TC2	0.186889	12.2883	1.44902	-5.28329	0.149656	0.293414	0.53252
HIIE	1h post exercise	IST1	-0.0633849	17.4609	-1.44819	-5.28444	0.149884	0.293689	0.532112
HIIE	1h post exercise	GRAMD1A	0.189217	12.2686	1.44794	-5.28478	0.149955	0.293734	0.532046
HIIE	1h post exercise	EPN3	-0.167756	13.2173	-1.44648	-5.28681	0.150363	0.294358	0.531123
HIIE	1h post exercise	ILF3	-0.161845	19.0419	-1.44645	-5.28685	0.150372	0.294358	0.531123
HIIE	1h post exercise	DIS3L	0.17587	11.7013	1.44496	-5.28892	0.150788	0.295077	0.530065
HIIE	1h post exercise	HK2	0.126825	16.4892	1.44435	-5.28976	0.150962	0.295243	0.52982
HIIE	1h post exercise	INPP5B	0.0782822	16.1164	1.44431	-5.28982	0.150971	0.295243	0.52982
HIIE	1h post exercise	C1GALT1C1	0.132831	13.784	1.44221	-5.29273	0.151561	0.29619	0.52843
HIIE	1h post exercise	NCBP3	-0.174059	13.6672	-1.44225	-5.29267	0.151551	0.29619	0.52843
HIIE	1h post exercise	PRKG1	0.105726	18.0816	1.44207	-5.29292	0.151602	0.29619	0.52843
HIIE	1h post exercise	DLAT	0.0793985	17.8277	1.43899	-5.29717	0.152468	0.29737	0.526702
HIIE	1h post exercise	HMGA1	-0.219521	17.8736	-1.43903	-5.29712	0.152462	0.29737	0.526702
HIIE	1h post exercise	ICAM3	0.187017	17.4704	1.43921	-5.29687	0.15241	0.29737	0.526702
HIIE	1h post exercise	KCNK6	0.205175	14.4456	1.43938	-5.29664	0.152362	0.29737	0.526702
HIIE	1h post exercise	PNKD	0.159634	17.7109	1.43871	-5.29756	0.152551	0.29737	0.526702
HIIE	1h post exercise	STAM	0.118987	14.5274	1.43883	-5.29739	0.152515	0.29737	0.526702
HIIE	1h post exercise	VASP	-0.164995	20.2076	-1.43958	-5.29636	0.152306	0.29737	0.526702
HIIE	1h post exercise	CSNK1G2	0.0734877	14.883	1.43815	-5.29833	0.152706	0.297553	0.526435
HIIE	1h post exercise	FCHSD1	-0.129201	14.8098	-1.43803	-5.29849	0.152743	0.297553	0.526435
HIIE	1h post exercise	AGO2	0.0918031	15.1398	1.4374	-5.29936	0.152918	0.297736	0.526169
HIIE	1h post exercise	NDOR1	0.105975	14.5909	1.43734	-5.29944	0.152935	0.297736	0.526169
HIIE	1h post exercise	MEAF6	-0.194006	15.6449	-1.43666	-5.30038	0.153132	0.297927	0.52589
HIIE	1h post exercise	MRPL46	0.121903	16.043	1.43666	-5.30038	0.153132	0.297927	0.52589
HIIE	1h post exercise	CDK11A	-0.196603	15.702	-1.43549	-5.30199	0.153463	0.298282	0.525372
HIIE	1h post exercise	GABARAP	0.206348	14.7054	1.4356	-5.30184	0.153432	0.298282	0.525372
HIIE	1h post exercise	PZP	0.375665	17.3452	1.4356	-5.30184	0.153432	0.298282	0.525372
HIIE	1h post exercise	TIMM22	0.128582	15.8762	1.43496	-5.30273	0.153615	0.298482	0.525081
HIIE	1h post exercise	LIME1	-0.197358	13.523	-1.43382	-5.30429	0.153939	0.298877	0.524508
HIIE	1h post exercise	RNH1	0.266761	18.9333	1.43372	-5.30442	0.153967	0.298877	0.524508
HIIE	1h post exercise	SLC11A1	0.283754	13.062	1.43402	-5.30402	0.153883	0.298877	0.524508
HIIE	1h post exercise	STK26	0.147429	16.4689	1.43331	-5.30499	0.154084	0.299009	0.524316
HIIE	1h post exercise	EIF2S1	0.0548926	19.0271	1.43287	-5.30559	0.154207	0.299069	0.524228
HIIE	1h post exercise	FAM177A1	0.144294	14.9791	1.43286	-5.30562	0.154215	0.299069	0.524228
HIIE	1h post exercise	NDUFS4	0.134422	17.5633	1.43239	-5.30625	0.154347	0.29923	0.523994
HIIE	1h post exercise	TRAPPC1	0.0588027	16.9564	1.43182	-5.30704	0.154508	0.299447	0.523681
HIIE	1h post exercise	TAB2	0.2131	13.6643	1.43088	-5.30834	0.154781	0.299878	0.523056
HIIE	1h post exercise	USF1	-0.166466	13.971	-1.43065	-5.30864	0.154845	0.299906	0.523014
HIIE	1h post exercise	NDUFB8	-0.193163	16.3332	-1.43005	-5.30947	0.155017	0.300094	0.522743
HIIE	1h post exercise	RANBP9	0.0858674	14.4916	1.42996	-5.3096	0.155041	0.300094	0.522743
HIIE	1h post exercise	GNB1	0.167897	20.6992	1.42817	-5.31204	0.155556	0.300898	0.52158
HIIE	1h post exercise	GOLPH3L	0.218498	14.8727	1.4283	-5.31187	0.15552	0.300898	0.52158
HIIE	1h post exercise	CERS5	-0.136891	14.142	-1.42798	-5.3123	0.15561	0.300905	0.52157
HIIE	1h post exercise	CPVL	-0.148151	17.2822	-1.42684	-5.31387	0.15594	0.301447	0.520789
HIIE	1h post exercise	ATG2B	0.0873675	13.7049	1.4265	-5.31433	0.156033	0.301531	0.520668
HIIE	1h post exercise	IPO13	-0.18318	12.1535	-1.42579	-5.3153	0.15624	0.301737	0.520371
HIIE	1h post exercise	RARS2	-0.13877	13.4388	-1.42585	-5.31522	0.156221	0.301737	0.520371
HIIE	1h post exercise	GMFB	0.129502	16.3527	1.4256	-5.31556	0.156295	0.301748	0.520356
HIIE	1h post exercise	DPY19L1	0.0922955	17.1796	1.42521	-5.31609	0.156405	0.301864	0.520189
HIIE	1h post exercise	RSF1	-0.209917	12.4642	-1.42416	-5.31754	0.156713	0.302358	0.519478
HIIE	1h post exercise	SNX27	0.110798	16.1941	1.42399	-5.31777	0.156762	0.302358	0.519478
HIIE	1h post exercise	YY1	-0.182754	15.8644	-1.42345	-5.3185	0.156917	0.30256	0.519188
HIIE	1h post exercise	FAF1	0.0628022	15.7402	1.42322	-5.31881	0.156979	0.302584	0.519153
HIIE	1h post exercise	MAN1A1	0.146314	15.3344	1.4219	-5.32062	0.157366	0.303234	0.518222
HIIE	1h post exercise	DGKG	-0.140766	15.12	-1.42161	-5.321	0.157448	0.303295	0.518135
HIIE	1h post exercise	RAVER1	-0.17214	15.0453	-1.42035	-5.32272	0.157814	0.303902	0.517266
HIIE	1h post exercise	C6orf120	0.169258	13.636	1.41971	-5.3236	0.158002	0.303973	0.517165
HIIE	1h post exercise	FN3K	0.156763	17.8796	1.41985	-5.3234	0.15796	0.303973	0.517165
HIIE	1h post exercise	NAGK	0.164159	18.8226	1.41972	-5.32358	0.157998	0.303973	0.517165
HIIE	1h post exercise	ARSA	0.146396	15.3152	1.41918	-5.32431	0.158154	0.304148	0.516915
HIIE	1h post exercise	PTPN2	-0.160803	14.3187	-1.41905	-5.3245	0.158193	0.304148	0.516915
HIIE	1h post exercise	ASAH1	0.170577	18.4285	1.41846	-5.3253	0.158364	0.304187	0.51686
HIIE	1h post exercise	RBBP6	-0.167882	14.2231	-1.41848	-5.32527	0.158358	0.304187	0.51686
HIIE	1h post exercise	SEC23A	0.0680407	17.2819	1.41858	-5.32513	0.158326	0.304187	0.51686
HIIE	1h post exercise	HERC1	0.266933	13.562	1.41793	-5.32603	0.158521	0.30439	0.51657
HIIE	1h post exercise	DCAF11	0.0942558	14.7472	1.41752	-5.32658	0.158636	0.304419	0.516529
HIIE	1h post exercise	MAT2A	0.132995	16.8744	1.41763	-5.32642	0.158606	0.304419	0.516529
HIIE	1h post exercise	NBN	-0.143868	14.3185	-1.41702	-5.32726	0.158785	0.304607	0.51626
HIIE	1h post exercise	CAPZA2	-0.0900943	21.7095	-1.41594	-5.32873	0.159097	0.304958	0.515759
HIIE	1h post exercise	MTCH1	0.116955	15.7134	1.41587	-5.32882	0.15912	0.304958	0.515759
HIIE	1h post exercise	PLEKHA2	-0.125157	14.472	-1.41601	-5.32863	0.159079	0.304958	0.515759
HIIE	1h post exercise	ADI1	-0.199357	13.1442	-1.41524	-5.32968	0.159305	0.305216	0.515393
HIIE	1h post exercise	GUSB	0.145939	17.6382	1.41426	-5.331	0.159591	0.305571	0.514887
HIIE	1h post exercise	RAD23B	0.132979	18.1901	1.41427	-5.331	0.15959	0.305571	0.514887
HIIE	1h post exercise	SLAIN2	-0.231119	14.9123	-1.41304	-5.33265	0.159948	0.306157	0.514055
HIIE	1h post exercise	TPK1	0.240994	14.5895	1.41236	-5.33358	0.160149	0.306427	0.513674
HIIE	1h post exercise	TRIO	-0.0962055	12.4991	-1.41221	-5.33379	0.16019	0.306427	0.513674
HIIE	1h post exercise	LACTB	0.0842945	16.1267	1.41181	-5.33432	0.160307	0.306552	0.513495
HIIE	1h post exercise	H6PD	0.178644	15.0672	1.41064	-5.33591	0.160655	0.307121	0.512691
HIIE	1h post exercise	DDX54	-0.176458	15.8571	-1.40866	-5.33859	0.161239	0.308072	0.511348
HIIE	1h post exercise	DUS3L	-0.178138	12.6433	-1.40861	-5.33866	0.161254	0.308072	0.511348
HIIE	1h post exercise	ITM2B	0.179439	14.5859	1.40816	-5.33926	0.161386	0.308226	0.511131
HIIE	1h post exercise	COMMD9	-0.161328	11.7029	-1.40672	-5.34121	0.16181	0.308939	0.510128
HIIE	1h post exercise	ARHGAP35	0.0816095	14.049	1.40635	-5.3417	0.161917	0.309045	0.509978
HIIE	1h post exercise	EXOSC1	-0.177728	14.783	-1.40517	-5.34329	0.162271	0.309499	0.50934
HIIE	1h post exercise	NCDN	-0.172264	13.3331	-1.40529	-5.34314	0.162237	0.309499	0.50934
HIIE	1h post exercise	PYGL	-0.131534	18.7197	-1.40504	-5.34347	0.162309	0.309499	0.50934
HIIE	1h post exercise	SLC33A1	0.0828603	15.4666	1.40422	-5.34458	0.16255	0.30986	0.508834
HIIE	1h post exercise	PTGR1	0.14552	13.2706	1.40378	-5.34517	0.162683	0.310017	0.508615
HIIE	1h post exercise	SLC25A11	0.0792953	18.9731	1.40265	-5.34669	0.163017	0.310555	0.507861
HIIE	1h post exercise	C16orf54	0.21332	12.4433	1.40136	-5.34843	0.163406	0.311197	0.506965
HIIE	1h post exercise	ADAR	-0.146962	14.6936	-1.40094	-5.349	0.163532	0.31134	0.506766
HIIE	1h post exercise	KIFBP	0.16654	13.6327	1.40058	-5.34948	0.163638	0.311444	0.50662
HIIE	1h post exercise	TEX2	0.116411	14.8643	1.40029	-5.34986	0.163722	0.311505	0.506535
HIIE	1h post exercise	LGALS9	0.228832	15.1454	1.39996	-5.35032	0.163824	0.311528	0.506502
HIIE	1h post exercise	LY75	0.122778	15.0471	1.39979	-5.35054	0.163875	0.311528	0.506502
HIIE	1h post exercise	MGAT1	0.0887609	16.5497	1.39973	-5.35062	0.163889	0.311528	0.506502
HIIE	1h post exercise	RBM12	-0.134028	16.209	-1.39929	-5.35121	0.164023	0.311684	0.506285
HIIE	1h post exercise	RIT1	-0.103253	15.2726	-1.39883	-5.35183	0.164159	0.311846	0.50606
HIIE	1h post exercise	SETX	-0.177964	13.501	-1.39839	-5.35242	0.164293	0.312001	0.505844
HIIE	1h post exercise	TMEM258	0.288518	17.0504	1.39744	-5.35369	0.164578	0.312444	0.505227
HIIE	1h post exercise	COTL1	0.0699902	21.5734	1.39662	-5.35479	0.164821	0.312646	0.504947
HIIE	1h post exercise	DOCK8	-0.0621838	17.6962	-1.39656	-5.35488	0.164839	0.312646	0.504947
HIIE	1h post exercise	ZFAND1	0.102242	15.9051	1.39678	-5.35457	0.164773	0.312646	0.504947
HIIE	1h post exercise	ZNF830	-0.226601	13.3131	-1.39634	-5.35517	0.164907	0.312677	0.504904
HIIE	1h post exercise	DOCK10	-0.0628136	17.2099	-1.39602	-5.35559	0.164999	0.312753	0.504799
HIIE	1h post exercise	ACTR1B	-0.141362	16.2263	-1.39506	-5.35688	0.165292	0.312841	0.504676
HIIE	1h post exercise	LY6G6D	-0.165571	15.8082	-1.3955	-5.35629	0.16516	0.312841	0.504676
HIIE	1h post exercise	PDE6D	0.23611	15.5728	1.39524	-5.35665	0.16524	0.312841	0.504676
HIIE	1h post exercise	PDXK	0.178425	15.7579	1.39502	-5.35694	0.165305	0.312841	0.504676
HIIE	1h post exercise	XRCC6	-0.152247	19.9089	-1.39542	-5.3564	0.165184	0.312841	0.504676
HIIE	1h post exercise	NARS2	-0.078978	15.1826	-1.39428	-5.35792	0.165523	0.313101	0.504315
HIIE	1h post exercise	SPECC1	-0.120147	15.1516	-1.39422	-5.35801	0.165546	0.313101	0.504315
HIIE	1h post exercise	ATP5ME	0.0836174	19.8511	1.39343	-5.35907	0.165781	0.313408	0.50389
HIIE	1h post exercise	CUL9	0.182893	13.8806	1.39334	-5.35919	0.165812	0.313408	0.50389
HIIE	1h post exercise	LOX	-0.314388	15.4265	-1.39289	-5.35979	0.165947	0.313566	0.503671
HIIE	1h post exercise	GNPAT	0.0795275	15.2401	1.39118	-5.36207	0.166461	0.314339	0.502601
HIIE	1h post exercise	TMPPE	-0.103364	16.1238	-1.39125	-5.36197	0.166439	0.314339	0.502601
HIIE	1h post exercise	CARD11	-0.15025	14.4344	-1.39083	-5.36253	0.166568	0.314345	0.502593
HIIE	1h post exercise	HEATR5A	0.104664	13.6516	1.39083	-5.36253	0.166565	0.314345	0.502593
HIIE	1h post exercise	MASP1	0.186645	13.3481	1.39035	-5.36318	0.166715	0.314525	0.502345
HIIE	1h post exercise	ADAM8	0.175549	13.0135	1.38995	-5.36371	0.166835	0.314643	0.502182
HIIE	1h post exercise	AP1G2	-0.0690025	16.1462	-1.3896	-5.36418	0.16694	0.314643	0.502182
HIIE	1h post exercise	NDUFAF7	-0.154964	12.6684	-1.38945	-5.36438	0.166986	0.314643	0.502182
HIIE	1h post exercise	VPS35	-0.0532951	19.2602	-1.38968	-5.36407	0.166915	0.314643	0.502182
HIIE	1h post exercise	BAZ1B	-0.136517	16.0638	-1.38776	-5.36663	0.167501	0.315514	0.500982
HIIE	1h post exercise	LIG4	0.173209	12.3767	1.38723	-5.36733	0.16766	0.315715	0.500704
HIIE	1h post exercise	TMEM9B	0.151271	15.3269	1.38621	-5.36869	0.167972	0.316204	0.500032
HIIE	1h post exercise	PDIA3	-0.139459	22.7924	-1.38524	-5.36998	0.168266	0.31666	0.499407
HIIE	1h post exercise	SRGAP2	0.101682	14.1017	1.3849	-5.37043	0.168368	0.316752	0.49928
HIIE	1h post exercise	MAGED2	-0.158543	14.4219	-1.38348	-5.37232	0.168805	0.317476	0.498289
HIIE	1h post exercise	EIF3K	0.121466	16.9606	1.38306	-5.37288	0.168934	0.31762	0.498092
HIIE	1h post exercise	LDLR	0.211451	13.404	1.38247	-5.37366	0.169113	0.317857	0.497769
HIIE	1h post exercise	PTPA	0.0806727	19.4202	1.38217	-5.37407	0.169204	0.317881	0.497735
HIIE	1h post exercise	TMX3	-0.0844944	17.926	-1.38208	-5.37418	0.169231	0.317881	0.497735
HIIE	1h post exercise	ACTR2	0.100887	20.2797	1.38156	-5.37487	0.169392	0.318056	0.497496
HIIE	1h post exercise	IPO9	-0.124779	14.8468	-1.38144	-5.37503	0.16943	0.318056	0.497496
HIIE	1h post exercise	FNBP1	-0.152882	17.0809	-1.38057	-5.37618	0.169696	0.318344	0.497103
HIIE	1h post exercise	MRPL28	0.0998307	14.4841	1.38041	-5.37639	0.169741	0.318344	0.497103
HIIE	1h post exercise	RRP12	-0.149691	13.9344	-1.38053	-5.37624	0.16971	0.318344	0.497103
HIIE	1h post exercise	METTL1	0.227832	13.763	1.37969	-5.37735	0.169968	0.31867	0.496658
HIIE	1h post exercise	EIF2AK2	-0.0735609	15.5455	-1.37867	-5.3787	0.170278	0.319054	0.496136
HIIE	1h post exercise	TADA2B	0.245653	14.8975	1.37869	-5.37867	0.170275	0.319054	0.496136
HIIE	1h post exercise	IGF2	0.312147	15.2767	1.3785	-5.37892	0.170332	0.319056	0.496133
HIIE	1h post exercise	CDK5RAP2	0.236983	13.7954	1.37798	-5.37961	0.170494	0.319245	0.495876
HIIE	1h post exercise	GNPNAT1	0.14297	14.8537	1.37783	-5.37981	0.170539	0.319245	0.495876
HIIE	1h post exercise	JAK2	0.0849517	15.2784	1.37706	-5.38083	0.170774	0.319586	0.495412
HIIE	1h post exercise	C4BPA	0.207716	18.1745	1.37443	-5.38431	0.171591	0.320983	0.493518
HIIE	1h post exercise	CCT6B	-0.0978295	18.9554	-1.37418	-5.38463	0.171664	0.320983	0.493518
HIIE	1h post exercise	FAF2	-0.0710598	16.7921	-1.37413	-5.3847	0.17168	0.320983	0.493518
HIIE	1h post exercise	LSM2	0.127941	16.2904	1.3739	-5.385	0.171753	0.32102	0.493468
HIIE	1h post exercise	RPL22	-0.173631	19.5021	-1.37323	-5.38588	0.171961	0.32131	0.493076
HIIE	1h post exercise	H2AC6	-0.366284	15.5765	-1.37287	-5.38635	0.172072	0.321417	0.492931
HIIE	1h post exercise	ANAPC7	-0.076292	13.7502	-1.37227	-5.38715	0.172257	0.321664	0.492598
HIIE	1h post exercise	RPL7A	-0.160187	18.9689	-1.37153	-5.38812	0.172489	0.321997	0.492149
HIIE	1h post exercise	METTL14	-0.202544	13.4729	-1.37134	-5.38838	0.172549	0.32201	0.49213
HIIE	1h post exercise	BTN3A1	0.0925654	14.5317	1.36938	-5.39095	0.173154	0.322791	0.491079
HIIE	1h post exercise	CRACR2A	-0.18439	12.8942	-1.36937	-5.39096	0.173161	0.322791	0.491079
HIIE	1h post exercise	DDX39B	-0.164685	20.3443	-1.36932	-5.39104	0.173178	0.322791	0.491079
HIIE	1h post exercise	SON	-0.207577	13.6741	-1.36931	-5.39105	0.173181	0.322791	0.491079
HIIE	1h post exercise	APOBEC3F	-0.140078	14.8566	-1.3679	-5.3929	0.17362	0.323078	0.490693
HIIE	1h post exercise	COMMD10	-0.208385	15.0685	-1.36814	-5.39258	0.173544	0.323078	0.490693
HIIE	1h post exercise	CRBN	0.0946662	16.1862	1.36794	-5.39285	0.173605	0.323078	0.490693
HIIE	1h post exercise	MIF	0.344573	20.6077	1.36814	-5.39258	0.173545	0.323078	0.490693
HIIE	1h post exercise	NBEAL1	0.0974048	15.848	1.36842	-5.39221	0.173455	0.323078	0.490693
HIIE	1h post exercise	POLR2E	-0.16352	16.0052	-1.36771	-5.39314	0.173678	0.323078	0.490693
HIIE	1h post exercise	XPOT	-0.11088	15.4391	-1.36761	-5.39328	0.17371	0.323078	0.490693
HIIE	1h post exercise	UQCC1	0.138741	14.869	1.36547	-5.39609	0.17438	0.324225	0.489154
HIIE	1h post exercise	ARHGAP27	-0.186483	14.028	-1.36488	-5.39686	0.174564	0.324353	0.488982
HIIE	1h post exercise	DCTN5	-0.0806365	15.1993	-1.36473	-5.39706	0.17461	0.324353	0.488982
HIIE	1h post exercise	OGDH	0.0784562	19.3325	1.36506	-5.39663	0.174506	0.324353	0.488982
HIIE	1h post exercise	ARGLU1	0.298635	15.255	1.36298	-5.39935	0.175163	0.325279	0.487743
HIIE	1h post exercise	BANF1	0.169837	16.1629	1.36216	-5.40042	0.17542	0.325657	0.487239
HIIE	1h post exercise	ALDH9A1	-0.122498	18.6969	-1.36113	-5.40177	0.175744	0.326057	0.486707
HIIE	1h post exercise	SLC27A3	-0.11243	15.7125	-1.36125	-5.40162	0.175708	0.326057	0.486707
HIIE	1h post exercise	SIGLEC14	0.370714	13.8981	1.36066	-5.40239	0.175893	0.326234	0.486471
HIIE	1h post exercise	GTPBP4	-0.163289	15.1613	-1.35957	-5.40381	0.176237	0.326771	0.485757
HIIE	1h post exercise	HSP90AA4P	0.41103	17.5012	1.35919	-5.4043	0.176356	0.326893	0.485595
HIIE	1h post exercise	DLGAP4	-0.118013	15.6181	-1.35885	-5.40474	0.176464	0.326991	0.485464
HIIE	1h post exercise	EHHADH	0.0868444	15.2582	1.3565	-5.40781	0.177205	0.328177	0.483891
HIIE	1h post exercise	SLC9A9	0.112742	16.0512	1.35642	-5.40792	0.177234	0.328177	0.483891
HIIE	1h post exercise	SNX3	0.065868	19.1991	1.3563	-5.40807	0.177267	0.328177	0.483891
HIIE	1h post exercise	GORASP1	0.0960612	13.867	1.35594	-5.40854	0.177383	0.328291	0.483741
HIIE	1h post exercise	PWP2	0.254299	14.0136	1.35541	-5.40922	0.177553	0.328505	0.483458
HIIE	1h post exercise	PACS2	-0.176924	13.8903	-1.35502	-5.40974	0.177679	0.328538	0.483415
HIIE	1h post exercise	RPS4X	-0.136404	19.8349	-1.35512	-5.40961	0.177647	0.328538	0.483415
HIIE	1h post exercise	STXBP1	-0.161012	14.8098	-1.3539	-5.4112	0.178035	0.329094	0.48268
HIIE	1h post exercise	PROSER2	-0.204378	15.4325	-1.35351	-5.4117	0.178158	0.329221	0.482512
HIIE	1h post exercise	ETFA	-0.109826	18.5325	-1.35166	-5.41411	0.178749	0.330213	0.481205
HIIE	1h post exercise	CAPN1	0.0766406	21.6774	1.34982	-5.4165	0.179335	0.330991	0.480184
HIIE	1h post exercise	INTS10	-0.148833	16.0666	-1.34996	-5.41631	0.179292	0.330991	0.480184
HIIE	1h post exercise	SAR1B	0.123018	20.3426	1.35016	-5.41606	0.179229	0.330991	0.480184
HIIE	1h post exercise	MRPS23	-0.100117	15.7661	-1.34936	-5.41709	0.179482	0.331162	0.479959
HIIE	1h post exercise	ND5	0.157876	13.4837	1.34919	-5.41731	0.179539	0.331166	0.479954
HIIE	1h post exercise	CLU	0.165556	19.4482	1.34891	-5.41767	0.179627	0.331226	0.479876
HIIE	1h post exercise	PYCR2	0.15665	13.3857	1.34789	-5.419	0.179957	0.331733	0.479211
HIIE	1h post exercise	HPSE	0.125234	20.8365	1.34725	-5.41982	0.180161	0.331907	0.478984
HIIE	1h post exercise	PTPMT1	-0.146635	13.3565	-1.34732	-5.41973	0.180137	0.331907	0.478984
HIIE	1h post exercise	LAMTOR3	0.133847	18.0017	1.34632	-5.42102	0.180459	0.332356	0.478397
HIIE	1h post exercise	MEF2C	0.254878	12.2609	1.34532	-5.42232	0.180782	0.332849	0.477752
HIIE	1h post exercise	PPIH	0.117855	16.1355	1.34512	-5.42257	0.180845	0.332862	0.477735
HIIE	1h post exercise	CLEC2L	0.209565	15.7373	1.34435	-5.42357	0.181093	0.333218	0.477271
HIIE	1h post exercise	PHKA2	0.0664249	15.493	1.34408	-5.42392	0.181178	0.333269	0.477206
HIIE	1h post exercise	SLC37A1	0.153196	15.5215	1.34392	-5.42412	0.181231	0.333269	0.477206
HIIE	1h post exercise	MYCBP	0.163858	16.2585	1.34281	-5.42556	0.181591	0.333779	0.476541
HIIE	1h post exercise	NT5DC1	0.0760317	15.2463	1.34271	-5.42568	0.181619	0.333779	0.476541
HIIE	1h post exercise	ARL8B	0.223305	19.0723	1.34131	-5.42749	0.182075	0.334312	0.475848
HIIE	1h post exercise	CEMIP2	0.136198	14.7531	1.3414	-5.42738	0.182047	0.334312	0.475848
HIIE	1h post exercise	INTS11	-0.153351	14.7342	-1.34145	-5.42731	0.18203	0.334312	0.475848
HIIE	1h post exercise	SRGN	0.209459	19.676	1.3405	-5.42854	0.182338	0.334694	0.475353
HIIE	1h post exercise	AP1B1	0.067993	19.2013	1.34021	-5.42891	0.182428	0.334757	0.47527
HIIE	1h post exercise	RAB22A	0.0961552	14.2186	1.33978	-5.42946	0.182568	0.334912	0.475069
HIIE	1h post exercise	IGKV1-8	0.171491	13.672	1.33937	-5.42999	0.182705	0.33506	0.474877
HIIE	1h post exercise	KARS1	-0.0948876	17.6503	-1.33818	-5.43152	0.183089	0.335664	0.474095
HIIE	1h post exercise	PBDC1	0.0755098	16.102	1.33598	-5.43435	0.183804	0.336872	0.472535
HIIE	1h post exercise	EEF1E1	-0.119031	16.6902	-1.33536	-5.43514	0.184009	0.337146	0.472182
HIIE	1h post exercise	CDK16	0.131137	13.09	1.33414	-5.43671	0.184406	0.337742	0.471415
HIIE	1h post exercise	CRKL	0.122594	17.9895	1.33402	-5.43686	0.184447	0.337742	0.471415
HIIE	1h post exercise	PSMC4	-0.0929273	18.3536	-1.33382	-5.43712	0.184512	0.337759	0.471392
HIIE	1h post exercise	GCN1	-0.0940316	15.3315	-1.33318	-5.43794	0.18472	0.338038	0.471034
HIIE	1h post exercise	ACTR1A	-0.0951769	19.6019	-1.3328	-5.43842	0.184844	0.338085	0.470975
HIIE	1h post exercise	MPP1	-0.132755	19.5793	-1.33242	-5.43891	0.18497	0.338085	0.470975
HIIE	1h post exercise	SCPEP1	0.117974	15.6049	1.33254	-5.43875	0.184931	0.338085	0.470975
HIIE	1h post exercise	TMEM109	-0.108508	18.7584	-1.33247	-5.43885	0.184956	0.338085	0.470975
HIIE	1h post exercise	ARHGAP4	-0.0796176	15.9391	-1.33143	-5.44018	0.185292	0.338468	0.470482
HIIE	1h post exercise	MAP4K2	-0.0967922	15.1293	-1.33154	-5.44004	0.185256	0.338468	0.470482
HIIE	1h post exercise	LPCAT3	0.100054	17.6446	1.3307	-5.44111	0.185535	0.338811	0.470042
HIIE	1h post exercise	NBAS	-0.0659	16.3369	-1.33047	-5.44141	0.185608	0.338842	0.470003
HIIE	1h post exercise	HSPA13	0.114285	14.7122	1.33018	-5.44178	0.185705	0.338916	0.469908
HIIE	1h post exercise	DNAJC21	-0.142024	13.2796	-1.32972	-5.44236	0.185855	0.339087	0.469689
HIIE	1h post exercise	ATG9A	0.113671	15.6217	1.32832	-5.44415	0.186317	0.339828	0.468741
HIIE	1h post exercise	PRKCD	-0.0773759	18.3177	-1.32736	-5.44538	0.18663	0.340246	0.468207
HIIE	1h post exercise	SHMT1	0.147354	15.7882	1.32728	-5.44548	0.186659	0.340246	0.468207
HIIE	1h post exercise	FHOD1	-0.156529	19.0304	-1.32546	-5.4478	0.187261	0.341137	0.467071
HIIE	1h post exercise	USP32	-0.191752	11.6498	-1.32563	-5.44758	0.187205	0.341137	0.467071
HIIE	1h post exercise	MGMT	-0.125077	15.3556	-1.32496	-5.44843	0.187425	0.341333	0.466821
HIIE	1h post exercise	RASSF2	-0.151551	14.4475	-1.32427	-5.44931	0.187654	0.341618	0.46646
HIIE	1h post exercise	SDF2	0.130334	14.1174	1.32415	-5.44947	0.187695	0.341618	0.46646
HIIE	1h post exercise	POLR1E	-0.189837	13.424	-1.32356	-5.45021	0.187889	0.341868	0.466141
HIIE	1h post exercise	ITGA4	-0.188442	14.4412	-1.32327	-5.45059	0.187987	0.341944	0.466045
HIIE	1h post exercise	BDH2	-0.31192	14.5258	-1.32288	-5.45109	0.188117	0.342077	0.465876
HIIE	1h post exercise	NIBAN2	0.156066	13.8057	1.32191	-5.45231	0.188437	0.342555	0.465269
HIIE	1h post exercise	LSM7	0.169996	16.4815	1.32148	-5.45286	0.188581	0.342714	0.465068
HIIE	1h post exercise	TOR4A	-0.141997	19.8777	-1.32127	-5.45313	0.188651	0.342739	0.465037
HIIE	1h post exercise	TSR1	-0.144301	14.2476	-1.32052	-5.45408	0.1889	0.342985	0.464725
HIIE	1h post exercise	UVRAG	0.137563	14.2341	1.3206	-5.45398	0.188874	0.342985	0.464725
HIIE	1h post exercise	ZNF384	-0.225677	12.6434	-1.31965	-5.45519	0.18919	0.343408	0.46419
HIIE	1h post exercise	CARM1	0.101847	14.9705	1.31731	-5.45815	0.189967	0.344302	0.463061
HIIE	1h post exercise	LIMK1	0.0996918	15.207	1.31745	-5.45798	0.189921	0.344302	0.463061
HIIE	1h post exercise	PPWD1	-0.138437	17.1139	-1.31792	-5.45738	0.189768	0.344302	0.463061
HIIE	1h post exercise	PTGR3	-0.079811	15.7593	-1.31743	-5.458	0.189927	0.344302	0.463061
HIIE	1h post exercise	SCYL2	-0.11345	17.3481	-1.31758	-5.45781	0.189879	0.344302	0.463061
HIIE	1h post exercise	AIF1	0.272584	14.4945	1.31671	-5.4589	0.190169	0.344516	0.462791
HIIE	1h post exercise	RHBDD1	0.194894	13.6544	1.31662	-5.45902	0.1902	0.344516	0.462791
HIIE	1h post exercise	KIF13B	-0.0922642	16.3764	-1.31546	-5.46049	0.190587	0.34501	0.462169
HIIE	1h post exercise	MAP3K6	0.162355	12.1704	1.31551	-5.46042	0.19057	0.34501	0.462169
HIIE	1h post exercise	DNTTIP1	0.189008	13.038	1.31523	-5.46078	0.190665	0.345048	0.46212
HIIE	1h post exercise	GALM	0.114077	16.9166	1.31348	-5.46299	0.191253	0.346009	0.460913
HIIE	1h post exercise	MOB3C	0.113542	16.7297	1.31317	-5.46339	0.191359	0.346096	0.460803
HIIE	1h post exercise	PACSIN2	0.108617	18.7996	1.31269	-5.46399	0.191518	0.346281	0.460572
HIIE	1h post exercise	CTDP1	-0.144689	13.0695	-1.31195	-5.46493	0.191767	0.346606	0.460164
HIIE	1h post exercise	HSDL2	-0.0892643	15.9545	-1.31181	-5.46511	0.191813	0.346606	0.460164
HIIE	1h post exercise	NIFK	-0.195617	14.1834	-1.31156	-5.46542	0.1919	0.34666	0.460096
HIIE	1h post exercise	PRKAR1B	-0.138078	15.1703	-1.31093	-5.46621	0.192112	0.34694	0.459746
HIIE	1h post exercise	ADARB1	-0.224202	13.2207	-1.30961	-5.46787	0.192556	0.347533	0.459004
HIIE	1h post exercise	NAP1L1	-0.164949	19.2905	-1.30974	-5.46771	0.192511	0.347533	0.459004
HIIE	1h post exercise	GRK5	-0.152371	14.422	-1.30939	-5.46815	0.192632	0.347566	0.458963
HIIE	1h post exercise	CD33	0.261227	13.8816	1.30673	-5.47149	0.19353	0.349051	0.457111
HIIE	1h post exercise	FBXL20	0.159952	15.2342	1.30661	-5.47164	0.19357	0.349051	0.457111
HIIE	1h post exercise	CALD1	-0.171841	19.9959	-1.30568	-5.47281	0.193885	0.349514	0.456535
HIIE	1h post exercise	RNF31	0.0513936	15.5381	1.30543	-5.47313	0.193967	0.349558	0.456481
HIIE	1h post exercise	GPR180	0.105708	13.9336	1.30489	-5.4738	0.19415	0.349782	0.456202
HIIE	1h post exercise	ADAM9	0.207947	15.0397	1.30386	-5.4751	0.194505	0.350004	0.455927
HIIE	1h post exercise	ARCN1	0.040895	19.5009	1.30419	-5.47468	0.194387	0.350004	0.455927
HIIE	1h post exercise	MFN1	-0.115557	14.3825	-1.30392	-5.47502	0.194481	0.350004	0.455927
HIIE	1h post exercise	PLEC	-0.108045	19.0623	-1.30399	-5.47494	0.194461	0.350004	0.455927
HIIE	1h post exercise	ARHGAP10	0.105013	15.8078	1.30366	-5.47535	0.194572	0.350021	0.455906
HIIE	1h post exercise	ADRM1	0.114978	16.8439	1.303	-5.47618	0.194798	0.350322	0.455532
HIIE	1h post exercise	PPM1A	0.112046	18.0955	1.30233	-5.47701	0.195024	0.35057	0.455225
HIIE	1h post exercise	SKIC2	-0.0774092	15.452	-1.30224	-5.47712	0.195052	0.35057	0.455225
HIIE	1h post exercise	LRRC75A	0.24825	12.6771	1.3013	-5.47831	0.195378	0.351052	0.454629
HIIE	1h post exercise	ZNF638	-0.142226	13.2937	-1.301	-5.47867	0.195477	0.351125	0.454538
HIIE	1h post exercise	HPS1	0.103283	14.8843	1.30009	-5.47982	0.195789	0.351581	0.453974
HIIE	1h post exercise	C3orf38	-0.358641	12.8731	-1.29978	-5.4802	0.195894	0.351592	0.453961
HIIE	1h post exercise	KCTD10	0.0805582	13.9217	1.29968	-5.48033	0.195925	0.351592	0.453961
HIIE	1h post exercise	PTDSS1	0.120521	14.1794	1.29955	-5.48049	0.195973	0.351592	0.453961
HIIE	1h post exercise	VPS52	0.0554369	15.5984	1.29938	-5.4807	0.196027	0.351592	0.453961
HIIE	1h post exercise	RIN3	0.0581595	16.5325	1.29904	-5.48113	0.196145	0.351698	0.45383
HIIE	1h post exercise	AP1S1	0.176713	16.9615	1.29854	-5.48175	0.196319	0.351905	0.453574
HIIE	1h post exercise	GAMT	0.210172	14.3707	1.29817	-5.48222	0.196447	0.351926	0.453549
HIIE	1h post exercise	NADK2	0.0712275	15.7768	1.29831	-5.48205	0.196397	0.351926	0.453549
HIIE	1h post exercise	PGP	0.07452	16.9174	1.29659	-5.48419	0.196986	0.352787	0.452488
HIIE	1h post exercise	NLRP1	0.221563	13.9455	1.29614	-5.48475	0.197143	0.352858	0.4524
HIIE	1h post exercise	PPM1L	0.0964632	14.7427	1.29619	-5.48469	0.197123	0.352858	0.4524
HIIE	1h post exercise	OAT	-0.165221	13.5629	-1.29533	-5.48575	0.197421	0.353252	0.451915
HIIE	1h post exercise	ORAI1	-0.284303	13.8493	-1.29459	-5.48668	0.197676	0.353603	0.451484
HIIE	1h post exercise	ABLIM1	0.127738	16.592	1.29403	-5.48737	0.197867	0.353841	0.451192
HIIE	1h post exercise	SIPA1	-0.134852	16.1769	-1.29347	-5.48807	0.198061	0.354082	0.450896
HIIE	1h post exercise	PARP16	-0.180329	13.1087	-1.2933	-5.48828	0.19812	0.354083	0.450895
HIIE	1h post exercise	HEATR6	0.203748	12.1411	1.2924	-5.4894	0.19843	0.354428	0.450472
HIIE	1h post exercise	KLHL36	-0.174371	13.2127	-1.29241	-5.48939	0.198427	0.354428	0.450472
HIIE	1h post exercise	SCO2	-0.150526	12.9646	-1.29206	-5.48983	0.198549	0.354534	0.450342
HIIE	1h post exercise	LIPA	-0.107834	16.6432	-1.29185	-5.49009	0.198621	0.354559	0.450311
HIIE	1h post exercise	CYC1	-0.0868333	17.704	-1.2914	-5.49064	0.198772	0.354723	0.450111
HIIE	1h post exercise	RPL29	-0.145873	18.2195	-1.2907	-5.49151	0.199017	0.355055	0.449704
HIIE	1h post exercise	RAD1	-0.187125	12.5952	-1.28932	-5.49322	0.199494	0.355697	0.44892
HIIE	1h post exercise	UXT	0.123803	14.403	1.28947	-5.49304	0.199444	0.355697	0.44892
HIIE	1h post exercise	DYM	0.0922807	14.847	1.28905	-5.49356	0.199586	0.355755	0.448849
HIIE	1h post exercise	FLYWCH2	-0.16925	15.1226	-1.28817	-5.49464	0.199893	0.355778	0.448821
HIIE	1h post exercise	LRRK2	0.163245	13.0424	1.28831	-5.49448	0.199846	0.355778	0.448821
HIIE	1h post exercise	MRPS26	0.190491	14.2535	1.28862	-5.49409	0.199737	0.355778	0.448821
HIIE	1h post exercise	RAB9B	0.259794	13.314	1.28874	-5.49395	0.199697	0.355778	0.448821
HIIE	1h post exercise	RPS21	0.256824	18.5365	1.28817	-5.49465	0.199893	0.355778	0.448821
HIIE	1h post exercise	F10	0.356637	17.1362	1.28756	-5.4954	0.200105	0.355875	0.448703
HIIE	1h post exercise	NDUFA6	0.0933782	16.6071	1.2875	-5.49548	0.200124	0.355875	0.448703
HIIE	1h post exercise	NDUFB9	0.183242	17.1429	1.28766	-5.49528	0.20007	0.355875	0.448703
HIIE	1h post exercise	THOC1	-0.160595	14.1358	-1.28651	-5.49671	0.200471	0.356387	0.448078
HIIE	1h post exercise	ISLR	0.187327	13.3351	1.2857	-5.4977	0.200752	0.356676	0.447726
HIIE	1h post exercise	TAB1	-0.081173	15.6699	-1.28577	-5.49761	0.200723	0.356676	0.447726
HIIE	1h post exercise	UROS	0.157268	12.6419	1.28471	-5.49893	0.201098	0.357185	0.447106
HIIE	1h post exercise	ACAD8	-0.0701631	16.468	-1.28383	-5.50002	0.201403	0.357517	0.446704
HIIE	1h post exercise	REPS1	0.0790274	15.4166	1.28389	-5.49994	0.201379	0.357517	0.446704
HIIE	1h post exercise	EGF	0.127356	16.8471	1.28364	-5.50026	0.201472	0.357534	0.446682
HIIE	1h post exercise	RBM8A	-0.145727	17.7498	-1.28328	-5.5007	0.201597	0.357652	0.446539
HIIE	1h post exercise	POP1	-0.145254	14.5631	-1.28076	-5.5038	0.202478	0.359108	0.444774
HIIE	1h post exercise	TBCC	0.0863154	15.1387	1.28014	-5.50457	0.202693	0.359385	0.44444
HIIE	1h post exercise	VANGL1	0.125593	12.3417	1.27966	-5.50516	0.20286	0.359575	0.44421
HIIE	1h post exercise	SRP9	0.175624	17.2438	1.27944	-5.50542	0.202939	0.359609	0.444169
HIIE	1h post exercise	MALT1	-0.156825	15.3957	-1.27859	-5.50647	0.203238	0.359927	0.443785
HIIE	1h post exercise	ZCCHC3	-0.14308	12.7688	-1.27866	-5.50638	0.203212	0.359927	0.443785
HIIE	1h post exercise	SCAF4	-0.154069	14.7576	-1.2782	-5.50695	0.203376	0.360066	0.443618
HIIE	1h post exercise	FERMT3	-0.129734	24.1951	-1.27717	-5.50822	0.203739	0.360604	0.442969
HIIE	1h post exercise	NUP85	-0.115737	15.3408	-1.27582	-5.50988	0.204215	0.361341	0.442083
HIIE	1h post exercise	LAMTOR4	0.188297	17.6459	1.2755	-5.51027	0.204327	0.361432	0.441973
HIIE	1h post exercise	CSDE1	0.0778729	16.2808	1.27445	-5.51156	0.204693	0.361795	0.441538
HIIE	1h post exercise	TAP1	-0.102035	18.065	-1.27441	-5.51161	0.204711	0.361795	0.441538
HIIE	1h post exercise	TBC1D23	-0.101253	16.0665	-1.27468	-5.51127	0.204614	0.361795	0.441538
HIIE	1h post exercise	DYNLL2	0.140639	16.5787	1.27358	-5.51263	0.205005	0.362128	0.441137
HIIE	1h post exercise	MGST3	0.163192	16.7004	1.27354	-5.51268	0.20502	0.362128	0.441137
HIIE	1h post exercise	PIK3R4	-0.0614215	15.3914	-1.27256	-5.51388	0.205363	0.362628	0.440539
HIIE	1h post exercise	RACK1	-0.149417	18.9718	-1.27165	-5.51498	0.205687	0.363093	0.439982
HIIE	1h post exercise	PTPRJ	0.105507	19.025	1.27135	-5.51535	0.205793	0.363175	0.439884
HIIE	1h post exercise	TCF25	-0.155737	12.997	-1.27073	-5.51612	0.206016	0.363461	0.439542
HIIE	1h post exercise	LETMD1	0.123707	15.3284	1.26994	-5.51707	0.206293	0.363845	0.439083
HIIE	1h post exercise	TMEM167A	0.243247	17.6655	1.26976	-5.5173	0.206359	0.363854	0.439073
HIIE	1h post exercise	ARID4B	-0.244855	12.7182	-1.26934	-5.5178	0.206506	0.364007	0.43889
HIIE	1h post exercise	SNU13	-0.207731	18.2164	-1.26864	-5.51866	0.206755	0.364341	0.438493
HIIE	1h post exercise	DHX36	-0.108196	14.0866	-1.26834	-5.51903	0.20686	0.364341	0.438492
HIIE	1h post exercise	PTGES3L-AARSD1	-0.166806	14.6394	-1.2683	-5.51908	0.206876	0.364341	0.438492
HIIE	1h post exercise	HEXA	-0.109855	17.5841	-1.26743	-5.52014	0.207188	0.364784	0.437964
HIIE	1h post exercise	IQSEC1	-0.197564	13.8524	-1.26669	-5.52105	0.207453	0.365143	0.437537
HIIE	1h post exercise	FKBP3	0.0620162	18.1279	1.26413	-5.52416	0.208361	0.366636	0.435765
HIIE	1h post exercise	CARS2	-0.120456	16.2478	-1.26387	-5.52447	0.208457	0.366698	0.435692
HIIE	1h post exercise	ME1	0.201343	16.8922	1.26351	-5.52491	0.208587	0.366819	0.435548
HIIE	1h post exercise	PRUNE1	-0.0947198	18.3887	-1.26184	-5.52694	0.209186	0.367659	0.434555
HIIE	1h post exercise	TEX10	-0.184917	12.9197	-1.26189	-5.52688	0.209168	0.367659	0.434555
HIIE	1h post exercise	IFT25	0.168952	14.2808	1.2614	-5.52748	0.209344	0.367828	0.434355
HIIE	1h post exercise	BCAT1	0.136091	13.3334	1.2608	-5.5282	0.209558	0.368098	0.434037
HIIE	1h post exercise	APTX	-0.307366	16.0153	-1.26008	-5.52908	0.209819	0.368128	0.434001
HIIE	1h post exercise	NDUFB3	0.13359	17.7937	1.26045	-5.52862	0.209683	0.368128	0.434001
HIIE	1h post exercise	NPC1	-0.131065	13.999	-1.26009	-5.52907	0.209815	0.368128	0.434001
HIIE	1h post exercise	TTC39B	0.103516	15.6063	1.26023	-5.5289	0.209765	0.368128	0.434001
HIIE	1h post exercise	NSDHL	-0.07112	16.9464	-1.25975	-5.52948	0.209933	0.368221	0.433891
HIIE	1h post exercise	DPYSL2	-0.116366	19.3412	-1.25919	-5.53016	0.21014	0.36837	0.433715
HIIE	1h post exercise	PA2G4	0.0764649	19.573	1.25931	-5.53002	0.210093	0.36837	0.433715
HIIE	1h post exercise	TMBIM1	0.347155	17.3005	1.25892	-5.53048	0.210234	0.368429	0.433646
HIIE	1h post exercise	TECR	-0.0939136	16.283	-1.25838	-5.53114	0.210429	0.368663	0.43337
HIIE	1h post exercise	FER	0.107796	14.5926	1.25508	-5.53514	0.211622	0.370645	0.431042
HIIE	1h post exercise	ELOA	-0.154195	13.1014	-1.25401	-5.53642	0.21201	0.371217	0.430372
HIIE	1h post exercise	GSTZ1	0.1131	15.6363	1.25337	-5.53719	0.21224	0.371425	0.430129
HIIE	1h post exercise	MNDA	0.171081	18.0629	1.25334	-5.53723	0.212252	0.371425	0.430129
HIIE	1h post exercise	TPSB2	0.307576	14.2119	1.25317	-5.53743	0.212313	0.371426	0.430128
HIIE	1h post exercise	PRTFDC1	0.106031	14.3859	1.25281	-5.53787	0.212443	0.371545	0.429989
HIIE	1h post exercise	ACSF2	0.0619729	14.995	1.25141	-5.53956	0.21295	0.37157	0.429959
HIIE	1h post exercise	CNRIP1	0.218655	12.0706	1.25173	-5.53917	0.212836	0.37157	0.429959
HIIE	1h post exercise	CSNK2A2	-0.11297	16.5145	-1.25216	-5.53865	0.212679	0.37157	0.429959
HIIE	1h post exercise	DAP3	-0.135521	14.1497	-1.25155	-5.53939	0.212904	0.37157	0.429959
HIIE	1h post exercise	EP300	0.146262	13.5451	1.25185	-5.53902	0.212791	0.37157	0.429959
HIIE	1h post exercise	METTL26	-0.0980948	14.7146	-1.25222	-5.53858	0.212656	0.37157	0.429959
HIIE	1h post exercise	PGS1	0.0784787	15.3599	1.25186	-5.53902	0.212788	0.37157	0.429959
HIIE	1h post exercise	STK11	-0.134172	13.2099	-1.25154	-5.5394	0.212903	0.37157	0.429959
HIIE	1h post exercise	U2AF2	-0.171987	18.0685	-1.25123	-5.53977	0.213017	0.37158	0.429947
HIIE	1h post exercise	EIF2B4	-0.115558	14.9951	-1.25091	-5.54016	0.213135	0.371678	0.429833
HIIE	1h post exercise	PUS10	0.347032	10.6527	1.25011	-5.54113	0.213428	0.372081	0.429362
HIIE	1h post exercise	HLA-DRA	0.185028	16.7545	1.24937	-5.54201	0.213694	0.372409	0.42898
HIIE	1h post exercise	SRP68	-0.125545	14.2027	-1.24925	-5.54215	0.213739	0.372409	0.42898
HIIE	1h post exercise	SPN	-0.168827	16.1759	-1.24882	-5.54267	0.213896	0.372575	0.428786
HIIE	1h post exercise	NELFA	-0.181747	13.4865	-1.24847	-5.54309	0.214023	0.372689	0.428654
HIIE	1h post exercise	RBCK1	-0.0720096	15.0991	-1.24761	-5.54413	0.214335	0.373124	0.428147
HIIE	1h post exercise	DYNLRB1	-0.140191	14.4719	-1.24735	-5.54443	0.214431	0.373184	0.428077
HIIE	1h post exercise	TTC9C	0.1085	14.8566	1.2465	-5.54546	0.214742	0.373618	0.427573
HIIE	1h post exercise	ADA2	0.162309	16.8564	1.24592	-5.54615	0.214955	0.373764	0.427402
HIIE	1h post exercise	APOB	0.160919	17.3121	1.24578	-5.54632	0.215005	0.373764	0.427402
HIIE	1h post exercise	MCM3	0.152469	15.7558	1.24577	-5.54634	0.215012	0.373764	0.427402
HIIE	1h post exercise	MARCKS	-0.19438	15.0029	-1.24507	-5.54717	0.215266	0.374069	0.427048
HIIE	1h post exercise	NAA16	-0.0894261	13.8887	-1.24494	-5.54733	0.215311	0.374069	0.427048
HIIE	1h post exercise	SLC25A20	0.100095	18.0808	1.24458	-5.54776	0.215448	0.374199	0.426897
HIIE	1h post exercise	NPM1	-0.188026	19.418	-1.24434	-5.54804	0.215533	0.374238	0.426852
HIIE	1h post exercise	ARHGAP45	-0.0661081	19.422	-1.244	-5.54845	0.215656	0.374344	0.426729
HIIE	1h post exercise	TMEM175	-0.186447	12.9608	-1.24261	-5.55011	0.216168	0.375126	0.425823
HIIE	1h post exercise	RARRES2	0.178501	17.5418	1.24233	-5.55045	0.216271	0.375197	0.425741
HIIE	1h post exercise	GATD1	-0.113625	16.3654	-1.24186	-5.55101	0.216444	0.375389	0.425519
HIIE	1h post exercise	MSH3	-0.144441	13.2819	-1.24038	-5.55278	0.216989	0.376227	0.42455
HIIE	1h post exercise	GABPA	-0.125371	15.3645	-1.23966	-5.55365	0.217257	0.376367	0.424388
HIIE	1h post exercise	GMDS	0.070216	16.0141	1.23972	-5.55358	0.217232	0.376367	0.424388
HIIE	1h post exercise	TIMM17B	-0.187172	13.6685	-1.23985	-5.55342	0.217187	0.376367	0.424388
HIIE	1h post exercise	ARAF	-0.0548768	15.262	-1.23921	-5.55418	0.21742	0.376541	0.424188
HIIE	1h post exercise	KCNN4	0.144182	12.3003	1.23887	-5.55458	0.217544	0.376649	0.424064
HIIE	1h post exercise	MRE11	-0.117301	15.4728	-1.23808	-5.55552	0.217838	0.377048	0.423603
HIIE	1h post exercise	ARPC4	0.0869987	22.5704	1.23723	-5.55655	0.218152	0.37731	0.423302
HIIE	1h post exercise	PRMT3	0.130369	13.8012	1.23717	-5.55661	0.218176	0.37731	0.423302
HIIE	1h post exercise	TTYH3	0.137786	15.3196	1.23728	-5.55648	0.218136	0.37731	0.423302
HIIE	1h post exercise	TRMT61A	-0.170989	13.6544	-1.23606	-5.55793	0.218586	0.37791	0.422611
HIIE	1h post exercise	ELP1	-0.0860047	15.2471	-1.23452	-5.55976	0.219154	0.378784	0.421608
HIIE	1h post exercise	YOD1	0.0991904	16.0112	1.23415	-5.56021	0.219296	0.378922	0.421451
HIIE	1h post exercise	DDX42	-0.129467	16.5166	-1.23248	-5.56218	0.219914	0.379554	0.420726
HIIE	1h post exercise	PDIA5	0.125765	19.5716	1.23297	-5.5616	0.219732	0.379554	0.420726
HIIE	1h post exercise	PLEKHO1	-0.100901	14.8084	-1.23275	-5.56187	0.219815	0.379554	0.420726
HIIE	1h post exercise	TXNL4B	-0.144111	13.2999	-1.23249	-5.56217	0.219911	0.379554	0.420726
HIIE	1h post exercise	THOC3	-0.16627	14.3177	-1.23196	-5.5628	0.220109	0.379782	0.420466
HIIE	1h post exercise	TMCC2	0.151743	12.4501	1.23179	-5.563	0.220172	0.379782	0.420466
HIIE	1h post exercise	FMO5	0.116548	14.8051	1.23153	-5.56332	0.220271	0.379844	0.420394
HIIE	1h post exercise	UBR4	0.0443178	17.0677	1.23067	-5.56434	0.220587	0.380282	0.419895
HIIE	1h post exercise	BCR	0.0911469	14.9425	1.22999	-5.56515	0.220843	0.380462	0.419689
HIIE	1h post exercise	MAFG	-0.128746	13.3585	-1.23017	-5.56493	0.220777	0.380462	0.419689
HIIE	1h post exercise	UFM1	0.0974565	16.3326	1.22989	-5.56526	0.220881	0.380462	0.419689
HIIE	1h post exercise	USP48	0.143897	13.9038	1.22969	-5.5655	0.220957	0.380484	0.419664
HIIE	1h post exercise	PLAUR	0.262941	13.2169	1.22898	-5.56633	0.221221	0.38083	0.419269
HIIE	1h post exercise	GSPT2	-0.131166	16.916	-1.22867	-5.5667	0.221336	0.38092	0.419166
HIIE	1h post exercise	SLC25A10	0.0812515	14.998	1.22735	-5.56826	0.221828	0.381658	0.418326
HIIE	1h post exercise	MFSD1	0.10786	17.4197	1.22703	-5.56864	0.221951	0.381761	0.418208
HIIE	1h post exercise	L3HYPDH	0.10737	14.5371	1.22684	-5.56887	0.222021	0.381773	0.418195
HIIE	1h post exercise	APRT	0.0730749	19.9722	1.22632	-5.56948	0.222214	0.381887	0.418065
HIIE	1h post exercise	TOP3A	0.11447	14.948	1.22641	-5.56937	0.222184	0.381887	0.418065
HIIE	1h post exercise	GK	0.0746261	17.0061	1.22342	-5.5729	0.223304	0.383542	0.416187
HIIE	1h post exercise	LPCAT2	-0.1405	14.717	-1.22353	-5.57277	0.223265	0.383542	0.416187
HIIE	1h post exercise	DDI2	-0.143454	15.2406	-1.22252	-5.57396	0.223645	0.384018	0.415648
HIIE	1h post exercise	FASN	-0.0788597	18.0582	-1.22219	-5.57435	0.223766	0.384117	0.415536
HIIE	1h post exercise	NCOA7	0.0816711	13.8845	1.22195	-5.57463	0.223857	0.384165	0.415483
HIIE	1h post exercise	B3GNT2	0.113469	13.6621	1.22071	-5.57609	0.224326	0.38486	0.414697
HIIE	1h post exercise	NBEAL2	-0.109104	18.4569	-1.2203	-5.57657	0.224483	0.385019	0.414518
HIIE	1h post exercise	ARMC6	0.12651	14.2649	1.2198	-5.57716	0.224673	0.385126	0.414397
HIIE	1h post exercise	TMEM40	-0.149077	16.3996	-1.21983	-5.57712	0.224659	0.385126	0.414397
HIIE	1h post exercise	LAMTOR2	0.13281	15.2954	1.21916	-5.5779	0.224911	0.385345	0.41415
HIIE	1h post exercise	ZNF865	-0.204927	12.0405	-1.21912	-5.57795	0.224928	0.385345	0.41415
HIIE	1h post exercise	UTP15	-0.262639	13.2426	-1.21848	-5.57871	0.225171	0.385652	0.413805
HIIE	1h post exercise	SMAD2	-0.0911745	17.209	-1.2182	-5.57903	0.225275	0.385721	0.413727
HIIE	1h post exercise	MBNL1	0.0859685	18.3584	1.21652	-5.581	0.22591	0.386698	0.412628
HIIE	1h post exercise	GNAQ	-0.108969	20.9518	-1.21614	-5.58145	0.226058	0.386842	0.412466
HIIE	1h post exercise	CDC73	-0.128382	15.2007	-1.21519	-5.58256	0.226417	0.38712	0.412154
HIIE	1h post exercise	DENND4B	0.115823	14.2717	1.21503	-5.58274	0.226477	0.38712	0.412154
HIIE	1h post exercise	GLMN	-0.158888	14.0161	-1.21526	-5.58248	0.226391	0.38712	0.412154
HIIE	1h post exercise	YIF1B	0.139569	16.4764	1.21545	-5.58225	0.226318	0.38712	0.412154
HIIE	1h post exercise	MRPL4	0.116573	15.3189	1.21409	-5.58385	0.226838	0.387627	0.411586
HIIE	1h post exercise	MRPL47	0.127214	15.3431	1.21371	-5.5843	0.226983	0.387699	0.411505
HIIE	1h post exercise	ZFYVE21	-0.16884	15.1244	-1.21364	-5.58438	0.227008	0.387699	0.411505
HIIE	1h post exercise	SORD	0.060885	17.0947	1.21169	-5.58666	0.227749	0.388854	0.410213
HIIE	1h post exercise	SUMO2	0.189394	12.6721	1.20991	-5.58873	0.228432	0.38991	0.409036
HIIE	1h post exercise	FKBP8	-0.0633968	15.5635	-1.20972	-5.58895	0.2285	0.389915	0.40903
HIIE	1h post exercise	POLG2	0.140584	12.6596	1.20932	-5.58941	0.228654	0.390069	0.408859
HIIE	1h post exercise	PRPF39	0.124991	13.9111	1.20867	-5.59017	0.228904	0.390385	0.408507
HIIE	1h post exercise	COASY	-0.0696493	17.5351	-1.2075	-5.59153	0.22935	0.390594	0.408275
HIIE	1h post exercise	DMAP1	-0.15837	14.5953	-1.20784	-5.59113	0.229223	0.390594	0.408275
HIIE	1h post exercise	HCK	0.138512	17.6067	1.20773	-5.59126	0.229266	0.390594	0.408275
HIIE	1h post exercise	RAB38	0.114968	18.6687	1.20767	-5.59134	0.229291	0.390594	0.408275
HIIE	1h post exercise	RAP1GAP2	-0.0633389	18.7072	-1.20816	-5.59077	0.229098	0.390594	0.408275
HIIE	1h post exercise	SFT2D2	0.144138	14.6992	1.20734	-5.59172	0.229417	0.390597	0.408271
HIIE	1h post exercise	PTTG1IP	0.177187	16.3556	1.20714	-5.59195	0.229492	0.390615	0.408251
HIIE	1h post exercise	SIRT3	-0.126245	15.1801	-1.2067	-5.59247	0.229663	0.390796	0.40805
HIIE	1h post exercise	CRK	0.0868545	14.661	1.20505	-5.59438	0.230291	0.391755	0.406986
HIIE	1h post exercise	DYNC1I2	-0.102913	16.2915	-1.2029	-5.59687	0.231122	0.393001	0.405606
HIIE	1h post exercise	RPS19	-0.120151	18.5272	-1.20282	-5.59696	0.231154	0.393001	0.405606
HIIE	1h post exercise	DHX8	-0.144899	14.266	-1.20216	-5.59772	0.231408	0.393322	0.405252
HIIE	1h post exercise	MTARC1	0.19587	13.2774	1.20154	-5.59845	0.23165	0.393622	0.40492
HIIE	1h post exercise	XRCC1	-0.137936	14.5407	-1.20113	-5.59892	0.231808	0.393779	0.404747
HIIE	1h post exercise	NDUFV3	0.158962	13.6621	1.20077	-5.59934	0.231946	0.393903	0.404611
HIIE	1h post exercise	MCTP2	-0.064557	14.5693	-1.20009	-5.60013	0.232207	0.394236	0.404244
HIIE	1h post exercise	HEATR3	-0.164759	13.5603	-1.19916	-5.6012	0.232569	0.39474	0.403688
HIIE	1h post exercise	AGPAT5	-0.1061	15.1566	-1.1984	-5.60208	0.232865	0.395131	0.403259
HIIE	1h post exercise	MSH2	-0.130938	14.6849	-1.19725	-5.6034	0.233309	0.395774	0.402553
HIIE	1h post exercise	NUP155	-0.132224	15.5572	-1.19674	-5.60399	0.233507	0.395944	0.402366
HIIE	1h post exercise	ZNF185	0.158418	13.392	1.19666	-5.60409	0.233541	0.395944	0.402366
HIIE	1h post exercise	HACE1	-0.149682	12.8453	-1.19586	-5.605	0.233849	0.396356	0.401915
HIIE	1h post exercise	NDUFS8	-0.156432	15.524	-1.19558	-5.60533	0.233961	0.396434	0.401829
HIIE	1h post exercise	LARS2	-0.0781192	15.5262	-1.19461	-5.60645	0.234335	0.396956	0.401258
HIIE	1h post exercise	ELP4	0.0829327	16.3923	1.19285	-5.60847	0.23502	0.398006	0.400111
HIIE	1h post exercise	USP46	-0.190334	14.4027	-1.19267	-5.60867	0.235092	0.398016	0.400099
HIIE	1h post exercise	CTIF	-0.199987	11.3009	-1.19236	-5.60903	0.235214	0.398109	0.399998
HIIE	1h post exercise	MPC2	0.0766249	16.3532	1.19196	-5.6095	0.235369	0.398178	0.399923
HIIE	1h post exercise	PDLIM5	0.119842	18.0438	1.19192	-5.60953	0.235386	0.398178	0.399923
HIIE	1h post exercise	GNA12	0.108937	13.8537	1.19166	-5.60984	0.235485	0.398234	0.399862
HIIE	1h post exercise	FBXO3	0.0811192	14.6929	1.19051	-5.61116	0.235936	0.398886	0.399152
HIIE	1h post exercise	FAM120B	0.0618318	14.3316	1.1899	-5.61186	0.236175	0.399178	0.398834
HIIE	1h post exercise	C9	0.184789	17.2308	1.18816	-5.61385	0.23686	0.399959	0.397985
HIIE	1h post exercise	CDS2	-0.132066	17.8454	-1.18805	-5.61397	0.236902	0.399959	0.397985
HIIE	1h post exercise	CEBPB	0.198197	15.1529	1.18825	-5.61375	0.236825	0.399959	0.397985
HIIE	1h post exercise	NFKBIB	-0.17417	13.8446	-1.18826	-5.61373	0.23682	0.399959	0.397985
HIIE	1h post exercise	EPB41L2	0.122939	14.27	1.18703	-5.61515	0.237306	0.400528	0.397367
HIIE	1h post exercise	CTNNBL1	-0.124347	15.4417	-1.18589	-5.61645	0.237753	0.401171	0.39667
HIIE	1h post exercise	TCIRG1	0.15181	15.4876	1.18353	-5.61914	0.238683	0.402627	0.395097
HIIE	1h post exercise	RPAP3	-0.0874115	14.4747	-1.18333	-5.61937	0.238757	0.40264	0.395083
HIIE	1h post exercise	BCAT2	0.122729	16.595	1.1821	-5.62077	0.239247	0.403354	0.394314
HIIE	1h post exercise	IMPACT	-0.153318	12.7744	-1.18138	-5.62159	0.239532	0.403721	0.393919
HIIE	1h post exercise	RAB30	0.0827792	16.7722	1.17926	-5.62401	0.240372	0.405025	0.392519
HIIE	1h post exercise	CBX3	0.114137	17.869	1.17875	-5.62458	0.240573	0.40525	0.392277
HIIE	1h post exercise	HLA-DRB1	0.183673	16.7355	1.17829	-5.6251	0.240756	0.405331	0.39219
HIIE	1h post exercise	PIGQ	-0.217828	12.2227	-1.17843	-5.62494	0.2407	0.405331	0.39219
HIIE	1h post exercise	ACVR1	0.143844	16.0051	1.17787	-5.62559	0.240926	0.405505	0.392003
HIIE	1h post exercise	ANGPT1	0.133492	16.7784	1.17714	-5.62641	0.241213	0.405772	0.391718
HIIE	1h post exercise	WIPI1	0.100312	15.3714	1.17713	-5.62642	0.241219	0.405772	0.391718
HIIE	1h post exercise	PEF1	0.125372	14.5139	1.17636	-5.62729	0.241524	0.406172	0.39129
HIIE	1h post exercise	SHC1	-0.0688001	15.7015	-1.17618	-5.6275	0.241594	0.406176	0.391285
HIIE	1h post exercise	LY6G6F	0.115267	19.5217	1.17588	-5.62784	0.241718	0.406271	0.391184
HIIE	1h post exercise	PDE3A	-0.147596	16.7926	-1.17447	-5.62944	0.242279	0.406989	0.390417
HIIE	1h post exercise	THAP12	0.343236	12.9235	1.17456	-5.62934	0.242244	0.406989	0.390417
HIIE	1h post exercise	ABCB6	0.114445	15.4508	1.17391	-5.63007	0.242502	0.40725	0.390138
HIIE	1h post exercise	APOA1	0.16053	14.8624	1.17305	-5.63104	0.242846	0.40766	0.389702
HIIE	1h post exercise	CXCL12	0.166374	15.8011	1.17282	-5.6313	0.242937	0.40766	0.389702
HIIE	1h post exercise	TOP3B	0.109774	13.8392	1.17278	-5.63134	0.242949	0.40766	0.389702
HIIE	1h post exercise	EIF5B	-0.0859908	16.5657	-1.17194	-5.63229	0.243286	0.408113	0.389219
HIIE	1h post exercise	CCDC90B	0.169792	12.5741	1.17069	-5.6337	0.243788	0.408301	0.389019
HIIE	1h post exercise	COMMD7	0.0932246	14.3952	1.17065	-5.63376	0.243804	0.408301	0.389019
HIIE	1h post exercise	GMPPB	0.0481582	18.2518	1.17108	-5.63327	0.243632	0.408301	0.389019
HIIE	1h post exercise	MRPS15	-0.16923	14.7567	-1.17122	-5.6331	0.243575	0.408301	0.389019
HIIE	1h post exercise	NPLOC4	0.0501779	16.3103	1.17105	-5.6333	0.243641	0.408301	0.389019
HIIE	1h post exercise	TESC	0.126822	15.4815	1.17083	-5.63354	0.243732	0.408301	0.389019
HIIE	1h post exercise	NUB1	-0.120119	14.0845	-1.16985	-5.63466	0.244127	0.408729	0.388564
HIIE	1h post exercise	MYOF	0.17575	14.4587	1.16952	-5.63503	0.244259	0.408835	0.388452
HIIE	1h post exercise	IMPA1	0.0524851	19.2556	1.16895	-5.63567	0.244485	0.4091	0.38817
HIIE	1h post exercise	BTF3	-0.142091	15.1735	-1.16757	-5.63723	0.245043	0.409808	0.387419
HIIE	1h post exercise	PAX5	-0.164116	13.2186	-1.16761	-5.63717	0.245024	0.409808	0.387419
HIIE	1h post exercise	PRPF38B	0.256929	13.6017	1.16576	-5.63925	0.245769	0.410907	0.386256
HIIE	1h post exercise	DIP2B	0.118841	14.0786	1.16516	-5.63994	0.246014	0.411204	0.385943
HIIE	1h post exercise	ACIN1	-0.149904	16.3609	-1.16433	-5.64086	0.246345	0.411543	0.385585
HIIE	1h post exercise	PGRMC1	0.129687	18.3306	1.16415	-5.64107	0.246422	0.411543	0.385585
HIIE	1h post exercise	SRSF3	-0.272054	18.9497	-1.16421	-5.641	0.246395	0.411543	0.385585
HIIE	1h post exercise	NFIC	0.231564	12.3756	1.16346	-5.64183	0.246697	0.411889	0.38522
HIIE	1h post exercise	EGFL7	0.199236	12.4646	1.16203	-5.64345	0.247278	0.412631	0.384438
HIIE	1h post exercise	FHIP2A	-0.0708151	16.0674	-1.16206	-5.64341	0.247263	0.412631	0.384438
HIIE	1h post exercise	ST3GAL6	0.11338	18.1234	1.16097	-5.64463	0.247705	0.413229	0.383809
HIIE	1h post exercise	MTFR1L	-0.153892	13.8833	-1.15982	-5.64592	0.248173	0.413782	0.383228
HIIE	1h post exercise	SLC43A3	0.406035	17.1059	1.15987	-5.64586	0.248152	0.413782	0.383228
HIIE	1h post exercise	FBLN1	0.112264	16.054	1.15913	-5.64669	0.248454	0.414135	0.382858
HIIE	1h post exercise	CRACD	-0.165884	13.809	-1.15839	-5.64752	0.248754	0.414407	0.382573
HIIE	1h post exercise	MORF4L1	-0.129751	12.9623	-1.15854	-5.64735	0.248691	0.414407	0.382573
HIIE	1h post exercise	THOC7	-0.175263	13.6227	-1.157	-5.64906	0.249317	0.41523	0.381711
HIIE	1h post exercise	HAUS4	-0.154158	13.408	-1.15602	-5.65016	0.249719	0.415786	0.38113
HIIE	1h post exercise	OAS2	-0.147183	15.9794	-1.15562	-5.6506	0.249879	0.415938	0.380972
HIIE	1h post exercise	WASHC4	0.0496464	15.0652	1.15533	-5.65093	0.249998	0.41602	0.380886
HIIE	1h post exercise	DNAJC8	-0.133972	15.5248	-1.15311	-5.65339	0.250905	0.41721	0.379645
HIIE	1h post exercise	MON1B	0.0618777	14.7751	1.15307	-5.65344	0.25092	0.41721	0.379645
HIIE	1h post exercise	YTHDF3	-0.0922666	13.9382	-1.15335	-5.65313	0.250806	0.41721	0.379645
HIIE	1h post exercise	ARFRP1	0.0949054	14.8168	1.15264	-5.65392	0.251096	0.417387	0.379461
HIIE	1h post exercise	ZFYVE1	0.0708971	15.0779	1.15227	-5.65433	0.251246	0.417522	0.37932
HIIE	1h post exercise	TLN1	-0.159368	24.2437	-1.14996	-5.65689	0.252195	0.418886	0.377904
HIIE	1h post exercise	UBR2	0.0634665	13.7044	1.14993	-5.65693	0.252206	0.418886	0.377904
HIIE	1h post exercise	CDC42SE1	-0.245743	14.367	-1.14942	-5.65749	0.252418	0.419008	0.377777
HIIE	1h post exercise	RAB6B	0.134248	19.4219	1.14956	-5.65734	0.252361	0.419008	0.377777
HIIE	1h post exercise	TAF5	-0.14274	14.4175	-1.14906	-5.6579	0.252568	0.419143	0.377638
HIIE	1h post exercise	UBA52	0.231969	10.0771	1.14876	-5.65822	0.252688	0.419226	0.377551
HIIE	1h post exercise	TUBGCP3	0.052723	15.4274	1.14796	-5.65911	0.253017	0.419656	0.377107
HIIE	1h post exercise	SRP54	-0.120264	15.1876	-1.1452	-5.66216	0.254155	0.421429	0.375276
HIIE	1h post exercise	PPP2R5D	-0.108052	13.675	-1.14428	-5.66318	0.254532	0.421938	0.374751
HIIE	1h post exercise	F5	0.106801	21.1341	1.14401	-5.66348	0.254648	0.422014	0.374673
HIIE	1h post exercise	RAB5A	-0.112131	17.5539	-1.14336	-5.66419	0.254916	0.422342	0.374336
HIIE	1h post exercise	RHOG	-0.0573145	17.9263	-1.1422	-5.66547	0.255392	0.423016	0.373644
HIIE	1h post exercise	VPS33A	-0.0438746	16.0741	-1.14199	-5.66571	0.255481	0.423046	0.373612
HIIE	1h post exercise	DCTN2	-0.16479	17.0274	-1.14099	-5.6668	0.255897	0.423271	0.373382
HIIE	1h post exercise	NUDT16L1	0.0785115	15.9694	1.14118	-5.66659	0.255814	0.423271	0.373382
HIIE	1h post exercise	PYCARD	0.129158	16.835	1.14106	-5.66672	0.255868	0.423271	0.373382
HIIE	1h post exercise	SEC24A	-0.0620131	14.8421	-1.14113	-5.66665	0.255836	0.423271	0.373382
HIIE	1h post exercise	PMPCB	0.05746	17.0689	1.14078	-5.66703	0.255981	0.423293	0.373358
HIIE	1h post exercise	EHBP1L1	-0.0803825	15.8159	-1.14058	-5.66726	0.256065	0.423318	0.373334
HIIE	1h post exercise	TASOR	-0.114782	13.4075	-1.14032	-5.66754	0.256173	0.423379	0.373271
HIIE	1h post exercise	INTS8	-0.155197	13.9254	-1.14013	-5.66775	0.256255	0.423399	0.373251
HIIE	1h post exercise	DMTN	-0.155026	19.4175	-1.13785	-5.67026	0.257203	0.423445	0.373203
HIIE	1h post exercise	FCSK	-0.0975169	13.9096	-1.13911	-5.66887	0.256676	0.423445	0.373203
HIIE	1h post exercise	GNG10	0.177053	14.9355	1.13831	-5.66975	0.25701	0.423445	0.373203
HIIE	1h post exercise	GTF2H4	-0.544578	12.9412	-1.13799	-5.6701	0.257143	0.423445	0.373203
HIIE	1h post exercise	HAUS8	0.172173	12.2057	1.13915	-5.66883	0.256663	0.423445	0.373203
HIIE	1h post exercise	HLA-C	0.257859	16.0059	1.13804	-5.67004	0.257122	0.423445	0.373203
HIIE	1h post exercise	ISG20	-0.159427	14.8314	-1.13748	-5.67066	0.257357	0.423445	0.373203
HIIE	1h post exercise	LIMS1	0.381257	21.4827	1.13833	-5.66973	0.257002	0.423445	0.373203
HIIE	1h post exercise	MAN1A2	0.102023	12.9155	1.13741	-5.67074	0.257384	0.423445	0.373203
HIIE	1h post exercise	MRPL22	-0.107812	15.404	-1.1382	-5.66986	0.257055	0.423445	0.373203
HIIE	1h post exercise	OGFR	-0.131704	15.8877	-1.13725	-5.67091	0.257451	0.423445	0.373203
HIIE	1h post exercise	RMND1	0.0809718	14.3684	1.1378	-5.67031	0.257221	0.423445	0.373203
HIIE	1h post exercise	SFXN2	0.0871881	14.0184	1.13731	-5.67085	0.257425	0.423445	0.373203
HIIE	1h post exercise	SH3PXD2B	0.122131	15.4665	1.13719	-5.67097	0.257475	0.423445	0.373203
HIIE	1h post exercise	SMN2	-0.118248	14.072	-1.13858	-5.66945	0.256899	0.423445	0.373203
HIIE	1h post exercise	SVIL	0.0666605	14.5082	1.13911	-5.66888	0.256677	0.423445	0.373203
HIIE	1h post exercise	TBC1D24	0.084063	14.3763	1.1383	-5.66976	0.257012	0.423445	0.373203
HIIE	1h post exercise	GMEB1	-0.198048	13.5994	-1.13699	-5.67119	0.257559	0.423467	0.37318
HIIE	1h post exercise	STX18	0.0637511	14.8284	1.13623	-5.67203	0.257874	0.423871	0.372766
HIIE	1h post exercise	CENPA	0.186199	9.96592	1.13452	-5.6739	0.258587	0.424927	0.371685
HIIE	1h post exercise	CBL	0.0950186	16.0478	1.13357	-5.67494	0.258986	0.425467	0.371134
HIIE	1h post exercise	HSPA5	-0.105612	22.3436	-1.13304	-5.67553	0.259211	0.425721	0.370875
HIIE	1h post exercise	LRRC8D	-0.0899139	16.1271	-1.1323	-5.67633	0.25952	0.426112	0.370477
HIIE	1h post exercise	DENND6A	-0.117295	13.0798	-1.13189	-5.67678	0.259689	0.426159	0.370429
HIIE	1h post exercise	YWHAB	0.0637853	21.0083	1.13199	-5.67667	0.259645	0.426159	0.370429
HIIE	1h post exercise	CD44	0.177204	16.5962	1.13154	-5.67715	0.259835	0.426283	0.370302
HIIE	1h post exercise	UBE2F	-0.15642	15.1866	-1.13124	-5.67749	0.259965	0.426379	0.370204
HIIE	1h post exercise	EIF3A	-0.0634759	18.2046	-1.13084	-5.67792	0.260126	0.426528	0.370053
HIIE	1h post exercise	CHUK	-0.090006	15.8904	-1.13048	-5.67831	0.260282	0.426667	0.369911
HIIE	1h post exercise	LYPLA2	-0.172411	16.092	-1.12967	-5.67919	0.26062	0.427105	0.369465
HIIE	1h post exercise	ITCH	0.0498533	14.7623	1.12855	-5.68042	0.261092	0.427763	0.368797
HIIE	1h post exercise	WWP2	-0.123718	12.4326	-1.12824	-5.68075	0.261219	0.427856	0.368703
HIIE	1h post exercise	DDOST	-0.0459193	20.8776	-1.12752	-5.68154	0.261524	0.428239	0.368314
HIIE	1h post exercise	NDUFA8	0.0932847	17.2994	1.1272	-5.68188	0.261659	0.428343	0.368208
HIIE	1h post exercise	CLDN3	0.154693	16.2753	1.12695	-5.68215	0.261764	0.4284	0.368151
HIIE	1h post exercise	ITGAX	0.167765	17.4486	1.1261	-5.68308	0.262124	0.428873	0.367672
HIIE	1h post exercise	REEP3	0.19123	14.2232	1.12588	-5.68332	0.262216	0.428906	0.367637
HIIE	1h post exercise	ARRB2	0.128319	15.5158	1.12514	-5.68413	0.262531	0.429306	0.367233
HIIE	1h post exercise	APOOL	0.058159	16.6376	1.12288	-5.68658	0.263483	0.430746	0.365779
HIIE	1h post exercise	CTDSPL	0.0919469	16.9081	1.12162	-5.68794	0.264019	0.431506	0.365014
HIIE	1h post exercise	RAB20	-0.110622	14.2741	-1.1209	-5.68872	0.264326	0.431889	0.364627
HIIE	1h post exercise	TACC3	0.138387	14.0959	1.11973	-5.68999	0.264823	0.432584	0.363929
HIIE	1h post exercise	ACSL3	-0.0571821	17.2416	-1.11932	-5.69043	0.264993	0.432746	0.363767
HIIE	1h post exercise	UBP1	0.0750825	13.8585	1.11884	-5.69095	0.265197	0.432962	0.363551
HIIE	1h post exercise	BTK	-0.0887849	18.4577	-1.11808	-5.69176	0.26552	0.433372	0.363139
HIIE	1h post exercise	ECH1	0.18524	18.9132	1.11753	-5.69236	0.265757	0.433524	0.362987
HIIE	1h post exercise	RPL26L1	-0.135822	18.8344	-1.11755	-5.69234	0.265748	0.433524	0.362987
HIIE	1h post exercise	GLUL	0.0845149	14.3344	1.11694	-5.69299	0.266003	0.433692	0.362819
HIIE	1h post exercise	PNKP	-0.107978	14.3119	-1.11704	-5.69288	0.265965	0.433692	0.362819
HIIE	1h post exercise	DHCR24	0.162083	14.1837	1.11441	-5.69571	0.267087	0.435105	0.361406
HIIE	1h post exercise	EHD1	-0.128835	20.3185	-1.11441	-5.69571	0.267086	0.435105	0.361406
HIIE	1h post exercise	SSH1	0.104932	12.4641	1.11447	-5.69565	0.267058	0.435105	0.361406
HIIE	1h post exercise	EIF4G3	-0.11402	14.7437	-1.11347	-5.69672	0.267487	0.435641	0.360872
HIIE	1h post exercise	FUBP1	-0.108274	17.6411	-1.11263	-5.69763	0.267849	0.435894	0.360619
HIIE	1h post exercise	KIF5B	-0.0792723	18.4204	-1.11254	-5.69773	0.267887	0.435894	0.360619
HIIE	1h post exercise	PSMG1	0.0810986	14.396	1.11243	-5.69784	0.267931	0.435894	0.360619
HIIE	1h post exercise	UNC45A	-0.116353	17.5262	-1.11257	-5.69769	0.267872	0.435894	0.360619
HIIE	1h post exercise	INTS1	-0.12434	13.6357	-1.112	-5.69831	0.268119	0.436082	0.360432
HIIE	1h post exercise	SPI1	0.156467	14.522	1.1112	-5.69916	0.268462	0.436521	0.359994
HIIE	1h post exercise	PIP4K2A	0.0605658	20.4375	1.11076	-5.69963	0.268645	0.436632	0.359885
HIIE	1h post exercise	SHFL	-0.136186	15.7054	-1.1107	-5.69969	0.268674	0.436632	0.359885
HIIE	1h post exercise	AHCYL1	0.148502	15.4687	1.11036	-5.70006	0.26882	0.436751	0.359766
HIIE	1h post exercise	KYAT3	-0.0879544	16.1531	-1.10958	-5.70089	0.269155	0.437178	0.359342
HIIE	1h post exercise	OSBPL11	-0.0744567	14.5331	-1.10859	-5.70196	0.269579	0.437658	0.358865
HIIE	1h post exercise	POLG	-0.140532	12.3991	-1.10856	-5.70199	0.269596	0.437658	0.358865
HIIE	1h post exercise	TUBB2A	-0.232731	18.6361	-1.10828	-5.70229	0.269716	0.437736	0.358788
HIIE	1h post exercise	KYAT1	-0.131077	13.7384	-1.10645	-5.70425	0.270505	0.438898	0.357636
HIIE	1h post exercise	RCOR3	-0.144308	13.7036	-1.10617	-5.70454	0.270623	0.438972	0.357563
HIIE	1h post exercise	NASP	-0.135991	15.0457	-1.10591	-5.70482	0.270735	0.439035	0.357501
HIIE	1h post exercise	MAPK3	0.0481866	16.8477	1.10376	-5.70711	0.271661	0.4403	0.356251
HIIE	1h post exercise	PPM1B	0.0909067	15.9174	1.1038	-5.70707	0.271648	0.4403	0.356251
HIIE	1h post exercise	EIF2B5	0.0693075	14.6816	1.10345	-5.70745	0.271796	0.440402	0.356151
HIIE	1h post exercise	PDCD10	-0.136881	18.1338	-1.10122	-5.70981	0.272763	0.441849	0.354726
HIIE	1h post exercise	DDX51	0.187136	13.9901	1.1008	-5.71026	0.272948	0.442031	0.354548
HIIE	1h post exercise	XPC	-0.152684	13.3032	-1.10037	-5.71072	0.273132	0.442211	0.354371
HIIE	1h post exercise	NCF1	0.129638	16.5018	1.09998	-5.71113	0.273304	0.442369	0.354215
HIIE	1h post exercise	C8A	0.173861	13.5401	1.09958	-5.71156	0.273477	0.442531	0.354056
HIIE	1h post exercise	KIFAP3	0.105279	12.2081	1.09858	-5.71262	0.273909	0.443111	0.353487
HIIE	1h post exercise	NELFCD	-0.155768	13.0311	-1.09778	-5.71346	0.274257	0.443483	0.353123
HIIE	1h post exercise	SEPTIN4	-0.157424	12.4903	-1.09741	-5.71386	0.27442	0.443483	0.353123
HIIE	1h post exercise	SYVN1	0.091662	14.7179	1.09738	-5.71389	0.274432	0.443483	0.353123
HIIE	1h post exercise	TRIP13	-0.0900138	14.3808	-1.09753	-5.71373	0.274363	0.443483	0.353123
HIIE	1h post exercise	CFHR5	0.3011	13.6821	1.09632	-5.71501	0.274893	0.444109	0.352511
HIIE	1h post exercise	PLXNB3	0.101446	15.8409	1.09611	-5.71523	0.274987	0.444141	0.352479
HIIE	1h post exercise	GOPC	-0.0857972	14.8618	-1.09531	-5.71608	0.275333	0.444581	0.352049
HIIE	1h post exercise	GANAB	-0.0535761	21.1717	-1.09484	-5.71658	0.275538	0.444632	0.352
HIIE	1h post exercise	UTRN	-0.0951461	15.7456	-1.09491	-5.7165	0.27551	0.444632	0.352
HIIE	1h post exercise	XPNPEP3	0.116599	13.6708	1.09474	-5.71668	0.275585	0.444632	0.352
HIIE	1h post exercise	PRDX2	0.106922	18.7233	1.09258	-5.71896	0.276527	0.446032	0.350634
HIIE	1h post exercise	RBBP7	-0.124968	17.0936	-1.09153	-5.72007	0.276988	0.446656	0.350027
HIIE	1h post exercise	NRDE2	0.204365	12.0406	1.09119	-5.72042	0.277135	0.446776	0.349911
HIIE	1h post exercise	ABHD17A	-0.088903	15.7605	-1.09081	-5.72083	0.277304	0.446809	0.349878
HIIE	1h post exercise	MCM2	0.122541	14.9236	1.09087	-5.72076	0.277277	0.446809	0.349878
HIIE	1h post exercise	OGFRL1	0.0609214	15.1214	1.09055	-5.7211	0.277413	0.446865	0.349824
HIIE	1h post exercise	H3C15	-0.260036	15.9641	-1.09018	-5.72149	0.277581	0.447016	0.349677
HIIE	1h post exercise	BCAS3	0.0692499	13.244	1.0893	-5.72241	0.277962	0.447511	0.349196
HIIE	1h post exercise	CNST	0.165066	14.151	1.08886	-5.72287	0.278158	0.447707	0.349006
HIIE	1h post exercise	GSTK1	-0.144322	19.2585	-1.08861	-5.72313	0.278267	0.447757	0.348958
HIIE	1h post exercise	SLC27A4	0.0819667	17.7344	1.08845	-5.7233	0.278337	0.447757	0.348958
HIIE	1h post exercise	APOL2	-0.144594	12.7893	-1.08783	-5.72396	0.278612	0.448079	0.348645
HIIE	1h post exercise	CYBC1	-0.0703091	15.513	-1.08689	-5.72495	0.279024	0.448623	0.348118
HIIE	1h post exercise	ERG28	-0.138522	15.4032	-1.085	-5.72693	0.279859	0.449606	0.347167
HIIE	1h post exercise	FDPS	-0.0569213	18.6141	-1.08531	-5.72661	0.27972	0.449606	0.347167
HIIE	1h post exercise	LAS1L	-0.131993	15.1241	-1.08506	-5.72686	0.279831	0.449606	0.347167
HIIE	1h post exercise	PIAS1	0.174066	12.3782	1.08468	-5.72726	0.28	0.449712	0.347065
HIIE	1h post exercise	DDO	-0.121583	12.8867	-1.08439	-5.72756	0.280125	0.449794	0.346987
HIIE	1h post exercise	AKAP8	-0.124828	13.8766	-1.0836	-5.72839	0.280475	0.45001	0.346778
HIIE	1h post exercise	IQGAP1	-0.130582	19.4227	-1.08352	-5.72847	0.280511	0.45001	0.346778
HIIE	1h post exercise	MINK1	0.0627319	14.9629	1.08349	-5.72851	0.280525	0.45001	0.346778
HIIE	1h post exercise	MRTO4	-0.15626	21.6324	-1.08342	-5.72858	0.280557	0.45001	0.346778
HIIE	1h post exercise	ARFGEF1	0.0556042	16.5886	1.08243	-5.72962	0.280992	0.450512	0.346293
HIIE	1h post exercise	EXOC8	-0.0664836	14.8552	-1.08237	-5.72968	0.28102	0.450512	0.346293
HIIE	1h post exercise	CLIC4	-0.119894	17.7348	-1.08115	-5.73095	0.281562	0.451261	0.345572
HIIE	1h post exercise	COPS2	-0.0531438	16.9763	-1.08077	-5.73134	0.281725	0.451403	0.345435
HIIE	1h post exercise	PNPLA6	-0.0424474	15.9735	-1.08022	-5.73192	0.281969	0.451674	0.345175
HIIE	1h post exercise	ELMO1	-0.0545298	18.5428	-1.07862	-5.73359	0.282683	0.452697	0.344192
HIIE	1h post exercise	VPS26C	0.0693837	15.1814	1.07827	-5.73395	0.282836	0.452822	0.344073
HIIE	1h post exercise	GOLGB1	0.0922922	14.5532	1.07779	-5.73446	0.283053	0.453049	0.343855
HIIE	1h post exercise	PFKFB2	-0.207772	13.5599	-1.07666	-5.73563	0.283556	0.453735	0.343198
HIIE	1h post exercise	CDK5RAP3	-0.101061	15.4282	-1.07647	-5.73582	0.283641	0.45375	0.343183
HIIE	1h post exercise	PTP4A3	-0.14788	13.0994	-1.07621	-5.7361	0.283757	0.453816	0.34312
HIIE	1h post exercise	CD2AP	-0.13097	17.3941	-1.07591	-5.73641	0.283891	0.453909	0.343031
HIIE	1h post exercise	EFHD2	-0.153465	18.7005	-1.07506	-5.73729	0.284267	0.454392	0.34257
HIIE	1h post exercise	GCHFR	-0.202437	14.2882	-1.07489	-5.73746	0.284343	0.454392	0.34257
HIIE	1h post exercise	ANKFY1	-0.0478538	16.7639	-1.07379	-5.73861	0.284833	0.455055	0.341936
HIIE	1h post exercise	SMPD4	-0.216811	13.2528	-1.0729	-5.73953	0.285233	0.455574	0.341441
HIIE	1h post exercise	FGD3	0.068575	16.7051	1.07209	-5.74037	0.285594	0.45572	0.341302
HIIE	1h post exercise	MKNK1	-0.0858633	13.6448	-1.07227	-5.74019	0.285513	0.45572	0.341302
HIIE	1h post exercise	RCHY1	0.106894	12.0167	1.0723	-5.74015	0.285497	0.45572	0.341302
HIIE	1h post exercise	UBE2J1	0.109478	15.9723	1.07202	-5.74044	0.285627	0.45572	0.341302
HIIE	1h post exercise	XPO4	0.168365	13.2652	1.07169	-5.74078	0.285776	0.455838	0.341189
HIIE	1h post exercise	MICALL1	0.11481	14.2047	1.0713	-5.74118	0.285948	0.455992	0.341043
HIIE	1h post exercise	ATP9B	0.0994596	14.4686	1.07061	-5.7419	0.286259	0.456318	0.340732
HIIE	1h post exercise	SPAG9	-0.0434484	15.8116	-1.0705	-5.74201	0.286304	0.456318	0.340732
HIIE	1h post exercise	MAP3K4	-0.173952	12.2453	-1.06922	-5.74334	0.286883	0.45712	0.339969
HIIE	1h post exercise	CD38	0.108998	14.5932	1.06852	-5.74406	0.287197	0.4575	0.339609
HIIE	1h post exercise	GNA11	0.0812092	20.6008	1.06763	-5.74498	0.287598	0.458018	0.339118
HIIE	1h post exercise	TMOD2	0.176769	13.7073	1.06692	-5.74571	0.287917	0.458405	0.338751
HIIE	1h post exercise	HNMT	-0.159006	14.9141	-1.0663	-5.74635	0.288196	0.458728	0.338445
HIIE	1h post exercise	PRR12	-0.246313	11.7172	-1.06472	-5.74797	0.288906	0.459738	0.33749
HIIE	1h post exercise	CNNM4	0.0875804	12.9795	1.06413	-5.74858	0.289172	0.459918	0.33732
HIIE	1h post exercise	MGAM2	-0.46958	11.623	-1.06422	-5.74848	0.289131	0.459918	0.33732
HIIE	1h post exercise	CYP2S1	0.162474	12.9891	1.06374	-5.74898	0.289349	0.460079	0.337168
HIIE	1h post exercise	MRPS2	-0.101817	15.049	-1.06356	-5.74916	0.289428	0.460084	0.337163
HIIE	1h post exercise	DYNLT3	0.239947	13.5714	1.06338	-5.74935	0.289513	0.460098	0.33715
HIIE	1h post exercise	COA6	0.0903415	15.499	1.06294	-5.7498	0.28971	0.46024	0.337015
HIIE	1h post exercise	NAPRT	0.0669967	19.0689	1.06283	-5.74991	0.289756	0.46024	0.337015
HIIE	1h post exercise	RGS18	-0.120793	18.2712	-1.062	-5.75076	0.290133	0.460719	0.336564
HIIE	1h post exercise	GAPVD1	0.0762647	15.9292	1.06121	-5.75158	0.290492	0.461047	0.336255
HIIE	1h post exercise	LSM6	0.111016	17.7108	1.06133	-5.75145	0.290437	0.461047	0.336255
HIIE	1h post exercise	CDK9	-0.122963	15.0997	-1.06088	-5.75191	0.290641	0.461161	0.336147
HIIE	1h post exercise	LIMD2	-0.115883	14.2711	-1.05818	-5.75467	0.291867	0.462986	0.334433
HIIE	1h post exercise	NAAA	-0.156473	16.0631	-1.05799	-5.75487	0.291954	0.463002	0.334417
HIIE	1h post exercise	ATXN3	-0.120545	14.1256	-1.05751	-5.75535	0.292169	0.463099	0.334326
HIIE	1h post exercise	CUL1	0.0696663	15.9394	1.05762	-5.75525	0.292118	0.463099	0.334326
HIIE	1h post exercise	H2BC3	-0.158752	26.104	-1.05716	-5.75571	0.292329	0.463232	0.334202
HIIE	1h post exercise	DDX31	0.204132	12.1919	1.05631	-5.75659	0.292718	0.463483	0.333966
HIIE	1h post exercise	LIN7C	0.124824	14.5905	1.05658	-5.75631	0.292595	0.463483	0.333966
HIIE	1h post exercise	VPS8	-0.0599023	14.187	-1.05639	-5.75651	0.292679	0.463483	0.333966
HIIE	1h post exercise	MRPL45	0.0886287	15.6938	1.05597	-5.75693	0.292871	0.463604	0.333853
HIIE	1h post exercise	CETN2	0.140405	15.1535	1.05527	-5.75764	0.293191	0.463989	0.333493
HIIE	1h post exercise	RNF123	0.0782841	14.2855	1.05341	-5.75954	0.294035	0.46508	0.332472
HIIE	1h post exercise	TBCE	0.0469573	15.0632	1.05357	-5.75938	0.293963	0.46508	0.332472
HIIE	1h post exercise	ABCE1	-0.0396241	17.4496	-1.0525	-5.76046	0.294449	0.465613	0.331975
HIIE	1h post exercise	LSM3	0.146643	16.2392	1.051	-5.76199	0.29514	0.466583	0.331071
HIIE	1h post exercise	JPT2	-0.171133	14.2563	-1.05043	-5.76257	0.295401	0.466875	0.3308
HIIE	1h post exercise	IGKV4-1	-0.144218	15.443	-1.04961	-5.7634	0.295778	0.467165	0.330529
HIIE	1h post exercise	LBR	-0.107986	18.3997	-1.04921	-5.7638	0.295959	0.467165	0.330529
HIIE	1h post exercise	ORC5	-0.142431	12.6681	-1.0497	-5.7633	0.295735	0.467165	0.330529
HIIE	1h post exercise	WARS2	0.0992906	13.204	1.04948	-5.76353	0.295831	0.467165	0.330529
HIIE	1h post exercise	YIPF6	-0.125705	15.1136	-1.04918	-5.76383	0.295972	0.467165	0.330529
HIIE	1h post exercise	VAPA	0.114875	19.8592	1.04859	-5.76443	0.296243	0.467472	0.330245
HIIE	1h post exercise	LUC7L	-0.213934	15.3199	-1.04841	-5.76461	0.296326	0.46748	0.330237
HIIE	1h post exercise	CCDC47	0.0582738	15.5681	1.04781	-5.76522	0.296599	0.467788	0.329951
HIIE	1h post exercise	HDLBP	-0.0523845	16.0515	-1.04751	-5.76553	0.296738	0.467886	0.32986
HIIE	1h post exercise	FBXO4	-0.126859	14.5095	-1.0468	-5.76624	0.297066	0.468062	0.329697
HIIE	1h post exercise	MRPL58	-0.0990884	15.8506	-1.04676	-5.76628	0.297082	0.468062	0.329697
HIIE	1h post exercise	NUP54	-0.0784151	16.0692	-1.04703	-5.76601	0.296959	0.468062	0.329697
HIIE	1h post exercise	RPS3	-0.122262	20.225	-1.04621	-5.76684	0.297339	0.468344	0.329435
HIIE	1h post exercise	SSH3	-0.124851	15.2142	-1.04452	-5.76855	0.298116	0.469446	0.328414
HIIE	1h post exercise	GSK3B	-0.079968	16.8301	-1.04239	-5.77069	0.299096	0.470865	0.327103
HIIE	1h post exercise	HSPA4	-0.0401723	18.7096	-1.04197	-5.77111	0.299288	0.471045	0.326937
HIIE	1h post exercise	FBLN5	0.156844	15.3893	1.04178	-5.7713	0.299379	0.471066	0.326919
HIIE	1h post exercise	BABAM1	0.11011	13.83	1.04135	-5.77174	0.29958	0.471136	0.326854
HIIE	1h post exercise	LCP2	-0.06956	18.5395	-1.04138	-5.77171	0.299564	0.471136	0.326854
HIIE	1h post exercise	EMC3	0.0534664	15.8238	1.04066	-5.77243	0.299892	0.471504	0.326515
HIIE	1h post exercise	POLR1C	-0.121929	13.7672	-1.04011	-5.77298	0.300151	0.471789	0.326252
HIIE	1h post exercise	CDC37	0.0663002	19.6673	1.03938	-5.77372	0.300486	0.47207	0.325994
HIIE	1h post exercise	POLA1	-0.129483	16.9746	-1.0394	-5.77369	0.300479	0.47207	0.325994
HIIE	1h post exercise	CLC	-0.257422	16.9091	-1.03911	-5.77398	0.300613	0.472081	0.325984
HIIE	1h post exercise	IDNK	0.13303	12.9765	1.03903	-5.77406	0.300649	0.472081	0.325984
HIIE	1h post exercise	BRIX1	-0.161206	15.3267	-1.03819	-5.77491	0.301039	0.47257	0.325534
HIIE	1h post exercise	PPP1R9B	0.098067	15.3874	1.03794	-5.77516	0.301155	0.472628	0.32548
HIIE	1h post exercise	POLD1	-0.124463	12.8493	-1.03713	-5.77597	0.301531	0.473096	0.325051
HIIE	1h post exercise	VPS13C	0.0337389	17.6893	1.03688	-5.77623	0.301647	0.473155	0.324997
HIIE	1h post exercise	RXRB	-0.181342	11.986	-1.03646	-5.77665	0.301845	0.473342	0.324825
HIIE	1h post exercise	RAB24	-0.0929692	14.6048	-1.03616	-5.77695	0.301985	0.473438	0.324736
HIIE	1h post exercise	GNG11	0.16112	15.4933	1.03521	-5.7779	0.302427	0.474008	0.324214
HIIE	1h post exercise	OVCA2	0.117654	15.7806	1.03471	-5.77839	0.302656	0.474245	0.323998
HIIE	1h post exercise	WDR82	-0.117923	14.7384	-1.03435	-5.77875	0.302825	0.474387	0.323868
HIIE	1h post exercise	IRAG2	0.0843421	21.0237	1.03253	-5.78057	0.303675	0.475528	0.322824
HIIE	1h post exercise	WRNIP1	-0.115019	13.9294	-1.03245	-5.78065	0.303711	0.475528	0.322824
HIIE	1h post exercise	RCC1L	-0.0899771	13.4902	-1.03217	-5.78093	0.303836	0.475601	0.322758
HIIE	1h post exercise	AGO3	-0.105663	13.7621	-1.03073	-5.78237	0.304515	0.476288	0.32213
HIIE	1h post exercise	HNRNPR	-0.122586	19.7924	-1.03086	-5.78224	0.304455	0.476288	0.32213
HIIE	1h post exercise	LSM12	-0.0801499	14.8146	-1.03066	-5.78244	0.304546	0.476288	0.32213
HIIE	1h post exercise	TUT4	-0.275935	13.4828	-1.03056	-5.78253	0.304591	0.476288	0.32213
HIIE	1h post exercise	ABCC3	-0.11784	14.5791	-1.02788	-5.7852	0.305849	0.478016	0.320558
HIIE	1h post exercise	QRSL1	-0.0973431	12.9341	-1.02786	-5.78522	0.305854	0.478016	0.320558
HIIE	1h post exercise	IVNS1ABP	0.113103	14.4103	1.02762	-5.78545	0.305968	0.47807	0.320508
HIIE	1h post exercise	HACD4	-0.128505	17.6125	-1.02722	-5.78585	0.306155	0.478116	0.320467
HIIE	1h post exercise	NIF3L1	0.070411	17.0723	1.02729	-5.78579	0.306124	0.478116	0.320467
HIIE	1h post exercise	C1R	-0.160302	16.7524	-1.02664	-5.78643	0.30643	0.478421	0.32019
HIIE	1h post exercise	DDX56	-0.152497	13.229	-1.02614	-5.78692	0.306664	0.478661	0.319972
HIIE	1h post exercise	NOLC1	-0.206925	13.7221	-1.02512	-5.78793	0.307141	0.479283	0.319408
HIIE	1h post exercise	PDE2A	0.0918453	14.5051	1.02411	-5.78894	0.307617	0.479902	0.318848
HIIE	1h post exercise	TRMT2A	0.133891	12.5704	1.02284	-5.7902	0.308218	0.480621	0.318197
HIIE	1h post exercise	TUBAL3	-0.129055	15.8998	-1.0228	-5.79024	0.308237	0.480621	0.318197
HIIE	1h post exercise	THYN1	-0.125373	16.7178	-1.02223	-5.7908	0.308505	0.480914	0.317932
HIIE	1h post exercise	APPL2	0.0823049	18.2759	1.02105	-5.79196	0.309059	0.481529	0.317377
HIIE	1h post exercise	IGHD	0.180934	15.0723	1.02112	-5.79189	0.309027	0.481529	0.317377
HIIE	1h post exercise	RALGAPB	-0.0540321	14.248	-1.02063	-5.79238	0.309256	0.481712	0.317212
HIIE	1h post exercise	SETD2	0.188583	14.6285	1.02042	-5.79258	0.309357	0.481744	0.317183
HIIE	1h post exercise	DCXR	0.0466056	18.9466	1.01922	-5.79376	0.30992	0.482498	0.316505
HIIE	1h post exercise	FBXW11	-0.168302	13.117	-1.01844	-5.79453	0.310292	0.482952	0.316096
HIIE	1h post exercise	HLA-DPA1	0.173819	14.3559	1.01733	-5.79562	0.31082	0.483648	0.31547
HIIE	1h post exercise	ATP5MF-PTCD1	0.0707535	19.5048	1.01686	-5.79609	0.311041	0.48381	0.315325
HIIE	1h post exercise	RNASET2	0.120962	15.3547	1.01677	-5.79617	0.311083	0.48381	0.315325
HIIE	1h post exercise	SLC30A6	0.0853239	14.8704	1.01541	-5.79751	0.311729	0.484689	0.314537
HIIE	1h post exercise	SHKBP1	0.135475	14.2735	1.0152	-5.79771	0.311829	0.484719	0.31451
HIIE	1h post exercise	DHRS11	0.121499	12.7388	1.01426	-5.79863	0.312274	0.485287	0.314001
HIIE	1h post exercise	AGO1	0.0797166	15.9515	1.01345	-5.79943	0.312661	0.485762	0.313576
HIIE	1h post exercise	BRAP	-0.186436	13.5764	-1.01301	-5.79986	0.31287	0.485896	0.313457
HIIE	1h post exercise	UHRF2	-0.156663	13.1885	-1.01293	-5.79994	0.312908	0.485896	0.313457
HIIE	1h post exercise	GRSF1	0.138814	14.7997	1.01276	-5.8001	0.312988	0.485896	0.313457
HIIE	1h post exercise	RPL10A	0.148819	18.7779	1.01245	-5.80041	0.313136	0.486001	0.313363
HIIE	1h post exercise	ILVBL	-0.0627713	14.8776	-1.01151	-5.80133	0.313584	0.486447	0.312965
HIIE	1h post exercise	PSAT1	0.181633	14.0065	1.01161	-5.80123	0.313539	0.486447	0.312965
HIIE	1h post exercise	NSUN5	-0.13165	13.6951	-1.01097	-5.80186	0.313842	0.486722	0.312719
HIIE	1h post exercise	SAP30L	0.158334	14.2492	1.01038	-5.80243	0.314125	0.487035	0.31244
HIIE	1h post exercise	DGKE	0.0932198	13.265	1.0094	-5.80339	0.314589	0.487504	0.312022
HIIE	1h post exercise	SNRPGP15	0.285949	17.1774	1.00955	-5.80324	0.314519	0.487504	0.312022
HIIE	1h post exercise	ACTR5	-0.141123	13.2165	-1.00821	-5.80455	0.31516	0.488263	0.311346
HIIE	1h post exercise	CPB2	0.0905079	15.5108	1.00767	-5.80508	0.315419	0.488415	0.311211
HIIE	1h post exercise	SYNJ2BP	0.0717139	15.2926	1.00774	-5.80501	0.315384	0.488415	0.311211
HIIE	1h post exercise	CHMP4B	0.0747793	18.7026	1.00688	-5.80585	0.315798	0.488876	0.310802
HIIE	1h post exercise	MRPL2	0.119848	14.425	1.00581	-5.80688	0.316309	0.489479	0.310266
HIIE	1h post exercise	PRG2	0.302035	16.2648	1.00573	-5.80697	0.31635	0.489479	0.310266
HIIE	1h post exercise	OASL	-0.170062	13.2001	-1.00511	-5.80756	0.316644	0.489808	0.309974
HIIE	1h post exercise	LYRM4	0.134674	15.0225	1.00487	-5.8078	0.316763	0.489867	0.309922
HIIE	1h post exercise	MASP2	-0.133722	13.4791	-1.00415	-5.80849	0.317104	0.490269	0.309566
HIIE	1h post exercise	DYNLT1	-0.13317	13.1962	-1.00303	-5.80959	0.317645	0.49089	0.309016
HIIE	1h post exercise	EIPR1	-0.047486	16.2043	-1.00284	-5.80977	0.317732	0.49089	0.309016
HIIE	1h post exercise	MAPRE2	-0.114872	19.7047	-1.00281	-5.8098	0.31775	0.49089	0.309016
HIIE	1h post exercise	COMTD1	0.111196	15.0336	1.00159	-5.81098	0.318338	0.491423	0.308545
HIIE	1h post exercise	TMC8	0.102958	14.0778	1.00183	-5.81074	0.318219	0.491423	0.308545
HIIE	1h post exercise	UQCRFS1	0.0698945	18.1921	1.00164	-5.81093	0.318312	0.491423	0.308545
HIIE	1h post exercise	AKR1B1	0.083227	19.0786	1.0014	-5.81116	0.318429	0.491436	0.308533
HIIE	1h post exercise	BLOC1S4	0.111147	13.978	1.00088	-5.81167	0.318678	0.491571	0.308414
HIIE	1h post exercise	HSDL1	0.0676109	17.7601	1.00093	-5.81162	0.318653	0.491571	0.308414
HIIE	1h post exercise	INPP4B	-0.126218	16.2702	-1.00031	-5.81222	0.318953	0.491868	0.308151
HIIE	1h post exercise	NR2C2AP	0.113256	13.9807	1.00005	-5.81247	0.319078	0.491936	0.308091
HIIE	1h post exercise	RINL	0.134234	12.833	0.999401	-5.8131	0.319392	0.492294	0.307776
HIIE	1h post exercise	PTPN18	-0.135191	15.3601	-0.998999	-5.81348	0.319586	0.492467	0.307623
HIIE	1h post exercise	RBM27	-0.153541	13.7175	-0.998802	-5.81367	0.319681	0.492488	0.307605
HIIE	1h post exercise	CDC42BPB	0.0956747	17.1258	0.998167	-5.81429	0.319987	0.492687	0.307429
HIIE	1h post exercise	FAM98B	-0.11174	16.1799	-0.998263	-5.81419	0.319941	0.492687	0.307429
HIIE	1h post exercise	UBE2E1	0.19942	12.7377	0.998028	-5.81442	0.320055	0.492687	0.307429
HIIE	1h post exercise	LPL	-0.179143	19.9014	-0.997728	-5.81471	0.320199	0.492784	0.307344
HIIE	1h post exercise	MED20	0.130834	13.1734	0.997317	-5.81511	0.320398	0.492922	0.307221
HIIE	1h post exercise	PTMA	-0.163538	17.8409	-0.997204	-5.81522	0.320453	0.492922	0.307221
HIIE	1h post exercise	LENG8	0.146486	14.2915	0.996973	-5.81544	0.320565	0.492969	0.30718
HIIE	1h post exercise	OLFML2A	0.14308	13.857	0.996716	-5.81569	0.320689	0.493035	0.307123
HIIE	1h post exercise	PPP1R10	-0.132342	14.6763	-0.996184	-5.8162	0.320946	0.493305	0.306885
HIIE	1h post exercise	AGA	0.154709	15.808	0.994538	-5.81778	0.321743	0.493776	0.30647
HIIE	1h post exercise	CUL3	-0.0424588	16.6508	-0.994928	-5.81741	0.321552	0.493776	0.30647
HIIE	1h post exercise	FCHO1	-0.149189	13.3537	-0.994746	-5.81758	0.321643	0.493776	0.30647
HIIE	1h post exercise	SLC25A13	0.0596225	15.2432	0.994546	-5.81778	0.321737	0.493776	0.30647
HIIE	1h post exercise	SMARCA5	-0.10028	15.6381	-0.994539	-5.81778	0.321743	0.493776	0.30647
HIIE	1h post exercise	ZYX	-0.170998	20.6321	-0.994899	-5.81743	0.321568	0.493776	0.30647
HIIE	1h post exercise	HK3	-0.116893	16.4947	-0.992715	-5.81953	0.322628	0.495007	0.305388
HIIE	1h post exercise	FAM76B	0.194748	13.4979	0.991703	-5.8205	0.32312	0.495511	0.304947
HIIE	1h post exercise	PSMB10	0.0845415	18.4307	0.991845	-5.82037	0.323051	0.495511	0.304947
HIIE	1h post exercise	C1S	0.0964999	15.0639	0.991329	-5.82086	0.323302	0.495538	0.304923
HIIE	1h post exercise	SGTA	0.071963	15.1958	0.991454	-5.82074	0.323238	0.495538	0.304923
HIIE	1h post exercise	PAN2	0.0527956	13.9987	0.990918	-5.82126	0.323499	0.495714	0.304769
HIIE	1h post exercise	SH3BP5L	0.115603	12.7639	0.990529	-5.82163	0.323691	0.495882	0.304622
HIIE	1h post exercise	RAB11FIP1	-0.146971	12.6873	-0.989896	-5.82223	0.323999	0.496197	0.304346
HIIE	1h post exercise	SLC12A9	0.0655769	14.6859	0.989765	-5.82236	0.32406	0.496197	0.304346
HIIE	1h post exercise	SLC9A6	-0.211768	14.2841	-0.989435	-5.82268	0.324224	0.496321	0.304237
HIIE	1h post exercise	PARP1	-0.115285	17.9482	-0.988826	-5.82326	0.32452	0.496649	0.30395
HIIE	1h post exercise	MMAB	0.103623	14.4205	0.987691	-5.82434	0.325074	0.497371	0.30332
HIIE	1h post exercise	PES1	-0.144529	14.4207	-0.986597	-5.82539	0.325608	0.498062	0.302717
HIIE	1h post exercise	OSBPL2	0.0693669	15.5086	0.986277	-5.82569	0.325762	0.498171	0.302621
HIIE	1h post exercise	CLASP1	0.0693956	15.1479	0.98478	-5.82712	0.326495	0.49892	0.301969
HIIE	1h post exercise	FTL	0.175941	14.7305	0.984605	-5.82728	0.326583	0.49892	0.301969
HIIE	1h post exercise	NUDT16	0.0699474	16.1881	0.984712	-5.82718	0.326529	0.49892	0.301969
HIIE	1h post exercise	POLDIP2	0.0746993	15.2678	0.985073	-5.82684	0.326352	0.49892	0.301969
HIIE	1h post exercise	CPSF1	-0.11301	15.7207	-0.984403	-5.82748	0.326681	0.498945	0.301947
HIIE	1h post exercise	CD72	0.144724	11.9713	0.983517	-5.82832	0.327115	0.499352	0.301594
HIIE	1h post exercise	FANCD2	0.15322	13.2164	0.983645	-5.8282	0.327053	0.499352	0.301594
HIIE	1h post exercise	MACROD1	-0.148642	14.6714	-0.983353	-5.82847	0.327196	0.499352	0.301594
HIIE	1h post exercise	SLC35B2	-0.0544183	15.9607	-0.983112	-5.82871	0.327311	0.499402	0.30155
HIIE	1h post exercise	PEAR1	0.221572	14.7336	0.982665	-5.82913	0.327533	0.499488	0.301475
HIIE	1h post exercise	RPL10	0.11624	17.9905	0.982777	-5.82902	0.327478	0.499488	0.301475
HIIE	1h post exercise	COQ10B	0.148263	14.029	0.982004	-5.82976	0.327857	0.499537	0.301432
HIIE	1h post exercise	GPS1	-0.0430714	18.0308	-0.982109	-5.82966	0.327803	0.499537	0.301432
HIIE	1h post exercise	GSTM2	0.103461	17.2233	0.982035	-5.82973	0.327842	0.499537	0.301432
HIIE	1h post exercise	NDUFA12	0.0692793	16.8399	0.981923	-5.82984	0.327896	0.499537	0.301432
HIIE	1h post exercise	CDKN2D	0.190671	12.8989	0.980774	-5.83092	0.328462	0.500272	0.300793
HIIE	1h post exercise	CSK	-0.0456141	20.2231	-0.98038	-5.8313	0.328653	0.500416	0.300669
HIIE	1h post exercise	RTF2	-0.142215	13.929	-0.980245	-5.83142	0.328721	0.500416	0.300669
HIIE	1h post exercise	MACF1	-0.0621697	17.4669	-0.979814	-5.83184	0.328931	0.500608	0.300502
HIIE	1h post exercise	GGA3	0.0853436	15.6391	0.979522	-5.83211	0.329077	0.500705	0.300418
HIIE	1h post exercise	PRXL2A	-0.141571	14.0891	-0.978697	-5.83289	0.329484	0.500996	0.300166
HIIE	1h post exercise	RGS19	-0.110981	15.9472	-0.978922	-5.83268	0.329373	0.500996	0.300166
HIIE	1h post exercise	VEZT	0.0971645	13.8599	0.978626	-5.83296	0.329518	0.500996	0.300166
HIIE	1h post exercise	TRAC	-0.157963	12.6937	-0.978249	-5.83331	0.329704	0.501153	0.300029
HIIE	1h post exercise	BOLA2	0.0523513	15.6727	0.977748	-5.83379	0.329948	0.501398	0.299817
HIIE	1h post exercise	RPL37A	-0.14123	14.3494	-0.977261	-5.83425	0.330191	0.501641	0.299607
HIIE	1h post exercise	ARF4	0.0756145	20.3827	0.976939	-5.83455	0.33035	0.501756	0.299507
HIIE	1h post exercise	NCL	-0.111666	21.004	-0.975998	-5.83544	0.330814	0.502335	0.299006
HIIE	1h post exercise	TRIM14	-0.121518	13.4881	-0.975401	-5.836	0.331109	0.502657	0.298729
HIIE	1h post exercise	HLA-DQA1	0.188095	15.526	0.974552	-5.8368	0.331528	0.50304	0.298397
HIIE	1h post exercise	SPTB	-0.129922	17.2901	-0.974649	-5.83671	0.331481	0.50304	0.298397
HIIE	1h post exercise	DLST	0.0617626	18.119	0.974375	-5.83697	0.331614	0.503043	0.298395
HIIE	1h post exercise	BANP	-0.170272	13.7501	-0.97375	-5.83756	0.331925	0.503389	0.298096
HIIE	1h post exercise	SEPTIN8	-0.0750247	13.8245	-0.973455	-5.83784	0.332069	0.503481	0.298017
HIIE	1h post exercise	SKAP1	-0.118229	15.4659	-0.973109	-5.83816	0.332243	0.503618	0.297899
HIIE	1h post exercise	ILK	-0.158571	21.6998	-0.972386	-5.83884	0.3326	0.504034	0.29754
HIIE	1h post exercise	KGD4	-0.0929697	16.1654	-0.971844	-5.83935	0.332869	0.504315	0.297298
HIIE	1h post exercise	GEMIN4	0.0870178	13.5055	0.968838	-5.84218	0.334359	0.506317	0.295577
HIIE	1h post exercise	SMG8	0.0758288	13.4438	0.968868	-5.84215	0.334344	0.506317	0.295577
HIIE	1h post exercise	HIF1AN	0.0559099	14.5489	0.967739	-5.84321	0.334906	0.507018	0.294976
HIIE	1h post exercise	SRM	-0.0781915	16.8287	-0.967363	-5.84355	0.335095	0.507178	0.29484
HIIE	1h post exercise	MAPK9	0.06575	13.27	0.966688	-5.84419	0.335429	0.507429	0.294625
HIIE	1h post exercise	RABGEF1	-0.0574227	15.4861	-0.966822	-5.84406	0.335362	0.507429	0.294625
HIIE	1h post exercise	SBDS	0.0371837	17.8321	0.964203	-5.84651	0.336669	0.509177	0.293131
HIIE	1h post exercise	FKBP4	0.0816866	15.8884	0.963912	-5.84678	0.336816	0.509255	0.293065
HIIE	1h post exercise	TMF1	0.142036	11.6883	0.963673	-5.847	0.336936	0.509255	0.293065
HIIE	1h post exercise	USP25	0.0894439	13.2568	0.963593	-5.84708	0.336973	0.509255	0.293065
HIIE	1h post exercise	DENND4A	0.0512377	14.3678	0.962177	-5.8484	0.337682	0.510169	0.292286
HIIE	1h post exercise	POLB	-0.135647	14.2553	-0.962051	-5.84851	0.337747	0.510169	0.292286
HIIE	1h post exercise	CRYL1	-0.0689885	17.1277	-0.960128	-5.8503	0.338709	0.511418	0.291224
HIIE	1h post exercise	NRGN	-0.096986	19.9595	-0.959893	-5.85052	0.338828	0.511418	0.291224
HIIE	1h post exercise	TFAM	-0.0667189	18.1757	-0.960001	-5.85042	0.338772	0.511418	0.291224
HIIE	1h post exercise	NMD3	-0.0513851	14.8842	-0.959515	-5.85087	0.339015	0.511573	0.291093
HIIE	1h post exercise	PPA2	0.0667441	18.9923	0.959329	-5.85104	0.33911	0.511587	0.29108
HIIE	1h post exercise	SYNGR1	-0.14408	14.9225	-0.958987	-5.85136	0.339283	0.511721	0.290967
HIIE	1h post exercise	IREB2	0.0724931	13.5695	0.957732	-5.85252	0.339911	0.512539	0.290273
HIIE	1h post exercise	SERPINA3	-0.132059	15.453	-0.957416	-5.85281	0.340072	0.512654	0.290176
HIIE	1h post exercise	IRF5	-0.0990386	14.748	-0.956254	-5.85389	0.340656	0.513279	0.289646
HIIE	1h post exercise	SNRPA	-0.136025	18.0491	-0.956357	-5.85379	0.340604	0.513279	0.289646
HIIE	1h post exercise	FUNDC2	0.0953556	14.5024	0.955281	-5.85479	0.341146	0.513889	0.289131
HIIE	1h post exercise	PSMD8	-0.0427067	19.7474	-0.954293	-5.8557	0.341642	0.514379	0.288717
HIIE	1h post exercise	TPRKB	-0.100018	15.2573	-0.954445	-5.85556	0.341568	0.514379	0.288717
HIIE	1h post exercise	NUP210	0.176917	17.9456	0.953853	-5.85611	0.341866	0.514588	0.28854
HIIE	1h post exercise	RPL12	0.143871	19.3393	0.953071	-5.85683	0.34226	0.515054	0.288147
HIIE	1h post exercise	HERC2	0.0925143	12.9262	0.952364	-5.85748	0.342615	0.515459	0.287806
HIIE	1h post exercise	POSTN	-0.202075	10.9422	-0.950302	-5.85938	0.34366	0.516902	0.286592
HIIE	1h post exercise	KRT10	0.225253	14.8048	0.950035	-5.85962	0.343795	0.516977	0.286529
HIIE	1h post exercise	HLA-DRB3	0.159633	16.3559	0.949487	-5.86012	0.344073	0.517008	0.286503
HIIE	1h post exercise	SDSL	-0.138767	14.2005	-0.949513	-5.8601	0.344059	0.517008	0.286503
HIIE	1h post exercise	USP4	-0.0523398	14.6499	-0.949603	-5.86002	0.344012	0.517008	0.286503
HIIE	1h post exercise	CHORDC1	0.0519346	15.9546	0.948733	-5.86082	0.344452	0.517192	0.286348
HIIE	1h post exercise	SGK3	-0.0984919	13.4857	-0.948899	-5.86067	0.34437	0.517192	0.286348
HIIE	1h post exercise	SUPT3H	-0.161677	10.777	-0.94895	-5.86062	0.344345	0.517192	0.286348
HIIE	1h post exercise	FUNDC1	0.118787	12.786	0.948143	-5.86136	0.344754	0.517479	0.286107
HIIE	1h post exercise	JAGN1	0.121593	16.2813	0.948022	-5.86147	0.344815	0.517479	0.286107
HIIE	1h post exercise	POM121C	0.1091	12.6986	0.947844	-5.86163	0.344904	0.517485	0.286102
HIIE	1h post exercise	H1-5	0.153363	22.5412	0.947487	-5.86196	0.345087	0.51763	0.28598
HIIE	1h post exercise	DBT	0.0469457	16.6907	0.946959	-5.86245	0.345352	0.517765	0.285867
HIIE	1h post exercise	PRORP	-0.101655	13.2863	-0.946632	-5.86274	0.34552	0.517765	0.285867
HIIE	1h post exercise	SMU1	-0.12045	15.196	-0.946702	-5.86268	0.345485	0.517765	0.285867
HIIE	1h post exercise	STX8	0.127499	13.7048	0.947029	-5.86238	0.345319	0.517765	0.285867
HIIE	1h post exercise	BCCIP	0.159617	13.6837	0.946309	-5.86304	0.345685	0.517884	0.285767
HIIE	1h post exercise	ARHGEF10	0.108445	12.4605	0.946078	-5.86325	0.345801	0.517922	0.285736
HIIE	1h post exercise	SERPINF1	0.0801197	14.9572	0.94592	-5.8634	0.345882	0.517922	0.285736
HIIE	1h post exercise	UBE4B	0.0724976	13.4567	0.945423	-5.86385	0.346132	0.518169	0.285529
HIIE	1h post exercise	TTI1	-0.286072	16.7545	-0.94503	-5.86421	0.346335	0.518343	0.285383
HIIE	1h post exercise	PGM3	0.117568	13.5365	0.944486	-5.86471	0.346612	0.518629	0.285143
HIIE	1h post exercise	GID8	0.130662	12.9912	0.943656	-5.86546	0.347034	0.518876	0.284937
HIIE	1h post exercise	SEC22A	-0.13238	14.7962	-0.943871	-5.86527	0.346925	0.518876	0.284937
HIIE	1h post exercise	SNTB2	-0.0661413	13.7634	-0.943807	-5.86533	0.346955	0.518876	0.284937
HIIE	1h post exercise	TMEM41A	0.0910832	15.7152	0.943429	-5.86567	0.34715	0.51892	0.2849
HIIE	1h post exercise	GFER	-0.081545	14.305	-0.942701	-5.86634	0.347519	0.519343	0.284546
HIIE	1h post exercise	NDUFB11	-0.142667	17.2554	-0.94184	-5.86712	0.34796	0.519874	0.284102
HIIE	1h post exercise	TRAPPC2	0.0552767	14.1926	0.941292	-5.86762	0.348237	0.520159	0.283864
HIIE	1h post exercise	CC2D1B	0.0469772	15.3539	0.940967	-5.86792	0.348403	0.520278	0.283764
HIIE	1h post exercise	RMDN1	0.0492674	16.5466	0.940433	-5.8684	0.348676	0.520557	0.283532
HIIE	1h post exercise	KDM1A	-0.0903523	14.4858	-0.939111	-5.8696	0.349354	0.52144	0.282795
HIIE	1h post exercise	AGFG1	0.0476382	15.8598	0.938107	-5.87052	0.349865	0.521817	0.282482
HIIE	1h post exercise	CETP	0.160479	12.9069	0.938237	-5.8704	0.349801	0.521817	0.282482
HIIE	1h post exercise	SRSF1	0.302097	17.057	0.938393	-5.87025	0.349721	0.521817	0.282482
HIIE	1h post exercise	CARD8	0.0804533	14.0235	0.937732	-5.87086	0.350057	0.521974	0.282351
HIIE	1h post exercise	ACTB	-0.22183	23.6279	-0.936986	-5.87153	0.350442	0.52229	0.282088
HIIE	1h post exercise	RABGAP1	0.0505438	16.1197	0.937072	-5.87146	0.350396	0.52229	0.282088
HIIE	1h post exercise	KATNAL1	-0.118298	14.389	-0.93676	-5.87174	0.350558	0.522334	0.282052
HIIE	1h post exercise	YLPM1	-0.10871	12.9722	-0.936063	-5.87237	0.350915	0.522737	0.281716
HIIE	1h post exercise	RBM22	-0.124769	15.3625	-0.935669	-5.87272	0.351117	0.522909	0.281574
HIIE	1h post exercise	LUC7L2	-0.20192	15.7339	-0.934661	-5.87364	0.351635	0.523551	0.281041
HIIE	1h post exercise	OXA1L	-0.0855035	14.6883	-0.934458	-5.87382	0.351739	0.523577	0.28102
HIIE	1h post exercise	ALDH5A1	-0.0477845	16.758	-0.933925	-5.8743	0.352011	0.523852	0.280791
HIIE	1h post exercise	DNPEP	0.104911	17.5244	0.933754	-5.87446	0.352101	0.523857	0.280787
HIIE	1h post exercise	LANCL2	0.0715885	16.5452	0.933255	-5.87491	0.352357	0.52411	0.280578
HIIE	1h post exercise	ALG12	0.100315	14.4068	0.932486	-5.8756	0.352753	0.524426	0.280316
HIIE	1h post exercise	CNOT1	-0.0452341	16.8015	-0.932526	-5.87557	0.35273	0.524426	0.280316
HIIE	1h post exercise	KHDRBS1	-0.107762	17.5217	-0.932336	-5.87574	0.35283	0.524426	0.280316
HIIE	1h post exercise	NUDCD1	0.0623895	16.3824	0.931636	-5.87637	0.353189	0.524829	0.279982
HIIE	1h post exercise	VPS39	0.0360277	15.7962	0.930491	-5.8774	0.353778	0.525576	0.279364
HIIE	1h post exercise	HSD17B12	-0.0572827	18.8724	-0.929273	-5.8785	0.354407	0.525832	0.279153
HIIE	1h post exercise	MRPS10	-0.116205	13.6553	-0.929149	-5.87861	0.354473	0.525832	0.279153
HIIE	1h post exercise	NAA15	0.0466241	15.9137	0.929935	-5.8779	0.354065	0.525832	0.279153
HIIE	1h post exercise	SERPINA4	-0.138074	15.1917	-0.929674	-5.87813	0.354202	0.525832	0.279153
HIIE	1h post exercise	SLIRP	-0.0532838	16.8492	-0.929196	-5.87857	0.354447	0.525832	0.279153
HIIE	1h post exercise	WWOX	-0.108202	12.3395	-0.929471	-5.87832	0.354306	0.525832	0.279153
HIIE	1h post exercise	COL6A3	0.0848404	14.6132	0.928651	-5.87905	0.354731	0.525956	0.279051
HIIE	1h post exercise	MINDY3	0.289436	14.8142	0.928689	-5.87902	0.354711	0.525956	0.279051
HIIE	1h post exercise	GIMAP2	-0.104546	15.2006	-0.928178	-5.87948	0.354975	0.526189	0.278859
HIIE	1h post exercise	NUDT19	0.0810632	15.3004	0.927581	-5.88001	0.355283	0.526516	0.278588
HIIE	1h post exercise	COG2	-0.107441	13.7505	-0.927339	-5.88023	0.355409	0.526573	0.278541
HIIE	1h post exercise	HM13	0.0592326	18.2458	0.925804	-5.88161	0.3562	0.527358	0.277894
HIIE	1h post exercise	RHOC	0.136994	21.3228	0.925971	-5.88146	0.356116	0.527358	0.277894
HIIE	1h post exercise	TUBGCP4	-0.0847421	13.9873	-0.925942	-5.88149	0.35613	0.527358	0.277894
HIIE	1h post exercise	HMGCL	0.0464998	17.1461	0.92541	-5.88196	0.356404	0.527531	0.277752
HIIE	1h post exercise	FNTA	0.0760689	15.4734	0.925231	-5.88212	0.3565	0.527543	0.277742
HIIE	1h post exercise	GSTM1	0.192516	16.6126	0.924128	-5.88311	0.357071	0.52813	0.277259
HIIE	1h post exercise	RAB6C	0.103646	17.0981	0.924211	-5.88303	0.357028	0.52813	0.277259
HIIE	1h post exercise	ABRAXAS2	0.0431562	15.8655	0.923719	-5.88348	0.357281	0.528311	0.27711
HIIE	1h post exercise	WDR91	-0.0560634	15.5906	-0.922372	-5.88468	0.357981	0.529215	0.276368
HIIE	1h post exercise	UBE2L3	0.0811753	17.806	0.92213	-5.88489	0.358109	0.529275	0.276318
HIIE	1h post exercise	NABP2	-0.161233	11.4356	-0.921681	-5.88529	0.358342	0.529491	0.276142
HIIE	1h post exercise	MYCT1	-0.110766	16.9115	-0.921498	-5.88546	0.358437	0.529501	0.276133
HIIE	1h post exercise	POLR1F	0.119161	12.9139	0.92081	-5.88607	0.358795	0.529901	0.275806
HIIE	1h post exercise	CHD2	-0.118668	14.0579	-0.919505	-5.88723	0.359474	0.530255	0.275515
HIIE	1h post exercise	KLC4	0.147369	12.1016	0.920134	-5.88667	0.359147	0.530255	0.275515
HIIE	1h post exercise	MIOS	0.0465581	15.3305	0.919584	-5.88716	0.359431	0.530255	0.275515
HIIE	1h post exercise	TMSB4X	0.155854	17.8613	0.919822	-5.88695	0.359309	0.530255	0.275515
HIIE	1h post exercise	TRIM26	-0.122158	13.3939	-0.919702	-5.88706	0.359372	0.530255	0.275515
HIIE	1h post exercise	NADK	0.118696	15.9104	0.918929	-5.88774	0.359775	0.530439	0.275364
HIIE	1h post exercise	STAT2	-0.0609896	14.1445	-0.919002	-5.88768	0.359734	0.530439	0.275364
HIIE	1h post exercise	ZC3H7B	0.0486493	13.653	0.91819	-5.8884	0.360157	0.530874	0.275009
HIIE	1h post exercise	SNX9	-0.0660313	16.8169	-0.917303	-5.88919	0.360622	0.531428	0.274555
HIIE	1h post exercise	SMAD1	0.0725702	15.1822	0.916729	-5.8897	0.360921	0.53161	0.274407
HIIE	1h post exercise	SRPRA	0.0473225	15.8248	0.916852	-5.88959	0.360855	0.53161	0.274407
HIIE	1h post exercise	RBM4	-0.0915249	15.8615	-0.916226	-5.89014	0.361185	0.531869	0.274195
HIIE	1h post exercise	HNRNPA2B1	-0.104733	22.5851	-0.915905	-5.89043	0.361353	0.531986	0.274099
HIIE	1h post exercise	GPR107	0.0712334	14.118	0.915468	-5.89082	0.361579	0.53219	0.273933
HIIE	1h post exercise	MICOS10	0.20523	15.2063	0.914644	-5.89155	0.362012	0.532697	0.273519
HIIE	1h post exercise	ALDH16A1	-0.0963578	16.6372	-0.914083	-5.89204	0.362306	0.532777	0.273454
HIIE	1h post exercise	RPA2	-0.102635	15.6857	-0.914035	-5.89208	0.362331	0.532777	0.273454
HIIE	1h post exercise	TRIM58	0.0816802	18.6147	0.914284	-5.89186	0.362201	0.532777	0.273454
HIIE	1h post exercise	ACBD3	-0.055464	16.7281	-0.913272	-5.89276	0.362728	0.533232	0.273084
HIIE	1h post exercise	ADD3	-0.0330547	17.9773	-0.909517	-5.89607	0.364699	0.534849	0.271768
HIIE	1h post exercise	CLP1	-0.124613	13.6555	-0.910414	-5.89528	0.36423	0.534849	0.271768
HIIE	1h post exercise	CYTH1	0.0663562	17.3383	0.909528	-5.89606	0.364694	0.534849	0.271768
HIIE	1h post exercise	DBI	0.218008	15.7189	0.910144	-5.89552	0.364372	0.534849	0.271768
HIIE	1h post exercise	EXOSC8	-0.119101	15.1	-0.908523	-5.89695	0.365224	0.534849	0.271768
HIIE	1h post exercise	MYL6B	0.210532	13.2875	0.910201	-5.89547	0.364342	0.534849	0.271768
HIIE	1h post exercise	NEIL3	-0.441568	12.3589	-0.910417	-5.89528	0.364228	0.534849	0.271768
HIIE	1h post exercise	NIPBL	-0.10381	14.6033	-0.909096	-5.89644	0.364922	0.534849	0.271768
HIIE	1h post exercise	PIK3C2A	0.113328	12.07	0.908691	-5.8968	0.365134	0.534849	0.271768
HIIE	1h post exercise	RPL14	-0.113015	19.8036	-0.909268	-5.89629	0.364832	0.534849	0.271768
HIIE	1h post exercise	RPL26	-0.107253	15.6892	-0.910073	-5.89558	0.364409	0.534849	0.271768
HIIE	1h post exercise	RPL28	-0.109004	17.7061	-0.908481	-5.89698	0.365246	0.534849	0.271768
HIIE	1h post exercise	RSL1D1	-0.106986	16.8599	-0.908913	-5.8966	0.365019	0.534849	0.271768
HIIE	1h post exercise	STAM2	0.0771645	14.6194	0.909735	-5.89588	0.364585	0.534849	0.271768
HIIE	1h post exercise	U2SURP	-0.127064	18.1087	-0.910906	-5.89485	0.363971	0.534849	0.271768
HIIE	1h post exercise	YIPF3	0.11386	13.1728	0.908672	-5.89682	0.365145	0.534849	0.271768
HIIE	1h post exercise	TXNDC12	0.173134	15.9342	0.90824	-5.8972	0.365373	0.534906	0.271723
HIIE	1h post exercise	ACO1	-0.0679129	17.4172	-0.907536	-5.89781	0.365743	0.534929	0.271704
HIIE	1h post exercise	CLIC1	-0.0607666	22.1954	-0.907836	-5.89755	0.365583	0.534929	0.271704
HIIE	1h post exercise	CNOT6L	-0.0988528	14.0954	-0.907911	-5.89748	0.365546	0.534929	0.271704
HIIE	1h post exercise	RAC1	0.0655643	21.7515	0.907586	-5.89777	0.365716	0.534929	0.271704
HIIE	1h post exercise	PRPS1	-0.0621153	16.9073	-0.907098	-5.8982	0.365972	0.535135	0.271537
HIIE	1h post exercise	TBP	-0.161764	13.5197	-0.906859	-5.89841	0.3661	0.535192	0.27149
HIIE	1h post exercise	VAPB	0.108437	16.5368	0.906431	-5.89878	0.366325	0.535392	0.271328
HIIE	1h post exercise	LTA4H	0.0849569	19.2354	0.906026	-5.89914	0.366539	0.535445	0.271285
HIIE	1h post exercise	PHGDH	-0.111495	15.2281	-0.906129	-5.89905	0.366485	0.535445	0.271285
HIIE	1h post exercise	SLC16A1	-0.0976221	13.8163	-0.904622	-5.90037	0.36728	0.536398	0.270513
HIIE	1h post exercise	RGL2	0.0819142	13.2711	0.903565	-5.9013	0.367836	0.53708	0.269961
HIIE	1h post exercise	IBA57	0.0671811	16.1731	0.902985	-5.9018	0.368144	0.537269	0.269808
HIIE	1h post exercise	IRGQ	0.11004	15.8435	0.903011	-5.90178	0.368131	0.537269	0.269808
HIIE	1h post exercise	DHX29	-0.0535107	15.4787	-0.901537	-5.90307	0.368909	0.538126	0.269116
HIIE	1h post exercise	RNF5	-0.10047	11.9896	-0.901606	-5.90301	0.368872	0.538126	0.269116
HIIE	1h post exercise	DPY19L3	0.0667665	13.6231	0.89966	-5.9047	0.369904	0.539446	0.268052
HIIE	1h post exercise	HSPB1	-0.117519	17.5387	-0.899462	-5.90487	0.370011	0.539473	0.268031
HIIE	1h post exercise	SUMO3	0.095016	18.7756	0.898906	-5.90536	0.370306	0.539773	0.267789
HIIE	1h post exercise	GHITM	0.184733	16.6976	0.898638	-5.90559	0.370448	0.53985	0.267727
HIIE	1h post exercise	CMTM6	0.0956835	17.6376	0.898102	-5.90606	0.370733	0.540134	0.267499
HIIE	1h post exercise	ANXA5	0.181688	20.575	0.89715	-5.90688	0.371239	0.540483	0.267218
HIIE	1h post exercise	IGFBP4	-0.227338	13.2257	-0.896978	-5.90703	0.37133	0.540483	0.267218
HIIE	1h post exercise	MAZ	-0.109515	14.0982	-0.897014	-5.907	0.371311	0.540483	0.267218
HIIE	1h post exercise	PEX3	0.0909488	14.4855	0.897474	-5.9066	0.371066	0.540483	0.267218
HIIE	1h post exercise	RIC1	0.139399	15.1904	0.895165	-5.90861	0.372295	0.541649	0.266282
HIIE	1h post exercise	SLC25A6	-0.0678193	19.299	-0.895135	-5.90863	0.372311	0.541649	0.266282
HIIE	1h post exercise	RPL36AL	-0.116703	17.3234	-0.894857	-5.90887	0.372459	0.541734	0.266214
HIIE	1h post exercise	IGF2BP2	-0.0829056	16.229	-0.894274	-5.90938	0.37277	0.542055	0.265956
HIIE	1h post exercise	ANKMY2	-0.0857121	15.0123	-0.893805	-5.90978	0.37302	0.542288	0.26577
HIIE	1h post exercise	MRPL3	-0.064378	13.958	-0.893466	-5.91008	0.373198	0.542417	0.265666
HIIE	1h post exercise	NFS1	-0.0498235	14.9027	-0.893108	-5.91039	0.373389	0.542564	0.265549
HIIE	1h post exercise	KDSR	-0.0568247	15.9196	-0.892744	-5.9107	0.373583	0.542716	0.265427
HIIE	1h post exercise	RMDN2	0.0744456	12.7521	0.891457	-5.91182	0.374271	0.543583	0.264734
HIIE	1h post exercise	EDC4	-0.0559136	16.1678	-0.891081	-5.91214	0.374471	0.543744	0.264605
HIIE	1h post exercise	ATP7A	-0.077952	15.4212	-0.890472	-5.91266	0.374799	0.54409	0.26433
HIIE	1h post exercise	RAD50	-0.0909953	16.58	-0.888469	-5.91439	0.375871	0.545515	0.263194
HIIE	1h post exercise	MED1	-0.111389	13.905	-0.887543	-5.91518	0.376368	0.546104	0.262725
HIIE	1h post exercise	CPSF7	-0.112107	16.5807	-0.887016	-5.91564	0.37665	0.546383	0.262503
HIIE	1h post exercise	ABHD16A	-0.101735	19.5811	-0.886164	-5.91637	0.377108	0.546397	0.262492
HIIE	1h post exercise	DARS2	-0.0448586	17.3537	-0.8863	-5.91625	0.377033	0.546397	0.262492
HIIE	1h post exercise	GSTT1	-0.086712	15.5476	-0.886706	-5.9159	0.376817	0.546397	0.262492
HIIE	1h post exercise	METAP2	0.0542802	14.7119	0.886151	-5.91638	0.377112	0.546397	0.262492
HIIE	1h post exercise	PPP6C	0.0457857	14.4862	0.88622	-5.91632	0.377076	0.546397	0.262492
HIIE	1h post exercise	SEC16A	-0.0520673	16.4537	-0.885613	-5.91684	0.377401	0.546574	0.262351
HIIE	1h post exercise	TNIK	0.062241	17.1184	0.885588	-5.91686	0.377416	0.546574	0.262351
HIIE	1h post exercise	CSRP1	0.115707	19.9499	0.884621	-5.91769	0.377937	0.547107	0.261928
HIIE	1h post exercise	PFKL	-0.0362712	18.3807	-0.884564	-5.91774	0.377965	0.547107	0.261928
HIIE	1h post exercise	CASP1	0.114209	16.9505	0.883445	-5.9187	0.378569	0.547195	0.261858
HIIE	1h post exercise	COMT	-0.103761	17.4786	-0.88413	-5.91811	0.378201	0.547195	0.261858
HIIE	1h post exercise	CREBBP	0.105835	13.9612	0.883949	-5.91827	0.378298	0.547195	0.261858
HIIE	1h post exercise	JUND	0.114704	14.2244	0.883623	-5.91854	0.378473	0.547195	0.261858
HIIE	1h post exercise	NACC1	0.0958959	14.8375	0.883674	-5.9185	0.378446	0.547195	0.261858
HIIE	1h post exercise	PAF1	-0.130148	14.3527	-0.883467	-5.91868	0.378557	0.547195	0.261858
HIIE	1h post exercise	FH	0.0697213	18.5135	0.88275	-5.91929	0.378943	0.54751	0.261608
HIIE	1h post exercise	RANBP3	-0.112569	15.2022	-0.882703	-5.91933	0.378969	0.54751	0.261608
HIIE	1h post exercise	NCKIPSD	0.0739248	18.3909	0.881744	-5.92015	0.379485	0.548038	0.261189
HIIE	1h post exercise	WDR87	-0.47398	14.4757	-0.881688	-5.9202	0.379515	0.548038	0.261189
HIIE	1h post exercise	INPP1	-0.126707	13.8431	-0.880766	-5.92099	0.380013	0.548436	0.260874
HIIE	1h post exercise	RPL6	-0.105123	20.3441	-0.880652	-5.92108	0.380074	0.548436	0.260874
HIIE	1h post exercise	SLC25A19	0.0717643	14.4677	0.880711	-5.92103	0.38004	0.548436	0.260874
HIIE	1h post exercise	SUCLG1	-0.0454567	18.0969	-0.880499	-5.92121	0.380154	0.548436	0.260874
HIIE	1h post exercise	MRPL39	0.0679565	15.2834	0.880319	-5.92137	0.380252	0.548446	0.260866
HIIE	1h post exercise	FBXW5	0.124051	11.906	0.879569	-5.922	0.380658	0.548681	0.26068
HIIE	1h post exercise	THG1L	0.130658	13.9173	0.879625	-5.92196	0.380629	0.548681	0.26068
HIIE	1h post exercise	TOMM22	-0.12102	16.2905	-0.879515	-5.92205	0.380687	0.548681	0.26068
HIIE	1h post exercise	ATE1	0.0482671	16.8351	0.879246	-5.92228	0.380831	0.548756	0.26062
HIIE	1h post exercise	GLIPR1	0.147649	13.4306	0.878688	-5.92276	0.381135	0.549063	0.260378
HIIE	1h post exercise	PUS1	-0.0767638	15.938	-0.878085	-5.92327	0.38146	0.549401	0.26011
HIIE	1h post exercise	AFAP1	0.33983	13.2926	0.877547	-5.92373	0.381752	0.549689	0.259883
HIIE	1h post exercise	ACCS	-0.410533	12.7116	-0.877102	-5.9241	0.381992	0.549774	0.259816
HIIE	1h post exercise	PIN4	-0.098812	16.3093	-0.877229	-5.92399	0.381923	0.549774	0.259816
HIIE	1h post exercise	HPS3	0.0918504	12.4932	0.876061	-5.92499	0.382554	0.550451	0.259281
HIIE	1h post exercise	HNRNPD	-0.109425	19.3064	-0.875161	-5.92575	0.383043	0.551024	0.25883
HIIE	1h post exercise	EMC4	-0.118263	16.1731	-0.874485	-5.92632	0.38341	0.55142	0.258517
HIIE	1h post exercise	CCNL1	0.196603	13.0633	0.873967	-5.92676	0.383691	0.551693	0.258303
HIIE	1h post exercise	ABCB10	-0.0502798	16.1496	-0.872912	-5.92766	0.384261	0.552381	0.257761
HIIE	1h post exercise	LIMA1	0.0630156	15.468	0.872092	-5.92835	0.384707	0.552891	0.257361
HIIE	1h post exercise	CUL2	-0.0430125	16.4651	-0.871819	-5.92858	0.384855	0.552972	0.257297
HIIE	1h post exercise	ERH	-0.108864	16.3933	-0.871099	-5.92918	0.385249	0.553299	0.25704
HIIE	1h post exercise	STK16	-0.102934	10.6635	-0.871064	-5.92922	0.385266	0.553299	0.25704
HIIE	1h post exercise	PARK7	0.0543621	20.6709	0.870608	-5.9296	0.385514	0.553523	0.256864
HIIE	1h post exercise	ENPP4	-0.0883509	16.4721	-0.870341	-5.92982	0.385662	0.553604	0.256801
HIIE	1h post exercise	CLYBL	-0.0900004	14.3903	-0.869889	-5.9302	0.385908	0.553826	0.256627
HIIE	1h post exercise	ARL1	-0.0501099	17.2282	-0.869335	-5.93067	0.386208	0.554124	0.256393
HIIE	1h post exercise	RAB11FIP3	0.0945199	14.8103	0.869098	-5.93087	0.386339	0.554132	0.256387
HIIE	1h post exercise	TMEM165	-0.0734811	14.9077	-0.86899	-5.93096	0.386397	0.554132	0.256387
HIIE	1h post exercise	CD5	0.121771	16.6174	0.868776	-5.93114	0.386514	0.554169	0.256358
HIIE	1h post exercise	HIGD1A	0.103913	16.5624	0.868459	-5.93141	0.386687	0.554285	0.256267
HIIE	1h post exercise	PABPC4	0.0957887	15.4334	0.868173	-5.93165	0.386843	0.554377	0.256195
HIIE	1h post exercise	TRAPPC2L	0.0559831	15.8162	0.867451	-5.93226	0.387235	0.554807	0.255858
HIIE	1h post exercise	NDUFS7	0.142361	17.1175	0.866942	-5.93268	0.387515	0.555076	0.255647
HIIE	1h post exercise	MRPL17	0.0820935	15.6224	0.866346	-5.93318	0.387841	0.555411	0.255385
HIIE	1h post exercise	CNOT10	-0.0513337	14.9877	-0.865957	-5.93351	0.388051	0.55558	0.255253
HIIE	1h post exercise	ADRA2A	0.0875619	14.5631	0.863427	-5.93563	0.389437	0.557433	0.253807
HIIE	1h post exercise	CFL1	0.0892902	24.5872	0.863144	-5.93586	0.389592	0.557523	0.253737
HIIE	1h post exercise	FHL1	0.283942	21.1516	0.862194	-5.93666	0.390113	0.557743	0.253566
HIIE	1h post exercise	HECTD4	0.0690038	13.9728	0.862184	-5.93667	0.390116	0.557743	0.253566
HIIE	1h post exercise	NRBP2	0.122236	12.2058	0.862406	-5.93648	0.389996	0.557743	0.253566
HIIE	1h post exercise	STRBP	0.13825	13.9701	0.862251	-5.93661	0.390081	0.557743	0.253566
HIIE	1h post exercise	CA1	-0.207078	14.176	-0.861239	-5.93745	0.390636	0.557856	0.253478
HIIE	1h post exercise	DDB2	-0.113236	15.0958	-0.861367	-5.93735	0.390566	0.557856	0.253478
HIIE	1h post exercise	MEMO1	0.06056	16.6011	0.861284	-5.93742	0.39061	0.557856	0.253478
HIIE	1h post exercise	PARVG	-0.0945405	15.3858	-0.861728	-5.93705	0.390368	0.557856	0.253478
HIIE	1h post exercise	SPHK1	0.0681375	16.6701	0.861202	-5.93749	0.390657	0.557856	0.253478
HIIE	1h post exercise	MRPL52	0.146159	13.7166	0.860905	-5.93773	0.39082	0.557957	0.253399
HIIE	1h post exercise	TP53RK	-0.0576797	15.0871	-0.860406	-5.93815	0.391091	0.558213	0.2532
HIIE	1h post exercise	BLOC1S1	0.0670761	15.8015	0.859696	-5.93874	0.391483	0.55858	0.252915
HIIE	1h post exercise	INTS12	-0.24596	12.2411	-0.85954	-5.93887	0.391569	0.55858	0.252915
HIIE	1h post exercise	MRPL23	0.0630781	15.5588	0.859403	-5.93899	0.391643	0.55858	0.252915
HIIE	1h post exercise	RNASEL	-0.064742	15.6977	-0.859267	-5.9391	0.391718	0.55858	0.252915
HIIE	1h post exercise	ACAD9	-0.0306954	16.4845	-0.858763	-5.93952	0.391994	0.558794	0.252748
HIIE	1h post exercise	CUL4B	-0.0363484	16.2408	-0.857876	-5.94026	0.392482	0.558794	0.252748
HIIE	1h post exercise	RAB5C	0.0407079	20.0396	0.858016	-5.94014	0.392405	0.558794	0.252748
HIIE	1h post exercise	RCL1	-0.142838	14.3619	-0.858153	-5.94002	0.392331	0.558794	0.252748
HIIE	1h post exercise	RPS16	-0.107662	19.7787	-0.858469	-5.93976	0.392158	0.558794	0.252748
HIIE	1h post exercise	SIL1	-0.0826775	14.0469	-0.857818	-5.9403	0.392515	0.558794	0.252748
HIIE	1h post exercise	UTP20	-0.123803	12.2139	-0.857818	-5.9403	0.392516	0.558794	0.252748
HIIE	1h post exercise	BRPF1	0.111957	14.4059	0.857513	-5.94056	0.392684	0.558901	0.252665
HIIE	1h post exercise	HSP90AB4P	-0.131483	16.8782	-0.857032	-5.94095	0.392949	0.559146	0.252475
HIIE	1h post exercise	NDUFS2	0.0598735	16.7694	0.856537	-5.94137	0.39322	0.5594	0.252277
HIIE	1h post exercise	ACTL6A	-0.0744475	16.2187	-0.855845	-5.94194	0.393603	0.559644	0.252088
HIIE	1h post exercise	B3GALT6	0.0500148	14.3916	0.855552	-5.94218	0.393762	0.559644	0.252088
HIIE	1h post exercise	CD40LG	0.0771129	16.7565	0.855691	-5.94207	0.393688	0.559644	0.252088
HIIE	1h post exercise	NECAP1	0.100447	13.9561	0.855684	-5.94207	0.393691	0.559644	0.252088
HIIE	1h post exercise	NOP2	-0.115936	15.3601	-0.85517	-5.9425	0.393975	0.559815	0.251955
HIIE	1h post exercise	MPEG1	0.128183	14.5709	0.854943	-5.94269	0.3941	0.559861	0.25192
HIIE	1h post exercise	TBC1D5	-0.065489	15.1717	-0.852252	-5.94491	0.395585	0.561839	0.250388
HIIE	1h post exercise	VAMP4	0.096624	12.9548	0.851964	-5.94515	0.395745	0.561934	0.250315
HIIE	1h post exercise	FLNB	0.0943439	16.7984	0.851718	-5.94535	0.395882	0.561996	0.250267
HIIE	1h post exercise	ADO	0.049855	14.0956	0.851225	-5.94576	0.396152	0.562219	0.250095
HIIE	1h post exercise	CRTAP	-0.087529	14.9461	-0.85089	-5.94603	0.39634	0.562219	0.250095
HIIE	1h post exercise	GMIP	0.043936	16.0658	0.850828	-5.94609	0.396372	0.562219	0.250095
HIIE	1h post exercise	RPS7	-0.100337	17.9757	-0.850761	-5.94614	0.396411	0.562219	0.250095
HIIE	1h post exercise	EXOC1	0.0530065	16.0796	0.850558	-5.94631	0.396521	0.562243	0.250076
HIIE	1h post exercise	PCF11	-0.155172	19.9477	-0.850144	-5.94665	0.396753	0.562307	0.250026
HIIE	1h post exercise	PGM2L1	0.0477596	16.2259	0.85021	-5.9466	0.396714	0.562307	0.250026
HIIE	1h post exercise	REL	0.10539	14.074	0.849775	-5.94695	0.396957	0.562465	0.249905
HIIE	1h post exercise	STIM1	-0.0712756	19.4295	-0.849371	-5.94729	0.397181	0.56265	0.249762
HIIE	1h post exercise	CA13	0.0751153	17.684	0.848745	-5.9478	0.397528	0.56301	0.249484
HIIE	1h post exercise	ENDOG	-0.145146	14.0901	-0.848059	-5.94836	0.397909	0.563416	0.249171
HIIE	1h post exercise	LARP7	-0.086994	15.3128	-0.847552	-5.94878	0.398191	0.563683	0.248965
HIIE	1h post exercise	SAR1A	0.0616682	19.5427	0.847117	-5.94914	0.398432	0.563892	0.248804
HIIE	1h post exercise	VPS36	-0.0505381	15.152	-0.846428	-5.94971	0.398813	0.564299	0.248491
HIIE	1h post exercise	MICOS13	-0.0707686	15.2567	-0.846238	-5.94986	0.39892	0.564319	0.248475
HIIE	1h post exercise	BPNT2	0.063828	15.8749	0.844268	-5.95147	0.400015	0.565652	0.24745
HIIE	1h post exercise	SUPT6H	-0.0888567	16.5907	-0.844207	-5.95152	0.40005	0.565652	0.24745
HIIE	1h post exercise	CXorf38	0.0822674	15.2143	0.843687	-5.95195	0.400339	0.565893	0.247265
HIIE	1h post exercise	GLTP	0.0513548	15.3841	0.84356	-5.95205	0.400408	0.565893	0.247265
HIIE	1h post exercise	OXR1	0.0582584	15.4848	0.841933	-5.95338	0.401315	0.566998	0.246419
HIIE	1h post exercise	ZFAND2B	0.0954595	15.4144	0.841826	-5.95347	0.401377	0.566998	0.246419
HIIE	1h post exercise	CIAPIN1	-0.0623501	15.2958	-0.841205	-5.95397	0.401722	0.567352	0.246148
HIIE	1h post exercise	ABCC4	-0.0859853	17.5357	-0.84064	-5.95443	0.402039	0.567667	0.245906
HIIE	1h post exercise	EMC8	-0.0709841	15.0762	-0.840042	-5.95492	0.402373	0.56782	0.245789
HIIE	1h post exercise	FAM162A	0.167882	18.2529	0.840271	-5.95473	0.402245	0.56782	0.245789
HIIE	1h post exercise	ZBTB2	0.095543	12.9186	0.83994	-5.955	0.402429	0.56782	0.245789
HIIE	1h post exercise	ARHGEF2	-0.0377804	16.2436	-0.839423	-5.95542	0.402716	0.567996	0.245655
HIIE	1h post exercise	ATP6AP2	-0.0886903	14.9587	-0.839382	-5.95546	0.402742	0.567996	0.245655
HIIE	1h post exercise	INF2	-0.0870854	18.6891	-0.838479	-5.95619	0.403246	0.568165	0.245525
HIIE	1h post exercise	NAP1L4	0.0450815	19.8247	0.838899	-5.95585	0.403009	0.568165	0.245525
HIIE	1h post exercise	PBRM1	-0.0955928	14.1942	-0.83841	-5.95625	0.403285	0.568165	0.245525
HIIE	1h post exercise	POTEJ	-0.212107	17.9122	-0.838802	-5.95593	0.403066	0.568165	0.245525
HIIE	1h post exercise	RPL34	-0.105668	17.7087	-0.838325	-5.95631	0.403332	0.568165	0.245525
HIIE	1h post exercise	USP3	0.108643	13.9477	0.838025	-5.95656	0.4035	0.568269	0.245446
HIIE	1h post exercise	PURA	-0.033878	17.7975	-0.837238	-5.9572	0.403939	0.568566	0.245219
HIIE	1h post exercise	RNASEH2B	0.0944342	13.63	0.837369	-5.95709	0.403867	0.568566	0.245219
HIIE	1h post exercise	STK11IP	-0.0631568	13.985	-0.837141	-5.95728	0.403993	0.568566	0.245219
HIIE	1h post exercise	HTATSF1	-0.107392	15.2608	-0.836585	-5.95773	0.404307	0.568774	0.24506
HIIE	1h post exercise	PIGG	-0.0948963	13.1522	-0.836458	-5.95783	0.404378	0.568774	0.24506
HIIE	1h post exercise	SYPL1	0.0720801	18.8414	0.836376	-5.9579	0.404424	0.568774	0.24506
HIIE	1h post exercise	PSMD3	-0.0279093	17.8918	-0.835721	-5.95843	0.404789	0.569155	0.244769
HIIE	1h post exercise	LCMT1	-0.10607	15.0573	-0.835005	-5.95901	0.405193	0.569579	0.244446
HIIE	1h post exercise	RBM26	-0.0954842	14.1399	-0.834851	-5.95913	0.405279	0.569579	0.244446
HIIE	1h post exercise	ACTG1	-0.109363	28.5461	-0.834328	-5.95955	0.405573	0.569688	0.244363
HIIE	1h post exercise	NAGA	0.071728	17.1846	0.834209	-5.95965	0.405639	0.569688	0.244363
HIIE	1h post exercise	NKIRAS2	0.0461521	14.6658	0.834278	-5.9596	0.405599	0.569688	0.244363
HIIE	1h post exercise	C4orf33	0.119887	14.7599	0.832812	-5.96078	0.406424	0.570541	0.243713
HIIE	1h post exercise	RIMOC1	-0.125117	13.8231	-0.832682	-5.96088	0.406497	0.570541	0.243713
HIIE	1h post exercise	SKIC8	0.0499705	16.0929	0.832619	-5.96094	0.406531	0.570541	0.243713
HIIE	1h post exercise	LRRC14	0.056186	12.8594	0.832292	-5.9612	0.406714	0.570666	0.243618
HIIE	1h post exercise	PIK3C3	0.0527061	15.3195	0.832093	-5.96136	0.406827	0.570677	0.24361
HIIE	1h post exercise	TSPAN32	0.145383	16.9428	0.831947	-5.96148	0.406911	0.570677	0.24361
HIIE	1h post exercise	MAP4K5	0.0530234	14.5759	0.831629	-5.96173	0.407088	0.570792	0.243522
HIIE	1h post exercise	TPST2	0.0665407	16.1475	0.83105	-5.9622	0.407416	0.571119	0.243273
HIIE	1h post exercise	CELF2	0.0640621	15.7707	0.830571	-5.96258	0.407684	0.571311	0.243128
HIIE	1h post exercise	CNOT9	0.0592202	15.602	0.830382	-5.96274	0.40779	0.571311	0.243128
HIIE	1h post exercise	VPS51	0.0505575	15.3822	0.8303	-5.9628	0.407836	0.571311	0.243128
HIIE	1h post exercise	PSMG2	0.0813357	14.0756	0.829743	-5.96325	0.408151	0.571549	0.242946
HIIE	1h post exercise	RAC3	-0.200725	21.1491	-0.829665	-5.96331	0.408196	0.571549	0.242946
HIIE	1h post exercise	DGKQ	-0.0721462	13.5381	-0.82793	-5.96471	0.409172	0.572606	0.242144
HIIE	1h post exercise	EFTUD2	-0.112799	17.4882	-0.828119	-5.96455	0.409067	0.572606	0.242144
HIIE	1h post exercise	RNPS1	0.179057	15.8258	0.827822	-5.96479	0.409235	0.572606	0.242144
HIIE	1h post exercise	NDUFA9	0.0597052	18.5091	0.827486	-5.96506	0.409424	0.572738	0.242044
HIIE	1h post exercise	LGMN	0.0625692	14.8188	0.826927	-5.96551	0.409738	0.573045	0.241811
HIIE	1h post exercise	APOBEC3C	0.116767	14.6743	0.826694	-5.9657	0.409872	0.573099	0.24177
HIIE	1h post exercise	TRIM56	0.047883	14.5099	0.826338	-5.96598	0.410071	0.573245	0.24166
HIIE	1h post exercise	UBXN1	-0.0565997	13.7942	-0.825785	-5.96643	0.410384	0.573549	0.241429
HIIE	1h post exercise	TMEM192	0.082271	15.0564	0.824849	-5.96717	0.410915	0.574159	0.240968
HIIE	1h post exercise	GRK3	-0.0904346	14.7953	-0.824505	-5.96745	0.41111	0.574298	0.240863
HIIE	1h post exercise	TOMM20	-0.0742103	17.4368	-0.823429	-5.96831	0.411719	0.575016	0.24032
HIIE	1h post exercise	AIMP2	0.0633421	15.7337	0.823252	-5.96845	0.411818	0.575022	0.240315
HIIE	1h post exercise	SMARCC1	-0.0854637	14.0241	-0.822857	-5.96876	0.412043	0.575203	0.240179
HIIE	1h post exercise	CELA3B	0.118074	19.7392	0.822627	-5.96895	0.412174	0.575252	0.240142
HIIE	1h post exercise	MCM6	-0.0678871	15.7926	-0.8224	-5.96913	0.412302	0.575299	0.240107
HIIE	1h post exercise	DNAJC17	-0.143119	13.7191	-0.821641	-5.96973	0.412733	0.575633	0.239854
HIIE	1h post exercise	POTEF	-0.271007	19.1744	-0.821652	-5.96972	0.412726	0.575633	0.239854
HIIE	1h post exercise	ADCY7	0.110654	12.6455	0.821026	-5.97022	0.413081	0.575986	0.239588
HIIE	1h post exercise	GTF2F1	-0.109449	14.1868	-0.819574	-5.97137	0.413906	0.57687	0.238922
HIIE	1h post exercise	MRPS22	-0.0685331	14.7191	-0.819737	-5.97125	0.413813	0.57687	0.238922
HIIE	1h post exercise	DBR1	-0.10926	15.0562	-0.819153	-5.97171	0.414145	0.57707	0.238771
HIIE	1h post exercise	PHF23	-0.117598	13.4656	-0.818704	-5.97207	0.414401	0.577293	0.238604
HIIE	1h post exercise	TIMM13	0.103195	16.0087	0.818266	-5.97241	0.41465	0.577507	0.238443
HIIE	1h post exercise	EWSR1	-0.119478	18.2772	-0.818053	-5.97258	0.414771	0.577542	0.238416
HIIE	1h post exercise	LIMD1	0.0987969	13.6409	0.817755	-5.97282	0.414941	0.577646	0.238338
HIIE	1h post exercise	KDELR2	0.087856	12.8892	0.817264	-5.97321	0.415219	0.577899	0.238148
HIIE	1h post exercise	MBOAT2	0.0879931	15.6442	0.816896	-5.9735	0.41543	0.57806	0.238027
HIIE	1h post exercise	RRP7A	-0.170295	12.4417	-0.816697	-5.97366	0.415543	0.578085	0.238009
HIIE	1h post exercise	MAPK14	-0.0491549	18.4072	-0.815168	-5.97487	0.416412	0.57916	0.237201
HIIE	1h post exercise	LENG1	-0.108959	13.1712	-0.814946	-5.97504	0.416541	0.579206	0.237167
HIIE	1h post exercise	MICAL1	0.0400035	16.656	0.81437	-5.9755	0.416868	0.579526	0.236927
HIIE	1h post exercise	ARHGEF6	-0.0708933	16.824	-0.812682	-5.97682	0.417833	0.580468	0.236221
HIIE	1h post exercise	KDM1B	0.106647	12.8496	0.812925	-5.97663	0.417695	0.580468	0.236221
HIIE	1h post exercise	SRPK1	-0.108212	11.8458	-0.812801	-5.97673	0.417766	0.580468	0.236221
HIIE	1h post exercise	IDH1	-0.0645631	19.0461	-0.812161	-5.97723	0.418131	0.580749	0.236012
HIIE	1h post exercise	CSNK2B	0.0550967	17.0464	0.811741	-5.97757	0.41837	0.580946	0.235864
HIIE	1h post exercise	RPLP0	-0.094063	18.7998	-0.811057	-5.9781	0.418763	0.581359	0.235556
HIIE	1h post exercise	JAK3	-0.0674811	16.5144	-0.809767	-5.97912	0.419502	0.58225	0.23489
HIIE	1h post exercise	ASAP2	-0.0856891	17.6102	-0.809308	-5.97948	0.419765	0.58229	0.23486
HIIE	1h post exercise	CMC4	-0.155136	13.9955	-0.809348	-5.97945	0.419742	0.58229	0.23486
HIIE	1h post exercise	TRAPPC9	0.0305162	15.1395	0.809208	-5.97956	0.41982	0.58229	0.23486
HIIE	1h post exercise	HNRNPAB	-0.090463	19.0271	-0.808683	-5.97997	0.420123	0.582577	0.234647
HIIE	1h post exercise	EHD4	0.0587375	16.5503	0.808334	-5.98024	0.420322	0.582585	0.23464
HIIE	1h post exercise	SYNCRIP	-0.0568214	18.2942	-0.808369	-5.98021	0.420302	0.582585	0.23464
HIIE	1h post exercise	OTULINL	0.0980731	17.147	0.80814	-5.98039	0.420434	0.582607	0.234624
HIIE	1h post exercise	IRAG1	-0.116121	16.0789	-0.805706	-5.9823	0.421832	0.58441	0.233283
HIIE	1h post exercise	MTMR12	-0.0565768	17.0361	-0.804262	-5.98342	0.422661	0.585424	0.23253
HIIE	1h post exercise	MMP1	0.122303	14.6464	0.803031	-5.98438	0.423371	0.586236	0.231927
HIIE	1h post exercise	SLC2A3	0.0765142	22.9551	0.802908	-5.98448	0.423441	0.586236	0.231927
HIIE	1h post exercise	LTN1	0.0619918	13.0943	0.80259	-5.98473	0.423623	0.586353	0.231841
HIIE	1h post exercise	MAD1L1	-0.0772651	14.7476	-0.802073	-5.98513	0.423923	0.586517	0.231719
HIIE	1h post exercise	MGAT4B	-0.106889	13.6663	-0.802051	-5.98514	0.423935	0.586517	0.231719
HIIE	1h post exercise	CD22	0.132685	13.5112	0.80141	-5.98564	0.424305	0.586625	0.23164
HIIE	1h post exercise	RNPEP	-0.0744852	17.1946	-0.801505	-5.98557	0.42425	0.586625	0.23164
HIIE	1h post exercise	TRPV2	-0.070569	14.4428	-0.80168	-5.98543	0.424148	0.586625	0.23164
HIIE	1h post exercise	MTRES1	0.100394	14.7328	0.8009	-5.98604	0.424599	0.586897	0.231438
HIIE	1h post exercise	STX11	-0.0810691	19.3694	-0.800511	-5.98634	0.424824	0.587046	0.231328
HIIE	1h post exercise	TOMM5	-0.0977905	15.5304	-0.800377	-5.98644	0.424901	0.587046	0.231328
HIIE	1h post exercise	SLC30A5	0.0806002	13.5296	0.799955	-5.98677	0.425144	0.587247	0.231179
HIIE	1h post exercise	ARFIP1	0.0836711	16.5143	0.7991	-5.98743	0.425638	0.587666	0.23087
HIIE	1h post exercise	EIF3D	0.0465712	18.6132	0.799091	-5.98744	0.425642	0.587666	0.23087
HIIE	1h post exercise	RPA3	-0.0951656	16.9888	-0.797622	-5.98858	0.426493	0.588707	0.230101
HIIE	1h post exercise	DCAKD	-0.0511073	16.4597	-0.796327	-5.98958	0.427241	0.589604	0.22944
HIIE	1h post exercise	GTPBP2	-0.0744399	17.7465	-0.796146	-5.98972	0.427347	0.589616	0.229431
HIIE	1h post exercise	TAGLN2	0.126111	21.8345	0.7945	-5.99099	0.428301	0.590797	0.228562
HIIE	1h post exercise	MTDH	-0.0562648	18.6413	-0.793179	-5.992	0.429067	0.591583	0.227984
HIIE	1h post exercise	PLAA	0.0335501	15.7692	0.793331	-5.99189	0.428978	0.591583	0.227984
HIIE	1h post exercise	CREG1	0.222135	14.6793	0.79215	-5.99279	0.429665	0.592113	0.227596
HIIE	1h post exercise	MAN2B2	-0.0923444	13.7494	-0.792171	-5.99278	0.429653	0.592113	0.227596
HIIE	1h post exercise	USP14	0.0362198	17.9325	0.79201	-5.9929	0.429745	0.592113	0.227596
HIIE	1h post exercise	FLOT1	0.0943126	17.8668	0.791689	-5.99315	0.429933	0.592139	0.227577
HIIE	1h post exercise	PDIA6	0.069191	20.8868	0.791643	-5.99318	0.42996	0.592139	0.227577
HIIE	1h post exercise	ITGB5	0.0802993	15.7873	0.790973	-5.9937	0.43035	0.59254	0.227282
HIIE	1h post exercise	BASP1	0.147815	13.2687	0.790697	-5.99391	0.43051	0.592626	0.227219
HIIE	1h post exercise	DNAJB6	0.0681108	15.1313	0.789623	-5.99473	0.431135	0.593031	0.226922
HIIE	1h post exercise	DNAJC16	0.0713673	14.6744	0.789909	-5.99451	0.430969	0.593031	0.226922
HIIE	1h post exercise	TMX1	-0.050462	19.2726	-0.789611	-5.99474	0.43114	0.593031	0.226922
HIIE	1h post exercise	TRB	-0.101757	15.7397	-0.789516	-5.99481	0.431197	0.593031	0.226922
HIIE	1h post exercise	SARS1	-0.0352872	19.2955	-0.78896	-5.99524	0.431519	0.593339	0.226697
HIIE	1h post exercise	CYB5R1	-0.0570441	18.752	-0.788668	-5.99546	0.431691	0.59344	0.226623
HIIE	1h post exercise	RPL9	-0.0944409	15.6687	-0.788443	-5.99563	0.431822	0.593486	0.22659
HIIE	1h post exercise	GXYLT1	0.0535046	14.2031	0.788128	-5.99588	0.432004	0.5936	0.226506
HIIE	1h post exercise	CD84	0.0722324	19.4886	0.787962	-5.996	0.432103	0.593601	0.226506
HIIE	1h post exercise	UNC119B	0.0955988	14.4734	0.787278	-5.99652	0.432501	0.594013	0.226204
HIIE	1h post exercise	SLC16A7	0.0719183	14.8788	0.786535	-5.99709	0.432935	0.594474	0.225867
HIIE	1h post exercise	GNPDA1	0.0962396	15.9776	0.78593	-5.99755	0.433288	0.594823	0.225612
HIIE	1h post exercise	TXLNA	-0.0498861	13.726	-0.785643	-5.99777	0.433454	0.594915	0.225545
HIIE	1h post exercise	AKAP8L	-0.0813384	15.4849	-0.7852	-5.99811	0.433714	0.595138	0.225383
HIIE	1h post exercise	NAGLU	0.0444304	16.2089	0.784626	-5.99854	0.434048	0.59546	0.225147
HIIE	1h post exercise	H1-4	-0.112667	26.0071	-0.783909	-5.99909	0.434469	0.595902	0.224825
HIIE	1h post exercise	CMIP	0.0665818	17.0962	0.781568	-6.00086	0.43584	0.597627	0.22357
HIIE	1h post exercise	ENSA	-0.0681362	16.7558	-0.781078	-6.00124	0.436127	0.597627	0.22357
HIIE	1h post exercise	LEO1	0.111703	13.9565	0.780917	-6.00136	0.436221	0.597627	0.22357
HIIE	1h post exercise	NDUFAB1	-0.145697	13.8979	-0.781208	-6.00114	0.43605	0.597627	0.22357
HIIE	1h post exercise	SLC25A22	-0.0666614	15.8473	-0.781375	-6.00101	0.435952	0.597627	0.22357
HIIE	1h post exercise	EPRS1	-0.0492517	17.488	-0.78037	-6.00177	0.43654	0.597928	0.223351
HIIE	1h post exercise	GLYR1	-0.094748	16.7975	-0.77885	-6.00292	0.437434	0.599016	0.222561
HIIE	1h post exercise	WDR45B	0.0846105	14.1704	0.778128	-6.00346	0.437858	0.599461	0.222239
HIIE	1h post exercise	ERO1B	-0.0905265	15.0857	-0.777435	-6.00399	0.438265	0.599746	0.222032
HIIE	1h post exercise	POLR3B	-0.109651	11.9774	-0.777435	-6.00399	0.438265	0.599746	0.222032
HIIE	1h post exercise	DTNBP1	0.089519	17.0918	0.776866	-6.00442	0.438599	0.600068	0.2218
HIIE	1h post exercise	ATP6V0C	0.148698	17.7939	0.775822	-6.0052	0.439213	0.600772	0.22129
HIIE	1h post exercise	EIF3I	0.0439926	17.3745	0.775579	-6.00539	0.439355	0.60083	0.221249
HIIE	1h post exercise	BUB3	-0.0908738	17.1071	-0.775191	-6.00568	0.439585	0.601008	0.22112
HIIE	1h post exercise	LYST	0.0409357	12.9279	0.774837	-6.00594	0.439791	0.601154	0.221014
HIIE	1h post exercise	RPL27A	0.125103	20.0074	0.77403	-6.00655	0.440269	0.601671	0.220641
HIIE	1h post exercise	PCYOX1	-0.0662486	16.6656	-0.773603	-6.00687	0.440521	0.601879	0.220491
HIIE	1h post exercise	GATAD2B	-0.0798214	14.7841	-0.773355	-6.00705	0.440666	0.601942	0.220445
HIIE	1h post exercise	ABAT	0.0613483	14.6769	0.772279	-6.00786	0.441299	0.602664	0.219925
HIIE	1h post exercise	RPTOR	-0.0321096	14.8601	-0.772118	-6.00798	0.441395	0.602664	0.219925
HIIE	1h post exercise	RPL5	-0.100348	18.4024	-0.771658	-6.00833	0.441668	0.602901	0.219754
HIIE	1h post exercise	HMGN1	-0.0962075	14.9585	-0.771389	-6.00853	0.441827	0.602981	0.219696
HIIE	1h post exercise	BORCS5	0.0791395	14.4189	0.770185	-6.00943	0.442538	0.603815	0.219096
HIIE	1h post exercise	SPG21	0.0572137	15.4952	0.769862	-6.00967	0.442728	0.603938	0.219008
HIIE	1h post exercise	PXMP4	-0.0649705	12.8831	-0.769542	-6.00991	0.442916	0.604058	0.218921
HIIE	1h post exercise	KIN	-0.110696	12.8296	-0.769021	-6.0103	0.443227	0.604345	0.218715
HIIE	1h post exercise	ANP32B	-0.101251	16.9122	-0.768156	-6.01094	0.443738	0.604906	0.218312
HIIE	1h post exercise	SSB	-0.0973681	17.8784	-0.76788	-6.01114	0.443902	0.604993	0.21825
HIIE	1h post exercise	PDXP	-0.0375534	15.3369	-0.767283	-6.01159	0.444254	0.605336	0.218004
HIIE	1h post exercise	ANXA1	0.170227	20.448	0.766976	-6.01182	0.444438	0.60545	0.217922
HIIE	1h post exercise	BAG6	-0.0647039	16.006	-0.766212	-6.01239	0.44489	0.605794	0.217675
HIIE	1h post exercise	DHX40	-0.142442	12.4309	-0.766166	-6.01242	0.444917	0.605794	0.217675
HIIE	1h post exercise	PHKB	-0.032161	15.3794	-0.766038	-6.01252	0.444991	0.605794	0.217675
HIIE	1h post exercise	RUSF1	0.0664414	15.262	0.765754	-6.01273	0.445161	0.605889	0.217607
HIIE	1h post exercise	HGFAC	0.139255	14.3338	0.763469	-6.01442	0.446519	0.607599	0.216383
HIIE	1h post exercise	CD37	0.1278	16.7161	0.763018	-6.01475	0.446787	0.60769	0.216318
HIIE	1h post exercise	TCAF1	0.0663183	12.8168	0.763117	-6.01468	0.446725	0.60769	0.216318
HIIE	1h post exercise	FAM118A	0.109342	11.6946	0.762837	-6.01489	0.446894	0.607699	0.216312
HIIE	1h post exercise	ATP6V1B1	-0.160173	11.9241	-0.762249	-6.01532	0.447243	0.608033	0.216073
HIIE	1h post exercise	OPA3	0.062438	16.6566	0.762086	-6.01544	0.44734	0.608033	0.216073
HIIE	1h post exercise	CAPZA1	-0.0287385	20.7852	-0.761286	-6.01604	0.447815	0.608416	0.215799
HIIE	1h post exercise	EXOC5	0.0425431	16.4518	0.76127	-6.01605	0.447824	0.608416	0.215799
HIIE	1h post exercise	ATG4B	-0.0513207	15.4076	-0.760196	-6.01684	0.448463	0.609011	0.215375
HIIE	1h post exercise	RTCB	0.0503422	17.6211	0.760283	-6.01678	0.448412	0.609011	0.215375
HIIE	1h post exercise	CCDC88B	-0.0826757	15.2564	-0.759739	-6.01717	0.448738	0.609246	0.215207
HIIE	1h post exercise	OSBPL3	0.043274	14.5647	0.75921	-6.01757	0.449051	0.609534	0.215002
HIIE	1h post exercise	TMSB10	0.11887	15.9291	0.758452	-6.01812	0.449505	0.610014	0.21466
HIIE	1h post exercise	AP2A2	-0.0271646	18.6975	-0.757285	-6.01898	0.4502	0.610819	0.214088
HIIE	1h post exercise	ARL2	0.0542426	15.9435	0.756208	-6.01977	0.450843	0.61128	0.21376
HIIE	1h post exercise	NAA50	-0.0449666	15.2918	-0.756343	-6.01967	0.450762	0.61128	0.21376
HIIE	1h post exercise	PPP1R3D	-0.0645131	15.0516	-0.756383	-6.01964	0.45074	0.61128	0.21376
HIIE	1h post exercise	TPRG1L	0.0710846	13.7184	0.755873	-6.02002	0.451043	0.611414	0.213665
HIIE	1h post exercise	EIF2B3	-0.0314043	15.9915	-0.755465	-6.02032	0.451286	0.611469	0.213625
HIIE	1h post exercise	GIT2	-0.0528671	14.7405	-0.755577	-6.02023	0.45122	0.611469	0.213625
HIIE	1h post exercise	FOLR3	0.140283	13.3935	0.75357	-6.0217	0.452422	0.612871	0.212631
HIIE	1h post exercise	ATOX1	0.106965	13.9157	0.752816	-6.02225	0.452873	0.613207	0.212393
HIIE	1h post exercise	CAMK2D	-0.0372052	17.2866	-0.752886	-6.0222	0.45283	0.613207	0.212393
HIIE	1h post exercise	GAS2L1	0.0624055	16.9532	0.752169	-6.02272	0.453261	0.613594	0.212119
HIIE	1h post exercise	DUSP12	-0.0768542	15.2652	-0.751596	-6.02314	0.453605	0.613921	0.211887
HIIE	1h post exercise	RBM3	-0.0951725	15.5071	-0.751376	-6.0233	0.453736	0.613962	0.211858
HIIE	1h post exercise	DCHS2	0.17668	16.4725	0.750067	-6.02425	0.454522	0.614888	0.211204
HIIE	1h post exercise	MED18	0.0789778	14.0742	0.749529	-6.02465	0.454845	0.615186	0.210993
HIIE	1h post exercise	ABCF1	-0.0352482	17.5625	-0.749021	-6.02502	0.455148	0.615402	0.210841
HIIE	1h post exercise	PPP1R12B	-0.142919	11.5544	-0.748924	-6.02509	0.455208	0.615402	0.210841
HIIE	1h post exercise	STX5	-0.037401	15.3861	-0.748177	-6.02563	0.455655	0.615869	0.210512
HIIE	1h post exercise	MTMR3	0.117787	13.9761	0.747599	-6.02605	0.456005	0.616203	0.210276
HIIE	1h post exercise	BAD	-0.159659	14.0616	-0.747207	-6.02633	0.45624	0.616246	0.210246
HIIE	1h post exercise	PRKAR1A	-0.0471529	19.4229	-0.747262	-6.02629	0.456206	0.616246	0.210246
HIIE	1h post exercise	RTN4IP1	0.0616423	14.8381	0.746088	-6.02714	0.456913	0.617016	0.209704
HIIE	1h post exercise	AKR1A1	-0.0388159	18.553	-0.744079	-6.0286	0.458122	0.618096	0.208944
HIIE	1h post exercise	MTMR14	0.0379003	14.355	0.744581	-6.02823	0.45782	0.618096	0.208944
HIIE	1h post exercise	PPP3CC	0.0510871	14.6744	0.74409	-6.02859	0.458116	0.618096	0.208944
HIIE	1h post exercise	SLFN14	0.0617372	16.4634	0.744392	-6.02837	0.457935	0.618096	0.208944
HIIE	1h post exercise	SERPIND1	0.119495	16.5114	0.743336	-6.02913	0.458572	0.618427	0.208711
HIIE	1h post exercise	SYK	0.0369628	17.7493	0.743435	-6.02906	0.45851	0.618427	0.208711
HIIE	1h post exercise	CSNK1A1	0.0592464	15.6125	0.742929	-6.02942	0.458817	0.61862	0.208576
HIIE	1h post exercise	RAB8A	0.044068	19.2279	0.74248	-6.02975	0.459087	0.618707	0.208515
HIIE	1h post exercise	TMEM256	0.0681728	16.8936	0.742497	-6.02973	0.459078	0.618707	0.208515
HIIE	1h post exercise	SPCS2	-0.0346409	18.2475	-0.74219	-6.02996	0.459262	0.618805	0.208446
HIIE	1h post exercise	DPAGT1	0.0835812	14.4184	0.741727	-6.03029	0.459543	0.619046	0.208277
HIIE	1h post exercise	RPL13A	-0.0975977	18.4081	-0.74131	-6.03059	0.459795	0.619247	0.208136
HIIE	1h post exercise	NOMO1	0.0654768	12.6151	0.740633	-6.03108	0.460202	0.619657	0.207849
HIIE	1h post exercise	NMNAT3	-0.0941689	15.6814	-0.739913	-6.03159	0.46064	0.620108	0.207533
HIIE	1h post exercise	SMCHD1	-0.0818377	16.4355	-0.738577	-6.03255	0.461448	0.621058	0.206868
HIIE	1h post exercise	ARHGDIB	0.0397511	21.8515	0.737949	-6.033	0.461827	0.621429	0.206609
HIIE	1h post exercise	ZFYVE16	-0.103781	12.8896	-0.73763	-6.03323	0.462022	0.621553	0.206522
HIIE	1h post exercise	DOP1B	0.0960513	12.7321	0.737252	-6.0335	0.462251	0.621583	0.206501
HIIE	1h post exercise	SET	-0.100386	18.3082	-0.737315	-6.03345	0.462213	0.621583	0.206501
HIIE	1h post exercise	ILF2	-0.0960275	19.2744	-0.737015	-6.03367	0.462394	0.621638	0.206462
HIIE	1h post exercise	IER3IP1	0.162992	17.4748	0.736449	-6.03407	0.462738	0.621678	0.206435
HIIE	1h post exercise	NT5C3A	-0.0825011	17.0543	-0.73616	-6.03428	0.462913	0.621678	0.206435
HIIE	1h post exercise	PDCD11	-0.10668	14.1768	-0.736296	-6.03418	0.46283	0.621678	0.206435
HIIE	1h post exercise	SLMAP	0.0724026	17.7585	0.736118	-6.03431	0.462938	0.621678	0.206435
HIIE	1h post exercise	TEX264	0.059211	15.9944	0.736694	-6.0339	0.462589	0.621678	0.206435
HIIE	1h post exercise	APMAP	0.0727824	19.5362	0.735613	-6.03467	0.463245	0.621726	0.206401
HIIE	1h post exercise	ATP6V1G1	0.067976	16.1469	0.735462	-6.03478	0.463336	0.621726	0.206401
HIIE	1h post exercise	NOL10	0.139779	12.323	0.735239	-6.03494	0.463472	0.621726	0.206401
HIIE	1h post exercise	PTPRG	0.150888	13.4885	0.735506	-6.03474	0.46331	0.621726	0.206401
HIIE	1h post exercise	SPNS1	-0.082443	15.277	-0.73521	-6.03496	0.463489	0.621726	0.206401
HIIE	1h post exercise	MOV10	-0.0579091	14.0587	-0.734167	-6.0357	0.464121	0.621882	0.206292
HIIE	1h post exercise	POTEI	-0.190396	20.1448	-0.734466	-6.03549	0.463941	0.621882	0.206292
HIIE	1h post exercise	RBMS1	0.0939053	15.0448	0.734205	-6.03567	0.464099	0.621882	0.206292
HIIE	1h post exercise	RFFL	0.0912132	14.3477	0.73449	-6.03547	0.463926	0.621882	0.206292
HIIE	1h post exercise	TMED5	-0.0782799	17.3598	-0.734499	-6.03546	0.463921	0.621882	0.206292
HIIE	1h post exercise	CAMK4	-0.122127	12.1944	-0.733734	-6.03601	0.464385	0.621961	0.206237
HIIE	1h post exercise	CYTH2	0.0655676	16.2479	0.733848	-6.03593	0.464316	0.621961	0.206237
HIIE	1h post exercise	CASP4	0.0456222	13.3766	0.733208	-6.03638	0.464703	0.622037	0.206184
HIIE	1h post exercise	SNX20	-0.0994152	13.242	-0.732963	-6.03656	0.464854	0.622037	0.206184
HIIE	1h post exercise	TIAL1	0.0708297	16.3405	0.733022	-6.03651	0.464818	0.622037	0.206184
HIIE	1h post exercise	WDR24	0.0690523	13.0485	0.733247	-6.03636	0.464679	0.622037	0.206184
HIIE	1h post exercise	NCKAP1L	-0.0330916	19.0034	-0.732628	-6.0368	0.465056	0.622117	0.206128
HIIE	1h post exercise	PANK2	-0.0675288	13.9563	-0.732524	-6.03687	0.46512	0.622117	0.206128
HIIE	1h post exercise	CRYZ	-0.0810155	17.2508	-0.732052	-6.0372	0.465408	0.62223	0.206049
HIIE	1h post exercise	P2RY12	0.0604892	15.7516	0.732048	-6.03721	0.46541	0.62223	0.206049
HIIE	1h post exercise	RPS19BP1	0.0768199	14.241	0.73181	-6.03738	0.465556	0.622276	0.206017
HIIE	1h post exercise	STEAP3	-0.0704171	17.2631	-0.731652	-6.03749	0.465651	0.622276	0.206017
HIIE	1h post exercise	ACAP3	-0.174366	13.0471	-0.72973	-6.03885	0.466822	0.623703	0.205022
HIIE	1h post exercise	AAMP	-0.124901	13.6213	-0.729513	-6.039	0.466954	0.623741	0.204995
HIIE	1h post exercise	EXOSC7	0.0837575	14.7568	0.729211	-6.03922	0.467138	0.623849	0.20492
HIIE	1h post exercise	HAAO	0.0962426	13.7588	0.728113	-6.03999	0.467808	0.624606	0.204394
HIIE	1h post exercise	RBPMS2	-0.106931	16.2216	-0.726723	-6.04097	0.468656	0.6256	0.203703
HIIE	1h post exercise	ADCK5	0.0836017	11.103	0.725342	-6.04195	0.469498	0.625967	0.203448
HIIE	1h post exercise	ARF6	0.061024	19.3406	0.725661	-6.04172	0.469305	0.625967	0.203448
HIIE	1h post exercise	CANX	0.0585973	21.3981	0.725842	-6.04159	0.469194	0.625967	0.203448
HIIE	1h post exercise	MCAT	-0.0620621	14.1201	-0.725314	-6.04197	0.469515	0.625967	0.203448
HIIE	1h post exercise	POLR2L	-0.111675	14.7252	-0.725206	-6.04204	0.469583	0.625967	0.203448
HIIE	1h post exercise	PRKRA	-0.0834584	15.2768	-0.725085	-6.04213	0.469657	0.625967	0.203448
HIIE	1h post exercise	RHOQ	0.189227	11.0854	0.726015	-6.04147	0.469089	0.625967	0.203448
HIIE	1h post exercise	GCC1	-0.123784	13.1772	-0.724546	-6.04251	0.469987	0.626268	0.203239
HIIE	1h post exercise	CDKN1A	0.102683	13.7636	0.722016	-6.04428	0.471536	0.627676	0.202265
HIIE	1h post exercise	GCLC	-0.0498889	15.4744	-0.722237	-6.04413	0.471398	0.627676	0.202265
HIIE	1h post exercise	IGHV3-9	-0.119507	14.7867	-0.721973	-6.04431	0.471562	0.627676	0.202265
HIIE	1h post exercise	TAF2	0.130132	14.4101	0.722142	-6.04419	0.471458	0.627676	0.202265
HIIE	1h post exercise	TRAPPC14	0.0630191	12.9777	0.722279	-6.0441	0.471372	0.627676	0.202265
HIIE	1h post exercise	ZBTB11	0.0983235	12.8019	0.720732	-6.04518	0.472323	0.628549	0.201661
HIIE	1h post exercise	DPM3	-0.134503	15.8803	-0.720094	-6.04563	0.472714	0.628932	0.201396
HIIE	1h post exercise	TGOLN2	-0.0964645	14.5031	-0.719399	-6.04611	0.473141	0.629361	0.2011
HIIE	1h post exercise	LDHA	0.0356655	23.3129	0.717495	-6.04744	0.474309	0.630775	0.200126
HIIE	1h post exercise	MCU	-0.0734232	18.4583	-0.716637	-6.04803	0.474838	0.63134	0.199737
HIIE	1h post exercise	VPS35L	0.0388388	14.9598	0.716285	-6.04828	0.475053	0.631487	0.199636
HIIE	1h post exercise	AHCY	0.0356118	19.2859	0.715978	-6.04849	0.475242	0.631599	0.199558
HIIE	1h post exercise	CBR3	0.154091	13.9211	0.714936	-6.04922	0.475885	0.632315	0.199066
HIIE	1h post exercise	CCNK	-0.10545	14.6724	-0.714226	-6.04971	0.476323	0.632757	0.198763
HIIE	1h post exercise	CHTOP	-0.138549	15.0731	-0.713771	-6.05002	0.476603	0.63299	0.198603
HIIE	1h post exercise	KMT2C	-0.126629	11.5816	-0.71348	-6.05022	0.476783	0.633089	0.198535
HIIE	1h post exercise	BRD4	-0.106156	15.0049	-0.712593	-6.05084	0.477329	0.633412	0.198314
HIIE	1h post exercise	CDK7	-0.127761	13.7299	-0.712884	-6.05064	0.47715	0.633412	0.198314
HIIE	1h post exercise	FGR	0.0725346	15.9176	0.712575	-6.05085	0.47734	0.633412	0.198314
HIIE	1h post exercise	TMUB1	-0.109645	15.2824	-0.711969	-6.05127	0.477715	0.63377	0.198069
HIIE	1h post exercise	SLC35D2	0.086255	12.0569	0.711224	-6.05178	0.478174	0.634235	0.19775
HIIE	1h post exercise	TMED2	-0.114287	17.301	-0.711061	-6.0519	0.478275	0.634235	0.19775
HIIE	1h post exercise	DIP2A	0.0475579	16.0066	0.710476	-6.0523	0.478635	0.634386	0.197647
HIIE	1h post exercise	HNRNPC	-0.0888342	20.9406	-0.710026	-6.05261	0.478915	0.634386	0.197647
HIIE	1h post exercise	LTBP1	0.125156	21.5281	0.710592	-6.05222	0.478565	0.634386	0.197647
HIIE	1h post exercise	OTUD6B	-0.0611794	14.8715	-0.71036	-6.05238	0.478708	0.634386	0.197647
HIIE	1h post exercise	ROCK2	0.0595772	19.4333	0.710157	-6.05252	0.478834	0.634386	0.197647
HIIE	1h post exercise	CLASRP	-0.211487	11.032	-0.709587	-6.05291	0.479186	0.634487	0.197577
HIIE	1h post exercise	SLC25A46	-0.0786045	17.4724	-0.709563	-6.05293	0.479201	0.634487	0.197577
HIIE	1h post exercise	MTHFS	-0.0540597	15.2362	-0.709265	-6.05314	0.479384	0.63459	0.197507
HIIE	1h post exercise	AKT2	0.0438489	14.2921	0.70878	-6.05347	0.479684	0.634639	0.197473
HIIE	1h post exercise	CDC40	-0.0863147	14.7649	-0.70884	-6.05343	0.479648	0.634639	0.197473
HIIE	1h post exercise	HMGN2	0.146679	15.9208	0.708697	-6.05352	0.479737	0.634639	0.197473
HIIE	1h post exercise	ACTN4	0.125957	19.2983	0.70849	-6.05367	0.479865	0.63467	0.197452
HIIE	1h post exercise	SH2B3	0.0748946	13.3211	0.707288	-6.05449	0.480608	0.635514	0.196875
HIIE	1h post exercise	RICTOR	-0.037878	13.4961	-0.704781	-6.05621	0.482161	0.637428	0.195569
HIIE	1h post exercise	GTF3C1	-0.0695701	16.4797	-0.703181	-6.0573	0.483156	0.638604	0.194768
HIIE	1h post exercise	NUCB2	0.0622354	14.1822	0.702591	-6.05771	0.483521	0.638947	0.194535
HIIE	1h post exercise	PPP4C	0.0652904	15.6977	0.702223	-6.05796	0.483751	0.639111	0.194424
HIIE	1h post exercise	PRKACA	-0.0889934	15.588	-0.701626	-6.05836	0.484122	0.639301	0.194294
HIIE	1h post exercise	RPS24	-0.104479	17.836	-0.70148	-6.05846	0.484213	0.639301	0.194294
HIIE	1h post exercise	SUGP2	-0.0796925	16.4962	-0.701581	-6.05839	0.48415	0.639301	0.194294
HIIE	1h post exercise	CAMK1	-0.102981	17.4126	-0.701042	-6.05876	0.484485	0.639521	0.194145
HIIE	1h post exercise	IMPA2	0.108959	15.1084	0.700201	-6.05933	0.485009	0.640071	0.193772
HIIE	1h post exercise	CALCOCO1	0.0777388	15.6208	0.699292	-6.05995	0.485575	0.640539	0.193455
HIIE	1h post exercise	TRIM25	-0.0355321	17.1711	-0.699442	-6.05985	0.48548	0.640539	0.193455
HIIE	1h post exercise	DGKZ	0.0477131	14.4099	0.699044	-6.06012	0.485728	0.6406	0.193413
HIIE	1h post exercise	DENND3	0.051912	17.2636	0.698316	-6.06061	0.486182	0.64106	0.193101
HIIE	1h post exercise	PTGES2	0.0368336	16.6372	0.696844	-6.06161	0.487099	0.642129	0.192378
HIIE	1h post exercise	STON2	0.0635359	16.389	0.696316	-6.06196	0.48743	0.642425	0.192178
HIIE	1h post exercise	MARCHF5	0.058133	14.2004	0.696132	-6.06209	0.487543	0.642434	0.192172
HIIE	1h post exercise	TECPR1	0.0508377	14.3512	0.695885	-6.06226	0.487698	0.642497	0.192129
HIIE	1h post exercise	DRG2	0.0373674	15.7014	0.695634	-6.06243	0.487854	0.642563	0.192084
HIIE	1h post exercise	CAVIN2	-0.0782522	22.7875	-0.695022	-6.06284	0.488238	0.642807	0.191919
HIIE	1h post exercise	RRM2B	0.0595523	14.1524	0.694996	-6.06286	0.488253	0.642807	0.191919
HIIE	1h post exercise	POLR2H	-0.0814448	14.4491	-0.693772	-6.06368	0.489019	0.643536	0.191427
HIIE	1h post exercise	UNK	0.106413	13.2707	0.693914	-6.06358	0.488931	0.643536	0.191427
HIIE	1h post exercise	ABHD11	-0.0762974	18.8052	-0.69238	-6.06462	0.48989	0.644129	0.191027
HIIE	1h post exercise	ACP6	0.0748828	13.7058	0.692369	-6.06462	0.489897	0.644129	0.191027
HIIE	1h post exercise	MRPL18	-0.057707	15.4668	-0.692802	-6.06433	0.489626	0.644129	0.191027
HIIE	1h post exercise	WASF1	0.0952419	12.8624	0.692668	-6.06442	0.48971	0.644129	0.191027
HIIE	1h post exercise	ADNP	-0.0862794	13.7123	-0.69217	-6.06476	0.490021	0.644149	0.191013
HIIE	1h post exercise	EPPK1	-0.114254	12.1368	-0.69194	-6.06491	0.490165	0.644149	0.191013
HIIE	1h post exercise	SUPT5H	-0.0776997	14.68	-0.691834	-6.06498	0.490232	0.644149	0.191013
HIIE	1h post exercise	ATIC	0.0248206	19.2227	0.691359	-6.0653	0.490527	0.644397	0.190846
HIIE	1h post exercise	F9	0.101987	14.9739	0.690556	-6.06584	0.491032	0.64478	0.190588
HIIE	1h post exercise	NARS1	-0.0371188	18.1572	-0.690655	-6.06577	0.490968	0.64478	0.190588
HIIE	1h post exercise	RXRA	0.121611	12.5973	0.689942	-6.06625	0.491417	0.645145	0.190343
HIIE	1h post exercise	SP140L	-0.0901406	13.7007	-0.689752	-6.06638	0.491536	0.645161	0.190332
HIIE	1h post exercise	TUBA1C	-0.155551	17.1357	-0.689051	-6.06685	0.491976	0.645598	0.190038
HIIE	1h post exercise	ARHGEF7	-0.0413771	15.9594	-0.688157	-6.06745	0.492535	0.646001	0.189767
HIIE	1h post exercise	BSCL2	-0.0669472	14.9201	-0.687508	-6.06788	0.492944	0.646001	0.189767
HIIE	1h post exercise	ISCU	0.120429	14.3252	0.687369	-6.06797	0.493031	0.646001	0.189767
HIIE	1h post exercise	PLA2G4A	-0.0678935	17.0763	-0.687456	-6.06791	0.492977	0.646001	0.189767
HIIE	1h post exercise	SLC35E1	0.0758229	15.4967	0.687646	-6.06779	0.492857	0.646001	0.189767
HIIE	1h post exercise	UQCRQ	-0.0545455	17.2144	-0.688285	-6.06736	0.492457	0.646001	0.189767
HIIE	1h post exercise	VPS18	-0.0234675	16.9127	-0.687411	-6.06794	0.493003	0.646001	0.189767
HIIE	1h post exercise	XPNPEP1	0.0281831	18.0464	0.687002	-6.06822	0.49326	0.64602	0.189754
HIIE	1h post exercise	XRN1	0.0339278	15.7071	0.687029	-6.0682	0.493244	0.64602	0.189754
HIIE	1h post exercise	SLC29A1	0.0931635	14.0159	0.686828	-6.06833	0.493371	0.646025	0.189751
HIIE	1h post exercise	SF3A2	-0.0928405	15.1397	-0.686277	-6.0687	0.493717	0.646339	0.18954
HIIE	1h post exercise	HSP90B1	-0.046632	22.6531	-0.685846	-6.06899	0.493987	0.646551	0.189397
HIIE	1h post exercise	RPL32	-0.0937649	16.4063	-0.685258	-6.06938	0.494358	0.646897	0.189165
HIIE	1h post exercise	CLEC12A	0.12898	14.2258	0.684912	-6.06961	0.494576	0.647042	0.189068
HIIE	1h post exercise	COMMD4	0.0538644	14.5415	0.684735	-6.06973	0.494685	0.647044	0.189066
HIIE	1h post exercise	IRS2	-0.102876	14.3347	-0.6845	-6.06988	0.494835	0.6471	0.189029
HIIE	1h post exercise	DAZAP1	0.0736575	17.3949	0.683932	-6.07026	0.495193	0.647428	0.188809
HIIE	1h post exercise	H4C1	-0.104996	27.469	-0.683385	-6.07062	0.495537	0.647738	0.188601
HIIE	1h post exercise	SQOR	0.0390326	18.9746	0.682745	-6.07105	0.495938	0.648122	0.188343
HIIE	1h post exercise	AASS	-0.0545342	13.2553	-0.682151	-6.07144	0.496312	0.64833	0.188204
HIIE	1h post exercise	TRIM4	-0.035969	16.2886	-0.682191	-6.07141	0.496287	0.64833	0.188204
HIIE	1h post exercise	ATL1	-0.0821733	16.8467	-0.681669	-6.07176	0.496618	0.648589	0.18803
HIIE	1h post exercise	PPT1	-0.0545155	14.9326	-0.681254	-6.07203	0.496879	0.64879	0.187896
HIIE	1h post exercise	IGFBP2	0.150926	14.8815	0.680619	-6.07245	0.49728	0.649173	0.187639
HIIE	1h post exercise	EPHX2	0.0714634	17.2914	0.679578	-6.07314	0.497937	0.649891	0.18716
HIIE	1h post exercise	CTCF	0.114187	13.4046	0.678673	-6.07373	0.498509	0.650014	0.187077
HIIE	1h post exercise	ECHDC2	-0.10871	12.5561	-0.678912	-6.07358	0.498358	0.650014	0.187077
HIIE	1h post exercise	HELZ2	-0.115719	11.1268	-0.678576	-6.0738	0.49857	0.650014	0.187077
HIIE	1h post exercise	LRRC8B	-0.0962596	12.4844	-0.67858	-6.0738	0.498568	0.650014	0.187077
HIIE	1h post exercise	MSI2	0.0522451	15.8707	0.678807	-6.07365	0.498424	0.650014	0.187077
HIIE	1h post exercise	RRAGD	0.0389369	16.201	0.677242	-6.07468	0.499412	0.650958	0.186447
HIIE	1h post exercise	SEC31A	0.0280168	18.1014	0.677087	-6.07478	0.49951	0.650958	0.186447
HIIE	1h post exercise	ADAP1	-0.0891027	14.0617	-0.676841	-6.07494	0.499667	0.651023	0.186404
HIIE	1h post exercise	LRSAM1	0.0708471	13.2911	0.676077	-6.07544	0.50015	0.651511	0.186078
HIIE	1h post exercise	ACAP2	0.0286252	16.224	0.675361	-6.07591	0.500602	0.651959	0.185779
HIIE	1h post exercise	VAV1	0.0254294	17.3788	0.674798	-6.07628	0.500958	0.652283	0.185564
HIIE	1h post exercise	CD3G	-0.09349	15.2358	-0.674067	-6.07676	0.501424	0.652607	0.185348
HIIE	1h post exercise	POLR2C	0.0997314	14.0298	0.674214	-6.07666	0.50133	0.652607	0.185348
HIIE	1h post exercise	WIPI2	0.0526487	15.0395	0.673742	-6.07697	0.501628	0.652732	0.185265
HIIE	1h post exercise	SMARCA4	-0.0773147	16.0277	-0.67321	-6.07732	0.501967	0.652927	0.185136
HIIE	1h post exercise	TMED1	-0.0587585	15.5243	-0.673168	-6.07735	0.501993	0.652927	0.185136
HIIE	1h post exercise	CENPB	-0.085626	13.8961	-0.672895	-6.07752	0.502166	0.652956	0.185116
HIIE	1h post exercise	THEM4	0.0782661	15.0304	0.672791	-6.07759	0.502232	0.652956	0.185116
HIIE	1h post exercise	TPD52L2	-0.0608596	16.3489	-0.671706	-6.0783	0.502921	0.65371	0.184615
HIIE	1h post exercise	ANKS1A	-0.0693472	14.7042	-0.67016	-6.07931	0.503903	0.654705	0.183955
HIIE	1h post exercise	TRIM38	-0.0854392	12.5061	-0.670232	-6.07926	0.503857	0.654705	0.183955
HIIE	1h post exercise	TTN	-0.0709716	12.2228	-0.669474	-6.07975	0.504337	0.655128	0.183674
HIIE	1h post exercise	RABL3	-0.105688	16.0381	-0.669015	-6.08005	0.504631	0.655272	0.183579
HIIE	1h post exercise	UBE2O	0.0684465	17.7503	0.668961	-6.08009	0.504664	0.655272	0.183579
HIIE	1h post exercise	RPA1	-0.0864	16.5008	-0.668648	-6.08029	0.504864	0.65539	0.1835
HIIE	1h post exercise	SLC40A1	-0.0767349	13.5449	-0.667541	-6.08101	0.505568	0.656163	0.182989
HIIE	1h post exercise	MPHOSPH8	-0.0978339	13.1361	-0.666097	-6.08194	0.506488	0.657216	0.182292
HIIE	1h post exercise	HMBS	0.105924	12.5088	0.665462	-6.08235	0.506893	0.657508	0.182099
HIIE	1h post exercise	LRRC8C	0.0531369	15.1975	0.6654	-6.08239	0.506931	0.657508	0.182099
HIIE	1h post exercise	SERPINA1	-0.0875376	18.0654	-0.665061	-6.08261	0.507148	0.657648	0.182007
HIIE	1h post exercise	ARID1B	-0.14385	13.3295	-0.664467	-6.08299	0.507527	0.657716	0.181961
HIIE	1h post exercise	RHOH	0.133074	14.0836	0.664295	-6.08311	0.507636	0.657716	0.181961
HIIE	1h post exercise	RPS27	0.0790768	17.9394	0.664401	-6.08304	0.507569	0.657716	0.181961
HIIE	1h post exercise	SELENOO	-0.0548933	13.1325	-0.664313	-6.0831	0.507623	0.657716	0.181961
HIIE	1h post exercise	RSU1	0.069672	23.6737	0.664081	-6.08324	0.507773	0.657752	0.181938
HIIE	1h post exercise	DTX3L	-0.0375569	14.6561	-0.663661	-6.08352	0.50804	0.657883	0.181852
HIIE	1h post exercise	GLUD1	-0.0462557	20.0476	-0.663581	-6.08357	0.508091	0.657883	0.181852
HIIE	1h post exercise	PSMF1	-0.0870373	16.6574	-0.662888	-6.08401	0.508534	0.658315	0.181566
HIIE	1h post exercise	BANK1	0.0398662	15.6077	0.662009	-6.08458	0.509094	0.658733	0.18129
HIIE	1h post exercise	NISCH	-0.0632071	13.9453	-0.661698	-6.08478	0.509294	0.658733	0.18129
HIIE	1h post exercise	OCIAD2	-0.101706	14.3523	-0.662095	-6.08452	0.509041	0.658733	0.18129
HIIE	1h post exercise	PHF14	0.0897371	13.7169	0.661791	-6.08472	0.509235	0.658733	0.18129
HIIE	1h post exercise	ABHD14B	-0.0369626	17.8335	-0.661412	-6.08496	0.509475	0.658827	0.181229
HIIE	1h post exercise	YBX1	-0.0673865	15.9335	-0.659221	-6.08637	0.510879	0.660501	0.180127
HIIE	1h post exercise	ACSS2	0.0359397	16.468	0.658911	-6.08657	0.511076	0.660614	0.180052
HIIE	1h post exercise	PSMC5	-0.0488282	15.7822	-0.658439	-6.08687	0.511379	0.660864	0.179888
HIIE	1h post exercise	MRPS18B	0.0892455	14.5404	0.658027	-6.08713	0.511644	0.661065	0.179756
HIIE	1h post exercise	HTT	-0.0343701	17.1015	-0.6572	-6.08766	0.512172	0.661605	0.179401
HIIE	1h post exercise	ATP6V1B2	-0.0511427	17.9362	-0.656376	-6.08818	0.512701	0.662148	0.179045
HIIE	1h post exercise	HAT1	0.0796261	15.1398	0.655342	-6.08884	0.513365	0.662863	0.178576
HIIE	1h post exercise	BMS1	-0.125767	12.8491	-0.655037	-6.08903	0.51356	0.662974	0.178504
HIIE	1h post exercise	BNIP2	0.0629138	16.488	0.654074	-6.08965	0.514178	0.663488	0.178167
HIIE	1h post exercise	SLC35D3	0.0943212	14.5345	0.65408	-6.08964	0.514175	0.663488	0.178167
HIIE	1h post exercise	ANKRD28	-0.0506077	14.3414	-0.651665	-6.09117	0.515726	0.665182	0.17706
HIIE	1h post exercise	MZT2A	-0.100401	13.5413	-0.651648	-6.09118	0.515738	0.665182	0.17706
HIIE	1h post exercise	RAB43	0.0638559	20.7673	0.651518	-6.09127	0.515822	0.665182	0.17706
HIIE	1h post exercise	PTRH2	0.040357	15.3104	0.651215	-6.09146	0.516015	0.66529	0.176989
HIIE	1h post exercise	ERCC4	-0.115312	12.2675	-0.650653	-6.09181	0.516378	0.665615	0.176777
HIIE	1h post exercise	RPS5	-0.0784299	17.0024	-0.649882	-6.0923	0.516874	0.666113	0.176452
HIIE	1h post exercise	C9orf72	0.0538328	13.0975	0.649268	-6.09269	0.517269	0.666479	0.176214
HIIE	1h post exercise	CXCR4	-0.0903842	14.1095	-0.646964	-6.09414	0.518756	0.668252	0.17506
HIIE	1h post exercise	DDX1	-0.0356008	18.3158	-0.646741	-6.09428	0.518898	0.668293	0.175033
HIIE	1h post exercise	SMYD5	0.0684644	14.0663	0.646394	-6.09449	0.519123	0.668441	0.174937
HIIE	1h post exercise	NF2	0.0793984	14.2283	0.646138	-6.09465	0.519289	0.668511	0.174891
HIIE	1h post exercise	RBBP4	-0.0820696	16.4843	-0.645438	-6.09509	0.519741	0.668951	0.174606
HIIE	1h post exercise	HK1	0.0490109	20.6374	0.64477	-6.09551	0.520172	0.669363	0.174339
HIIE	1h post exercise	ITGB1BP2	0.159821	12.2688	0.644009	-6.09599	0.520664	0.669853	0.17402
HIIE	1h post exercise	MRPL10	0.0900109	13.8282	0.643703	-6.09618	0.520862	0.669965	0.173948
HIIE	1h post exercise	CHD1L	-0.101344	13.6237	-0.643325	-6.09642	0.521107	0.669994	0.173929
HIIE	1h post exercise	DCTN3	0.056277	17.4249	0.64349	-6.09631	0.521	0.669994	0.173929
HIIE	1h post exercise	NFATC1	0.0391732	15.4798	0.642733	-6.09679	0.521488	0.670009	0.173919
HIIE	1h post exercise	PDPR	0.0444684	16.416	0.642619	-6.09686	0.521562	0.670009	0.173919
HIIE	1h post exercise	SMAD3	-0.0579514	13.8512	-0.64274	-6.09678	0.521483	0.670009	0.173919
HIIE	1h post exercise	SRPK2	-0.0874173	14.3284	-0.642625	-6.09685	0.521559	0.670009	0.173919
HIIE	1h post exercise	IMMT	0.0526208	18.3791	0.641016	-6.09786	0.522601	0.670919	0.17333
HIIE	1h post exercise	KIAA0513	0.060395	17.5698	0.641012	-6.09786	0.522604	0.670919	0.17333
HIIE	1h post exercise	PRKAG1	-0.0382455	17.4069	-0.641112	-6.0978	0.522537	0.670919	0.17333
HIIE	1h post exercise	DCPS	-0.0832175	16.6493	-0.64042	-6.09823	0.522987	0.671268	0.173104
HIIE	1h post exercise	FASTKD5	0.0579118	15.477	0.640057	-6.09845	0.523222	0.671428	0.173001
HIIE	1h post exercise	MLC1	0.110669	14.491	0.639535	-6.09878	0.52356	0.671719	0.172812
HIIE	1h post exercise	IFRD1	0.0673173	12.3206	0.638315	-6.09953	0.52435	0.672446	0.172342
HIIE	1h post exercise	PRKAR2B	-0.0715209	17.8484	-0.638464	-6.09944	0.524255	0.672446	0.172342
HIIE	1h post exercise	CPSF3	-0.0664284	15.7869	-0.637145	-6.10026	0.525111	0.673013	0.171976
HIIE	1h post exercise	PPID	0.0582981	16.0355	0.637121	-6.10027	0.525127	0.673013	0.171976
HIIE	1h post exercise	RRP9	0.0991462	15.362	0.637191	-6.10023	0.525081	0.673013	0.171976
HIIE	1h post exercise	STAU2	0.0706885	12.8333	0.636737	-6.10051	0.525375	0.673177	0.171871
HIIE	1h post exercise	XPO7	-0.0303761	17.1273	-0.636579	-6.10061	0.525477	0.673177	0.171871
HIIE	1h post exercise	BORCS6	-0.0525498	14.4803	-0.635565	-6.10123	0.526136	0.673835	0.171446
HIIE	1h post exercise	MRPL41	-0.0667318	15.6675	-0.635448	-6.10131	0.526214	0.673835	0.171446
HIIE	1h post exercise	HMGB1	-0.0838311	20.8519	-0.632876	-6.10289	0.527887	0.675834	0.17016
HIIE	1h post exercise	AP1S2	0.0369182	18.6214	0.632012	-6.10342	0.528448	0.675979	0.170066
HIIE	1h post exercise	EPN1	-0.149357	14.8087	-0.632047	-6.1034	0.528427	0.675979	0.170066
HIIE	1h post exercise	FOXK1	-0.0725998	13.8743	-0.63213	-6.10335	0.528373	0.675979	0.170066
HIIE	1h post exercise	RPLP1	0.185479	14.9075	0.632414	-6.10317	0.528188	0.675979	0.170066
HIIE	1h post exercise	KBTBD11	0.0926563	14.2102	0.631493	-6.10374	0.528788	0.676127	0.169972
HIIE	1h post exercise	SNX15	0.0607468	15.3586	0.631562	-6.1037	0.528743	0.676127	0.169972
HIIE	1h post exercise	ZNF22	-0.098913	15.0013	-0.631248	-6.10389	0.528947	0.676188	0.169932
HIIE	1h post exercise	PRPF8	-0.0824094	18.1598	-0.630062	-6.10461	0.529721	0.676905	0.169473
HIIE	1h post exercise	TMEM65	-0.0612393	15.1713	-0.630045	-6.10463	0.529732	0.676905	0.169473
HIIE	1h post exercise	DAAM1	0.0608865	17.6382	0.628708	-6.10544	0.530604	0.677876	0.16885
HIIE	1h post exercise	ARHGAP18	-0.0592999	19.4598	-0.626887	-6.10655	0.531794	0.679108	0.168061
HIIE	1h post exercise	TUBG1	-0.0753403	16.2319	-0.626956	-6.10651	0.531749	0.679108	0.168061
HIIE	1h post exercise	RPS29	0.105867	16.7041	0.626573	-6.10674	0.531999	0.679227	0.167985
HIIE	1h post exercise	GSTM4	0.125411	13.331	0.626168	-6.10699	0.532264	0.679421	0.167861
HIIE	1h post exercise	PRKCQ	-0.0448825	16.4441	-0.625651	-6.1073	0.532601	0.679687	0.167691
HIIE	1h post exercise	SERPINB1	-0.105279	17.9538	-0.625333	-6.1075	0.53281	0.679687	0.167691
HIIE	1h post exercise	SSR1	0.0574647	18.3733	0.625418	-6.10745	0.532754	0.679687	0.167691
HIIE	1h post exercise	THOC6	-0.0820572	15.0074	-0.624929	-6.10774	0.533075	0.679881	0.167567
HIIE	1h post exercise	MADD	0.0450198	15.7086	0.62474	-6.10786	0.533197	0.679893	0.167559
HIIE	1h post exercise	PRXL2B	-0.065757	15.6678	-0.6241	-6.10825	0.533617	0.680286	0.167309
HIIE	1h post exercise	PAOX	-0.0544848	14.7071	-0.623731	-6.10847	0.533858	0.680449	0.167204
HIIE	1h post exercise	ACOT7	0.0392924	16.807	0.623424	-6.10866	0.534058	0.680561	0.167133
HIIE	1h post exercise	ZC3HAV1L	0.0497243	15.6401	0.622187	-6.1094	0.53487	0.681452	0.166565
HIIE	1h post exercise	NUDT1	0.0474152	14.4381	0.621925	-6.10956	0.53504	0.681525	0.166518
HIIE	1h post exercise	ZMYND11	0.108938	13.5665	0.619628	-6.11095	0.536549	0.683302	0.165387
HIIE	1h post exercise	HMGN3	-0.0859377	19.9359	-0.619221	-6.11119	0.536816	0.683499	0.165262
HIIE	1h post exercise	NEXN	0.0776323	19.3888	0.618225	-6.11179	0.53747	0.684092	0.164885
HIIE	1h post exercise	PLEK	0.0634875	22.6991	0.618082	-6.11187	0.537564	0.684092	0.164885
HIIE	1h post exercise	TWF1	0.0343001	14.3187	0.617992	-6.11193	0.537622	0.684092	0.164885
HIIE	1h post exercise	PNN	0.107424	14.5121	0.61699	-6.11253	0.538282	0.684384	0.1647
HIIE	1h post exercise	PSTPIP1	0.0833343	15.2354	0.616955	-6.11255	0.538305	0.684384	0.1647
HIIE	1h post exercise	RDH11	0.0458163	20.7253	0.617429	-6.11227	0.537994	0.684384	0.1647
HIIE	1h post exercise	SLC7A6	-0.0941538	13.474	-0.61729	-6.11235	0.538085	0.684384	0.1647
HIIE	1h post exercise	FURIN	0.0739719	13.4878	0.614886	-6.11379	0.539667	0.685827	0.163786
HIIE	1h post exercise	PDLIM1	0.0917029	20.9277	0.615041	-6.1137	0.539565	0.685827	0.163786
HIIE	1h post exercise	MYD88	-0.0381703	15.1839	-0.614568	-6.11398	0.539875	0.685946	0.16371
HIIE	1h post exercise	TLN2	-0.0675931	23.7638	-0.6138	-6.11444	0.540382	0.686447	0.163393
HIIE	1h post exercise	SLC35B4	-0.0597114	16.1707	-0.613334	-6.11471	0.540689	0.686692	0.163238
HIIE	1h post exercise	HLA-DQB1	0.0879577	14.6994	0.613075	-6.11487	0.54086	0.686765	0.163192
HIIE	1h post exercise	SREK1	0.0688185	13.8675	0.612331	-6.11531	0.54135	0.687243	0.16289
HIIE	1h post exercise	NOL9	-0.08719	14.781	-0.611699	-6.11569	0.541768	0.687628	0.162646
HIIE	1h post exercise	ABHD4	0.0625126	14.676	0.611363	-6.11589	0.541989	0.687764	0.16256
HIIE	1h post exercise	PRDX6	0.0483593	23.0649	0.610387	-6.11647	0.542633	0.688438	0.162135
HIIE	1h post exercise	BET1	0.0833486	14.8481	0.609467	-6.11701	0.543241	0.689064	0.161741
HIIE	1h post exercise	ME3	-0.0819884	12.9471	-0.609134	-6.11721	0.543461	0.689198	0.161656
HIIE	1h post exercise	FLCN	0.0550539	13.5535	0.608572	-6.11754	0.543831	0.689522	0.161452
HIIE	1h post exercise	DECR2	0.0698295	14.9086	0.607282	-6.1183	0.544686	0.690461	0.160861
HIIE	1h post exercise	ACTR10	-0.0383976	16.9639	-0.605979	-6.11907	0.545547	0.691407	0.160266
HIIE	1h post exercise	HDAC6	-0.0426389	17.2345	-0.60561	-6.11929	0.545791	0.691427	0.160254
HIIE	1h post exercise	RHOT2	0.031165	16.3837	0.605613	-6.11929	0.545789	0.691427	0.160254
HIIE	1h post exercise	RASGRP4	0.0909618	12.3788	0.604434	-6.11998	0.546571	0.69227	0.159724
HIIE	1h post exercise	UBFD1	0.0904442	14.9304	0.604241	-6.12009	0.546699	0.692287	0.159714
HIIE	1h post exercise	ADSS2	0.0429056	16.7659	0.603813	-6.12034	0.546982	0.6925	0.15958
HIIE	1h post exercise	PRSS50	0.0837419	14.2913	0.602278	-6.12124	0.548001	0.693645	0.158863
HIIE	1h post exercise	UBL4A	0.0628589	14.5762	0.601774	-6.12153	0.548335	0.693922	0.158689
HIIE	1h post exercise	PRUNE2	-0.09478	13.479	-0.600866	-6.12207	0.548938	0.69454	0.158303
HIIE	1h post exercise	EIF3L	-0.032668	17.3329	-0.600142	-6.12249	0.549418	0.695001	0.158015
HIIE	1h post exercise	BORCS7	0.0678638	13.7631	0.599731	-6.12273	0.549692	0.695202	0.157889
HIIE	1h post exercise	EIF4E	-0.0640468	16.2794	-0.599282	-6.12299	0.549991	0.695435	0.157744
HIIE	1h post exercise	SEC24C	0.0270065	17.9768	0.598916	-6.1232	0.550233	0.695595	0.157643
HIIE	1h post exercise	EXOC3L4	0.071221	15.5623	0.597879	-6.1238	0.550924	0.696177	0.15728
HIIE	1h post exercise	YEATS2	-0.0933524	13.2515	-0.597896	-6.12379	0.550913	0.696177	0.15728
HIIE	1h post exercise	STRADA	-0.0833082	12.2593	-0.596683	-6.1245	0.55172	0.697037	0.156744
HIIE	1h post exercise	AATF	-0.0956091	12.3137	-0.595839	-6.12499	0.552282	0.697592	0.156399
HIIE	1h post exercise	PI4KA	0.0319442	16.2547	0.595675	-6.12508	0.55239	0.697592	0.156399
HIIE	1h post exercise	WDR47	-0.0680384	12.0159	-0.59453	-6.12575	0.553153	0.698409	0.15589
HIIE	1h post exercise	AIMP1	0.0219408	16.4608	0.594354	-6.12585	0.55327	0.698411	0.155889
HIIE	1h post exercise	NLE1	0.0915906	13.0493	0.593213	-6.1265	0.554033	0.699228	0.155381
HIIE	1h post exercise	NECAP2	-0.0390231	16.8042	-0.592792	-6.12675	0.554312	0.699434	0.155253
HIIE	1h post exercise	CMTM3	0.0609522	17.5648	0.592053	-6.12717	0.554807	0.699701	0.155088
HIIE	1h post exercise	PFDN1	0.0817977	13.4945	0.591957	-6.12723	0.554871	0.699701	0.155088
HIIE	1h post exercise	SNRPG	0.11612	18.3727	0.592102	-6.12714	0.554775	0.699701	0.155088
HIIE	1h post exercise	DDX39A	-0.089922	17.2201	-0.591356	-6.12757	0.555273	0.700061	0.154864
HIIE	1h post exercise	SH3GL1	-0.0931699	17.4882	-0.591106	-6.12772	0.55544	0.700125	0.154824
HIIE	1h post exercise	ATP13A1	-0.0285538	16.6998	-0.590929	-6.12782	0.555556	0.700126	0.154824
HIIE	1h post exercise	GPAT4	-0.0534258	13.8386	-0.589802	-6.12846	0.55631	0.700836	0.154383
HIIE	1h post exercise	SLC25A15	0.0483527	15.8236	0.589741	-6.1285	0.556352	0.700836	0.154383
HIIE	1h post exercise	DENND4C	-0.0280242	15.2572	-0.588161	-6.1294	0.557407	0.701873	0.153742
HIIE	1h post exercise	GP9	0.108206	22.3089	0.588275	-6.12934	0.557332	0.701873	0.153742
HIIE	1h post exercise	NAPG	-0.0787687	16.5371	-0.587799	-6.12961	0.557651	0.702033	0.153642
HIIE	1h post exercise	MBP	-0.119636	14.5981	-0.586933	-6.1301	0.558231	0.70247	0.153372
HIIE	1h post exercise	SEC13	0.0539902	16.9893	0.587087	-6.13001	0.558127	0.70247	0.153372
HIIE	1h post exercise	SLC39A9	-0.0545289	10.0347	-0.586632	-6.13028	0.558431	0.702576	0.153307
HIIE	1h post exercise	ATP5F1D	0.0569121	16.9341	0.585547	-6.13089	0.559159	0.703053	0.153012
HIIE	1h post exercise	HEATR1	-0.0981388	14.012	-0.585568	-6.13088	0.559145	0.703053	0.153012
HIIE	1h post exercise	MINDY1	-0.0604701	18.2071	-0.585878	-6.1307	0.558938	0.703053	0.153012
HIIE	1h post exercise	AGTPBP1	0.0602336	14.4255	0.58428	-6.13161	0.560009	0.703975	0.152443
HIIE	1h post exercise	GIT1	-0.0500856	15.9268	-0.583538	-6.13203	0.560506	0.704453	0.152148
HIIE	1h post exercise	CAMK2G	0.0312954	15.8467	0.582367	-6.1327	0.561291	0.705293	0.15163
HIIE	1h post exercise	UBAC2	-0.0686694	19.3429	-0.581839	-6.13299	0.561647	0.705593	0.151446
HIIE	1h post exercise	NDST2	-0.134862	15.234	-0.580367	-6.13383	0.562636	0.706542	0.150862
HIIE	1h post exercise	PRPF19	-0.0755456	17.6447	-0.580441	-6.13378	0.562587	0.706542	0.150862
HIIE	1h post exercise	TRAPPC10	0.0266024	13.8985	0.580092	-6.13398	0.56282	0.706625	0.150811
HIIE	1h post exercise	ACP1	-0.0405104	18.3165	-0.57922	-6.13447	0.563407	0.707216	0.150448
HIIE	1h post exercise	PFDN4	0.0913794	13.8802	0.578581	-6.13483	0.563838	0.707609	0.150206
HIIE	1h post exercise	SLC35B1	-0.0899816	15.3267	-0.578399	-6.13493	0.56396	0.707616	0.150202
HIIE	1h post exercise	UTP25	-0.0724614	12.531	-0.577179	-6.13562	0.564781	0.708499	0.149661
HIIE	1h post exercise	MAVS	0.115108	15.0946	0.576539	-6.13598	0.565213	0.708746	0.14951
HIIE	1h post exercise	SYTL3	-0.12749	12.8751	-0.576546	-6.13597	0.565208	0.708746	0.14951
HIIE	1h post exercise	ECHDC3	-0.133119	12.0703	-0.575908	-6.13633	0.565638	0.708994	0.149358
HIIE	1h post exercise	PPP1R14B	0.0854346	13.8439	0.575723	-6.13643	0.565763	0.708994	0.149358
HIIE	1h post exercise	TRMT10C	-0.0394561	15.2207	-0.575754	-6.13642	0.56574	0.708994	0.149358
HIIE	1h post exercise	C11orf58	-0.115026	12.9719	-0.573823	-6.13749	0.567044	0.709206	0.149227
HIIE	1h post exercise	CBX1	0.0841738	15.4799	0.573528	-6.13766	0.567243	0.709206	0.149227
HIIE	1h post exercise	ICAM2	0.0814622	16.7611	0.573382	-6.13774	0.567342	0.709206	0.149227
HIIE	1h post exercise	KHK	-0.0709101	13.2866	-0.574785	-6.13696	0.566395	0.709206	0.149227
HIIE	1h post exercise	NDUFS1	0.0393019	18.4467	0.574747	-6.13698	0.56642	0.709206	0.149227
HIIE	1h post exercise	RIPOR3	0.0510109	15.9929	0.574728	-6.13699	0.566433	0.709206	0.149227
HIIE	1h post exercise	RPL21	-0.0826376	16.7584	-0.57412	-6.13733	0.566844	0.709206	0.149227
HIIE	1h post exercise	UBE2K	-0.0477387	17.5326	-0.574394	-6.13718	0.566659	0.709206	0.149227
HIIE	1h post exercise	UTP23	-0.080444	13.5534	-0.573834	-6.13749	0.567037	0.709206	0.149227
HIIE	1h post exercise	UXS1	-0.0788434	15.838	-0.574439	-6.13715	0.566629	0.709206	0.149227
HIIE	1h post exercise	VAV3	0.0363983	15.7451	0.573465	-6.1377	0.567284	0.709206	0.149227
HIIE	1h post exercise	VWA8	-0.0428904	14.2872	-0.575006	-6.13684	0.566245	0.709206	0.149227
HIIE	1h post exercise	AOC3	0.0826439	14.7765	0.572176	-6.13841	0.568156	0.710077	0.148694
HIIE	1h post exercise	TAPT1	0.0360083	15.613	0.571521	-6.13878	0.568597	0.710481	0.148447
HIIE	1h post exercise	ATG5	-0.0458833	14.5475	-0.57094	-6.1391	0.56899	0.710679	0.148327
HIIE	1h post exercise	STT3B	0.0386901	18.9553	0.57108	-6.13902	0.568896	0.710679	0.148327
HIIE	1h post exercise	DMAC2L	-0.0396181	16.6172	-0.568006	-6.14072	0.570975	0.71301	0.146904
HIIE	1h post exercise	LRCH4	0.0301269	14.5044	0.567516	-6.14099	0.571306	0.713276	0.146742
HIIE	1h post exercise	MINDY2	-0.0589871	14.4075	-0.565981	-6.14184	0.572348	0.714282	0.14613
HIIE	1h post exercise	POGLUT1	-0.0339459	16.5326	-0.566012	-6.14182	0.572326	0.714282	0.14613
HIIE	1h post exercise	HBS1L	-0.0306164	13.8115	-0.565177	-6.14228	0.572891	0.714812	0.145808
HIIE	1h post exercise	CD5L	0.112446	12.4824	0.564113	-6.14286	0.573615	0.715567	0.14535
HIIE	1h post exercise	TOR3A	-0.0565788	12.3162	-0.563007	-6.14347	0.574364	0.716354	0.144872
HIIE	1h post exercise	WDR36	0.115455	12.6749	0.562648	-6.14366	0.574609	0.716512	0.144777
HIIE	1h post exercise	PIP5K1C	-0.0475409	14.3189	-0.562288	-6.14386	0.574853	0.716667	0.144683
HIIE	1h post exercise	ATP5MJ	-0.147733	16.6765	-0.561549	-6.14426	0.575356	0.717032	0.144461
HIIE	1h post exercise	C1orf174	-0.080104	13.502	-0.561453	-6.14432	0.575421	0.717032	0.144461
HIIE	1h post exercise	NCAPD2	0.0885135	12.3798	0.561277	-6.14441	0.575541	0.717032	0.144461
HIIE	1h post exercise	RHOF	0.0449182	17.7089	0.56116	-6.14448	0.57562	0.717032	0.144461
HIIE	1h post exercise	NDUFAF6	0.0517609	13.2746	0.560685	-6.14474	0.575942	0.717285	0.144308
HIIE	1h post exercise	LPP	-0.0730621	14.5346	-0.560481	-6.14485	0.576082	0.717305	0.144296
HIIE	1h post exercise	SLC9A1	0.0491255	15.2183	0.560314	-6.14494	0.576196	0.717305	0.144296
HIIE	1h post exercise	MSH6	-0.0602382	13.6632	-0.559735	-6.14525	0.576589	0.717499	0.144179
HIIE	1h post exercise	SETD3	0.0396443	14.7342	0.559771	-6.14523	0.576563	0.717499	0.144179
HIIE	1h post exercise	C1orf198	-0.0881991	16.5775	-0.558448	-6.14595	0.577465	0.718122	0.143802
HIIE	1h post exercise	RANBP10	0.0677378	13.8024	0.558486	-6.14593	0.577439	0.718122	0.143802
HIIE	1h post exercise	STK38	-0.0281236	17.7703	-0.558124	-6.14613	0.577684	0.718122	0.143802
HIIE	1h post exercise	VRK2	-0.0826105	12.3822	-0.558677	-6.14583	0.57731	0.718122	0.143802
HIIE	1h post exercise	ZYG11B	0.045481	11.9024	0.558289	-6.14604	0.577572	0.718122	0.143802
HIIE	1h post exercise	PAM	0.0703596	13.0155	0.557318	-6.14656	0.578235	0.718658	0.143478
HIIE	1h post exercise	ARHGEF12	-0.0542308	15.576	-0.556646	-6.14693	0.578693	0.718931	0.143313
HIIE	1h post exercise	ASH2L	-0.0697567	14.5323	-0.556726	-6.14688	0.578638	0.718931	0.143313
HIIE	1h post exercise	DPH2	0.0978072	12.769	0.556056	-6.14725	0.579095	0.719283	0.1431
HIIE	1h post exercise	SMARCD1	-0.0700928	14.3299	-0.555343	-6.14763	0.579581	0.719739	0.142825
HIIE	1h post exercise	CAD	-0.0198651	17.9605	-0.553609	-6.14857	0.580762	0.720883	0.142135
HIIE	1h post exercise	MEPCE	-0.105869	13.667	-0.553348	-6.14871	0.580942	0.720883	0.142135
HIIE	1h post exercise	TMBIM6	0.0873213	14.7705	0.553292	-6.14874	0.58098	0.720883	0.142135
HIIE	1h post exercise	USP47	-0.0268234	16.7195	-0.553565	-6.14859	0.580793	0.720883	0.142135
HIIE	1h post exercise	MEFV	-0.0717959	13.9304	-0.552821	-6.14899	0.581302	0.721134	0.141984
HIIE	1h post exercise	TMIGD2	0.0758057	14.1938	0.552576	-6.14912	0.581469	0.721194	0.141948
HIIE	1h post exercise	SPRYD3	-0.0567772	13.4442	-0.551703	-6.14959	0.582065	0.721785	0.141592
HIIE	1h post exercise	CCN2	0.126552	18.1683	0.551204	-6.14986	0.582406	0.721954	0.14149
HIIE	1h post exercise	DNAJC1	0.0457116	14.6581	0.550628	-6.15017	0.5828	0.721954	0.14149
HIIE	1h post exercise	FBXL8	-0.0538455	14.0676	-0.550633	-6.15016	0.582797	0.721954	0.14149
HIIE	1h post exercise	GIMAP8	-0.0803371	15.6683	-0.550876	-6.15003	0.582631	0.721954	0.14149
HIIE	1h post exercise	RIDA	-0.0499226	13.5897	-0.5509	-6.15002	0.582613	0.721954	0.14149
HIIE	1h post exercise	APOBR	-0.077726	13.2479	-0.550044	-6.15048	0.5832	0.722135	0.141382
HIIE	1h post exercise	FNTB	-0.0326586	15.1652	-0.549541	-6.15075	0.583542	0.722135	0.141382
HIIE	1h post exercise	MAIP1	-0.0341759	15.3782	-0.549738	-6.15064	0.583408	0.722135	0.141382
HIIE	1h post exercise	MIB1	0.0623967	12.7161	0.549541	-6.15075	0.583543	0.722135	0.141382
HIIE	1h post exercise	WIZ	-0.120493	16.7917	-0.550162	-6.15041	0.583119	0.722135	0.141382
HIIE	1h post exercise	CD79B	0.108089	13.9026	0.549051	-6.15101	0.583879	0.722152	0.141371
HIIE	1h post exercise	MTHFR	0.0593961	15.5526	0.549182	-6.15094	0.583789	0.722152	0.141371
HIIE	1h post exercise	PDHA1	0.0271478	19.6228	0.548995	-6.15104	0.583916	0.722152	0.141371
HIIE	1h post exercise	MRPS30	0.0436655	14.4096	0.547932	-6.15161	0.584643	0.722904	0.14092
HIIE	1h post exercise	ATP5PD	-0.06001	14.9655	-0.54726	-6.15196	0.585105	0.723326	0.140666
HIIE	1h post exercise	ATG4D	0.0515214	13.1985	0.546732	-6.15224	0.585466	0.723328	0.140665
HIIE	1h post exercise	KMT2D	-0.113687	11.426	-0.546827	-6.15219	0.585402	0.723328	0.140665
HIIE	1h post exercise	SLC4A1AP	-0.067058	13.5183	-0.546979	-6.15211	0.585298	0.723328	0.140665
HIIE	1h post exercise	AMPD3	0.0594805	14.4405	0.545931	-6.15267	0.586016	0.72386	0.140346
HIIE	1h post exercise	CLN6	0.0457655	14.4478	0.545328	-6.15299	0.586428	0.724221	0.140129
HIIE	1h post exercise	CPTP	0.0911928	10.8018	0.544953	-6.15319	0.586687	0.724392	0.140026
HIIE	1h post exercise	MACROH2A1	-0.0821855	20.411	-0.544333	-6.15351	0.587112	0.724631	0.139883
HIIE	1h post exercise	SEC23B	0.052694	15.3129	0.544321	-6.15352	0.58712	0.724631	0.139883
HIIE	1h post exercise	SVIP	-0.0667391	15.5942	-0.543861	-6.15376	0.587435	0.724872	0.139739
HIIE	1h post exercise	KMT2B	-0.0879018	12.3257	-0.543341	-6.15404	0.587792	0.725164	0.139564
HIIE	1h post exercise	CNOT7	-0.0566819	13.6898	-0.542696	-6.15438	0.588235	0.725288	0.13949
HIIE	1h post exercise	STK10	-0.037172	18.3586	-0.542818	-6.15432	0.588151	0.725288	0.13949
HIIE	1h post exercise	SYTL2	0.103897	11.4129	0.542671	-6.15439	0.588253	0.725288	0.13949
HIIE	1h post exercise	APOC3	0.0919944	14.5701	0.541971	-6.15476	0.588733	0.725732	0.139224
HIIE	1h post exercise	FAM107B	-0.0517861	16.2429	-0.540624	-6.15547	0.589659	0.726616	0.138695
HIIE	1h post exercise	SENP7	-0.0671783	13.055	-0.540577	-6.15549	0.589691	0.726616	0.138695
HIIE	1h post exercise	EHD3	-0.0688885	20.4857	-0.540234	-6.15567	0.589927	0.726758	0.13861
HIIE	1h post exercise	RETREG2	0.0764654	14.784	0.539344	-6.15614	0.59054	0.727365	0.138248
HIIE	1h post exercise	ATP6V0D1	0.0448536	18.1093	0.538867	-6.15639	0.590868	0.72762	0.138095
HIIE	1h post exercise	TUBB8	-0.096578	16.3039	-0.538358	-6.15666	0.591218	0.727903	0.137926
HIIE	1h post exercise	VPS13A	0.0399543	17.6297	0.537913	-6.15689	0.591524	0.728132	0.13779
HIIE	1h post exercise	CSTF1	0.0741752	14.7162	0.536048	-6.15786	0.592809	0.729565	0.136936
HIIE	1h post exercise	GTF3C5	0.0339886	14.5807	0.534789	-6.15852	0.593676	0.730036	0.136656
HIIE	1h post exercise	HBD	-0.120313	14.7482	-0.534946	-6.15844	0.593569	0.730036	0.136656
HIIE	1h post exercise	KANK2	-0.0668341	13.6308	-0.535135	-6.15834	0.593438	0.730036	0.136656
HIIE	1h post exercise	RPLP2	0.0712781	15.8081	0.53483	-6.1585	0.593649	0.730036	0.136656
HIIE	1h post exercise	SPTBN1	-0.0341795	19.6132	-0.533669	-6.1591	0.594449	0.730711	0.136254
HIIE	1h post exercise	ZFYVE26	0.0443655	14.5449	0.533643	-6.15911	0.594467	0.730711	0.136254
HIIE	1h post exercise	KSR1	0.0452084	14.5829	0.533083	-6.1594	0.594853	0.730889	0.136149
HIIE	1h post exercise	SUPV3L1	-0.0478029	15.087	-0.533093	-6.1594	0.594847	0.730889	0.136149
HIIE	1h post exercise	LRBA	0.0383649	19.5634	0.532791	-6.15956	0.595055	0.730988	0.13609
HIIE	1h post exercise	RB1	-0.0712313	12.0209	-0.532177	-6.15987	0.59548	0.731361	0.135868
HIIE	1h post exercise	ZNF346	-0.0683687	12.5032	-0.531644	-6.16015	0.595848	0.731665	0.135688
HIIE	1h post exercise	GCDH	-0.0443959	16.9266	-0.528636	-6.1617	0.597927	0.734069	0.134263
HIIE	1h post exercise	HDAC2	-0.0657466	17.3368	-0.528327	-6.16186	0.598141	0.734182	0.134196
HIIE	1h post exercise	BTN3A2	-0.0584591	14.5255	-0.527909	-6.16207	0.59843	0.734246	0.134158
HIIE	1h post exercise	PAPOLA	-0.0738266	14.252	-0.5279	-6.16208	0.598437	0.734246	0.134158
HIIE	1h post exercise	FGGY	0.0836095	11.9086	0.52644	-6.16282	0.599448	0.735338	0.133513
HIIE	1h post exercise	DDX52	-0.082639	12.3224	-0.526113	-6.16299	0.599674	0.735465	0.133438
HIIE	1h post exercise	CMSS1	-0.0768103	13.3374	-0.525592	-6.16326	0.600035	0.735759	0.133264
HIIE	1h post exercise	STRIP2	-0.0674631	14.0735	-0.525342	-6.16339	0.600209	0.735822	0.133227
HIIE	1h post exercise	AMPD2	0.0344749	19.4544	0.524597	-6.16377	0.600724	0.736006	0.133119
HIIE	1h post exercise	CCRL2	-0.0564025	15.4441	-0.524754	-6.16369	0.600616	0.736006	0.133119
HIIE	1h post exercise	ZFR	-0.067231	15.0261	-0.52461	-6.16376	0.600716	0.736006	0.133119
HIIE	1h post exercise	BLVRB	-0.04851	17.6211	-0.524261	-6.16394	0.600958	0.736143	0.133038
HIIE	1h post exercise	RAB34	-0.0712833	14.1805	-0.523788	-6.16418	0.601286	0.736246	0.132977
HIIE	1h post exercise	RPL7L1	-0.0939821	13.9243	-0.52395	-6.1641	0.601174	0.736246	0.132977
HIIE	1h post exercise	ALG5	-0.0508889	16.566	-0.52302	-6.16457	0.601819	0.73675	0.13268
HIIE	1h post exercise	EEF1G	0.0222347	20.5562	0.522509	-6.16483	0.602173	0.73681	0.132644
HIIE	1h post exercise	PFKM	0.0310351	16.6281	0.522602	-6.16478	0.602108	0.73681	0.132644
HIIE	1h post exercise	PITRM1	-0.0495982	15.493	-0.522422	-6.16487	0.602235	0.73681	0.132644
HIIE	1h post exercise	KIFC3	0.0575146	13.9027	0.522043	-6.16506	0.602497	0.736982	0.132543
HIIE	1h post exercise	GPAA1	-0.0581608	15.1141	-0.52176	-6.16521	0.602694	0.737073	0.132489
HIIE	1h post exercise	COG5	0.0599571	13.5637	0.520981	-6.1656	0.603235	0.737586	0.132188
HIIE	1h post exercise	UBR3	0.0607631	12.6101	0.520712	-6.16574	0.603422	0.737664	0.132141
HIIE	1h post exercise	TEFM	0.0641877	12.6841	0.520269	-6.16596	0.60373	0.737892	0.132007
HIIE	1h post exercise	DNASE1	0.128237	12.3346	0.520021	-6.16609	0.603902	0.737953	0.131971
HIIE	1h post exercise	TOR1B	-0.03945	13.9108	-0.519829	-6.16619	0.604034	0.737965	0.131964
HIIE	1h post exercise	NMNAT1	0.0856903	14.6532	0.516547	-6.16784	0.606319	0.740607	0.130412
HIIE	1h post exercise	SNX17	-0.0180314	17.5288	-0.516006	-6.16811	0.606695	0.740916	0.130231
HIIE	1h post exercise	ADPRH	0.0425202	15.3736	0.51582	-6.1682	0.606825	0.740925	0.130226
HIIE	1h post exercise	CDKAL1	-0.0707548	14.716	-0.515485	-6.16837	0.607058	0.74106	0.130146
HIIE	1h post exercise	PTK2B	-0.025133	16.6825	-0.515227	-6.1685	0.607238	0.741129	0.130106
HIIE	1h post exercise	PTK2	0.0473953	17.4012	0.514926	-6.16865	0.607448	0.741237	0.130043
HIIE	1h post exercise	SCARF1	-0.0830775	15.1904	-0.514579	-6.16882	0.60769	0.741382	0.129958
HIIE	1h post exercise	C11orf98	-0.105919	15.5111	-0.514289	-6.16897	0.607892	0.741479	0.129901
HIIE	1h post exercise	PPP1R2	0.0740132	12.4843	0.514093	-6.16907	0.608029	0.741496	0.129891
HIIE	1h post exercise	EIF4E2	0.0319779	14.4188	0.513226	-6.1695	0.608632	0.742081	0.129548
HIIE	1h post exercise	WDFY4	0.0504461	15.0678	0.512876	-6.16967	0.608878	0.742231	0.129461
HIIE	1h post exercise	KLHL22	0.0649081	12.8454	0.512554	-6.16984	0.609103	0.742355	0.129388
HIIE	1h post exercise	ERGIC1	-0.0249404	18.1009	-0.512131	-6.17005	0.609396	0.742564	0.129266
HIIE	1h post exercise	IGHV3-66	0.123359	15.8933	0.511725	-6.17025	0.609681	0.742755	0.129154
HIIE	1h post exercise	RCC2	0.0737798	18.0162	0.511379	-6.17042	0.609923	0.742755	0.129154
HIIE	1h post exercise	SUPT16H	-0.0867207	16.8458	-0.511529	-6.17035	0.609818	0.742755	0.129154
HIIE	1h post exercise	MRPS5	-0.0469505	12.9553	-0.510935	-6.17064	0.610232	0.742832	0.12911
HIIE	1h post exercise	SEL1L	-0.0236003	15.4105	-0.511108	-6.17056	0.610111	0.742832	0.12911
HIIE	1h post exercise	ECE1	0.0691812	15.4574	0.510275	-6.17097	0.610694	0.743096	0.128955
HIIE	1h post exercise	METTL3	-0.0651993	13.3961	-0.510273	-6.17097	0.610695	0.743096	0.128955
HIIE	1h post exercise	PANK4	0.0246583	14.8299	0.509881	-6.17116	0.610968	0.74312	0.128941
HIIE	1h post exercise	SSRP1	-0.0938794	16.8048	-0.509716	-6.17125	0.611084	0.74312	0.128941
HIIE	1h post exercise	TGFB1I1	0.0732346	18.3963	0.509786	-6.17121	0.611036	0.74312	0.128941
HIIE	1h post exercise	EZR	-0.0620497	18.3404	-0.509016	-6.17159	0.611573	0.743566	0.128681
HIIE	1h post exercise	IFI35	-0.040725	16.1926	-0.507263	-6.17246	0.612799	0.744642	0.128052
HIIE	1h post exercise	NMRK1	-0.0461642	14.6107	-0.507221	-6.17248	0.612829	0.744642	0.128052
HIIE	1h post exercise	PLS3	0.0413277	20.9854	0.507278	-6.17245	0.612789	0.744642	0.128052
HIIE	1h post exercise	ZFX	-0.084137	13.5842	-0.506657	-6.17276	0.613224	0.744972	0.12786
HIIE	1h post exercise	BOP1	-0.0869833	14.1202	-0.505384	-6.17338	0.614115	0.745905	0.127316
HIIE	1h post exercise	MYZAP	0.10692	12.2026	0.504894	-6.17362	0.614458	0.746172	0.127161
HIIE	1h post exercise	CNOT11	-0.0598133	12.8252	-0.504631	-6.17375	0.614642	0.746194	0.127148
HIIE	1h post exercise	MYADM	0.0936729	19.3763	0.504444	-6.17384	0.614773	0.746194	0.127148
HIIE	1h post exercise	UTP18	-0.100351	12.751	-0.504338	-6.1739	0.614847	0.746194	0.127148
HIIE	1h post exercise	MIA2	0.0465273	13.0364	0.503888	-6.17412	0.615161	0.746425	0.127014
HIIE	1h post exercise	VTI1B	-0.0430342	15.7567	-0.503156	-6.17447	0.615676	0.7469	0.126738
HIIE	1h post exercise	PRPF38A	-0.08714	15.4429	-0.50261	-6.17474	0.616059	0.747214	0.126555
HIIE	1h post exercise	C5AR1	0.088632	14.4561	0.502352	-6.17487	0.61624	0.747284	0.126515
HIIE	1h post exercise	ERP29	-0.0462135	20.1365	-0.50157	-6.17525	0.616788	0.747798	0.126216
HIIE	1h post exercise	YWHAH	-0.0325919	20.6481	-0.50061	-6.17572	0.617461	0.748464	0.125829
HIIE	1h post exercise	METTL16	-0.0936079	14.2955	-0.499905	-6.17606	0.617957	0.748915	0.125568
HIIE	1h post exercise	UBR5	0.0527189	13.9885	0.499535	-6.17624	0.618217	0.74908	0.125472
HIIE	1h post exercise	PPP2R5A	-0.030212	16.0807	-0.498558	-6.17671	0.618902	0.749759	0.125078
HIIE	1h post exercise	DKC1	-0.0896448	15.6701	-0.498072	-6.17695	0.619245	0.750025	0.124924
HIIE	1h post exercise	CARMIL1	-0.0496058	15.3804	-0.497657	-6.17715	0.619537	0.750227	0.124807
HIIE	1h post exercise	DHTKD1	-0.0412056	13.7142	-0.496632	-6.17765	0.620256	0.750948	0.12439
HIIE	1h post exercise	ARHGDIA	0.0242616	20.8356	0.495861	-6.17802	0.620799	0.751455	0.124097
HIIE	1h post exercise	GP1BA	0.063855	22.8528	0.494789	-6.17853	0.621555	0.752219	0.123656
HIIE	1h post exercise	TKFC	-0.032798	17.0437	-0.493264	-6.17927	0.622628	0.753366	0.122994
HIIE	1h post exercise	MRPL19	0.0379904	15.9471	0.492958	-6.17941	0.622844	0.753477	0.12293
HIIE	1h post exercise	PYM1	0.0316173	16.1081	0.491919	-6.17991	0.623576	0.754211	0.122507
HIIE	1h post exercise	PIGN	0.0384042	14.5552	0.491251	-6.18023	0.624047	0.754629	0.122266
HIIE	1h post exercise	MAP1A	0.0467772	15.4641	0.490859	-6.18042	0.624325	0.754814	0.12216
HIIE	1h post exercise	ITPKB	-0.0407915	15.616	-0.489293	-6.18116	0.62543	0.755978	0.121491
HIIE	1h post exercise	RBM25	-0.0737161	16.3301	-0.489139	-6.18124	0.625538	0.755978	0.121491
HIIE	1h post exercise	ANKRD13D	0.0355326	16.218	0.488561	-6.18151	0.625946	0.75632	0.121295
HIIE	1h post exercise	RAD21	-0.0536861	14.9294	-0.488365	-6.1816	0.626085	0.756336	0.121285
HIIE	1h post exercise	PHAX	-0.0711455	14.012	-0.487889	-6.18183	0.626421	0.756591	0.121139
HIIE	1h post exercise	TNIP2	0.052569	12.236	0.487211	-6.18215	0.6269	0.757018	0.120894
HIIE	1h post exercise	IGHE	0.0807825	13.7181	0.486668	-6.18241	0.627284	0.757331	0.120714
HIIE	1h post exercise	NOC4L	-0.0757861	13.6864	-0.486138	-6.18266	0.627659	0.757481	0.120628
HIIE	1h post exercise	SNX24	0.0608059	14.6216	0.486284	-6.18259	0.627556	0.757481	0.120628
HIIE	1h post exercise	MRPL14	-0.0390388	14.4027	-0.485073	-6.18316	0.628411	0.758085	0.120282
HIIE	1h post exercise	SWAP70	0.0536304	15.3688	0.485222	-6.18309	0.628307	0.758085	0.120282
HIIE	1h post exercise	TMEM223	-0.0420323	14.5554	-0.484783	-6.1833	0.628617	0.758182	0.120227
HIIE	1h post exercise	AFG1L	-0.0307118	13.8162	-0.484493	-6.18344	0.628821	0.758277	0.120172
HIIE	1h post exercise	CIAO3	0.113578	13.155	0.483756	-6.18378	0.629344	0.758453	0.120071
HIIE	1h post exercise	HLA-DPB1	-0.0691496	15.3511	-0.484042	-6.18365	0.629142	0.758453	0.120071
HIIE	1h post exercise	L2HGDH	-0.0286409	15.9249	-0.483807	-6.18376	0.629307	0.758453	0.120071
HIIE	1h post exercise	MRPL55	0.0501216	15.3069	0.482687	-6.18428	0.630101	0.759214	0.119636
HIIE	1h post exercise	EMILIN1	0.0830947	18.6585	0.481385	-6.18489	0.631023	0.760174	0.119087
HIIE	1h post exercise	ZRANB2	0.0895892	14.5015	0.480977	-6.18508	0.631313	0.760371	0.118975
HIIE	1h post exercise	PAPSS1	-0.0304151	15.9722	-0.480648	-6.18524	0.631545	0.760498	0.118902
HIIE	1h post exercise	TDP1	0.0676432	13.7534	0.479925	-6.18558	0.632059	0.760965	0.118635
HIIE	1h post exercise	TMEM222	-0.0929442	15.1392	-0.478474	-6.18625	0.633088	0.762053	0.118015
HIIE	1h post exercise	NPRL3	0.0700864	12.3505	0.477897	-6.18652	0.633498	0.762394	0.11782
HIIE	1h post exercise	TARBP1	-0.0739761	13.3131	-0.477326	-6.18679	0.633903	0.76273	0.117629
HIIE	1h post exercise	SEPHS1	0.0675741	16.2274	0.476942	-6.18696	0.634176	0.762906	0.117529
HIIE	1h post exercise	MRPL51	-0.0603536	13.4679	-0.475022	-6.18785	0.63554	0.764284	0.116745
HIIE	1h post exercise	PSMB4	0.0773128	19.2275	0.474974	-6.18787	0.635575	0.764284	0.116745
HIIE	1h post exercise	HSPA9	0.0353138	20.0947	0.474747	-6.18798	0.635736	0.764326	0.116722
HIIE	1h post exercise	POMK	0.0781759	12.155	0.474531	-6.18808	0.635889	0.764358	0.116703
HIIE	1h post exercise	ACOT13	0.0216858	17.8825	0.473805	-6.18841	0.636405	0.764826	0.116438
HIIE	1h post exercise	SNX4	-0.0359203	15.4418	-0.473585	-6.18852	0.636562	0.764862	0.116417
HIIE	1h post exercise	GALNS	-0.108062	14.0453	-0.472294	-6.18911	0.637481	0.76551	0.116049
HIIE	1h post exercise	RPL30	0.0842248	17.2918	0.472324	-6.18909	0.63746	0.76551	0.116049
HIIE	1h post exercise	ZMYM2	0.070636	12.4017	0.47234	-6.18909	0.637448	0.76551	0.116049
HIIE	1h post exercise	CKAP4	0.0591431	15.8305	0.471937	-6.18927	0.637735	0.765662	0.115963
HIIE	1h post exercise	CAPNS1	-0.0257668	19.3488	-0.469994	-6.19016	0.639118	0.76708	0.115159
HIIE	1h post exercise	DPP3	-0.0199354	17.664	-0.469921	-6.1902	0.63917	0.76708	0.115159
HIIE	1h post exercise	FOCAD	-0.0270976	15.0506	-0.469555	-6.19036	0.639431	0.767088	0.115155
HIIE	1h post exercise	RPL18	-0.0635519	18.8775	-0.469606	-6.19034	0.639396	0.767088	0.115155
HIIE	1h post exercise	PTPRCAP	-0.0831405	15.8443	-0.469093	-6.19057	0.639761	0.767332	0.115017
HIIE	1h post exercise	ABHD6	0.0645254	11.6926	0.468403	-6.19089	0.640253	0.767617	0.114855
HIIE	1h post exercise	LETM1	0.0203974	16.4392	0.468564	-6.19082	0.640137	0.767617	0.114855
HIIE	1h post exercise	CD53	0.0789673	15.988	0.467779	-6.19117	0.640698	0.767925	0.114681
HIIE	1h post exercise	MMGT1	-0.0561386	14.4591	-0.467686	-6.19121	0.640764	0.767925	0.114681
HIIE	1h post exercise	AGAP2	-0.0243085	15.4777	-0.467065	-6.1915	0.641207	0.768286	0.114477
HIIE	1h post exercise	MCM3AP	0.060668	13.2971	0.466825	-6.19161	0.641379	0.768286	0.114477
HIIE	1h post exercise	TMEM147	0.11901	12.9771	0.466729	-6.19165	0.641447	0.768286	0.114477
HIIE	1h post exercise	IDH3B	0.0256734	15.9189	0.466446	-6.19178	0.641648	0.768368	0.114431
HIIE	1h post exercise	MRPL37	-0.0323781	15.752	-0.466276	-6.19186	0.64177	0.768368	0.114431
HIIE	1h post exercise	CLIP2	0.0602952	15.0784	0.465487	-6.19221	0.642334	0.768452	0.114383
HIIE	1h post exercise	GALE	-0.064387	14.4166	-0.465513	-6.1922	0.642316	0.768452	0.114383
HIIE	1h post exercise	RAB32	0.031824	20.1084	0.465465	-6.19222	0.642349	0.768452	0.114383
HIIE	1h post exercise	UPF2	-0.0213701	15.1714	-0.465518	-6.1922	0.642311	0.768452	0.114383
HIIE	1h post exercise	LBP	0.11767	15.2615	0.464691	-6.19257	0.642903	0.76881	0.114181
HIIE	1h post exercise	PCNT	0.0725513	12.7447	0.464738	-6.19255	0.642869	0.76881	0.114181
HIIE	1h post exercise	C1QC	0.0880048	14.02	0.464494	-6.19266	0.643044	0.768826	0.114172
HIIE	1h post exercise	SAP18	0.107194	13.8148	0.463538	-6.19309	0.643727	0.769338	0.113883
HIIE	1h post exercise	UNC13D	-0.0372714	20.5875	-0.463618	-6.19306	0.64367	0.769338	0.113883
HIIE	1h post exercise	PSMD7	0.0249659	17.3696	0.462647	-6.19349	0.644362	0.769945	0.11354
HIIE	1h post exercise	CCDC86	-0.078487	13.9915	-0.461591	-6.19397	0.645119	0.770697	0.113116
HIIE	1h post exercise	DMXL1	0.0249668	12.3687	0.461002	-6.19423	0.645539	0.770894	0.113005
HIIE	1h post exercise	DUSP3	0.0411098	18.6193	0.461099	-6.19419	0.645471	0.770894	0.113005
HIIE	1h post exercise	BLVRA	-0.0216736	19.1488	-0.460578	-6.19442	0.645843	0.771104	0.112887
HIIE	1h post exercise	NDUFA13	0.0437852	17.7912	0.460298	-6.19455	0.646044	0.771179	0.112845
HIIE	1h post exercise	NEDD4	0.0271187	15.0476	0.460134	-6.19462	0.646161	0.771179	0.112845
HIIE	1h post exercise	ACOT2	0.0843917	13.5393	0.459847	-6.19475	0.646367	0.771247	0.112807
HIIE	1h post exercise	CCT4	-0.025016	19.5066	-0.459431	-6.19494	0.646664	0.771247	0.112807
HIIE	1h post exercise	DST	0.0986383	13.7601	0.459307	-6.19499	0.646754	0.771247	0.112807
HIIE	1h post exercise	MS4A1	0.120107	15.3327	0.459164	-6.19505	0.646856	0.771247	0.112807
HIIE	1h post exercise	SLA2	-0.0414383	16.2781	-0.459421	-6.19494	0.646672	0.771247	0.112807
HIIE	1h post exercise	PSME3	-0.0608268	14.3404	-0.458949	-6.19515	0.64701	0.771278	0.112789
HIIE	1h post exercise	TRAPPC3	-0.036739	16.5952	-0.458273	-6.19545	0.647495	0.771703	0.11255
HIIE	1h post exercise	COPS8	0.0679912	16.0895	0.457966	-6.19559	0.647715	0.771813	0.112488
HIIE	1h post exercise	ZNF574	-0.0867661	10.5483	-0.456957	-6.19604	0.648437	0.772522	0.112089
HIIE	1h post exercise	CCS	0.0543604	17.7616	0.455526	-6.19667	0.649464	0.773135	0.111745
HIIE	1h post exercise	IRF3	0.0443232	15.0259	0.455682	-6.1966	0.649352	0.773135	0.111745
HIIE	1h post exercise	ROMO1	0.111142	14.3032	0.456059	-6.19644	0.649082	0.773135	0.111745
HIIE	1h post exercise	SHTN1	-0.0541659	14.077	-0.455839	-6.19653	0.649239	0.773135	0.111745
HIIE	1h post exercise	ORC4	0.0664774	12.8503	0.454337	-6.1972	0.650317	0.773998	0.11126
HIIE	1h post exercise	EXOSC2	-0.063641	14.8664	-0.453228	-6.19769	0.651114	0.774641	0.1109
HIIE	1h post exercise	TNFAIP2	0.0388912	14.5614	0.453273	-6.19767	0.65108	0.774641	0.1109
HIIE	1h post exercise	IGF2R	0.0683297	15.6735	0.452378	-6.19806	0.651724	0.775214	0.110578
HIIE	1h post exercise	SRRM1	-0.0672402	15.1114	-0.451991	-6.19823	0.652002	0.775392	0.110478
HIIE	1h post exercise	GHDC	0.0247204	16.3198	0.451392	-6.1985	0.652432	0.77575	0.110278
HIIE	1h post exercise	EIF3C	-0.0303227	18.3873	-0.45098	-6.19868	0.652728	0.775929	0.110178
HIIE	1h post exercise	EXOC6B	0.0475096	13.8555	0.450614	-6.19884	0.652992	0.775929	0.110178
HIIE	1h post exercise	RPS18	-0.0527559	19.5988	-0.450469	-6.1989	0.653096	0.775929	0.110178
HIIE	1h post exercise	SNRPD3	0.0770812	18.7555	0.450765	-6.19877	0.652884	0.775929	0.110178
HIIE	1h post exercise	TCL1A	-0.0742144	16.081	-0.449382	-6.19938	0.653878	0.776705	0.109744
HIIE	1h post exercise	LMAN1	0.024015	18.5682	0.449099	-6.1995	0.654081	0.776793	0.109695
HIIE	1h post exercise	ATP5PF	0.0481513	14.6552	0.448149	-6.19991	0.654765	0.777041	0.109556
HIIE	1h post exercise	DNAJC2	0.0358184	14.6882	0.448004	-6.19998	0.654869	0.777041	0.109556
HIIE	1h post exercise	DPP9	0.0207661	15.8648	0.447915	-6.20002	0.654932	0.777041	0.109556
HIIE	1h post exercise	MAGOHB	-0.0640827	16.7511	-0.448406	-6.1998	0.65458	0.777041	0.109556
HIIE	1h post exercise	PSPC1	-0.0519077	16.487	-0.448198	-6.19989	0.65473	0.777041	0.109556
HIIE	1h post exercise	CTNND1	-0.0399166	15.6996	-0.447695	-6.20011	0.655092	0.777078	0.109535
HIIE	1h post exercise	EPS15	-0.0282148	18.717	-0.446236	-6.20075	0.656142	0.777865	0.109096
HIIE	1h post exercise	GSAP	0.0405755	14.5596	0.446502	-6.20063	0.655951	0.777865	0.109096
HIIE	1h post exercise	PRDX5	-0.023985	21.2101	-0.44628	-6.20073	0.65611	0.777865	0.109096
HIIE	1h post exercise	PISD	-0.0603389	12.6445	-0.44578	-6.20094	0.656472	0.778103	0.108963
HIIE	1h post exercise	DNAJC13	0.018571	16.4755	0.445317	-6.20115	0.656804	0.778344	0.108828
HIIE	1h post exercise	MRPL33	0.0419581	14.3016	0.44449	-6.2015	0.657401	0.778898	0.108519
HIIE	1h post exercise	GOLPH3	-0.0356071	15.9676	-0.443118	-6.20209	0.658391	0.779769	0.108034
HIIE	1h post exercise	OSBPL1A	-0.0601964	13.7738	-0.443114	-6.2021	0.658394	0.779769	0.108034
HIIE	1h post exercise	PSMC1	-0.0311831	17.8615	-0.442077	-6.20254	0.659141	0.780501	0.107626
HIIE	1h post exercise	CSTB	0.046391	18.2123	0.440976	-6.20301	0.659937	0.781289	0.107188
HIIE	1h post exercise	DNAJA3	0.0268825	16.3823	0.439927	-6.20347	0.660694	0.782032	0.106775
HIIE	1h post exercise	DNAJB2	-0.0541786	14.8198	-0.438712	-6.20398	0.661572	0.782919	0.106283
HIIE	1h post exercise	APIP	0.0593966	14.348	0.438529	-6.20406	0.661705	0.782923	0.106281
HIIE	1h post exercise	LEMD3	-0.0409704	13.7548	-0.438293	-6.20416	0.661875	0.78297	0.106255
HIIE	1h post exercise	BCL2L1	0.0465026	16.7638	0.437413	-6.20454	0.662512	0.783337	0.106052
HIIE	1h post exercise	COG3	-0.0446819	13.0244	-0.437326	-6.20457	0.662574	0.783337	0.106052
HIIE	1h post exercise	RO60	0.0341818	16.8954	0.437575	-6.20447	0.662395	0.783337	0.106052
HIIE	1h post exercise	FAM89B	-0.0774058	12.683	-0.43691	-6.20475	0.662876	0.783485	0.105969
HIIE	1h post exercise	IFIT3	0.0460269	13.0273	0.436615	-6.20488	0.663089	0.783485	0.105969
HIIE	1h post exercise	IPO7	-0.0294968	16.5461	-0.436646	-6.20486	0.663066	0.783485	0.105969
HIIE	1h post exercise	TIMM44	-0.0205324	16.6522	-0.436318	-6.205	0.663303	0.783585	0.105914
HIIE	1h post exercise	VAV2	-0.0539135	13.1103	-0.43583	-6.20521	0.663658	0.783851	0.105767
HIIE	1h post exercise	ABRAXAS1	-0.0513969	12.4519	-0.435341	-6.20542	0.664011	0.784031	0.105667
HIIE	1h post exercise	WDR6	0.0460801	11.8095	0.435258	-6.20545	0.66407	0.784031	0.105667
HIIE	1h post exercise	MOB3A	-0.0360854	14.1742	-0.434437	-6.2058	0.664665	0.78458	0.105363
HIIE	1h post exercise	DHCR7	-0.0403391	15.8902	-0.434032	-6.20597	0.664959	0.784774	0.105255
HIIE	1h post exercise	KCMF1	0.0679654	13.2047	0.433341	-6.20626	0.66546	0.78513	0.105058
HIIE	1h post exercise	SNRPE	0.0861267	17.718	0.433256	-6.2063	0.665521	0.78513	0.105058
HIIE	1h post exercise	MAOB	0.0484403	19.2583	0.432931	-6.20643	0.665757	0.785194	0.105023
HIIE	1h post exercise	TOP1	-0.0713609	17.3406	-0.432824	-6.20648	0.665835	0.785194	0.105023
HIIE	1h post exercise	NCOR1	0.0516956	14.0947	0.432302	-6.2067	0.666213	0.785486	0.104861
HIIE	1h post exercise	MARS2	-0.035721	15.3063	-0.429135	-6.20802	0.66851	0.78804	0.103452
HIIE	1h post exercise	RABL6	0.0234641	16.863	0.428494	-6.20829	0.668975	0.788385	0.103262
HIIE	1h post exercise	S100A10	-0.11481	16.1539	-0.428373	-6.20834	0.669063	0.788385	0.103262
HIIE	1h post exercise	ANAPC4	0.0334947	13.2024	0.427446	-6.20873	0.669736	0.789023	0.10291
HIIE	1h post exercise	MTHFD1L	0.028443	13.7684	0.42693	-6.20894	0.670111	0.789311	0.102752
HIIE	1h post exercise	MAT2B	0.0310085	16.6248	0.426218	-6.20924	0.670629	0.789767	0.102501
HIIE	1h post exercise	EXOC3L2	0.0554173	16.2856	0.425807	-6.20941	0.670928	0.789966	0.102392
HIIE	1h post exercise	TJP2	-0.0521705	18.9104	-0.425279	-6.20963	0.671312	0.790263	0.102228
HIIE	1h post exercise	CD4	-0.0697637	15.2388	-0.424357	-6.21001	0.671982	0.790436	0.102133
HIIE	1h post exercise	DHRS13	-0.0326651	12.8257	-0.424714	-6.20986	0.671721	0.790436	0.102133
HIIE	1h post exercise	EVI5L	-0.0513157	12.9597	-0.424454	-6.20997	0.671912	0.790436	0.102133
HIIE	1h post exercise	SERPINB8	-0.0465277	18.7953	-0.424799	-6.20983	0.671661	0.790436	0.102133
HIIE	1h post exercise	FAM98C	-0.0584905	13.6414	-0.423117	-6.21052	0.672884	0.791303	0.101657
HIIE	1h post exercise	TLE3	-0.0629306	14.7813	-0.422956	-6.21059	0.673001	0.791303	0.101657
HIIE	1h post exercise	USP19	-0.0510916	13.5471	-0.422804	-6.21065	0.673112	0.791303	0.101657
HIIE	1h post exercise	APEX1	-0.0563299	18.7617	-0.422307	-6.21085	0.673474	0.791552	0.101521
HIIE	1h post exercise	SLC12A7	-0.0859639	12.4613	-0.422153	-6.21092	0.673586	0.791552	0.101521
HIIE	1h post exercise	MRI1	-0.0269348	15.0956	-0.421407	-6.21122	0.674128	0.792035	0.101255
HIIE	1h post exercise	CPS1	0.0850489	12.9887	0.420412	-6.21163	0.674854	0.792455	0.101025
HIIE	1h post exercise	HOOK3	0.0371914	13.8164	0.420524	-6.21158	0.674772	0.792455	0.101025
HIIE	1h post exercise	VIPAS39	0.0326241	16.1123	0.420377	-6.21164	0.67488	0.792455	0.101025
HIIE	1h post exercise	HIP1	-0.0424536	14.131	-0.419644	-6.21194	0.675414	0.792929	0.100766
HIIE	1h post exercise	AP4E1	-0.0306383	15.4656	-0.419434	-6.21203	0.675566	0.792953	0.100753
HIIE	1h post exercise	FRYL	0.0181309	15.2702	0.418447	-6.21243	0.676286	0.793643	0.100375
HIIE	1h post exercise	OTULIN	-0.0282393	15.4143	-0.417947	-6.21263	0.67665	0.793916	0.100225
HIIE	1h post exercise	HSPA14	-0.0310403	14.6106	-0.415914	-6.21346	0.678134	0.795134	0.0995597
HIIE	1h post exercise	IRF8	-0.0549871	13.6544	-0.415891	-6.21347	0.678151	0.795134	0.0995597
HIIE	1h post exercise	ITSN1	0.0509461	13.6523	0.415679	-6.21355	0.678306	0.795134	0.0995597
HIIE	1h post exercise	PSMC3	0.0318815	18.2283	0.415625	-6.21358	0.678346	0.795134	0.0995597
HIIE	1h post exercise	SUB1	-0.0685558	17.638	-0.415829	-6.21349	0.678197	0.795134	0.0995597
HIIE	1h post exercise	EXOC7	0.0357471	14.561	0.414069	-6.2142	0.679481	0.796274	0.0989375
HIIE	1h post exercise	MMRN1	-0.0546826	22.4429	-0.413932	-6.21426	0.679582	0.796274	0.0989375
HIIE	1h post exercise	PHACTR2	-0.0339338	14.2626	-0.413351	-6.21449	0.680005	0.796615	0.0987514
HIIE	1h post exercise	PEX14	-0.045518	14.6697	-0.413016	-6.21463	0.680251	0.796749	0.0986786
HIIE	1h post exercise	MAP1LC3B	-0.0610902	16.3822	-0.41163	-6.21518	0.681264	0.797472	0.0982848
HIIE	1h post exercise	RNF170	0.026069	14.1246	0.411806	-6.21511	0.681135	0.797472	0.0982848
HIIE	1h post exercise	TUT7	0.0195668	14.6578	0.411699	-6.21516	0.681213	0.797472	0.0982848
HIIE	1h post exercise	SPCS1	0.0936075	17.1231	0.411068	-6.21541	0.681676	0.797798	0.098107
HIIE	1h post exercise	SNRPD1	-0.0614935	18.2411	-0.410549	-6.21561	0.682055	0.798088	0.0979493
HIIE	1h post exercise	CBFB	0.0346452	16.4941	0.410165	-6.21577	0.682336	0.798262	0.0978544
HIIE	1h post exercise	CDK13	-0.058275	13.4256	-0.40893	-6.21626	0.68324	0.799165	0.0973638
HIIE	1h post exercise	NR3C1	0.071324	12.5463	0.407964	-6.21664	0.683948	0.799837	0.0969984
HIIE	1h post exercise	RELA	0.0218618	16.1973	0.406051	-6.2174	0.685348	0.80132	0.0961939
HIIE	1h post exercise	EPM2AIP1	-0.0496052	13.4975	-0.404153	-6.21815	0.686741	0.802327	0.0956488
HIIE	1h post exercise	ICAM1	0.0597027	14.1036	0.404611	-6.21797	0.686405	0.802327	0.0956488
HIIE	1h post exercise	LRRK1	0.0355294	17.0297	0.40448	-6.21802	0.686501	0.802327	0.0956488
HIIE	1h post exercise	SATB1	-0.075526	12.688	-0.404184	-6.21814	0.686718	0.802327	0.0956488
HIIE	1h post exercise	CSNK1G3	0.0449989	13.4618	0.401996	-6.21899	0.688324	0.804021	0.0947327
HIIE	1h post exercise	BUD31	-0.0639623	15.8442	-0.400439	-6.2196	0.689467	0.805201	0.0940959
HIIE	1h post exercise	NCK1	0.0238037	17.035	0.399601	-6.21993	0.690082	0.80559	0.0938858
HIIE	1h post exercise	TFRC	0.0233616	16.0273	0.399439	-6.21999	0.690201	0.80559	0.0938858
HIIE	1h post exercise	THBS1	0.0472388	25.41	0.399706	-6.21989	0.690006	0.80559	0.0938858
HIIE	1h post exercise	GSTT2	-0.0668308	13.6881	-0.398641	-6.2203	0.690789	0.806	0.0936648
HIIE	1h post exercise	RPS14	-0.0490077	19.0322	-0.398599	-6.22032	0.690819	0.806	0.0936648
HIIE	1h post exercise	MRPS35	0.0495275	14.2651	0.39823	-6.22046	0.691091	0.806161	0.0935782
HIIE	1h post exercise	WDR55	-0.055383	13.5041	-0.397773	-6.22064	0.691427	0.806398	0.0934505
HIIE	1h post exercise	RAB33A	0.0321389	16.7315	0.397035	-6.22092	0.69197	0.806875	0.0931938
HIIE	1h post exercise	RPS17	-0.0471062	16.332	-0.396264	-6.22122	0.692537	0.807156	0.0930424
HIIE	1h post exercise	SMPD2	0.0486102	12.8536	0.396213	-6.22124	0.692575	0.807156	0.0930424
HIIE	1h post exercise	SNRNP40	-0.0530288	15.8805	-0.396162	-6.22126	0.692612	0.807156	0.0930424
HIIE	1h post exercise	RBBP9	-0.0440041	14.7368	-0.395514	-6.22151	0.693089	0.807413	0.0929042
HIIE	1h post exercise	RPL7	0.0492157	19.7864	0.395499	-6.22151	0.6931	0.807413	0.0929042
HIIE	1h post exercise	GPCPD1	0.019478	14.7246	0.395059	-6.22168	0.693423	0.807478	0.0928692
HIIE	1h post exercise	LIPT2	0.0500588	13.7893	0.395078	-6.22168	0.69341	0.807478	0.0928692
HIIE	1h post exercise	DUSP22	-0.0335326	16.2974	-0.394484	-6.2219	0.693847	0.807505	0.0928548
HIIE	1h post exercise	RPS27A	-0.0224912	22.5721	-0.394651	-6.22184	0.693723	0.807505	0.0928548
HIIE	1h post exercise	SPG7	0.029002	15.1403	0.394796	-6.22179	0.693617	0.807505	0.0928548
HIIE	1h post exercise	KDM3B	-0.0471846	14.6327	-0.394054	-6.22207	0.694164	0.807718	0.09274
HIIE	1h post exercise	ABCB7	0.0192567	16.285	0.393765	-6.22218	0.694376	0.807809	0.0926911
HIIE	1h post exercise	DDX41	-0.0639634	13.8983	-0.393369	-6.22233	0.694669	0.807994	0.0925919
HIIE	1h post exercise	MTIF2	0.029065	15.0571	0.392293	-6.22274	0.69546	0.808592	0.0922707
HIIE	1h post exercise	RPS9	-0.0456468	20.391	-0.392126	-6.22281	0.695584	0.808592	0.0922707
HIIE	1h post exercise	STK17B	-0.0582906	14.0588	-0.392147	-6.2228	0.695569	0.808592	0.0922707
HIIE	1h post exercise	EGLN1	-0.0533924	12.8081	-0.391862	-6.22291	0.695779	0.808663	0.0922325
HIIE	1h post exercise	MAPKAPK2	0.0188815	16.5693	0.391585	-6.22301	0.695982	0.808743	0.0921895
HIIE	1h post exercise	FBXW2	-0.0647039	13.1641	-0.391335	-6.22311	0.696168	0.808803	0.0921574
HIIE	1h post exercise	INTS14	-0.0603123	12.5513	-0.390311	-6.2235	0.696922	0.809524	0.0917703
HIIE	1h post exercise	PARP9	0.0219993	15.3421	0.387831	-6.22444	0.698752	0.811493	0.0907154
HIIE	1h post exercise	SRSF10	0.0702877	15.6302	0.387412	-6.22459	0.699063	0.811698	0.0906057
HIIE	1h post exercise	MAU2	-0.0470794	13.7634	-0.386488	-6.22494	0.699744	0.812333	0.0902658
HIIE	1h post exercise	PRRC1	0.0496699	15.989	0.385676	-6.22525	0.700345	0.812874	0.0899769
HIIE	1h post exercise	SEH1L	-0.0330642	15.4388	-0.384764	-6.22559	0.701019	0.8135	0.0896425
HIIE	1h post exercise	ATL2	-0.03133	15.733	-0.384275	-6.22577	0.70138	0.813641	0.0895671
HIIE	1h post exercise	CHMP3	0.0344712	16.1779	0.384194	-6.2258	0.70144	0.813641	0.0895671
HIIE	1h post exercise	GP5	-0.0525666	20.5985	-0.384052	-6.22586	0.701545	0.813641	0.0895671
HIIE	1h post exercise	TTR	0.058592	15.8418	0.383134	-6.2262	0.702224	0.814272	0.0892304
HIIE	1h post exercise	VPS33B	0.0185736	16.2452	0.382729	-6.22635	0.702523	0.814462	0.089129
HIIE	1h post exercise	PPP2R1B	-0.0980206	13.0052	-0.382285	-6.22651	0.702852	0.814688	0.0890085
HIIE	1h post exercise	AFG2A	0.0686694	12.6307	0.380667	-6.22711	0.70405	0.81592	0.0883526
HIIE	1h post exercise	CHM	-0.0591329	14.2846	-0.380105	-6.22732	0.704466	0.816245	0.0881794
HIIE	1h post exercise	CHMP6	0.0354239	16.6991	0.378598	-6.22788	0.705582	0.817123	0.0877127
HIIE	1h post exercise	CYB5A	-0.063893	14.0465	-0.378535	-6.2279	0.705629	0.817123	0.0877127
HIIE	1h post exercise	TMX4	-0.0302834	17.088	-0.378782	-6.22781	0.705446	0.817123	0.0877127
HIIE	1h post exercise	MTR	-0.0865428	11.6393	-0.377303	-6.22836	0.706542	0.818023	0.0872347
HIIE	1h post exercise	MAP1B	0.0541354	14.4804	0.376602	-6.22861	0.707062	0.818276	0.0871004
HIIE	1h post exercise	PTRHD1	0.0497516	15.5821	0.37646	-6.22866	0.707167	0.818276	0.0871004
HIIE	1h post exercise	TBC1D20	-0.0465323	14.5827	-0.376682	-6.22858	0.707003	0.818276	0.0871004
HIIE	1h post exercise	RBPJ	0.0513452	14.246	0.376148	-6.22878	0.707398	0.818387	0.0870414
HIIE	1h post exercise	STX17	-0.022745	15.8252	-0.375446	-6.22904	0.707918	0.818831	0.0868057
HIIE	1h post exercise	CUX1	0.0412573	13.6095	0.374797	-6.22927	0.708401	0.818877	0.0867815
HIIE	1h post exercise	GMFG	-0.0262406	19.3066	-0.375082	-6.22917	0.708189	0.818877	0.0867815
HIIE	1h post exercise	GUCY1A1	-0.0346902	17.8872	-0.374298	-6.22945	0.708771	0.818877	0.0867815
HIIE	1h post exercise	MACROH2A2	-0.0640439	20.116	-0.374435	-6.2294	0.708669	0.818877	0.0867815
HIIE	1h post exercise	N4BP1	0.0396572	14.0205	0.374679	-6.22932	0.708488	0.818877	0.0867815
HIIE	1h post exercise	SLC12A2	0.0347881	14.5471	0.374383	-6.22942	0.708708	0.818877	0.0867815
HIIE	1h post exercise	NACA	0.0400046	17.8917	0.374012	-6.22956	0.708983	0.818965	0.0867346
HIIE	1h post exercise	TRAPPC8	0.013194	15.0576	0.373698	-6.22967	0.709216	0.819077	0.0866753
HIIE	1h post exercise	CASP7	0.0369149	14.6176	0.371261	-6.23056	0.711026	0.820884	0.0857184
HIIE	1h post exercise	DOLPP1	0.0445071	15.3996	0.370956	-6.23067	0.711252	0.820884	0.0857184
HIIE	1h post exercise	POU2F1	0.0482443	14.2201	0.371087	-6.23062	0.711156	0.820884	0.0857184
HIIE	1h post exercise	SNX8	0.0235276	14.7762	0.370859	-6.2307	0.711324	0.820884	0.0857184
HIIE	1h post exercise	NUDT9	-0.0329197	13.9477	-0.370668	-6.23077	0.711466	0.820891	0.0857145
HIIE	1h post exercise	DBN1	0.0725045	17.7373	0.369607	-6.23115	0.712256	0.821488	0.0853987
HIIE	1h post exercise	GOLGA2	0.0326818	14.6513	0.369608	-6.23115	0.712255	0.821488	0.0853987
HIIE	1h post exercise	MPIG6B	-0.0533545	20.5782	-0.369028	-6.23136	0.712686	0.821828	0.0852191
HIIE	1h post exercise	TIMM9	0.0602747	13.6205	0.368067	-6.2317	0.713401	0.822494	0.084867
HIIE	1h post exercise	CHMP1B	0.0331233	16.68	0.366568	-6.23224	0.714516	0.823309	0.0844371
HIIE	1h post exercise	PKD1	0.0857326	17.5366	0.366711	-6.23219	0.71441	0.823309	0.0844371
HIIE	1h post exercise	PPIE	0.0390086	13.7827	0.366906	-6.23212	0.714265	0.823309	0.0844371
HIIE	1h post exercise	PSMD9	0.0287829	15.7162	0.366104	-6.23241	0.714861	0.823525	0.0843232
HIIE	1h post exercise	TMEM63A	-0.0330963	18.4706	-0.36595	-6.23246	0.714976	0.823525	0.0843232
HIIE	1h post exercise	KIF2A	-0.0259012	20.1513	-0.365271	-6.2327	0.715482	0.823813	0.0841712
HIIE	1h post exercise	VKORC1	-0.0620998	16.8624	-0.365247	-6.23271	0.715499	0.823813	0.0841712
HIIE	1h post exercise	PCCA	0.0160554	17.066	0.364763	-6.23288	0.715859	0.82407	0.0840357
HIIE	1h post exercise	SKI	0.0611562	11.62	0.364059	-6.23313	0.716384	0.824518	0.0838
HIIE	1h post exercise	TBC1D13	0.0335782	16.1083	0.36359	-6.2333	0.716734	0.824763	0.0836706
HIIE	1h post exercise	RPS15A	0.0447125	18.439	0.36247	-6.23369	0.717569	0.825566	0.083248
HIIE	1h post exercise	PPP4R1	-0.0346204	13.3883	-0.362277	-6.23376	0.717712	0.825574	0.0832441
HIIE	1h post exercise	ASL	-0.0314735	15.9897	-0.361954	-6.23388	0.717954	0.825695	0.0831806
HIIE	1h post exercise	PPCS	-0.0173115	18.147	-0.360901	-6.23425	0.718738	0.826439	0.0827891
HIIE	1h post exercise	APOE	0.0476206	16.4908	0.360711	-6.23431	0.71888	0.826445	0.0827859
HIIE	1h post exercise	CCZ1	-0.01683	14.7107	-0.3595	-6.23474	0.719783	0.827163	0.0824088
HIIE	1h post exercise	COPZ1	-0.0341437	19.2221	-0.359324	-6.2348	0.719915	0.827163	0.0824088
HIIE	1h post exercise	PREPL	-0.050559	12.255	-0.359323	-6.2348	0.719916	0.827163	0.0824088
HIIE	1h post exercise	KIF1B	-0.0370145	14.2978	-0.357696	-6.23537	0.721131	0.828402	0.0817589
HIIE	1h post exercise	EDF1	-0.0380225	17.1621	-0.356913	-6.23564	0.721715	0.828758	0.0815724
HIIE	1h post exercise	GRB10	-0.0371443	13.1642	-0.357087	-6.23558	0.721585	0.828758	0.0815724
HIIE	1h post exercise	CCDC6	0.0212314	16.3176	0.356312	-6.23585	0.722163	0.829115	0.0813853
HIIE	1h post exercise	BTF3L4	-0.0365704	16.6561	-0.355982	-6.23596	0.722411	0.829241	0.0813191
HIIE	1h post exercise	APBA2	0.130658	12.4233	0.35573	-6.23605	0.722599	0.829299	0.0812886
HIIE	1h post exercise	GOLGA7	0.0371081	15.1147	0.355373	-6.23617	0.722865	0.829448	0.0812108
HIIE	1h post exercise	ANXA6	0.0921128	21.356	0.354437	-6.2365	0.723566	0.829948	0.0809492
HIIE	1h post exercise	NAIP	0.0387432	13.5734	0.354423	-6.2365	0.723576	0.829948	0.0809492
HIIE	1h post exercise	HELZ	-0.0275663	14.0244	-0.353677	-6.23676	0.724133	0.830077	0.0808815
HIIE	1h post exercise	PMM2	-0.0252298	16.607	-0.353667	-6.23676	0.724141	0.830077	0.0808815
HIIE	1h post exercise	POT1	-0.0490526	13.3461	-0.3534	-6.23685	0.724341	0.830077	0.0808815
HIIE	1h post exercise	RAP2A	0.0191348	19.8665	0.353632	-6.23677	0.724166	0.830077	0.0808815
HIIE	1h post exercise	TBCK	-0.0256508	13.5607	-0.353352	-6.23687	0.724376	0.830077	0.0808815
HIIE	1h post exercise	NOP14	0.0583927	12.6644	0.353047	-6.23697	0.724605	0.830182	0.0808268
HIIE	1h post exercise	SMC5	0.0518865	17.8187	0.352579	-6.23713	0.724955	0.830425	0.0806993
HIIE	1h post exercise	RPS8	-0.0431661	18.7645	-0.35235	-6.23721	0.725126	0.830464	0.0806791
HIIE	1h post exercise	ELOVL7	0.0565867	15.8172	0.351499	-6.2375	0.725763	0.831035	0.0803804
HIIE	1h post exercise	PANX1	-0.0436968	15.8326	-0.351203	-6.23761	0.725985	0.831132	0.0803299
HIIE	1h post exercise	MYL9	0.0700658	21.5231	0.350812	-6.23774	0.726277	0.831309	0.0802374
HIIE	1h post exercise	CCDC51	0.0290034	14.3132	0.350164	-6.23796	0.726761	0.831548	0.0801125
HIIE	1h post exercise	PNPLA8	-0.0245646	14.3585	-0.350205	-6.23795	0.726731	0.831548	0.0801125
HIIE	1h post exercise	AKT1	-0.0206303	15.8596	-0.349365	-6.23823	0.72736	0.831918	0.0799197
HIIE	1h post exercise	H1-10	-0.0458031	18.0683	-0.349395	-6.23822	0.727338	0.831918	0.0799197
HIIE	1h post exercise	PLXNA1	0.0339593	15.4502	0.348804	-6.23842	0.727781	0.832242	0.0797504
HIIE	1h post exercise	G3BP1	-0.0228845	15.9234	-0.347756	-6.23878	0.728565	0.832981	0.0793649
HIIE	1h post exercise	CREB1	-0.0490858	17.2803	-0.347183	-6.23897	0.728995	0.833258	0.0792205
HIIE	1h post exercise	PTBP2	0.104874	14.443	0.347066	-6.23901	0.729083	0.833258	0.0792205
HIIE	1h post exercise	LAMTOR1	-0.0384816	16.2921	-0.346824	-6.23909	0.729265	0.833307	0.0791948
HIIE	1h post exercise	DYNC1LI2	-0.0238389	14.4524	-0.346259	-6.23928	0.729687	0.833491	0.0790992
HIIE	1h post exercise	NFKB2	-0.0243739	15.6897	-0.346056	-6.23935	0.729839	0.833491	0.0790992
HIIE	1h post exercise	SLC25A5	0.0219162	22.1102	0.34624	-6.23929	0.729702	0.833491	0.0790992
HIIE	1h post exercise	ATP2A1	-0.0579216	14.7218	-0.345726	-6.23946	0.730088	0.833617	0.0790335
HIIE	1h post exercise	TP53BP1	0.0380769	15.6219	0.345489	-6.23954	0.730265	0.833662	0.0790099
HIIE	1h post exercise	SV2A	-0.0352888	14.518	-0.34479	-6.23978	0.730789	0.834103	0.0787804
HIIE	1h post exercise	SLC35A1	-0.0362796	13.2528	-0.344533	-6.23986	0.730982	0.834165	0.078748
HIIE	1h post exercise	EMG1	-0.0602927	15.7125	-0.342427	-6.24057	0.732563	0.835811	0.0778921
HIIE	1h post exercise	BIN2	-0.0379973	19.8793	-0.341705	-6.24081	0.733105	0.836114	0.0777345
HIIE	1h post exercise	PRDM10	0.0577232	12.7486	0.341777	-6.24078	0.733051	0.836114	0.0777345
HIIE	1h post exercise	RPL4	-0.0377358	19.4544	-0.34092	-6.24107	0.733695	0.836628	0.0774674
HIIE	1h post exercise	ARHGAP30	-0.0431061	16.7127	-0.339965	-6.24138	0.734412	0.83713	0.0772072
HIIE	1h post exercise	USF2	-0.0454309	14.1978	-0.340144	-6.24133	0.734278	0.83713	0.0772072
HIIE	1h post exercise	PPIG	0.0625598	17.2793	0.339661	-6.24149	0.734641	0.837233	0.0771538
HIIE	1h post exercise	SPRYD7	0.023968	14.2992	0.338671	-6.24181	0.735384	0.837921	0.0767967
HIIE	1h post exercise	UBE2D3	0.0732421	18.2354	0.338351	-6.24192	0.735626	0.838039	0.076736
HIIE	1h post exercise	COMMD3	0.0231395	13.6629	0.33806	-6.24201	0.735844	0.838072	0.0767187
HIIE	1h post exercise	TSTD1	0.0283839	16.6609	0.337943	-6.24205	0.735932	0.838072	0.0767187
HIIE	1h post exercise	ORMDL3	0.0599672	15.3052	0.337603	-6.24216	0.736187	0.838204	0.0766502
HIIE	1h post exercise	GRAP	-0.0347561	14.4474	-0.337234	-6.24228	0.736465	0.838363	0.0765681
HIIE	1h post exercise	TXNL4A	-0.0425469	14.1248	-0.336562	-6.2425	0.736971	0.83878	0.0763519
HIIE	1h post exercise	ACTG2	-0.0566917	20.361	-0.335702	-6.24279	0.737617	0.838884	0.0762983
HIIE	1h post exercise	ALG2	-0.0150772	15.3547	-0.336221	-6.24262	0.737226	0.838884	0.0762983
HIIE	1h post exercise	AVL9	-0.0375333	13.9972	-0.335819	-6.24275	0.737529	0.838884	0.0762983
HIIE	1h post exercise	RNASEH2C	-0.0517131	14.864	-0.335731	-6.24278	0.737596	0.838884	0.0762983
HIIE	1h post exercise	DGUOK	-0.0330376	15.5789	-0.335454	-6.24287	0.737804	0.838938	0.0762701
HIIE	1h post exercise	STAT6	-0.0207843	13.9354	-0.334966	-6.24303	0.738171	0.839197	0.0761361
HIIE	1h post exercise	SPOCK2	0.0426514	13.4041	0.334695	-6.24311	0.738375	0.839271	0.0760975
HIIE	1h post exercise	NDUFA1	-0.0866311	14.7537	-0.332927	-6.24369	0.739707	0.840626	0.0753969
HIIE	1h post exercise	SMTN	0.0393369	21.6475	0.331723	-6.24408	0.740614	0.841499	0.0749463
HIIE	1h post exercise	CORO1A	0.0241019	22.4704	0.331053	-6.24429	0.741118	0.841755	0.0748141
HIIE	1h post exercise	SOS1	-0.0294513	14.1873	-0.331102	-6.24428	0.741081	0.841755	0.0748141
HIIE	1h post exercise	COPG2	-0.0182109	16.9778	-0.329396	-6.24483	0.742367	0.842539	0.0744097
HIIE	1h post exercise	HSPA2	-0.0341514	19.3254	-0.329899	-6.24467	0.741989	0.842539	0.0744097
HIIE	1h post exercise	STING1	0.0303232	17.8823	0.329412	-6.24482	0.742356	0.842539	0.0744097
HIIE	1h post exercise	TRA2A	-0.0809635	15.8713	-0.329726	-6.24472	0.742119	0.842539	0.0744097
HIIE	1h post exercise	LRPAP1	0.0305846	14.3399	0.328082	-6.24525	0.743359	0.843461	0.073935
HIIE	1h post exercise	RAB5B	-0.0202728	18.4291	-0.32795	-6.24529	0.743458	0.843461	0.073935
HIIE	1h post exercise	RGS6	0.0436783	15.602	0.327514	-6.24543	0.743787	0.843676	0.0738242
HIIE	1h post exercise	SF3B5	0.053331	13.5439	0.326062	-6.24589	0.744883	0.84476	0.0732665
HIIE	1h post exercise	ZMAT2	-0.081714	12.9551	-0.325863	-6.24595	0.745033	0.844772	0.0732605
HIIE	1h post exercise	WDR3	0.0628942	14.2924	0.325319	-6.24613	0.745444	0.845079	0.0731026
HIIE	1h post exercise	GPAT3	-0.0474296	12.9316	-0.324098	-6.24651	0.746367	0.845966	0.072647
HIIE	1h post exercise	RPL38	-0.0453872	17.4004	-0.323727	-6.24663	0.746647	0.846125	0.0725656
HIIE	1h post exercise	IRAK1	-0.0539116	11.7332	-0.323242	-6.24678	0.747013	0.846381	0.0724339
HIIE	1h post exercise	COA1	-0.0476158	13.1245	-0.321695	-6.24727	0.748182	0.846911	0.0721621
HIIE	1h post exercise	CYLD	0.0173252	15.0386	0.322229	-6.2471	0.747778	0.846911	0.0721621
HIIE	1h post exercise	IGHM	-0.0435662	17.9958	-0.321766	-6.24724	0.748128	0.846911	0.0721621
HIIE	1h post exercise	PEA15	-0.0303696	13.497	-0.322015	-6.24717	0.74794	0.846911	0.0721621
HIIE	1h post exercise	VPS4B	-0.0152476	18.8508	-0.321994	-6.24717	0.747955	0.846911	0.0721621
HIIE	1h post exercise	EXOC2	-0.0244691	15.7182	-0.320388	-6.24767	0.74917	0.847871	0.0716703
HIIE	1h post exercise	SEC63	-0.0195592	16.0884	-0.320033	-6.24779	0.749438	0.848015	0.0715965
HIIE	1h post exercise	CWF19L1	-0.0425672	15.3725	-0.319502	-6.24795	0.74984	0.848152	0.0715261
HIIE	1h post exercise	ZNFX1	0.0201242	13.0667	0.319583	-6.24793	0.749779	0.848152	0.0715261
HIIE	1h post exercise	NRBF2	0.0546044	13.6525	0.31929	-6.24802	0.750001	0.848176	0.0715142
HIIE	1h post exercise	ALDH6A1	-0.0176744	17.8331	-0.317229	-6.24866	0.75156	0.84955	0.0708112
HIIE	1h post exercise	SPAST	-0.0268345	13.6211	-0.317126	-6.24869	0.751638	0.84955	0.0708112
HIIE	1h post exercise	USP7	0.0246445	17.7849	0.317384	-6.24861	0.751443	0.84955	0.0708112
HIIE	1h post exercise	C1GALT1	0.0258532	14.779	0.316471	-6.24889	0.752134	0.849792	0.0706874
HIIE	1h post exercise	ZNF524	-0.0468071	14.0872	-0.316516	-6.24887	0.752101	0.849792	0.0706874
HIIE	1h post exercise	PXK	-0.028016	14.2665	-0.315818	-6.24909	0.752628	0.850069	0.0705457
HIIE	1h post exercise	SNRPB	-0.0470618	18.77	-0.315776	-6.2491	0.752661	0.850069	0.0705457
HIIE	1h post exercise	GSTM5	0.0574706	14.1023	0.314936	-6.24936	0.753297	0.85031	0.0704225
HIIE	1h post exercise	RBM42	0.0393788	15.0651	0.314947	-6.24936	0.753289	0.85031	0.0704225
HIIE	1h post exercise	STARD3NL	-0.0340371	16.098	-0.31522	-6.24927	0.753082	0.85031	0.0704225
HIIE	1h post exercise	CISD1	0.0473645	15.5843	0.31453	-6.24948	0.753605	0.850499	0.070326
HIIE	1h post exercise	POGZ	-0.0367855	13.8859	-0.314286	-6.24956	0.75379	0.850549	0.0703009
HIIE	1h post exercise	DCTN1	0.0244681	16.7574	0.313558	-6.24978	0.754342	0.850853	0.0701453
HIIE	1h post exercise	TAGLN3	0.0766693	15.8685	0.313716	-6.24973	0.754222	0.850853	0.0701453
HIIE	1h post exercise	ACTBL2	-0.066235	22.1853	-0.312224	-6.25019	0.755353	0.851262	0.0699368
HIIE	1h post exercise	CSTF2T	-0.0599876	11.7101	-0.312748	-6.25003	0.754955	0.851262	0.0699368
HIIE	1h post exercise	CTSW	-0.0365008	16.5515	-0.312151	-6.25021	0.755409	0.851262	0.0699368
HIIE	1h post exercise	FLII	0.0187768	19.6767	0.312564	-6.25008	0.755094	0.851262	0.0699368
HIIE	1h post exercise	NUMB	-0.0172246	15.6555	-0.312433	-6.25012	0.755194	0.851262	0.0699368
HIIE	1h post exercise	CARD6	0.0412516	13.4929	0.311679	-6.25035	0.755766	0.851403	0.0698648
HIIE	1h post exercise	MPRIP	0.0222954	15.1176	0.311613	-6.25037	0.755816	0.851403	0.0698648
HIIE	1h post exercise	GNAZ	-0.0288782	19.3541	-0.310434	-6.25073	0.75671	0.852252	0.0694321
HIIE	1h post exercise	FYCO1	-0.0205135	13.9148	-0.309495	-6.25101	0.757423	0.852736	0.0691854
HIIE	1h post exercise	PPA1	0.0226741	16.9792	0.309648	-6.25097	0.757307	0.852736	0.0691854
HIIE	1h post exercise	PCNA	-0.0398004	15.9343	-0.308626	-6.25127	0.758083	0.85332	0.068888
HIIE	1h post exercise	SASH3	-0.0461977	15.7483	-0.307393	-6.25164	0.759018	0.854214	0.0684333
HIIE	1h post exercise	GAK	-0.0172936	14.6913	-0.307186	-6.25171	0.759175	0.854231	0.0684245
HIIE	1h post exercise	ZBTB14	-0.0666331	10.4773	-0.306688	-6.25186	0.759554	0.854499	0.0682886
HIIE	1h post exercise	HNRNPUL1	0.0414557	16.6408	0.306312	-6.25197	0.75984	0.854661	0.0682063
HIIE	1h post exercise	DNPH1	0.026965	16.4491	0.3057	-6.25215	0.760305	0.854707	0.068183
HIIE	1h post exercise	EIF4H	0.0200117	18.8718	0.305798	-6.25212	0.76023	0.854707	0.068183
HIIE	1h post exercise	RRAS	-0.0222781	17.2337	-0.305465	-6.25222	0.760483	0.854707	0.068183
HIIE	1h post exercise	TCAF2	-0.0445139	12.8397	-0.305643	-6.25217	0.760348	0.854707	0.068183
HIIE	1h post exercise	WASHC2C	0.0879018	14.1289	0.305327	-6.25226	0.760588	0.854707	0.068183
HIIE	1h post exercise	MALSU1	-0.0445376	11.7227	-0.304204	-6.25259	0.761441	0.855506	0.0677769
HIIE	1h post exercise	SPTA1	-0.0523965	14.6512	-0.303465	-6.25281	0.762003	0.855978	0.0675373
HIIE	1h post exercise	DHX37	-0.0444541	14.4185	-0.302652	-6.25305	0.762621	0.856513	0.067266
HIIE	1h post exercise	SAMD14	0.0352522	13.7544	0.302034	-6.25323	0.763092	0.856882	0.0670789
HIIE	1h post exercise	GOSR1	0.0308007	15.9517	0.301154	-6.25349	0.763761	0.857474	0.066779
HIIE	1h post exercise	RBM15B	-0.0384273	13.5991	-0.299932	-6.25385	0.764691	0.858358	0.0663314
HIIE	1h post exercise	BAK1	0.0354951	14.5955	0.297905	-6.25444	0.766234	0.859611	0.0656978
HIIE	1h post exercise	UBE2A	-0.0387508	14.6906	-0.297978	-6.25442	0.766179	0.859611	0.0656978
HIIE	1h post exercise	VAMP3	-0.0288248	15.9259	-0.297958	-6.25442	0.766194	0.859611	0.0656978
HIIE	1h post exercise	ASAP1	-0.023221	17.5345	-0.296745	-6.25478	0.767118	0.860385	0.0653072
HIIE	1h post exercise	CHKB	0.0165681	15.5617	0.296625	-6.25481	0.767209	0.860385	0.0653072
HIIE	1h post exercise	KMO	0.0686569	12.193	0.296165	-6.25494	0.76756	0.860619	0.0651892
HIIE	1h post exercise	WDR46	0.048555	12.7068	0.294934	-6.2553	0.768498	0.861511	0.0647391
HIIE	1h post exercise	CAPRIN1	-0.0269139	15.6689	-0.293301	-6.25576	0.769743	0.862318	0.0643325
HIIE	1h post exercise	EIF3H	0.0224554	17.6867	0.293407	-6.25573	0.769663	0.862318	0.0643325
HIIE	1h post exercise	PCBP1	-0.0146381	19.2017	-0.29324	-6.25578	0.769789	0.862318	0.0643325
HIIE	1h post exercise	SEC14L5	-0.0283769	13.7118	-0.293559	-6.25569	0.769546	0.862318	0.0643325
HIIE	1h post exercise	ZNF24	-0.0459342	12.0353	-0.292608	-6.25596	0.770272	0.862699	0.0641406
HIIE	1h post exercise	APAF1	0.0133935	15.557	0.291519	-6.25627	0.771102	0.863183	0.0638969
HIIE	1h post exercise	JAML	0.0535993	13.5138	0.291479	-6.25628	0.771133	0.863183	0.0638969
HIIE	1h post exercise	NUDT21	-0.0352188	17.8818	-0.291527	-6.25627	0.771097	0.863183	0.0638969
HIIE	1h post exercise	HSD17B10	0.0177213	19.0909	0.290519	-6.25655	0.771865	0.863682	0.063646
HIIE	1h post exercise	ZDHHC3	-0.0359414	14.5426	-0.290611	-6.25653	0.771795	0.863682	0.063646
HIIE	1h post exercise	CSTF3	-0.0379625	15.8595	-0.290242	-6.25663	0.772077	0.863759	0.0636072
HIIE	1h post exercise	SCFD2	-0.0134774	15.6101	-0.289763	-6.25677	0.772442	0.864008	0.0634825
HIIE	1h post exercise	CS	0.0122148	20.9735	0.289557	-6.25683	0.772599	0.864023	0.0634745
HIIE	1h post exercise	EIF1AD	-0.0301681	13.9327	-0.288796	-6.25704	0.773181	0.864368	0.0633015
HIIE	1h post exercise	NIN	0.0417892	13.9627	0.288593	-6.2571	0.773336	0.864368	0.0633015
HIIE	1h post exercise	YEATS4	0.0370605	14.0238	0.288731	-6.25706	0.773231	0.864368	0.0633015
HIIE	1h post exercise	FTSJ3	-0.0400999	15.6671	-0.288228	-6.2572	0.773615	0.864519	0.0632255
HIIE	1h post exercise	TRAFD1	-0.0266734	12.3173	-0.287996	-6.25727	0.773791	0.864556	0.0632069
HIIE	1h post exercise	HDDC3	0.0277746	14.0543	0.286782	-6.2576	0.77472	0.865273	0.0628468
HIIE	1h post exercise	MOCS2	0.0524075	12.4269	0.286874	-6.25758	0.774649	0.865273	0.0628468
HIIE	1h post exercise	H3-7	0.0456231	21.5663	0.28577	-6.25789	0.775493	0.865817	0.062574
HIIE	1h post exercise	RAB3IP	-0.0536204	11.6498	-0.285872	-6.25786	0.775415	0.865817	0.062574
HIIE	1h post exercise	FAM78A	0.0267371	14.5881	0.285206	-6.25804	0.775924	0.866138	0.0624129
HIIE	1h post exercise	NHLRC3	0.0318106	14.6158	0.28401	-6.25837	0.776838	0.866838	0.0620621
HIIE	1h post exercise	SMS	0.0166847	16.7358	0.284067	-6.25836	0.776795	0.866838	0.0620621
HIIE	1h post exercise	BRCC3	-0.0167631	15.7965	-0.282505	-6.25879	0.777989	0.867801	0.0615797
HIIE	1h post exercise	DERA	-0.0177006	16.8869	-0.282564	-6.25877	0.777944	0.867801	0.0615797
HIIE	1h post exercise	IDH3G	0.0161466	17.3724	0.282012	-6.25893	0.778367	0.868062	0.0614493
HIIE	1h post exercise	OPLAH	0.0252237	14.9534	0.281362	-6.2591	0.778864	0.8683	0.0613304
HIIE	1h post exercise	RTCA	0.0136039	16.9624	0.281358	-6.2591	0.778867	0.8683	0.0613304
HIIE	1h post exercise	CBX5	-0.0407	15.1452	-0.280742	-6.25927	0.779339	0.868665	0.0611478
HIIE	1h post exercise	ELP2	0.0242598	14.0348	0.280216	-6.25942	0.779741	0.868792	0.0610841
HIIE	1h post exercise	PUM2	-0.0334734	13.6907	-0.280245	-6.25941	0.779719	0.868792	0.0610841
HIIE	1h post exercise	UBXN4	-0.0163539	14.4238	-0.279382	-6.25964	0.78038	0.869344	0.0608085
HIIE	1h post exercise	ANK1	-0.0314373	16.6447	-0.278245	-6.25995	0.78125	0.870153	0.0604042
HIIE	1h post exercise	PKP2	0.0374665	12.5762	0.277844	-6.26006	0.781558	0.870335	0.0603136
HIIE	1h post exercise	MFNG	0.022197	13.8947	0.277276	-6.26021	0.781992	0.870658	0.0601522
HIIE	1h post exercise	RALGAPA2	0.0202192	12.8721	0.276841	-6.26033	0.782326	0.870869	0.0600471
HIIE	1h post exercise	PAK1IP1	0.045942	14.5708	0.275665	-6.26065	0.783228	0.871713	0.0596266
HIIE	1h post exercise	ADCY6	0.0265397	16.942	0.275098	-6.2608	0.783662	0.871941	0.0595128
HIIE	1h post exercise	RPL35	0.039134	18.4521	0.27502	-6.26082	0.783722	0.871941	0.0595128
HIIE	1h post exercise	HBG1	-0.0513471	14.6657	-0.274823	-6.26087	0.783873	0.871948	0.0595092
HIIE	1h post exercise	ANP32A	-0.0348133	17.5828	-0.274006	-6.26109	0.784499	0.872083	0.059442
HIIE	1h post exercise	EEF1D	0.0196821	18.5941	0.273912	-6.26112	0.784572	0.872083	0.059442
HIIE	1h post exercise	FLOT2	0.0382237	17.4735	0.274265	-6.26102	0.784301	0.872083	0.059442
HIIE	1h post exercise	REPIN1	-0.0435889	11.6086	-0.274116	-6.26106	0.784415	0.872083	0.059442
HIIE	1h post exercise	RELCH	0.0304354	13.3462	0.273472	-6.26123	0.784909	0.872298	0.0593353
HIIE	1h post exercise	ARL6IP4	-0.0551783	11.4959	-0.273049	-6.26135	0.785234	0.872337	0.0593155
HIIE	1h post exercise	HNRNPF	-0.0273264	17.5546	-0.273131	-6.26132	0.78517	0.872337	0.0593155
HIIE	1h post exercise	DLG3	-0.0452315	14.266	-0.272693	-6.26144	0.785506	0.872454	0.0592573
HIIE	1h post exercise	PLCB2	0.013444	17.4316	0.272158	-6.26158	0.785917	0.872454	0.0592573
HIIE	1h post exercise	QTRT1	0.0324485	14.2117	0.27237	-6.26153	0.785755	0.872454	0.0592573
HIIE	1h post exercise	TMEM128	0.0238146	15.3136	0.272213	-6.26157	0.785875	0.872454	0.0592573
HIIE	1h post exercise	SUGT1	-0.0114981	17.3833	-0.271502	-6.26176	0.78642	0.872852	0.0590592
HIIE	1h post exercise	ANK2	-0.0270584	15.3179	-0.269992	-6.26215	0.78758	0.873539	0.0587177
HIIE	1h post exercise	F13A1	-0.0250109	23.8773	-0.269958	-6.26216	0.787606	0.873539	0.0587177
HIIE	1h post exercise	GFUS	-0.0374202	16.4627	-0.269752	-6.26222	0.787763	0.873539	0.0587177
HIIE	1h post exercise	PIK3CB	-0.0211928	16.1696	-0.270434	-6.26204	0.78724	0.873539	0.0587177
HIIE	1h post exercise	SMARCE1	0.0270207	14.5695	0.269881	-6.26218	0.787665	0.873539	0.0587177
HIIE	1h post exercise	TRMT1	0.0450541	12.2816	0.269566	-6.26227	0.787906	0.873539	0.0587177
HIIE	1h post exercise	NDUFAF3	-0.0316064	14.5838	-0.269356	-6.26232	0.788068	0.873557	0.0587086
HIIE	1h post exercise	PGLS	0.0339011	18.6697	0.26902	-6.26241	0.788326	0.873628	0.0586736
HIIE	1h post exercise	TTC38	-0.029467	15.6835	-0.268897	-6.26244	0.788421	0.873628	0.0586736
HIIE	1h post exercise	SARS2	-0.0144706	15.4453	-0.267927	-6.2627	0.789164	0.874292	0.0583437
HIIE	1h post exercise	MPI	0.0153916	15.3228	0.267454	-6.26282	0.789528	0.874534	0.0582232
HIIE	1h post exercise	TRMT1L	0.0351241	12.4534	0.266882	-6.26297	0.789968	0.874861	0.0580611
HIIE	1h post exercise	GPR183	0.029302	14.0439	0.266531	-6.26306	0.790237	0.87488	0.0580516
HIIE	1h post exercise	SHBG	0.0459381	13.5326	0.266483	-6.26307	0.790275	0.87488	0.0580516
HIIE	1h post exercise	PRAF2	0.0259341	17.5883	0.265596	-6.2633	0.790956	0.875474	0.057757
HIIE	1h post exercise	GDAP2	0.0190855	14.3047	0.265214	-6.2634	0.791249	0.875638	0.0576755
HIIE	1h post exercise	ENOPH1	0.0119115	15.8152	0.264064	-6.2637	0.792134	0.876456	0.05727
HIIE	1h post exercise	ANAPC2	0.0212184	12.4365	0.263329	-6.26388	0.792699	0.8767	0.057149
HIIE	1h post exercise	NCOA5	-0.0356604	14.3973	-0.263211	-6.26391	0.79279	0.8767	0.057149
HIIE	1h post exercise	TNIP1	0.024806	14.2064	0.263466	-6.26385	0.792593	0.8767	0.057149
HIIE	1h post exercise	APBB1IP	-0.0336091	15.6076	-0.261311	-6.2644	0.794252	0.876711	0.0571435
HIIE	1h post exercise	BLOC1S6	0.0257152	13.3179	0.261695	-6.2643	0.793956	0.876711	0.0571435
HIIE	1h post exercise	C1orf43	0.0303843	13.9329	0.262814	-6.26402	0.793095	0.876711	0.0571435
HIIE	1h post exercise	CELF1	-0.0242886	16.0462	-0.261988	-6.26423	0.79373	0.876711	0.0571435
HIIE	1h post exercise	CHAMP1	-0.0278409	13.9602	-0.26191	-6.26425	0.793791	0.876711	0.0571435
HIIE	1h post exercise	GLB1	0.0137635	17.7499	0.261411	-6.26437	0.794174	0.876711	0.0571435
HIIE	1h post exercise	MARCHF2	-0.0511969	15.1853	-0.261474	-6.26436	0.794126	0.876711	0.0571435
HIIE	1h post exercise	RER1	-0.0145016	17.2246	-0.261622	-6.26432	0.794012	0.876711	0.0571435
HIIE	1h post exercise	SCYL1	-0.0159641	15.4154	-0.261919	-6.26424	0.793783	0.876711	0.0571435
HIIE	1h post exercise	VEZF1	-0.0506695	11.733	-0.262304	-6.26415	0.793487	0.876711	0.0571435
HIIE	1h post exercise	SH3PXD2A	0.0316513	13.2171	0.260651	-6.26457	0.79476	0.877112	0.0569451
HIIE	1h post exercise	PSEN2	0.0413668	14.9614	0.260339	-6.26465	0.794999	0.877216	0.0568936
HIIE	1h post exercise	AUP1	0.0197441	14.854	0.259821	-6.26478	0.795398	0.877495	0.0567554
HIIE	1h post exercise	KCTD12	0.0325639	17.2994	0.258649	-6.26507	0.796301	0.87817	0.0564212
HIIE	1h post exercise	RGS10	0.0369161	15.8901	0.258654	-6.26507	0.796297	0.87817	0.0564212
HIIE	1h post exercise	CRYBG1	0.0337209	14.9034	0.258277	-6.26517	0.796587	0.878325	0.0563446
HIIE	1h post exercise	IRF4	0.0342279	12.4516	0.257609	-6.26533	0.797102	0.878572	0.0562226
HIIE	1h post exercise	RPL24	0.0318809	17.9656	0.257761	-6.2653	0.796985	0.878572	0.0562226
HIIE	1h post exercise	MYO1C	-0.0218261	17.4198	-0.25729	-6.26541	0.797347	0.878682	0.0561682
HIIE	1h post exercise	ACSL5	-0.0155471	17.4923	-0.257096	-6.26546	0.797496	0.878686	0.0561663
HIIE	1h post exercise	F2RL3	0.0682887	17.6089	0.256822	-6.26553	0.797708	0.878759	0.0561302
HIIE	1h post exercise	CNBP	-0.0511543	13.4082	-0.255875	-6.26577	0.798438	0.879082	0.0559706
HIIE	1h post exercise	POLD2	-0.0326844	13.4765	-0.256118	-6.26571	0.79825	0.879082	0.0559706
HIIE	1h post exercise	PUF60	-0.035177	17.0421	-0.256043	-6.26573	0.798308	0.879082	0.0559706
HIIE	1h post exercise	TPP1	0.0195652	18.8226	0.25563	-6.26583	0.798626	0.87913	0.0559471
HIIE	1h post exercise	VPS50	0.0141237	14.0992	0.254573	-6.26609	0.799441	0.879865	0.0555837
HIIE	1h post exercise	GRTP1	-0.0345857	13.442	-0.253425	-6.26637	0.800326	0.880426	0.0553074
HIIE	1h post exercise	LPXN	-0.0548123	15.0337	-0.253493	-6.26636	0.800274	0.880426	0.0553074
HIIE	1h post exercise	SLC39A7	0.0143798	14.9563	0.253345	-6.26639	0.800387	0.880426	0.0553074
HIIE	1h post exercise	DCUN1D1	-0.0154337	15.0693	-0.25244	-6.26662	0.801085	0.881033	0.0550076
HIIE	1h post exercise	CLIP1	0.0272216	15.8515	0.252055	-6.26671	0.801383	0.881054	0.0549974
HIIE	1h post exercise	LIG1	0.0516769	11.1306	0.252038	-6.26672	0.801396	0.881054	0.0549974
HIIE	1h post exercise	IFIT5	-0.018904	13.6732	-0.251654	-6.26681	0.801692	0.881101	0.0549745
HIIE	1h post exercise	PCBD2	0.0470141	14.271	0.251303	-6.2669	0.801962	0.881101	0.0549745
HIIE	1h post exercise	RPS6	0.0303144	18.1495	0.251254	-6.26691	0.802	0.881101	0.0549745
HIIE	1h post exercise	USE1	-0.0301154	13.8483	-0.251226	-6.26691	0.802022	0.881101	0.0549745
HIIE	1h post exercise	DOCK7	0.0182016	15.0502	0.250152	-6.26718	0.80285	0.88185	0.0546051
HIIE	1h post exercise	KRIT1	-0.0325594	13.2644	-0.249711	-6.26728	0.803191	0.882064	0.0545
HIIE	1h post exercise	ATP5MG	0.00997334	20.5125	0.247823	-6.26774	0.804648	0.883256	0.0539134
HIIE	1h post exercise	CLASP2	-0.0145929	15.038	-0.247736	-6.26776	0.804715	0.883256	0.0539134
HIIE	1h post exercise	CYFIP1	-0.0175399	19.21	-0.248015	-6.2677	0.8045	0.883256	0.0539134
HIIE	1h post exercise	SNX21	0.0323151	12.3133	0.246995	-6.26794	0.805288	0.883724	0.0536834
HIIE	1h post exercise	BCKDHB	-0.0316681	15.2979	-0.246397	-6.26808	0.80575	0.88407	0.0535132
HIIE	1h post exercise	PLA2G12A	0.048101	13.3311	0.245615	-6.26827	0.806354	0.884572	0.0532666
HIIE	1h post exercise	STAU1	0.0228466	14.2009	0.244572	-6.26852	0.807159	0.885295	0.0529118
HIIE	1h post exercise	NAT1	0.0152479	14.3556	0.244345	-6.26858	0.807335	0.885327	0.0528964
HIIE	1h post exercise	HSPA4L	0.0222231	13.6847	0.243378	-6.2688	0.808082	0.885986	0.0525732
HIIE	1h post exercise	MRPS7	-0.0204854	14.3437	-0.243045	-6.26888	0.80834	0.886107	0.0525137
HIIE	1h post exercise	CDC27	0.0213449	13.9773	0.242766	-6.26895	0.808555	0.886182	0.0524769
HIIE	1h post exercise	PIGT	-0.0263038	15.0724	-0.242041	-6.26912	0.809117	0.886476	0.052333
HIIE	1h post exercise	PRKAR2A	0.0119022	17.4746	0.242062	-6.26912	0.8091	0.886476	0.052333
HIIE	1h post exercise	PTPN9	0.0294027	13.8987	0.241185	-6.26932	0.809779	0.88704	0.0520567
HIIE	1h post exercise	AK1	0.0266127	19.6667	0.240991	-6.26937	0.809928	0.887043	0.0520553
HIIE	1h post exercise	TBL1XR1	0.0206961	15.1192	0.240615	-6.26946	0.810219	0.887201	0.0519781
HIIE	1h post exercise	SQSTM1	-0.0216658	14.1105	-0.240132	-6.26957	0.810592	0.887449	0.0518567
HIIE	1h post exercise	VPS41	-0.011153	15.207	-0.239793	-6.26965	0.810854	0.887575	0.051795
HIIE	1h post exercise	CEP120	0.0401997	12.006	0.239184	-6.26979	0.811326	0.887608	0.0517786
HIIE	1h post exercise	PIP4K2C	-0.0123022	15.0213	-0.23925	-6.26977	0.811275	0.887608	0.0517786
HIIE	1h post exercise	SPOUT1	0.0317302	14.6235	0.239521	-6.26971	0.811066	0.887608	0.0517786
HIIE	1h post exercise	AGPS	-0.0161431	16.2304	-0.238837	-6.26987	0.811594	0.887656	0.0517552
HIIE	1h post exercise	CUL5	-0.0114416	16.3086	-0.238475	-6.26995	0.811875	0.887656	0.0517552
HIIE	1h post exercise	PIP5K1A	-0.0160534	15.964	-0.238367	-6.26998	0.811958	0.887656	0.0517552
HIIE	1h post exercise	TUBB4A	0.0896721	16.2546	0.23849	-6.26995	0.811863	0.887656	0.0517552
HIIE	1h post exercise	LSM8	-0.0359212	14.918	-0.237239	-6.27024	0.812831	0.88829	0.0514453
HIIE	1h post exercise	NDC1	0.04011	12.7682	0.237309	-6.27022	0.812777	0.88829	0.0514453
HIIE	1h post exercise	ATP6V1C1	-0.0178215	16.2133	-0.235816	-6.27057	0.813933	0.889333	0.0509358
HIIE	1h post exercise	KLC1	-0.0225832	16.49	-0.235473	-6.27065	0.814199	0.889428	0.0508893
HIIE	1h post exercise	RABAC1	0.0298804	14.3233	0.235324	-6.27068	0.814315	0.889428	0.0508893
HIIE	1h post exercise	LRCH1	0.0127501	15.9191	0.234655	-6.27083	0.814832	0.889832	0.050692
HIIE	1h post exercise	MT1X	0.0323667	14.0122	0.234275	-6.27092	0.815127	0.889839	0.0506884
HIIE	1h post exercise	RPL3	-0.0290452	18.6356	-0.234267	-6.27092	0.815134	0.889839	0.0506884
HIIE	1h post exercise	JPT1	-0.0362891	13.9401	-0.233811	-6.27103	0.815487	0.890064	0.0505788
HIIE	1h post exercise	PTGS1	0.0221017	21.2695	0.23255	-6.27131	0.816464	0.890648	0.0502941
HIIE	1h post exercise	SMC3	-0.0238686	17.3993	-0.232895	-6.27123	0.816197	0.890648	0.0502941
HIIE	1h post exercise	TRAPPC12	0.0164157	14.7825	0.232714	-6.27128	0.816336	0.890648	0.0502941
HIIE	1h post exercise	COPS5	-0.0236122	16.3992	-0.231663	-6.27151	0.817151	0.890754	0.0502423
HIIE	1h post exercise	DTYMK	0.0125838	17.282	0.231687	-6.27151	0.817132	0.890754	0.0502423
HIIE	1h post exercise	GBP4	-0.0137569	14.0794	-0.232206	-6.27139	0.81673	0.890754	0.0502423
HIIE	1h post exercise	STUM	0.0354265	16.2558	0.231946	-6.27145	0.816932	0.890754	0.0502423
HIIE	1h post exercise	TTC39C	-0.0402234	12.7008	-0.23028	-6.27182	0.818223	0.891761	0.0497514
HIIE	1h post exercise	WDR81	-0.0125125	15.2945	-0.229188	-6.27207	0.81907	0.892523	0.0493806
HIIE	1h post exercise	EBP	0.0267047	17.3645	0.227721	-6.27239	0.820208	0.89328	0.0490124
HIIE	1h post exercise	GORASP2	0.0122254	15.4814	0.227905	-6.27235	0.820065	0.89328	0.0490124
HIIE	1h post exercise	LMF1	0.0231811	13.1488	0.227967	-6.27234	0.820017	0.89328	0.0490124
HIIE	1h post exercise	BAG5	0.0123252	15.5295	0.226179	-6.27274	0.821405	0.893958	0.0486828
HIIE	1h post exercise	CCNY	0.0142072	14.9978	0.226422	-6.27268	0.821216	0.893958	0.0486828
HIIE	1h post exercise	GNB1L	-0.0319621	12.8752	-0.225774	-6.27282	0.821719	0.893958	0.0486828
HIIE	1h post exercise	MTG2	0.0440418	10.8847	0.226533	-6.27266	0.82113	0.893958	0.0486828
HIIE	1h post exercise	TTC5	-0.021524	14.4207	-0.225892	-6.2728	0.821628	0.893958	0.0486828
HIIE	1h post exercise	VPS45	-0.0146144	15.6031	-0.226098	-6.27275	0.821467	0.893958	0.0486828
HIIE	1h post exercise	HIP1R	0.0359286	12.9534	0.223411	-6.27334	0.823554	0.895316	0.0480239
HIIE	1h post exercise	TMEM245	0.0135199	15.3435	0.223947	-6.27322	0.823137	0.895316	0.0480239
HIIE	1h post exercise	TRIOBP	0.0158337	14.2174	0.223403	-6.27334	0.82356	0.895316	0.0480239
HIIE	1h post exercise	UBE2L6	0.0272543	15.5843	0.223658	-6.27329	0.823362	0.895316	0.0480239
HIIE	1h post exercise	DCAF1	0.0251605	13.4632	0.222536	-6.27353	0.824234	0.895887	0.0477467
HIIE	1h post exercise	GEMIN5	-0.0141352	14.8906	-0.221362	-6.27379	0.825145	0.896716	0.0473451
HIIE	1h post exercise	USP31	0.0240705	12.5788	0.221136	-6.27383	0.825321	0.896746	0.0473306
HIIE	1h post exercise	PHF6	0.0389775	14.2621	0.220698	-6.27393	0.825662	0.896955	0.0472295
HIIE	1h post exercise	MANEA	0.0339843	11.8463	0.220334	-6.27401	0.825944	0.897006	0.0472047
HIIE	1h post exercise	PGGHG	-0.0306884	13.0361	-0.220255	-6.27402	0.826006	0.897006	0.0472047
HIIE	1h post exercise	PRKAB1	0.016553	14.7924	0.219785	-6.27412	0.826371	0.897241	0.047091
HIIE	1h post exercise	DPH5	-0.0271456	12.6484	-0.218832	-6.27433	0.827112	0.897778	0.0468312
HIIE	1h post exercise	GGPS1	0.0180056	14.4988	0.218766	-6.27434	0.827163	0.897778	0.0468312
HIIE	1h post exercise	MOGS	0.0150669	18.3339	0.218199	-6.27446	0.827604	0.898095	0.0466778
HIIE	1h post exercise	BPHL	0.0233309	14.61	0.217854	-6.27453	0.827872	0.898225	0.0466148
HIIE	1h post exercise	BCKDK	-0.020658	15.6081	-0.216793	-6.27476	0.828698	0.898798	0.046338
HIIE	1h post exercise	PCYT1A	-0.021239	15.5498	-0.216898	-6.27474	0.828616	0.898798	0.046338
HIIE	1h post exercise	ERGIC3	-0.0330393	13.8193	-0.216221	-6.27488	0.829143	0.899028	0.046227
HIIE	1h post exercise	MDN1	-0.0295311	14.5143	-0.216137	-6.2749	0.829207	0.899028	0.046227
HIIE	1h post exercise	BRD2	-0.0356481	14.0311	-0.214034	-6.27534	0.830844	0.899943	0.0457848
HIIE	1h post exercise	LRWD1	-0.0348543	14.096	-0.213968	-6.27535	0.830895	0.899943	0.0457848
HIIE	1h post exercise	MCMBP	0.0379881	13.6469	0.214783	-6.27518	0.830261	0.899943	0.0457848
HIIE	1h post exercise	OMA1	0.0292669	12.9215	0.213959	-6.27535	0.830902	0.899943	0.0457848
HIIE	1h post exercise	TSFM	-0.0142587	15.2832	-0.213902	-6.27537	0.830946	0.899943	0.0457848
HIIE	1h post exercise	TTC9	0.0358085	13.3801	0.213932	-6.27536	0.830924	0.899943	0.0457848
HIIE	1h post exercise	ABTB3	-0.0384004	14.9236	-0.213417	-6.27547	0.831324	0.900191	0.0456651
HIIE	1h post exercise	CTDSP1	0.0237867	15.8065	0.211952	-6.27577	0.832465	0.901231	0.0451637
HIIE	1h post exercise	NOP10	-0.0428046	14.336	-0.2118	-6.2758	0.832583	0.901231	0.0451637
HIIE	1h post exercise	EPX	-0.0804891	12.831	-0.211493	-6.27586	0.832822	0.901328	0.0451169
HIIE	1h post exercise	DRG1	0.0170612	15.7634	0.210798	-6.27601	0.833363	0.901591	0.0449905
HIIE	1h post exercise	SNAP29	-0.0259572	15.39	-0.210982	-6.27597	0.83322	0.901591	0.0449905
HIIE	1h post exercise	ALG10	-0.0295087	15.0855	-0.210534	-6.27606	0.833569	0.901635	0.0449691
HIIE	1h post exercise	SLC15A4	0.0278568	13.9296	0.210362	-6.2761	0.833703	0.901635	0.0449691
HIIE	1h post exercise	ZSWIM8	-0.015864	12.7211	-0.210027	-6.27617	0.833963	0.901755	0.0449114
HIIE	1h post exercise	ORMDL1	0.0164878	17.2577	0.209685	-6.27624	0.83423	0.901869	0.0448565
HIIE	1h post exercise	RASA1	-0.0166375	17.5034	-0.209318	-6.27631	0.834516	0.901869	0.0448565
HIIE	1h post exercise	TOMM34	0.0153689	14.3068	0.209452	-6.27628	0.834411	0.901869	0.0448565
HIIE	1h post exercise	CD48	0.0319947	16.8356	0.208726	-6.27643	0.834978	0.902045	0.044772
HIIE	1h post exercise	PICALM	0.0108928	17.4764	0.208776	-6.27642	0.834938	0.902045	0.044772
HIIE	1h post exercise	PGK2	-0.0583741	16.4718	-0.207989	-6.27658	0.835552	0.902503	0.0445512
HIIE	1h post exercise	GOLT1B	0.0282223	17.7082	0.20683	-6.27681	0.836455	0.903317	0.0441596
HIIE	1h post exercise	G6PD	-0.00903107	20.8359	-0.204282	-6.27732	0.838441	0.9053	0.0432072
HIIE	1h post exercise	OARD1	-0.0247961	14.0502	-0.203055	-6.27757	0.839398	0.906172	0.0427894
HIIE	1h post exercise	MIDEAS	-0.0255402	13.2846	-0.202645	-6.27765	0.839718	0.906355	0.0427015
HIIE	1h post exercise	ALDH7A1	-0.0160753	14.9599	-0.201368	-6.2779	0.840714	0.906944	0.0424196
HIIE	1h post exercise	GPSM3	0.0212382	14.5354	0.201376	-6.2779	0.840709	0.906944	0.0424196
HIIE	1h post exercise	STAT3	-0.00911364	17.5759	-0.201386	-6.2779	0.8407	0.906944	0.0424196
HIIE	1h post exercise	SNX5	-0.013166	15.859	-0.20056	-6.27806	0.841345	0.907462	0.0421716
HIIE	1h post exercise	GCLM	-0.0183526	17.4813	-0.199464	-6.27827	0.8422	0.908223	0.0418076
HIIE	1h post exercise	HERC4	-0.00788795	14.3916	-0.198935	-6.27837	0.842613	0.908505	0.0416725
HIIE	1h post exercise	DEF6	0.0231883	16.4438	0.198348	-6.27849	0.843072	0.908676	0.041591
HIIE	1h post exercise	PIAS2	-0.0896492	12.5322	-0.198494	-6.27846	0.842958	0.908676	0.041591
HIIE	1h post exercise	ARL6IP1	-0.0296336	16.1298	-0.198052	-6.27854	0.843303	0.908762	0.0415497
HIIE	1h post exercise	AP2B1	-0.00923536	18.9233	-0.196829	-6.27878	0.844257	0.909082	0.041397
HIIE	1h post exercise	APOBEC3B	0.0289891	13.6549	0.196709	-6.2788	0.844352	0.909082	0.041397
HIIE	1h post exercise	HKDC1	0.0345936	16.0592	0.196871	-6.27877	0.844225	0.909082	0.041397
HIIE	1h post exercise	LCP1	0.0274378	21.9858	0.196952	-6.27876	0.844162	0.909082	0.041397
HIIE	1h post exercise	PSMD2	0.00912686	18.1495	0.197126	-6.27872	0.844026	0.909082	0.041397
HIIE	1h post exercise	IGKV1-16	-0.103525	12.4356	-0.196079	-6.27892	0.844844	0.90945	0.0412214
HIIE	1h post exercise	PPP1R21	0.0105846	15.1379	0.195429	-6.27905	0.845351	0.909833	0.0410382
HIIE	1h post exercise	CWC27	0.02706	13.2738	0.19505	-6.27912	0.845647	0.909846	0.0410319
HIIE	1h post exercise	VPS53	-0.0102517	15.1921	-0.195028	-6.27912	0.845664	0.909846	0.0410319
HIIE	1h post exercise	CROCC	0.0242302	17.9146	0.19422	-6.27928	0.846296	0.909879	0.0410163
HIIE	1h post exercise	THEMIS	-0.0311374	13.9303	-0.194025	-6.27931	0.846448	0.909879	0.0410163
HIIE	1h post exercise	THUMPD3	-0.0190912	12.9949	-0.194095	-6.2793	0.846394	0.909879	0.0410163
HIIE	1h post exercise	TMEM9	0.0365623	12.4736	0.19407	-6.2793	0.846414	0.909879	0.0410163
HIIE	1h post exercise	TSC2	0.0134211	13.4657	0.194143	-6.27929	0.846356	0.909879	0.0410163
HIIE	1h post exercise	SERAC1	-0.0476852	11.8185	-0.193614	-6.27939	0.846769	0.910062	0.0409289
HIIE	1h post exercise	NDUFA4	-0.0132174	19.1585	-0.193016	-6.2795	0.847237	0.910403	0.0407664
HIIE	1h post exercise	AAR2	0.0223315	13.7345	0.190764	-6.27992	0.848998	0.911543	0.0402229
HIIE	1h post exercise	LRRC25	-0.0327027	14.544	-0.190732	-6.27993	0.849023	0.911543	0.0402229
HIIE	1h post exercise	LXN	-0.01605	15.8511	-0.190501	-6.27997	0.849204	0.911543	0.0402229
HIIE	1h post exercise	PLCL2	-0.0246152	13.3732	-0.191198	-6.27984	0.848658	0.911543	0.0402229
HIIE	1h post exercise	TIMM29	0.0173492	14.2772	0.191379	-6.27981	0.848516	0.911543	0.0402229
HIIE	1h post exercise	UEVLD	-0.0172617	13.4461	-0.190594	-6.27996	0.84913	0.911543	0.0402229
HIIE	1h post exercise	NPL	-0.0308107	12.7804	-0.189933	-6.28008	0.849647	0.911857	0.0400732
HIIE	1h post exercise	DHX15	-0.023677	18.5107	-0.18777	-6.28048	0.851339	0.913511	0.0392863
HIIE	1h post exercise	OSBPL5	-0.028473	12.3228	-0.186992	-6.28062	0.851948	0.914002	0.039053
HIIE	1h post exercise	HADH	-0.0116256	20.4895	-0.186564	-6.2807	0.852283	0.914036	0.0390368
HIIE	1h post exercise	POLR2D	0.0334532	12.3969	0.186577	-6.28069	0.852273	0.914036	0.0390368
HIIE	1h post exercise	HBB	-0.042852	18.5213	-0.186	-6.2808	0.852724	0.914315	0.0389042
HIIE	1h post exercise	SETMAR	0.0214639	12.9997	0.185845	-6.28083	0.852846	0.914315	0.0389042
HIIE	1h post exercise	METTL9	-0.0214133	14.556	-0.185528	-6.28088	0.853094	0.914352	0.0388865
HIIE	1h post exercise	UPF3B	-0.0133677	14.6844	-0.185413	-6.2809	0.853183	0.914352	0.0388865
HIIE	1h post exercise	STAT5B	-0.00915976	17.5404	-0.185071	-6.28097	0.853451	0.914477	0.0388272
HIIE	1h post exercise	SNRPF	0.038189	16.0655	0.184875	-6.281	0.853605	0.91448	0.0388259
HIIE	1h post exercise	SLC25A4	0.00719398	21.5056	0.184645	-6.28104	0.853785	0.91451	0.0388115
HIIE	1h post exercise	GLOD4	0.0110491	18.1907	0.184171	-6.28113	0.854156	0.914583	0.038777
HIIE	1h post exercise	OSTF1	-0.0203842	17.7718	-0.184284	-6.28111	0.854067	0.914583	0.038777
HIIE	1h post exercise	SRSF7	0.051532	18.6877	0.183728	-6.28121	0.854503	0.91463	0.0387546
HIIE	1h post exercise	TGFBRAP1	0.0116785	14.4108	0.183734	-6.28121	0.854498	0.91463	0.0387546
HIIE	1h post exercise	CUTC	-0.0317211	14.1042	-0.1827	-6.28139	0.855308	0.91533	0.0384224
HIIE	1h post exercise	VARS2	-0.0430763	11.3733	-0.180927	-6.2817	0.856697	0.916654	0.0377948
HIIE	1h post exercise	MFSD6	-0.0284122	13.955	-0.179879	-6.28189	0.857518	0.91737	0.0374556
HIIE	1h post exercise	GAA	-0.0227471	15.825	-0.178076	-6.2822	0.858931	0.918718	0.0368178
HIIE	1h post exercise	SDHA	0.00908541	19.0188	0.177751	-6.28226	0.859185	0.918828	0.0367659
HIIE	1h post exercise	FIBP	-0.0105732	16.3489	-0.176744	-6.28243	0.859975	0.919263	0.03656
HIIE	1h post exercise	NOC2L	-0.0231121	13.4559	-0.176649	-6.28245	0.860049	0.919263	0.03656
HIIE	1h post exercise	RPS13	0.0215576	19.8437	0.176685	-6.28244	0.860021	0.919263	0.03656
HIIE	1h post exercise	H3-3B	-0.0282322	25.6649	-0.176353	-6.2825	0.860282	0.919349	0.0365197
HIIE	1h post exercise	NRM	0.0238843	15.7338	0.17531	-6.28268	0.861099	0.919942	0.0362396
HIIE	1h post exercise	STK3	-0.00911457	17.107	-0.175256	-6.28269	0.861141	0.919942	0.0362396
HIIE	1h post exercise	NOC3L	-0.0303432	13.3881	-0.17323	-6.28303	0.86273	0.921477	0.0355157
HIIE	1h post exercise	GPD1L	0.00865221	16.6906	0.172262	-6.28319	0.863489	0.921704	0.0354086
HIIE	1h post exercise	KCTD9	-0.0196	12.0902	-0.17218	-6.28321	0.863554	0.921704	0.0354086
HIIE	1h post exercise	PTPN1	-0.00812152	18.3647	-0.172672	-6.28313	0.863168	0.921704	0.0354086
HIIE	1h post exercise	UBE3B	-0.0167965	13.3028	-0.172539	-6.28315	0.863273	0.921704	0.0354086
HIIE	1h post exercise	HMGB2	0.0232265	20.0325	0.170355	-6.28351	0.864987	0.922987	0.0348044
HIIE	1h post exercise	RAB33B	0.011193	16.233	0.17009	-6.28356	0.865194	0.922987	0.0348044
HIIE	1h post exercise	RIPK1	0.00623797	16.0967	0.170047	-6.28356	0.865228	0.922987	0.0348044
HIIE	1h post exercise	WASH2P	-0.0105147	15.7247	-0.169869	-6.28359	0.865367	0.922987	0.0348044
HIIE	1h post exercise	KCNAB2	-0.0206895	16.9706	-0.168565	-6.28381	0.866391	0.923586	0.0345228
HIIE	1h post exercise	RASGRP2	0.0141403	19.1621	0.168728	-6.28378	0.866263	0.923586	0.0345228
HIIE	1h post exercise	RPL18A	0.0234988	16.6917	0.168376	-6.28384	0.86654	0.923586	0.0345228
HIIE	1h post exercise	UFSP2	0.00710107	14.2598	0.168601	-6.2838	0.866363	0.923586	0.0345228
HIIE	1h post exercise	TRAPPC13	0.00965448	15.2902	0.168084	-6.28389	0.866769	0.923667	0.0344848
HIIE	1h post exercise	MPC1	-0.0164789	14.6426	-0.167006	-6.28406	0.867616	0.924406	0.0341375
HIIE	1h post exercise	DNM1L	-0.0183934	20.5365	-0.166793	-6.2841	0.867783	0.92442	0.0341304
HIIE	1h post exercise	NIP7	-0.0253074	13.8115	-0.166055	-6.28422	0.868363	0.924875	0.0339169
HIIE	1h post exercise	ARMH3	-0.012227	13.3615	-0.164837	-6.28441	0.869319	0.92573	0.0335154
HIIE	1h post exercise	ANKRD27	-0.0148303	14.0804	-0.164375	-6.28449	0.869682	0.925924	0.0334245
HIIE	1h post exercise	CARHSP1	-0.0147785	16.2079	-0.164066	-6.28454	0.869925	0.925924	0.0334245
HIIE	1h post exercise	TADA3	0.0363753	10.9299	0.16402	-6.28454	0.869961	0.925924	0.0334245
HIIE	1h post exercise	COG6	0.012339	14.3894	0.163331	-6.28465	0.870502	0.926174	0.0333074
HIIE	1h post exercise	TTC7B	-0.0156667	16.3144	-0.163455	-6.28463	0.870405	0.926174	0.0333074
HIIE	1h post exercise	ABCF2	0.0161577	14.9366	0.161148	-6.285	0.872218	0.927836	0.0325288
HIIE	1h post exercise	KALRN	-0.0145129	18.6058	-0.160517	-6.2851	0.872714	0.927893	0.0325019
HIIE	1h post exercise	PTBP1	-0.0129544	19.0088	-0.160493	-6.2851	0.872733	0.927893	0.0325019
HIIE	1h post exercise	TAF1	0.0227652	15.5098	0.160803	-6.28505	0.872489	0.927893	0.0325019
HIIE	1h post exercise	SNAP23	-0.0153771	17.2151	-0.159585	-6.28524	0.873447	0.928489	0.0322234
HIIE	1h post exercise	USP22	0.0193764	12.2509	0.159335	-6.28528	0.873644	0.928535	0.0322019
HIIE	1h post exercise	SURF6	0.042175	13.0617	0.15815	-6.28546	0.874576	0.929362	0.0318153
HIIE	1h post exercise	CLINT1	-0.0142329	17.7845	-0.157838	-6.28551	0.874821	0.929453	0.0317725
HIIE	1h post exercise	ITPR1	0.0118484	17.7791	0.157649	-6.28554	0.87497	0.929453	0.0317725
HIIE	1h post exercise	EHBP1	0.0382387	12.6468	0.157153	-6.28562	0.875359	0.929703	0.0316555
HIIE	1h post exercise	CCDC115	0.0250616	13.5897	0.156657	-6.28569	0.875749	0.929791	0.0316148
HIIE	1h post exercise	PTPRA	-0.0080481	15.7062	-0.156695	-6.28569	0.875719	0.929791	0.0316148
HIIE	1h post exercise	CLN3	-0.0288112	12.7287	-0.155979	-6.2858	0.876283	0.930056	0.0314909
HIIE	1h post exercise	LSM4	0.0289978	16.5367	0.155763	-6.28583	0.876453	0.930056	0.0314909
HIIE	1h post exercise	TRIM3	0.0148425	12.7806	0.155752	-6.28583	0.876461	0.930056	0.0314909
HIIE	1h post exercise	SOAT1	-0.0237937	14.3696	-0.1555	-6.28587	0.87666	0.930104	0.0314687
HIIE	1h post exercise	MPG	0.0218366	14.742	0.154628	-6.286	0.877346	0.930505	0.0312815
HIIE	1h post exercise	OAS3	-0.0134655	15.8358	-0.154628	-6.286	0.877346	0.930505	0.0312815
HIIE	1h post exercise	SF3B3	-0.0203334	17.2468	-0.153586	-6.28616	0.878166	0.93121	0.0309523
HIIE	1h post exercise	TNS3	-0.0226687	14.1483	-0.153122	-6.28623	0.878531	0.931434	0.0308478
HIIE	1h post exercise	MRPS34	0.0136335	16.2943	0.152882	-6.28626	0.87872	0.931471	0.0308306
HIIE	1h post exercise	CDK14	-0.0867551	11.9697	-0.152521	-6.28632	0.879004	0.931609	0.0307664
HIIE	1h post exercise	DNM2	0.00757292	17.2528	0.150927	-6.28655	0.880259	0.932618	0.0302964
HIIE	1h post exercise	EML4	0.0100761	16.6437	0.150862	-6.28656	0.88031	0.932618	0.0302964
HIIE	1h post exercise	HIKESHI	0.019326	14.7827	0.150723	-6.28658	0.880419	0.932618	0.0302964
HIIE	1h post exercise	TRIP11	0.00865636	14.4084	0.150259	-6.28665	0.880784	0.932841	0.0301926
HIIE	1h post exercise	PRKRIP1	0.0322237	13.054	0.148005	-6.28698	0.88256	0.934557	0.0293942
HIIE	1h post exercise	RBBP5	-0.0172022	15.3908	-0.147109	-6.28711	0.883266	0.93514	0.0291232
HIIE	1h post exercise	SUMO1	0.0187913	14.6414	0.146682	-6.28717	0.883602	0.935333	0.0290337
HIIE	1h post exercise	XRN2	-0.0175608	15.8256	-0.146284	-6.28722	0.883916	0.935501	0.0289558
HIIE	1h post exercise	AOAH	0.0230859	14.3403	0.145408	-6.28735	0.884606	0.935903	0.028769
HIIE	1h post exercise	GALK2	-0.0114608	15.3594	-0.14556	-6.28733	0.884486	0.935903	0.028769
HIIE	1h post exercise	ALOX5AP	-0.0224007	17.9133	-0.14466	-6.28745	0.885196	0.936035	0.0287078
HIIE	1h post exercise	ARHGEF18	0.013928	13.5664	0.145047	-6.2874	0.88489	0.936035	0.0287078
HIIE	1h post exercise	SRSF2	0.0349911	17.4228	0.144765	-6.28744	0.885112	0.936035	0.0287078
HIIE	1h post exercise	ELAC2	0.0177852	14.2731	0.143917	-6.28756	0.885781	0.93649	0.0284967
HIIE	1h post exercise	BCL11A	-0.0278087	11.5527	-0.142689	-6.28773	0.886749	0.936857	0.0283266
HIIE	1h post exercise	DIABLO	-0.00652228	16.7246	-0.142833	-6.28771	0.886635	0.936857	0.0283266
HIIE	1h post exercise	MICALL2	0.0198949	13.8674	0.143125	-6.28767	0.886405	0.936857	0.0283266
HIIE	1h post exercise	TFB1M	-0.0234556	12.9346	-0.142999	-6.28769	0.886505	0.936857	0.0283266
HIIE	1h post exercise	ADPRS	-0.0107769	16.3928	-0.142043	-6.28782	0.887259	0.937232	0.028153
HIIE	1h post exercise	STRIP1	0.00876033	16.477	0.141302	-6.28792	0.887842	0.93752	0.0280194
HIIE	1h post exercise	UBE2H	0.0176085	16.0039	0.141422	-6.2879	0.887748	0.93752	0.0280194
HIIE	1h post exercise	DNM3	0.0146277	17.1156	0.139561	-6.28816	0.889215	0.93815	0.0277276
HIIE	1h post exercise	H2BC12L	-0.0248776	22.7186	-0.139797	-6.28813	0.889029	0.93815	0.0277276
HIIE	1h post exercise	INTS13	-0.0181974	14.3015	-0.139614	-6.28815	0.889174	0.93815	0.0277276
HIIE	1h post exercise	MECR	0.00651173	15.1121	0.140075	-6.28809	0.888809	0.93815	0.0277276
HIIE	1h post exercise	OSBPL6	0.0187025	13.2416	0.139739	-6.28813	0.889075	0.93815	0.0277276
HIIE	1h post exercise	MRPL20	-0.0190642	14.7321	-0.138844	-6.28826	0.889781	0.938452	0.0275882
HIIE	1h post exercise	PRKACB	-0.0068796	20.2527	-0.138804	-6.28826	0.889812	0.938452	0.0275882
HIIE	1h post exercise	H2BC20P	-0.029275	18.7089	-0.137885	-6.28839	0.890537	0.939052	0.0273101
HIIE	1h post exercise	PITPNM1	0.0111897	14.8695	0.137223	-6.28847	0.891059	0.939439	0.0271313
HIIE	1h post exercise	CNN2	-0.0193036	19.8113	-0.13696	-6.28851	0.891267	0.939447	0.0271278
HIIE	1h post exercise	EXOG	0.0169516	13.5165	0.136819	-6.28853	0.891378	0.939447	0.0271278
HIIE	1h post exercise	TBL3	0.0270819	13.3585	0.136463	-6.28858	0.891659	0.939579	0.0270665
HIIE	1h post exercise	AIP	0.00896216	15.2963	0.135892	-6.28865	0.892109	0.939592	0.0270609
HIIE	1h post exercise	PDLIM2	0.0233931	13.7404	0.136017	-6.28863	0.892011	0.939592	0.0270609
HIIE	1h post exercise	REEP4	0.0152777	14.8573	0.135856	-6.28866	0.892137	0.939592	0.0270609
HIIE	1h post exercise	GRHPR	-0.00741662	17.735	-0.135395	-6.28872	0.892501	0.939811	0.0269595
HIIE	1h post exercise	VPS16	0.0042694	16.5155	0.134274	-6.28886	0.893386	0.940578	0.026605
HIIE	1h post exercise	TAF9B	-0.0135261	14.977	-0.133864	-6.28892	0.89371	0.940755	0.0265233
HIIE	1h post exercise	NUDT12	0.0222699	12.6046	0.133201	-6.289	0.894233	0.941142	0.0263447
HIIE	1h post exercise	FRMD4B	0.0168701	14.9141	0.131997	-6.28916	0.895184	0.941616	0.0261261
HIIE	1h post exercise	LNPEP	-0.00922279	16.4114	-0.132202	-6.28913	0.895021	0.941616	0.0261261
HIIE	1h post exercise	RPS27L	0.0152775	17.4716	0.13184	-6.28918	0.895307	0.941616	0.0261261
HIIE	1h post exercise	SNX18	0.0103206	13.87	0.131941	-6.28917	0.895228	0.941616	0.0261261
HIIE	1h post exercise	EPB41	-0.0079086	19.2832	-0.1309	-6.2893	0.896049	0.942069	0.0259174
HIIE	1h post exercise	FRY	-0.0117203	14.4014	-0.130955	-6.28929	0.896006	0.942069	0.0259174
HIIE	1h post exercise	MPL	0.0154971	15.4575	0.130264	-6.28938	0.896552	0.942433	0.0257496
HIIE	1h post exercise	BAG1	0.0148951	16.12	0.130045	-6.28941	0.896725	0.942451	0.0257413
HIIE	1h post exercise	CLPP	-0.0155904	14.727	-0.12898	-6.28954	0.897566	0.943171	0.0254097
HIIE	1h post exercise	ND3	-0.0241603	15.1204	-0.128145	-6.28965	0.898226	0.943699	0.0251663
HIIE	1h post exercise	OPHN1	0.013024	15.3746	0.127847	-6.28968	0.898461	0.943782	0.0251281
HIIE	1h post exercise	ARHGAP5	-0.00964506	14.3815	-0.126972	-6.28979	0.899152	0.944344	0.0248697
HIIE	1h post exercise	RIPOR2	-0.0135476	15.4315	-0.126456	-6.28986	0.89956	0.944608	0.0247483
HIIE	1h post exercise	NEMF	0.00866388	15.183	0.12601	-6.28991	0.899912	0.944649	0.0247294
HIIE	1h post exercise	PPP4R2	0.0269326	14.2685	0.126096	-6.2899	0.899844	0.944649	0.0247294
HIIE	1h post exercise	PARS2	-0.0110457	14.6031	-0.124338	-6.29011	0.901233	0.945708	0.0242431
HIIE	1h post exercise	PITPNM2	0.0101889	15.7691	0.124478	-6.2901	0.901122	0.945708	0.0242431
HIIE	1h post exercise	CLPX	-0.0160643	13.575	-0.123869	-6.29017	0.901603	0.945932	0.0241403
HIIE	1h post exercise	EED	0.0166319	13.7761	0.12313	-6.29026	0.902188	0.946216	0.0240098
HIIE	1h post exercise	LUZP1	-0.0147184	13.6514	-0.123286	-6.29024	0.902064	0.946216	0.0240098
HIIE	1h post exercise	MIPEP	0.00837737	15.1984	0.12254	-6.29033	0.902654	0.946237	0.0240002
HIIE	1h post exercise	NLRX1	0.00927021	17.7873	0.12251	-6.29033	0.902678	0.946237	0.0240002
HIIE	1h post exercise	PWP1	0.0143692	13.8943	0.122702	-6.29031	0.902526	0.946237	0.0240002
HIIE	1h post exercise	TTC27	-0.0111084	15.4845	-0.122025	-6.29039	0.903061	0.946475	0.023891
HIIE	1h post exercise	MCCC1	-0.006067	15.9876	-0.121728	-6.29043	0.903296	0.946504	0.0238774
HIIE	1h post exercise	SLC8A3	-0.0276506	13.8705	-0.121592	-6.29044	0.903403	0.946504	0.0238774
HIIE	1h post exercise	FAR1	-0.00972602	14.6146	-0.120634	-6.29056	0.90416	0.947134	0.0235888
HIIE	1h post exercise	SNRPC	0.016236	15.848	0.119661	-6.29067	0.90493	0.947775	0.0232945
HIIE	1h post exercise	ERAP2	-0.0277104	15.2212	-0.1194	-6.2907	0.905136	0.947827	0.023271
HIIE	1h post exercise	DPP4	-0.0194107	14.9815	-0.117594	-6.29091	0.906564	0.948891	0.0227836
HIIE	1h post exercise	HDGF	-0.0133999	17.4868	-0.117118	-6.29096	0.906941	0.948891	0.0227836
HIIE	1h post exercise	PIK3CG	0.005709	15.9728	0.117462	-6.29092	0.906668	0.948891	0.0227836
HIIE	1h post exercise	SAV1	-0.0135088	10.4063	-0.1176	-6.29091	0.90656	0.948891	0.0227836
HIIE	1h post exercise	SSU72	-0.0198195	14.0263	-0.116923	-6.29099	0.907095	0.948891	0.0227836
HIIE	1h post exercise	TEC	0.00966665	16.1295	0.11698	-6.29098	0.90705	0.948891	0.0227836
HIIE	1h post exercise	G3BP2	0.00786385	14.708	0.11522	-6.29118	0.908442	0.949807	0.0223649
HIIE	1h post exercise	PPIL4	-0.011727	15.2249	-0.115266	-6.29117	0.908406	0.949807	0.0223649
HIIE	1h post exercise	SNX30	0.0115101	14.6271	0.115353	-6.29116	0.908337	0.949807	0.0223649
HIIE	1h post exercise	HMOX1	0.0137963	14.7172	0.114491	-6.29126	0.909019	0.950154	0.0222059
HIIE	1h post exercise	TMEM70	-0.00934231	13.7253	-0.114402	-6.29127	0.909089	0.950154	0.0222059
HIIE	1h post exercise	RAPGEF2	-0.0105984	15.0062	-0.11355	-6.29136	0.909763	0.950694	0.0219593
HIIE	1h post exercise	MAP4K1	-0.0131957	14.1396	-0.113104	-6.29141	0.910116	0.950898	0.0218658
HIIE	1h post exercise	XPO6	-0.00876331	20.48	-0.111693	-6.29157	0.911233	0.9519	0.0214086
HIIE	1h post exercise	CCDC88C	-0.00966903	13.2203	-0.110737	-6.29167	0.91199	0.952135	0.0213014
HIIE	1h post exercise	EIF3B	-0.00708884	18.0563	-0.110798	-6.29167	0.911941	0.952135	0.0213014
HIIE	1h post exercise	EXOSC9	-0.0129991	15.6572	-0.110612	-6.29169	0.912088	0.952135	0.0213014
HIIE	1h post exercise	GRAP2	-0.00869681	18.5826	-0.110753	-6.29167	0.911977	0.952135	0.0213014
HIIE	1h post exercise	ABCC1	-0.00692734	16.2128	-0.110169	-6.29173	0.912439	0.952172	0.0212845
HIIE	1h post exercise	ACSS1	-0.00683701	17.8926	-0.110311	-6.29172	0.912326	0.952172	0.0212845
HIIE	1h post exercise	ANAPC1	0.00778816	13.5276	0.10886	-6.29187	0.913475	0.952402	0.0211799
HIIE	1h post exercise	CPSF4	-0.0182736	14.5915	-0.109139	-6.29184	0.913255	0.952402	0.0211799
HIIE	1h post exercise	GRK2	0.00579974	18.3045	0.108696	-6.29189	0.913605	0.952402	0.0211799
HIIE	1h post exercise	NUDCD3	-0.0154274	14.6513	-0.109449	-6.29181	0.91301	0.952402	0.0211799
HIIE	1h post exercise	RABGAP1L	-0.00487406	15.3242	-0.108797	-6.29188	0.913525	0.952402	0.0211799
HIIE	1h post exercise	TDRKH	-0.0108859	13.6029	-0.109019	-6.29186	0.91335	0.952402	0.0211799
HIIE	1h post exercise	PYCR3	0.0125171	13.6734	0.1084	-6.29192	0.913839	0.952481	0.0211435
HIIE	1h post exercise	CIRBP	-0.00716407	17.3223	-0.108174	-6.29195	0.914018	0.952503	0.0211335
HIIE	1h post exercise	WASHC2A	-0.0103804	14.9016	-0.1078	-6.29198	0.914314	0.952647	0.0210678
HIIE	1h post exercise	LDLRAP1	-0.00935857	15.7368	-0.106962	-6.29207	0.914978	0.95301	0.0209025
HIIE	1h post exercise	MAX	-0.0118087	15.0914	-0.106991	-6.29207	0.914956	0.95301	0.0209025
HIIE	1h post exercise	CERS2	0.00908528	18.7805	0.106711	-6.2921	0.915177	0.953053	0.020883
HIIE	1h post exercise	BLOC1S3	-0.0102373	13.8788	-0.105719	-6.2922	0.915963	0.953479	0.020689
HIIE	1h post exercise	COL6A1	-0.0144488	13.0444	-0.105727	-6.2922	0.915956	0.953479	0.020689
HIIE	1h post exercise	FES	-0.00831142	13.7104	-0.105596	-6.29221	0.916059	0.953479	0.020689
HIIE	1h post exercise	GPX7	-0.0125569	14.8864	-0.104907	-6.29228	0.916606	0.953883	0.0205049
HIIE	1h post exercise	DMXL2	0.0148925	13.1786	0.103893	-6.29239	0.917409	0.954539	0.0202065
HIIE	1h post exercise	EXOSC5	-0.0158935	14.6572	-0.103513	-6.29243	0.91771	0.954539	0.0202065
HIIE	1h post exercise	UPRT	-0.0130567	13.2982	-0.103624	-6.29241	0.917622	0.954539	0.0202065
HIIE	1h post exercise	CCDC93	0.00609753	14.9377	0.103089	-6.29247	0.918045	0.954723	0.0201228
HIIE	1h post exercise	CACTIN	0.0138005	12.9428	0.101503	-6.29263	0.919302	0.955865	0.0196034
HIIE	1h post exercise	EIF3G	-0.00708252	16.1509	-0.0991207	-6.29286	0.92119	0.957498	0.0188621
HIIE	1h post exercise	INO80	0.0136232	13.3556	0.0992522	-6.29285	0.921086	0.957498	0.0188621
HIIE	1h post exercise	ATP6	0.0172141	17.9906	0.098468	-6.29292	0.921707	0.957572	0.0188285
HIIE	1h post exercise	SDHC	-0.0152625	15.6078	-0.0984219	-6.29293	0.921744	0.957572	0.0188285
HIIE	1h post exercise	TIMM10B	0.0112673	14.9663	0.0982308	-6.29294	0.921895	0.957572	0.0188285
HIIE	1h post exercise	TMEM41B	-0.00665468	14.4712	-0.0983073	-6.29294	0.921834	0.957572	0.0188285
HIIE	1h post exercise	EPS15L1	-0.00747888	17.8389	-0.0975313	-6.29301	0.922449	0.957983	0.0186421
HIIE	1h post exercise	UBQLN2	0.0137204	12.3364	0.0973194	-6.29303	0.922617	0.957993	0.0186378
HIIE	1h post exercise	UNC119	0.00716095	15.4383	0.0968555	-6.29308	0.922985	0.95821	0.0185394
HIIE	1h post exercise	SERPINE2	0.016298	16.8034	0.0961901	-6.29314	0.923512	0.958593	0.0183659
HIIE	1h post exercise	MAP3K5	0.0068247	16.334	0.0945969	-6.29329	0.924775	0.959409	0.0179963
HIIE	1h post exercise	MRPS17	-0.0144851	15.3679	-0.0946614	-6.29328	0.924724	0.959409	0.0179963
HIIE	1h post exercise	SUPT4H1	0.0084649	15.6276	0.0949273	-6.29326	0.924514	0.959409	0.0179963
HIIE	1h post exercise	ZER1	0.00584472	13.1874	0.0942317	-6.29332	0.925065	0.959544	0.017935
HIIE	1h post exercise	TPP2	0.00573187	18.7042	0.0935951	-6.29338	0.92557	0.959903	0.0177727
HIIE	1h post exercise	SETDB1	0.0143244	12.778	0.0921113	-6.29351	0.926746	0.960958	0.0172954
HIIE	1h post exercise	NFKB1	-0.00534201	16.5064	-0.0905662	-6.29365	0.927972	0.962064	0.0167962
HIIE	1h post exercise	ARFGAP1	0.00885121	14.7395	0.089255	-6.29376	0.929012	0.962977	0.0163842
HIIE	1h post exercise	EXOC3	-0.00678454	16.6192	-0.0889132	-6.29379	0.929283	0.963092	0.016332
HIIE	1h post exercise	VAMP2	0.00806638	14.0667	0.088605	-6.29382	0.929527	0.963137	0.0163118
HIIE	1h post exercise	WDR12	0.0172451	13.5161	0.0884565	-6.29383	0.929645	0.963137	0.0163118
HIIE	1h post exercise	SF3B6	-0.012572	17.4498	-0.0877907	-6.29389	0.930173	0.963519	0.0161397
HIIE	1h post exercise	EEFSEC	-0.00659385	14.8937	-0.0875565	-6.29391	0.930359	0.963546	0.0161275
HIIE	1h post exercise	MRPL16	0.00741301	15.054	0.0869331	-6.29396	0.930854	0.963767	0.0160279
HIIE	1h post exercise	NCKAP1	-0.00883023	18.3738	-0.0866845	-6.29398	0.931051	0.963767	0.0160279
HIIE	1h post exercise	PRMT1	0.00796893	17.851	0.086721	-6.29398	0.931022	0.963767	0.0160279
HIIE	1h post exercise	CCNYL1	0.00669625	14.4147	0.0859495	-6.29405	0.931634	0.964042	0.0159043
HIIE	1h post exercise	GTDC1	0.00686519	13.9559	0.0858809	-6.29405	0.931688	0.964042	0.0159043
HIIE	1h post exercise	WDR5	0.0139113	16.4372	0.0857467	-6.29406	0.931795	0.964042	0.0159043
HIIE	1h post exercise	ARG2	-0.00982378	14.4435	-0.0851058	-6.29412	0.932304	0.964402	0.0157417
HIIE	1h post exercise	PARP4	-0.00736019	14.8914	-0.0842533	-6.29419	0.93298	0.964772	0.0155754
HIIE	1h post exercise	RAB3C	-0.0107211	16.3631	-0.0843991	-6.29417	0.932864	0.964772	0.0155754
HIIE	1h post exercise	MESD	0.00688315	18.4157	0.0837764	-6.29423	0.933359	0.964998	0.0154737
HIIE	1h post exercise	DNASE2	-0.00882465	15.5593	-0.0833782	-6.29426	0.933675	0.965151	0.0154046
HIIE	1h post exercise	PSMD6	0.00289909	17.1913	0.0831864	-6.29427	0.933827	0.965151	0.0154046
HIIE	1h post exercise	EIF1AX	-0.0181795	15.2545	-0.0825061	-6.29433	0.934367	0.965544	0.0152278
HIIE	1h post exercise	RBX1	-0.0115495	15.9314	-0.0821771	-6.29435	0.934628	0.965649	0.0151808
HIIE	1h post exercise	GPX1	0.00760569	20.9707	0.0815993	-6.2944	0.935086	0.965957	0.015042
HIIE	1h post exercise	GCC2	-0.0100068	12.3966	-0.0811554	-6.29444	0.935439	0.966156	0.0149527
HIIE	1h post exercise	HNRNPLL	0.00902046	13.4354	0.0798324	-6.29454	0.936489	0.967075	0.0145397
HIIE	1h post exercise	MRPS12	0.00993463	13.8145	0.0792117	-6.29459	0.936982	0.967419	0.0143855
HIIE	1h post exercise	TRAF2	-0.00672525	12.9068	-0.0777675	-6.2947	0.938128	0.968437	0.0139287
HIIE	1h post exercise	NBEA	0.0115091	13.215	0.0773226	-6.29473	0.938482	0.968471	0.0139135
HIIE	1h post exercise	ZZEF1	0.00377057	16.4144	0.0774676	-6.29472	0.938366	0.968471	0.0139135
HIIE	1h post exercise	ARPC1B	0.00904798	19.6788	0.0759105	-6.29484	0.939603	0.968862	0.013738
HIIE	1h post exercise	CTR9	0.00859858	15.7845	0.0758062	-6.29484	0.939686	0.968862	0.013738
HIIE	1h post exercise	EZH1	0.0140116	12.7486	0.0766036	-6.29479	0.939053	0.968862	0.013738
HIIE	1h post exercise	HNRNPA1	-0.00910019	20.3854	-0.0756976	-6.29485	0.939772	0.968862	0.013738
HIIE	1h post exercise	MOCS3	0.0109154	13.2851	0.0757567	-6.29485	0.939725	0.968862	0.013738
HIIE	1h post exercise	PIK3R6	0.00627222	15.5286	0.0756326	-6.29486	0.939824	0.968862	0.013738
HIIE	1h post exercise	PHF3	-0.00923745	14.3618	-0.0751093	-6.2949	0.940239	0.969125	0.0136202
HIIE	1h post exercise	ITPRID2	0.0107009	14.3191	0.0743489	-6.29495	0.940843	0.969582	0.0134154
HIIE	1h post exercise	NIPSNAP1	0.0137514	16.7221	0.0739695	-6.29498	0.941144	0.969727	0.0133505
HIIE	1h post exercise	MRPL34	-0.00987498	15.0145	-0.0735131	-6.29501	0.941507	0.969908	0.0132694
HIIE	1h post exercise	MRPL53	0.00798662	14.8042	0.0730213	-6.29505	0.941897	0.969908	0.0132694
HIIE	1h post exercise	MRPS18A	-0.00635717	14.9134	-0.0732884	-6.29503	0.941685	0.969908	0.0132694
HIIE	1h post exercise	NDUFAF5	-0.00583149	14.1532	-0.0729391	-6.29505	0.941963	0.969908	0.0132694
HIIE	1h post exercise	TMEM164	0.00789506	14.4984	0.0721117	-6.29511	0.94262	0.97026	0.0131119
HIIE	1h post exercise	TRIM33	0.00970842	13.0761	0.0721048	-6.29511	0.942625	0.97026	0.0131119
HIIE	1h post exercise	ATP5PB	0.00291807	19.9297	0.0705391	-6.29522	0.943869	0.971043	0.0127613
HIIE	1h post exercise	DOCK1	0.00797329	14.5632	0.0708705	-6.2952	0.943606	0.971043	0.0127613
HIIE	1h post exercise	DOCK5	0.00431156	16.3687	0.0707159	-6.29521	0.943729	0.971043	0.0127613
HIIE	1h post exercise	PRKD3	0.0154328	12.2684	0.0702741	-6.29524	0.94408	0.971092	0.0127397
HIIE	1h post exercise	SNRNP70	0.0112897	17.1241	0.0700753	-6.29525	0.944238	0.971092	0.0127397
HIIE	1h post exercise	PGK1	0.00477136	21.7632	0.069348	-6.2953	0.944815	0.97152	0.0125481
HIIE	1h post exercise	ARFGEF2	-0.00369964	14.1564	-0.0691148	-6.29532	0.945001	0.971546	0.0125368
HIIE	1h post exercise	TRA2B	0.0178486	16.7103	0.0688138	-6.29534	0.94524	0.971626	0.0125008
HIIE	1h post exercise	HPS4	0.0110473	15.5238	0.0675706	-6.29542	0.946228	0.97234	0.0121819
HIIE	1h post exercise	RAB26	-0.0207419	15.6265	-0.0673318	-6.29544	0.946417	0.97234	0.0121819
HIIE	1h post exercise	SP1	0.0103804	12.9911	0.0673583	-6.29543	0.946396	0.97234	0.0121819
HIIE	1h post exercise	RDH13	-0.00350622	15.5724	-0.0663039	-6.2955	0.947234	0.973013	0.0118811
HIIE	1h post exercise	EEF2	-0.00712813	20.29	-0.0656487	-6.29554	0.947755	0.973244	0.0117781
HIIE	1h post exercise	TUBB3	0.0169781	17.5227	0.0656157	-6.29555	0.947781	0.973244	0.0117781
HIIE	1h post exercise	ACTA1	0.0130142	18.4525	0.065333	-6.29556	0.948006	0.973309	0.0117491
HIIE	1h post exercise	DOK3	0.00535873	18.692	0.0648673	-6.29559	0.948376	0.973524	0.0116534
HIIE	1h post exercise	RPS25	-0.00762221	20.2785	-0.0642427	-6.29563	0.948872	0.973702	0.0115737
HIIE	1h post exercise	SQLE	0.0225011	12.2011	0.0642946	-6.29563	0.948831	0.973702	0.0115737
HIIE	1h post exercise	AGPAT1	0.00652188	17.4883	0.0635636	-6.29568	0.949412	0.974091	0.0114006
HIIE	1h post exercise	PNPT1	-0.00356915	16.6696	-0.0632395	-6.2957	0.949669	0.974189	0.0113566
HIIE	1h post exercise	PHIP	-0.00803676	13.7955	-0.0628512	-6.29572	0.949978	0.974341	0.0112892
HIIE	1h post exercise	FTO	0.00911832	13.8768	0.0625797	-6.29574	0.950194	0.974396	0.0112643
HIIE	1h post exercise	DERL2	-0.0102109	14.9631	-0.0621541	-6.29576	0.950532	0.974542	0.0111997
HIIE	1h post exercise	TALDO1	0.00361577	20.7823	0.0619956	-6.29577	0.950658	0.974542	0.0111997
HIIE	1h post exercise	USP8	0.00414457	13.0786	0.0615419	-6.2958	0.951019	0.974746	0.0111087
HIIE	1h post exercise	MFAP1	-0.0121337	14.3337	-0.0603959	-6.29587	0.95193	0.975176	0.010917
HIIE	1h post exercise	RPF1	0.0119143	12.1784	0.0602015	-6.29588	0.952084	0.975176	0.010917
HIIE	1h post exercise	TRPC6	-0.00712465	16.5586	-0.0602671	-6.29587	0.952032	0.975176	0.010917
HIIE	1h post exercise	UCHL3	0.00552417	14.1266	0.0606672	-6.29585	0.951714	0.975176	0.010917
HIIE	1h post exercise	KYNU	0.0103354	14.1477	0.0589383	-6.29595	0.953089	0.976039	0.0105328
HIIE	1h post exercise	ARF5	0.00527003	17.9768	0.0580075	-6.296	0.953829	0.976135	0.0104902
HIIE	1h post exercise	DR1	-0.00866658	15.3995	-0.0585544	-6.29597	0.953394	0.976135	0.0104902
HIIE	1h post exercise	H1-1	0.0118311	17.4621	0.0581767	-6.296	0.953694	0.976135	0.0104902
HIIE	1h post exercise	SEPTIN5	0.00520105	18.9435	0.0582854	-6.29599	0.953608	0.976135	0.0104902
HIIE	1h post exercise	SIGLEC7	-0.0102093	13.3709	-0.0576176	-6.29603	0.954139	0.976286	0.0104227
HIIE	1h post exercise	APH1B	0.00858966	14.6992	0.0569705	-6.29606	0.954653	0.976647	0.0102622
HIIE	1h post exercise	AKAP13	0.0045887	15.0187	0.0566172	-6.29608	0.954934	0.976769	0.010208
HIIE	1h post exercise	ADAT2	0.00857627	13.67	0.0556243	-6.29614	0.955723	0.977411	0.00992261
HIIE	1h post exercise	BTN2A1	-0.00994539	12.1046	-0.0548137	-6.29618	0.956368	0.977905	0.00970333
HIIE	1h post exercise	TOR1AIP2	-0.00586891	14.2073	-0.054406	-6.2962	0.956692	0.978071	0.00962968
HIIE	1h post exercise	VIM	0.00781999	21.1611	0.0535812	-6.29625	0.957348	0.978576	0.00940555
HIIE	1h post exercise	TREX1	0.00635343	14.0144	0.0533655	-6.29626	0.95752	0.978585	0.00940125
HIIE	1h post exercise	GAR1	0.0102471	17.5253	0.0519008	-6.29633	0.958685	0.979579	0.00896046
HIIE	1h post exercise	NFATC3	-0.00659381	13.5339	-0.051735	-6.29634	0.958816	0.979579	0.00896046
HIIE	1h post exercise	MAPRE1	-0.0038852	18.6213	-0.0509223	-6.29638	0.959463	0.980074	0.00874122
HIIE	1h post exercise	AP5M1	-0.00538982	14.2028	-0.0505785	-6.2964	0.959736	0.980187	0.00869095
HIIE	1h post exercise	WDR59	-0.00360007	13.8049	-0.0503494	-6.29641	0.959918	0.980208	0.00868196
HIIE	1h post exercise	WDR7	0.00369713	14.7367	0.0494218	-6.29645	0.960656	0.980795	0.00842171
HIIE	1h post exercise	ATAD1	0.00325929	15.6952	0.0487217	-6.29649	0.961213	0.981101	0.00828626
HIIE	1h post exercise	RYBP	-0.00611726	12.5598	-0.0486367	-6.29649	0.961281	0.981101	0.00828626
HIIE	1h post exercise	CFAP20	0.00567623	15.761	0.0481668	-6.29651	0.961655	0.981317	0.0081908
HIIE	1h post exercise	B3GLCT	0.00826067	13.6074	0.0472159	-6.29656	0.962411	0.981757	0.00799609
HIIE	1h post exercise	TNFAIP3	0.0053551	13.0398	0.0472234	-6.29656	0.962405	0.981757	0.00799609
HIIE	1h post exercise	CTPS2	-0.0032331	16.148	-0.0463613	-6.2966	0.963091	0.98182	0.00796825
HIIE	1h post exercise	MIGA2	0.00831229	13.6237	0.0463039	-6.2966	0.963137	0.98182	0.00796825
HIIE	1h post exercise	PLRG1	-0.00637201	15.01	-0.0463665	-6.2966	0.963087	0.98182	0.00796825
HIIE	1h post exercise	RANBP6	-0.005778	12.4294	-0.0462209	-6.2966	0.963203	0.98182	0.00796825
HIIE	1h post exercise	RBM47	-0.00795674	12.5396	-0.0459122	-6.29662	0.963448	0.98182	0.00796825
HIIE	1h post exercise	ZNF622	0.00556371	12.3721	0.0459211	-6.29662	0.963441	0.98182	0.00796825
HIIE	1h post exercise	NMT1	0.00233155	16.2887	0.0456628	-6.29663	0.963646	0.981856	0.00795216
HIIE	1h post exercise	MPP7	0.00255641	14.229	0.0451047	-6.29665	0.964091	0.982143	0.00782535
HIIE	1h post exercise	CNIH4	0.0068105	16.3745	0.0447325	-6.29667	0.964387	0.982279	0.0077652
HIIE	1h post exercise	DIAPH2	0.00615102	12.9602	0.0436267	-6.29672	0.965267	0.983009	0.0074424
HIIE	1h post exercise	PMVK	-0.00334027	17.8173	-0.0424636	-6.29677	0.966192	0.983786	0.00709948
HIIE	1h post exercise	PRNP	-0.00452512	16.9655	-0.0417313	-6.2968	0.966775	0.984047	0.00698406
HIIE	1h post exercise	ZC3H7A	-0.0035381	14.1194	-0.0417816	-6.29679	0.966735	0.984047	0.00698406
HIIE	1h post exercise	MLST8	0.00485683	13.4827	0.0406327	-6.29684	0.967649	0.984771	0.00666472
HIIE	1h post exercise	CARMIL2	0.00423709	13.4948	0.0394316	-6.29689	0.968605	0.985412	0.00638233
HIIE	1h post exercise	ZNF787	-0.0054693	12.8842	-0.0394916	-6.29688	0.968557	0.985412	0.00638233
HIIE	1h post exercise	COPS6	-0.00175524	17.5431	-0.0388785	-6.29691	0.969045	0.985583	0.00630685
HIIE	1h post exercise	SNRPD2	-0.00649471	18.5866	-0.0388099	-6.29691	0.969099	0.985583	0.00630685
HIIE	1h post exercise	RTF1	0.00600597	15.6239	0.0384134	-6.29692	0.969415	0.985738	0.00623858
HIIE	1h post exercise	POR	-0.00271361	15.8886	-0.0373022	-6.29697	0.970299	0.986471	0.00591574
HIIE	1h post exercise	CTBS	-0.00388221	14.0527	-0.0367851	-6.29698	0.970711	0.986557	0.00587778
HIIE	1h post exercise	RPP40	-0.0067465	14.4158	-0.0368691	-6.29698	0.970644	0.986557	0.00587778
HIIE	1h post exercise	COL4A2	-0.00613617	14.8452	-0.0362512	-6.297	0.971136	0.986823	0.00576079
HIIE	1h post exercise	NCF2	0.00503891	15.6841	0.0356637	-6.29702	0.971603	0.987132	0.0056248
HIIE	1h post exercise	PDCL3	-0.00244394	14.0274	-0.035251	-6.29704	0.971932	0.987299	0.00555108
HIIE	1h post exercise	AP4B1	-0.00215839	14.5202	-0.0348424	-6.29705	0.972257	0.987464	0.00547883
HIIE	1h post exercise	ITPRIP	0.00379178	14.14	0.0341468	-6.29708	0.972811	0.987694	0.00537762
HIIE	1h post exercise	NSF	0.00114439	18.7748	0.0343261	-6.29707	0.972668	0.987694	0.00537762
HIIE	1h post exercise	KRT9	0.00967879	14.7605	0.0338778	-6.29708	0.973025	0.987745	0.00535505
HIIE	1h post exercise	MTPAP	0.00231731	13.1373	0.0329833	-6.29711	0.973737	0.988302	0.00511044
HIIE	1h post exercise	ARPC5L	0.0040188	17.3877	0.0322973	-6.29714	0.974283	0.98839	0.00507152
HIIE	1h post exercise	CCDC22	0.00178165	16.1622	0.031557	-6.29716	0.974872	0.98839	0.00507152
HIIE	1h post exercise	DOK1	0.00324567	13.2952	0.0320143	-6.29714	0.974508	0.98839	0.00507152
HIIE	1h post exercise	GGA1	0.00330234	15.1271	0.0314345	-6.29716	0.97497	0.98839	0.00507152
HIIE	1h post exercise	MBOAT7	0.00320232	15.7631	0.0314951	-6.29716	0.974921	0.98839	0.00507152
HIIE	1h post exercise	PDCD5	-0.00533737	12.7331	-0.0317235	-6.29715	0.974739	0.98839	0.00507152
HIIE	1h post exercise	SLC27A1	-0.00249106	15.6045	-0.0315369	-6.29716	0.974888	0.98839	0.00507152
HIIE	1h post exercise	ALG6	-0.00423121	14.1907	-0.0309611	-6.29718	0.975346	0.988514	0.00501713
HIIE	1h post exercise	ATP6V1H	-0.00202532	16.0553	-0.0308697	-6.29718	0.975419	0.988514	0.00501713
HIIE	1h post exercise	ZNG1E	0.00439041	12.651	0.0305377	-6.29719	0.975683	0.988616	0.0049723
HIIE	1h post exercise	UAP1	-0.00513921	14.3527	-0.0294409	-6.29722	0.976556	0.989335	0.00465673
HIIE	1h post exercise	LEMD2	0.00291733	15.0649	0.0291202	-6.29723	0.976812	0.989427	0.00461603
HIIE	1h post exercise	DHRSX	-0.00380049	13.844	-0.0282959	-6.29725	0.977468	0.989805	0.00445043
HIIE	1h post exercise	NCOR2	-0.00303187	13.0206	-0.0282404	-6.29725	0.977512	0.989805	0.00445043
HIIE	1h post exercise	RPL35A	0.00388093	16.9515	0.0278817	-6.29726	0.977798	0.989914	0.00440261
HIIE	1h post exercise	VPS37B	0.00386775	13.886	0.0274875	-6.29728	0.978112	0.989914	0.00440261
HIIE	1h post exercise	ZMYND8	0.00342831	13.607	0.0275249	-6.29727	0.978082	0.989914	0.00440261
HIIE	1h post exercise	ND1	-0.00593023	15.751	-0.0267479	-6.29729	0.9787	0.990344	0.00421402
HIIE	1h post exercise	GLRX5	0.00248358	13.7813	0.0256204	-6.29732	0.979598	0.99092	0.00396141
HIIE	1h post exercise	GNB4	-0.00511156	17.2192	-0.0258032	-6.29732	0.979452	0.99092	0.00396141
HIIE	1h post exercise	TOMM40	-0.0032104	16.2065	-0.0253234	-6.29733	0.979834	0.990993	0.00392932
HIIE	1h post exercise	ABR	0.00206864	15.0206	0.0240772	-6.29736	0.980827	0.991556	0.00368286
HIIE	1h post exercise	BDH1	-0.00186413	16.8688	-0.0243777	-6.29735	0.980587	0.991556	0.00368286
HIIE	1h post exercise	MCUR1	-0.00215281	13.723	-0.024006	-6.29736	0.980883	0.991556	0.00368286
HIIE	1h post exercise	BMP2K	0.00181397	13.0371	0.0228243	-6.29739	0.981824	0.992012	0.00348319
HIIE	1h post exercise	CHMP5	-0.00339366	15.9334	-0.0230058	-6.29739	0.98168	0.992012	0.00348319
HIIE	1h post exercise	POLR2G	0.00336447	14.7206	0.0228206	-6.29739	0.981827	0.992012	0.00348319
HIIE	1h post exercise	KIF13A	-0.00198415	13.7567	-0.022266	-6.2974	0.982269	0.992292	0.00336061
HIIE	1h post exercise	C4B	0.00345797	13.8146	0.0217208	-6.29741	0.982703	0.992564	0.00324134
HIIE	1h post exercise	TIGAR	0.00307614	14.4078	0.0215096	-6.29742	0.982871	0.992568	0.00323964
HIIE	1h post exercise	BRD3	0.00294867	14.0137	0.0201013	-6.29745	0.983992	0.993443	0.00285683
HIIE	1h post exercise	ECI2	0.00128044	15.7098	0.0198012	-6.29745	0.984231	0.993443	0.00285683
HIIE	1h post exercise	FUCA1	0.00151612	16.3278	0.0200021	-6.29745	0.984071	0.993443	0.00285683
HIIE	1h post exercise	MOB1B	-0.00129696	18.9127	-0.0195047	-6.29746	0.984467	0.993516	0.00282525
HIIE	1h post exercise	PARL	-0.00233599	14.9527	-0.0188395	-6.29747	0.984997	0.993681	0.00275311
HIIE	1h post exercise	SMYD3	-0.00146565	16.8635	-0.0186794	-6.29747	0.985124	0.993681	0.00275311
HIIE	1h post exercise	ZNF207	-0.00197452	16.9732	-0.0187564	-6.29747	0.985063	0.993681	0.00275311
HIIE	1h post exercise	CLPTM1	-0.00124848	15.5512	-0.0167379	-6.29751	0.98667	0.993746	0.00272448
HIIE	1h post exercise	H3C1	-0.00458631	16.4527	-0.0168042	-6.29751	0.986618	0.993746	0.00272448
HIIE	1h post exercise	HEXB	0.0013671	18.3324	0.0170884	-6.2975	0.986391	0.993746	0.00272448
HIIE	1h post exercise	PI4KB	-0.00178985	12.245	-0.0172905	-6.2975	0.98623	0.993746	0.00272448
HIIE	1h post exercise	RNMT	-0.00235031	15.3711	-0.0179447	-6.29749	0.98571	0.993746	0.00272448
HIIE	1h post exercise	STARD3	-0.00221101	12.9031	-0.0170451	-6.2975	0.986426	0.993746	0.00272448
HIIE	1h post exercise	TMEM126A	-0.000883892	15.5164	-0.0178481	-6.29749	0.985786	0.993746	0.00272448
HIIE	1h post exercise	UBL5	-0.00250918	14.9738	-0.0182581	-6.29748	0.98546	0.993746	0.00272448
HIIE	1h post exercise	ZFP91	-0.00305919	13.987	-0.017442	-6.2975	0.98611	0.993746	0.00272448
HIIE	1h post exercise	SLC30A1	0.00107281	15.5959	0.0164489	-6.29751	0.986901	0.993812	0.00269563
HIIE	1h post exercise	CKAP5	0.00137115	18.0922	0.0157876	-6.29752	0.987427	0.993845	0.00268112
HIIE	1h post exercise	PTPRS	0.00301033	13.1311	0.0159282	-6.29752	0.987315	0.993845	0.00268112
HIIE	1h post exercise	RPL11	-0.00210864	18.6381	-0.0159574	-6.29752	0.987292	0.993845	0.00268112
HIIE	1h post exercise	BAZ1A	-0.00177289	13.3535	-0.0151115	-6.29753	0.987966	0.99389	0.00266149
HIIE	1h post exercise	DYNLL1	-0.00142433	17.705	-0.015216	-6.29753	0.987882	0.99389	0.00266149
HIIE	1h post exercise	NDUFB4	-0.00115466	18.2728	-0.0151475	-6.29753	0.987937	0.99389	0.00266149
HIIE	1h post exercise	HSPA1B	-0.000971766	22.0435	-0.014539	-6.29754	0.988421	0.994183	0.00253351
HIIE	1h post exercise	SF3A1	-0.00179388	16.8163	-0.0142305	-6.29754	0.988667	0.994265	0.00249788
HIIE	1h post exercise	SMARCAL1	0.000962274	16.0985	0.0134189	-6.29756	0.989313	0.994749	0.00228641
HIIE	1h post exercise	MRPL48	-0.00098376	14.6615	-0.0130853	-6.29756	0.989579	0.994851	0.00224209
HIIE	1h post exercise	SELENOF	-0.00115629	15.7305	-0.0125725	-6.29757	0.989987	0.99493	0.00220749
HIIE	1h post exercise	SPAG7	-0.00173512	14.6875	-0.0127529	-6.29756	0.989844	0.99493	0.00220749
HIIE	1h post exercise	PPIL2	-0.0014353	14.8205	-0.0123087	-6.29757	0.990198	0.994976	0.00218761
HIIE	1h post exercise	DNM1	0.00134546	18.1249	0.0120554	-6.29757	0.990399	0.995013	0.0021714
HIIE	1h post exercise	SDHD	0.00172227	16.6657	0.0117418	-6.29758	0.990649	0.995098	0.00213416
HIIE	1h post exercise	COG8	-0.000465353	14.3311	-0.0115027	-6.29758	0.990839	0.995124	0.00212294
HIIE	1h post exercise	CD6	-0.00174978	12.9443	-0.0108582	-6.29759	0.991353	0.995143	0.00211463
HIIE	1h post exercise	MED15	-0.00178289	13.0105	-0.0109507	-6.29758	0.991279	0.995143	0.00211463
HIIE	1h post exercise	ULK3	0.00127664	14.4877	0.0110328	-6.29758	0.991214	0.995143	0.00211463
HIIE	1h post exercise	FBXO40	-0.00189292	12.8803	-0.010304	-6.29759	0.991794	0.99542	0.00199352
HIIE	1h post exercise	UBA5	0.000549168	14.9897	0.00961073	-6.2976	0.992346	0.995809	0.00182401
HIIE	1h post exercise	PDLIM7	0.001038	19.6229	0.0092471	-6.2976	0.992636	0.995934	0.00176944
HIIE	1h post exercise	PFKP	-0.000702452	19.2321	-0.00860846	-6.29761	0.993144	0.996113	0.00169126
HIIE	1h post exercise	SMC1A	-0.00109929	17.8428	-0.00865714	-6.29761	0.993105	0.996113	0.00169126
HIIE	1h post exercise	TFPI	-0.00125685	16.1801	-0.00835406	-6.29761	0.993347	0.996151	0.0016748
HIIE	1h post exercise	SLC30A9	-0.000720489	15.1316	-0.006566	-6.29762	0.994771	0.997413	0.00112479
HIIE	1h post exercise	AIG1	-0.000763248	10.875	-0.00614176	-6.29762	0.995109	0.997429	0.00111806
HIIE	1h post exercise	ITPR2	0.000471299	16.7161	0.00613187	-6.29762	0.995117	0.997429	0.00111806
HIIE	1h post exercise	ASF1A	-0.000910297	13.7501	-0.00488645	-6.29763	0.996108	0.998092	0.000829551
HIIE	1h post exercise	EHMT2	0.000788049	12.6682	0.00504818	-6.29763	0.99598	0.998092	0.000829551
HIIE	1h post exercise	SRP19	-0.000587174	13.9271	-0.00431339	-6.29763	0.996565	0.998383	0.000702669
HIIE	1h post exercise	CIAO2A	0.000336729	15.1477	0.00302954	-6.29764	0.997587	0.999076	0.000401388
HIIE	1h post exercise	TRMT11	0.00032916	13.4497	0.00305069	-6.29764	0.99757	0.999076	0.000401388
HIIE	1h post exercise	COG7	0.000135266	14.5379	0.00216528	-6.29764	0.998276	0.999387	0.000266412
HIIE	1h post exercise	FKBP5	-0.000126543	16.3582	-0.00201678	-6.29764	0.998394	0.999387	0.000266412
HIIE	1h post exercise	PEX16	0.000178068	14.0129	0.00222583	-6.29764	0.998227	0.999387	0.000266412
HIIE	1h post exercise	BPTF	0.000184455	13.9476	0.00179442	-6.29764	0.998571	0.999398	0.000261364
HIIE	1h post exercise	ANKZF1	9.99167e-06	12.2059	8.44035e-05	-6.29764	0.999933	0.999933	2.91941e-05
HIIE	1h post exercise	DERL1	-7.51309e-05	16.7565	-0.000374204	-6.29764	0.999702	0.999933	2.91941e-05
HIIE	1h post exercise	GNG2	-3.4232e-05	15.583	-0.000239664	-6.29764	0.999809	0.999933	2.91941e-05
HIIE	1h post exercise	NLRC4	-2.46544e-05	13.2878	-0.000213845	-6.29764	0.99983	0.999933	2.91941e-05
HIIE	1h post exercise	TMA7	-9.95172e-05	17.9985	-0.000808209	-6.29764	0.999356	0.999933	2.91941e-05
MICE	1h post exercise	MTR	-1.38563	11.6393	-5.96318	8.81685	2.05301e-08	0.000123982	3.90664
MICE	1h post exercise	NSMCE4A	-0.699076	13.1501	-5.76749	7.96538	5.25179e-08	0.000158578	3.79976
MICE	1h post exercise	APOA2	0.876807	15.0231	5.14231	5.3599	9.35217e-07	0.00112955	2.94709
MICE	1h post exercise	APOL2	-0.69412	12.7893	-5.15486	5.41035	8.84396e-07	0.00112955	2.94709
MICE	1h post exercise	POM121C	-0.612525	12.6986	-5.25298	5.80821	5.69338e-07	0.00112955	2.94709
MICE	1h post exercise	CHMP4A	-0.731455	15.4344	-5.02816	4.90466	1.54868e-06	0.00133734	2.87376
MICE	1h post exercise	EPN1	-1.20363	14.8087	-5.02794	4.9038	1.55015e-06	0.00133734	2.87376
MICE	1h post exercise	RAD9A	-0.648071	11.5156	-4.79365	3.99133	4.26675e-06	0.00322086	2.49203
MICE	1h post exercise	TBX21	-0.826708	14.1248	-4.74033	3.78726	5.35312e-06	0.00359194	2.44467
MICE	1h post exercise	ATG4D	0.449625	13.1985	4.70987	3.67263	6.08015e-06	0.0036718	2.43512
MICE	1h post exercise	DHRS13	0.36117	12.8257	4.63549	3.39247	8.30379e-06	0.00399809	2.39815
MICE	1h post exercise	GZMB	-0.939074	16.3009	-4.60933	3.2938	9.26863e-06	0.00399809	2.39815
MICE	1h post exercise	NUP35	-0.625323	14.1795	-4.66098	3.48723	7.4734e-06	0.00399809	2.39815
MICE	1h post exercise	PTPRG	0.959681	13.4885	4.61773	3.32518	8.95044e-06	0.00399809	2.39815
MICE	1h post exercise	ZMYM3	-0.720993	12.8644	-4.52469	2.98019	1.31442e-05	0.00529184	2.27639
MICE	1h post exercise	MRPS33	-0.531428	13.9801	-4.39523	2.50863	2.2243e-05	0.00839533	2.07596
MICE	1h post exercise	CCDC97	-0.489072	12.1093	-4.373	2.42939	2.4299e-05	0.00863186	2.0639
MICE	1h post exercise	RFX5	-0.529762	12.0485	-4.34236	2.31935	2.74788e-05	0.00921914	2.03531
MICE	1h post exercise	DNAH1	1.17586	12.5536	4.26364	2.03961	3.75725e-05	0.0111313	1.95345
MICE	1h post exercise	GPKOW	-0.626795	13.5531	-4.25608	2.013	3.87081e-05	0.0111313	1.95345
MICE	1h post exercise	ZNF668	-0.550655	11.6188	-4.27624	2.08446	3.57318e-05	0.0111313	1.95345
MICE	1h post exercise	EZH1	-0.7862	12.7486	-4.24293	1.96678	4.07629e-05	0.0111894	1.95119
MICE	1h post exercise	ATP6V1B1	0.889817	11.9241	4.18003	1.74715	5.21299e-05	0.0136875	1.86368
MICE	1h post exercise	KRT2	-0.991592	12.6366	-4.11853	1.5348	6.61427e-05	0.0166431	1.77876
MICE	1h post exercise	SRSF11	-0.4704	15.9195	-4.07601	1.38939	7.78671e-05	0.0188096	1.72562
MICE	1h post exercise	GZMH	-0.929626	16.6454	-4.05235	1.30899	8.52248e-05	0.0190619	1.71983
MICE	1h post exercise	PRF1	-0.899259	18.9956	-4.06004	1.33509	8.27621e-05	0.0190619	1.71983
MICE	1h post exercise	LRRC75A	-0.775744	12.6771	-4.014	1.17942	9.85812e-05	0.0212619	1.6724
MICE	1h post exercise	SLC1A5	-0.350397	14.1301	-3.97156	1.03757	0.000115622	0.0240772	1.61839
MICE	1h post exercise	APBA2	-1.45953	12.4233	-3.92256	0.874341	0.000138953	0.0270689	1.56753
MICE	1h post exercise	GBP5	-0.515799	14.042	-3.92275	0.874968	0.000138855	0.0270689	1.56753
MICE	1h post exercise	IFIT3	-0.415768	13.0273	-3.89323	0.777909	0.000154892	0.0283452	1.54752
MICE	1h post exercise	KRI1	-0.461555	14.7276	-3.8984	0.794639	0.000152007	0.0283452	1.54752
MICE	1h post exercise	TCEAL3	-0.588721	12.335	-3.87347	0.712789	0.000166698	0.0296084	1.52858
MICE	1h post exercise	GZMM	-0.804798	16.4989	-3.85396	0.649041	0.000179123	0.0309064	1.50995
MICE	1h post exercise	CARD11	-0.42062	14.4344	-3.84347	0.614887	0.000186159	0.0312282	1.50545
MICE	1h post exercise	AKR1C3	-0.585623	16.3699	-3.76772	0.3703	0.00024538	0.0372974	1.42832
MICE	1h post exercise	KLC4	-0.609901	12.1016	-3.75902	0.342482	0.000253219	0.0372974	1.42832
MICE	1h post exercise	RELN	-0.437615	15.0463	-3.76223	0.352738	0.0002503	0.0372974	1.42832
MICE	1h post exercise	RUNX1	-0.561123	12.94	-3.76323	0.355935	0.000249397	0.0372974	1.42832
MICE	1h post exercise	TOX4	-0.343401	13.9041	-3.7824	0.417776	0.000232545	0.0372974	1.42832
MICE	1h post exercise	PYHIN1	-0.564784	14.4715	-3.74529	0.298652	0.000266086	0.0382593	1.41726
MICE	1h post exercise	LAMA2	-2.06186	14.5531	-3.73596	0.268917	0.000275187	0.0386478	1.41288
MICE	1h post exercise	AP5B1	-0.377521	12.3612	-3.72311	0.228468	0.00028805	0.0395349	1.40302
MICE	1h post exercise	GIGYF2	-0.487839	12.7976	-3.70646	0.175367	0.000305918	0.0401617	1.39619
MICE	1h post exercise	TMEM214	-0.591281	15.6338	-3.71238	0.194079	0.000299506	0.0401617	1.39619
MICE	1h post exercise	PPP1R12B	-0.711362	11.5544	-3.67968	0.0909339	0.000336614	0.0432513	1.364
MICE	1h post exercise	ADGRG1	-0.366897	14.0692	-3.67215	0.0673083	0.000345744	0.043499	1.36152
MICE	1h post exercise	CCDC43	-0.414934	13.8328	-3.65628	0.0175821	0.00036579	0.0441802	1.35477
MICE	1h post exercise	IDS	-0.603021	14.7556	-3.65844	0.0243312	0.000363003	0.0441802	1.35477
MICE	1h post exercise	NUP133	-0.3439	14.3294	-3.644	-0.0206766	0.000382	0.0452333	1.34454
MICE	1h post exercise	RFTN1	-0.307965	15.0284	-3.62136	-0.0911167	0.000413776	0.0480537	1.31827
MICE	1h post exercise	ARL6IP4	-0.737166	11.4959	-3.60089	-0.154551	0.000444673	0.0486212	1.31317
MICE	1h post exercise	FCGR3A	-0.822498	14.8599	-3.60342	-0.146726	0.00044074	0.0486212	1.31317
MICE	1h post exercise	SERAC1	-0.897444	11.8185	-3.59694	-0.166734	0.000450867	0.0486212	1.31317
MICE	1h post exercise	STAT4	-0.523399	13.3417	-3.60966	-0.127426	0.000431189	0.0486212	1.31317
MICE	1h post exercise	HLA-F	-0.48724	13.964	-3.57654	-0.229554	0.000484212	0.051301	1.28987
MICE	1h post exercise	AUH	-0.224759	15.0647	-3.55515	-0.294758	0.000521418	0.0516204	1.28718
MICE	1h post exercise	DERL2	-0.591725	14.9631	-3.55546	-0.294134	0.000521087	0.0516204	1.28718
MICE	1h post exercise	NRDE2	0.675697	12.0406	3.56138	-0.276029	0.000510473	0.0516204	1.28718
MICE	1h post exercise	ZAP70	-0.497414	15.6838	-3.5619	-0.27445	0.000509557	0.0516204	1.28718
MICE	1h post exercise	UBE2E1	-0.71748	12.7377	-3.5445	-0.327606	0.000541301	0.0527245	1.27799
MICE	1h post exercise	PPP4R2	-0.763317	14.2685	-3.52776	-0.37855	0.000573596	0.0549832	1.25977
MICE	1h post exercise	VIRMA	-0.402579	12.7369	-3.51974	-0.402719	0.000589569	0.0556314	1.25468
MICE	1h post exercise	EIF3J	-0.170085	17.1426	-3.47936	-0.524418	0.000677182	0.0629154	1.20124
MICE	1h post exercise	CD247	-0.410039	15.7285	-3.46717	-0.561252	0.000706266	0.0646234	1.18961
MICE	1h post exercise	TREX1	-0.415957	14.0144	-3.44884	-0.616039	0.000751794	0.0677625	1.16901
MICE	1h post exercise	ZCCHC3	-0.39034	12.7688	-3.44343	-0.63201	0.00076559	0.0679911	1.16755
MICE	1h post exercise	MED24	-0.598686	11.7226	-3.42958	-0.673315	0.000802563	0.0685988	1.16368
MICE	1h post exercise	NAT10	-0.335926	15.9103	-3.42813	-0.677613	0.00080651	0.0685988	1.16368
MICE	1h post exercise	RASAL3	-0.372453	16.4292	-3.43089	-0.66942	0.000799004	0.0685988	1.16368
MICE	1h post exercise	DKK1	0.652765	13.1884	3.41972	-0.702545	0.000829793	0.0695989	1.1574
MICE	1h post exercise	WDR89	-0.456434	13.1455	-3.40159	-0.756088	0.000882116	0.0729276	1.13711
MICE	1h post exercise	ZNF316	-0.513992	11.7127	-3.39774	-0.767441	0.000893631	0.0729276	1.13711
MICE	1h post exercise	CD302	-0.487549	12.7177	-3.38586	-0.802346	0.000929996	0.0748833	1.12562
MICE	1h post exercise	UAP1	-0.595732	14.3527	-3.36883	-0.852262	0.000984613	0.0782379	1.10658
MICE	1h post exercise	CLIC3	-0.570474	13.724	-3.3637	-0.867231	0.00100162	0.0785553	1.10482
MICE	1h post exercise	BST2	-0.724326	14.8597	-3.3513	-0.903383	0.00104391	0.0801543	1.09607
MICE	1h post exercise	USP34	-0.298331	12.3884	-3.34986	-0.907318	0.00104855	0.0801543	1.09607
MICE	1h post exercise	TRGC1	-0.664458	14.2431	-3.34301	-0.927503	0.00107313	0.0810079	1.09147
MICE	1h post exercise	BANP	-0.589884	13.7501	-3.32999	-0.965251	0.00112053	0.0835414	1.0781
MICE	1h post exercise	INTS4	-0.466921	12.6662	-3.31863	-0.998109	0.0011635	0.0856876	1.06708
MICE	1h post exercise	NUP62	-0.557134	12.7537	-3.31442	-1.01026	0.00117981	0.0858418	1.0663
MICE	1h post exercise	CYRIB	-0.249694	16.5358	-3.3072	-1.03098	0.00120813	0.0868563	1.0612
MICE	1h post exercise	DNTTIP1	-0.480474	13.038	-3.30039	-1.05064	0.00123569	0.0877923	1.05654
MICE	1h post exercise	ATAD2	-0.487355	15.0598	-3.2906	-1.07872	0.00127614	0.0885814	1.05266
MICE	1h post exercise	CLNS1A	-0.430397	14.4085	-3.29367	-1.06995	0.00126335	0.0885814	1.05266
MICE	1h post exercise	CENPA	-0.540471	9.96592	-3.25073	-1.19235	0.00145384	0.0951758	1.02147
MICE	1h post exercise	CHCHD1	-0.350988	14.5031	-3.25613	-1.17712	0.00142868	0.0951758	1.02147
MICE	1h post exercise	CRELD1	0.296008	15.735	3.23613	-1.23378	0.00152477	0.0951758	1.02147
MICE	1h post exercise	MED4	-0.518255	11.6977	-3.23739	-1.23024	0.00151856	0.0951758	1.02147
MICE	1h post exercise	OTUD6B	-0.282901	14.8715	-3.2425	-1.21573	0.00149344	0.0951758	1.02147
MICE	1h post exercise	PLD1	0.470049	16.3467	3.2527	-1.18686	0.00144475	0.0951758	1.02147
MICE	1h post exercise	RBL2	0.617609	13.5496	3.23949	-1.22428	0.0015082	0.0951758	1.02147
MICE	1h post exercise	SLC25A42	-0.32672	13.3242	-3.23312	-1.24213	0.00153937	0.0951758	1.02147
MICE	1h post exercise	SLC2A1	-0.721017	15.5739	-3.24524	-1.208	0.00148026	0.0951758	1.02147
MICE	1h post exercise	UROS	0.400828	12.6419	3.23217	-1.24497	0.0015445	0.0951758	1.02147
MICE	1h post exercise	ZBTB14	-0.711885	10.4773	-3.23436	-1.2388	0.00153359	0.0951758	1.02147
MICE	1h post exercise	TMUB1	-0.50311	15.2824	-3.22484	-1.26565	0.00158165	0.0964807	1.01556
MICE	1h post exercise	CD69	0.627141	13.5581	3.20338	-1.32596	0.00169526	0.101176	0.994922
MICE	1h post exercise	PPP2CB	0.460469	15.361	3.19787	-1.3414	0.00172564	0.101176	0.994922
MICE	1h post exercise	SP100	-0.414783	13.5443	-3.19842	-1.33985	0.00172257	0.101176	0.994922
MICE	1h post exercise	USF2	-0.433578	14.1978	-3.20443	-1.32303	0.00168955	0.101176	0.994922
MICE	1h post exercise	NPC1	-0.335995	13.999	-3.18873	-1.36693	0.00177712	0.101245	0.994625
MICE	1h post exercise	RNF213	-0.234307	16.4888	-3.19152	-1.35905	0.00176102	0.101245	0.994625
MICE	1h post exercise	SLC35B4	0.315002	16.1707	3.19393	-1.35242	0.00174767	0.101245	0.994625
MICE	1h post exercise	F2RL3	0.854616	17.6089	3.17268	-1.41164	0.00187101	0.103661	0.984385
MICE	1h post exercise	ST6GAL1	0.300617	14.8595	3.17845	-1.39558	0.00183673	0.103661	0.984385
MICE	1h post exercise	TRAF3IP3	-0.33747	14.4761	-3.1745	-1.40659	0.00186016	0.103661	0.984385
MICE	1h post exercise	SEMA4B	0.296251	13.4796	3.16749	-1.42585	0.00190179	0.104408	0.981265
MICE	1h post exercise	IGKV1-16	-1.68686	12.4356	-3.15381	-1.46396	0.0019873	0.106876	0.971122
MICE	1h post exercise	STK11IP	-0.24088	13.985	-3.15175	-1.46946	0.00199982	0.106876	0.971122
MICE	1h post exercise	TRANK1	-0.517155	11.9452	-3.15698	-1.45518	0.0019673	0.106876	0.971122
MICE	1h post exercise	ATP2B1	-0.180827	15.1371	-3.12295	-1.54873	0.00219134	0.109955	0.958785
MICE	1h post exercise	ATP2B4	-0.253883	15.8641	-3.12044	-1.5558	0.00220944	0.109955	0.958785
MICE	1h post exercise	DMXL2	0.452911	13.1786	3.1189	-1.56003	0.00222026	0.109955	0.958785
MICE	1h post exercise	LARP1	-0.187759	15.0985	-3.11866	-1.56049	0.00222131	0.109955	0.958785
MICE	1h post exercise	NUP43	-0.335853	14.2731	-3.12235	-1.55058	0.00219618	0.109955	0.958785
MICE	1h post exercise	PTRH1	-0.292775	12.8012	-3.11917	-1.5591	0.00221773	0.109955	0.958785
MICE	1h post exercise	SAP130	-0.444362	14.0772	-3.12284	-1.54924	0.00219277	0.109955	0.958785
MICE	1h post exercise	SZRD1	-0.399551	14.2501	-3.12661	-1.53889	0.00216672	0.109955	0.958785
MICE	1h post exercise	USP22	0.385312	12.2509	3.12767	-1.53591	0.00215922	0.109955	0.958785
MICE	1h post exercise	PEX7	0.331039	13.5542	3.11261	-1.57721	0.00226473	0.110296	0.957441
MICE	1h post exercise	TMEM65	-0.306548	15.1713	-3.11323	-1.57554	0.00226038	0.110296	0.957441
MICE	1h post exercise	TMEM147	-0.801672	12.9771	-3.10349	-1.60214	0.00233092	0.112611	0.948419
MICE	1h post exercise	RRP1B	-0.302095	14.6945	-3.10061	-1.61	0.0023522	0.112737	0.947932
MICE	1h post exercise	AGO3	-0.321363	13.7621	-3.09448	-1.62666	0.00239791	0.11401	0.943058
MICE	1h post exercise	FOLR3	0.582929	13.3935	3.09104	-1.63604	0.00242407	0.11401	0.943058
MICE	1h post exercise	IER3IP1	0.692705	17.4748	3.08956	-1.64007	0.00243538	0.11401	0.943058
MICE	1h post exercise	MMAA	-0.259065	14.267	-3.08093	-1.66331	0.00250154	0.116206	0.934772
MICE	1h post exercise	RABGAP1L	-0.139683	15.3242	-3.07781	-1.67175	0.00252609	0.116451	0.933857
MICE	1h post exercise	UNC119	-0.23029	15.4383	-3.07469	-1.68025	0.0025511	0.116713	0.932882
MICE	1h post exercise	HBD	-0.699501	14.7482	-3.07014	-1.69269	0.00258819	0.117519	0.929891
MICE	1h post exercise	LOXL3	0.382777	15.8261	3.06597	-1.70393	0.00262209	0.11813	0.92764
MICE	1h post exercise	SAMD9	-0.149327	14.6452	-3.06362	-1.71012	0.00264076	0.11813	0.92764
MICE	1h post exercise	MARCHF2	-0.604239	15.1853	-3.04625	-1.75704	0.00278836	0.122549	0.91169
MICE	1h post exercise	NUP205	-0.28316	15.4128	-3.04813	-1.75198	0.00277207	0.122549	0.91169
MICE	1h post exercise	SYMPK	-0.359175	13.7173	-3.04486	-1.76076	0.00280042	0.122549	0.91169
MICE	1h post exercise	PTBP3	-0.294874	15.299	-3.03982	-1.77426	0.00284457	0.123585	0.908033
MICE	1h post exercise	NFATC2	-0.374768	15.5687	-3.0325	-1.79385	0.00290987	0.124629	0.904381
MICE	1h post exercise	RFX1	-0.370855	13.693	-3.03418	-1.78936	0.00289476	0.124629	0.904381
MICE	1h post exercise	CD3D	-0.387786	14.5858	-3.02867	-1.8041	0.00294467	0.125231	0.902287
MICE	1h post exercise	TEP1	-0.212452	13.8853	-2.99362	-1.89708	0.00327988	0.138512	0.858514
MICE	1h post exercise	CTSA	0.2127	19.1488	2.99017	-1.90629	0.00331525	0.139033	0.856881
MICE	1h post exercise	DNASE1	-0.744775	12.3346	-2.98129	-1.92977	0.003407	0.139965	0.85398
MICE	1h post exercise	MBD3	-0.418354	11.9121	-2.98432	-1.92178	0.00337554	0.139965	0.85398
MICE	1h post exercise	TMEM41A	0.291667	15.7152	2.98215	-1.9275	0.00339804	0.139965	0.85398
MICE	1h post exercise	NFYA	-0.331719	14.6849	-2.97431	-1.94814	0.00348054	0.14202	0.84765
MICE	1h post exercise	MSRA	0.162188	16.7442	2.97055	-1.95789	0.00351996	0.142665	0.845683
MICE	1h post exercise	JPT1	-0.465878	13.9401	-2.96301	-1.97781	0.00360269	0.143136	0.844252
MICE	1h post exercise	PIGS	-0.277679	14.1135	-2.96458	-1.97362	0.00358505	0.143136	0.844252
MICE	1h post exercise	SLC15A4	-0.397489	13.9296	-2.96301	-1.9778	0.00360263	0.143136	0.844252
MICE	1h post exercise	ABHD6	-0.40705	11.6926	-2.91682	-2.09803	0.00414389	0.146231	0.834959
MICE	1h post exercise	CENPV	-0.366805	14.9932	-2.93331	-2.05529	0.00394258	0.146231	0.834959
MICE	1h post exercise	CXCL3	0.508766	16.1665	2.9531	-2.00374	0.00371298	0.146231	0.834959
MICE	1h post exercise	DENND2D	-0.273451	15.2376	-2.91741	-2.0965	0.00413648	0.146231	0.834959
MICE	1h post exercise	FAM120A	-0.169861	16.311	-2.92434	-2.07842	0.00405004	0.146231	0.834959
MICE	1h post exercise	GAMT	0.47783	14.3707	2.91341	-2.10682	0.00418657	0.146231	0.834959
MICE	1h post exercise	GRK4	-0.586411	12.8567	-2.94034	-2.03702	0.0038596	0.146231	0.834959
MICE	1h post exercise	HCLS1	-0.309731	16.9867	-2.93421	-2.05296	0.0039319	0.146231	0.834959
MICE	1h post exercise	LILRB1	-0.657744	12.5508	-2.92958	-2.06497	0.00398729	0.146231	0.834959
MICE	1h post exercise	LPCAT1	-0.304915	15.5059	-2.91821	-2.09444	0.00412658	0.146231	0.834959
MICE	1h post exercise	MICALL2	0.411683	13.8674	2.92354	-2.08064	0.00406074	0.146231	0.834959
MICE	1h post exercise	MLLT6	-0.754454	11.0339	-2.94746	-2.01845	0.00377708	0.146231	0.834959
MICE	1h post exercise	MYO1G	-0.28921	17.3372	-2.91643	-2.09904	0.00414876	0.146231	0.834959
MICE	1h post exercise	NSL1	-0.398469	13.2459	-2.94195	-2.03281	0.00384075	0.146231	0.834959
MICE	1h post exercise	NUP214	-0.267384	14.715	-2.93069	-2.0621	0.00397398	0.146231	0.834959
MICE	1h post exercise	PHRF1	-0.448186	11.5589	-2.93859	-2.04157	0.00388011	0.146231	0.834959
MICE	1h post exercise	POGLUT2	-0.505335	13.9282	-2.94414	-2.02711	0.00381536	0.146231	0.834959
MICE	1h post exercise	PRP4K	-0.292893	14.1365	-2.91828	-2.09424	0.00412561	0.146231	0.834959
MICE	1h post exercise	RABL3	0.466219	16.0381	2.91321	-2.10734	0.00418911	0.146231	0.834959
MICE	1h post exercise	SGSH	-0.535245	15.1597	-2.92076	-2.08782	0.00409487	0.146231	0.834959
MICE	1h post exercise	TECR	-0.220596	16.283	-2.91778	-2.09549	0.00413154	0.146231	0.834959
MICE	1h post exercise	GPAT4	0.266926	13.8386	2.90883	-2.11854	0.00424392	0.147002	0.832677
MICE	1h post exercise	MECP2	-0.373953	17.74	-2.90764	-2.12171	0.00425987	0.147002	0.832677
MICE	1h post exercise	CASP10	-0.430373	12.8821	-2.89952	-2.14263	0.00436509	0.14968	0.824835
MICE	1h post exercise	TEX10	-0.430189	12.9197	-2.89784	-2.14693	0.00438705	0.14968	0.824835
MICE	1h post exercise	CRISPLD1	0.369013	14.0259	2.89008	-2.16685	0.00449022	0.150597	0.822184
MICE	1h post exercise	SETX	-0.372576	13.501	-2.8899	-2.16732	0.00449268	0.150597	0.822184
MICE	1h post exercise	TNPO1	-0.228484	15.3713	-2.88831	-2.17134	0.00451366	0.150597	0.822184
MICE	1h post exercise	ZNF276	-0.388764	12.8381	-2.88979	-2.1676	0.00449417	0.150597	0.822184
MICE	1h post exercise	GSN	0.29088	23.6926	2.87422	-2.20744	0.00470817	0.15192	0.818385
MICE	1h post exercise	MARK2	-0.116191	15.5733	-2.87511	-2.20502	0.00469461	0.15192	0.818385
MICE	1h post exercise	MDC1	-0.343002	13.3165	-2.87714	-2.19997	0.00466725	0.15192	0.818385
MICE	1h post exercise	POLR2E	-0.348037	16.0052	-2.87356	-2.20912	0.00471741	0.15192	0.818385
MICE	1h post exercise	SF3A3	-0.372662	16.1251	-2.88354	-2.18361	0.00457894	0.15192	0.818385
MICE	1h post exercise	THOC5	-0.320515	13.9909	-2.8727	-2.2113	0.00472942	0.15192	0.818385
MICE	1h post exercise	ZDHHC21	0.339846	11.9732	2.87567	-2.20361	0.00468691	0.15192	0.818385
MICE	1h post exercise	CHST2	-0.318615	12.3213	-2.86903	-2.22055	0.00478055	0.152246	0.817454
MICE	1h post exercise	METAP1	0.145579	16.8974	2.86836	-2.22224	0.00478999	0.152246	0.817454
MICE	1h post exercise	TIMP1	0.4904	18.5249	2.86509	-2.2307	0.00483786	0.152963	0.815415
MICE	1h post exercise	RXRA	-0.51041	12.5973	-2.85844	-2.24759	0.00493431	0.155199	0.80911
MICE	1h post exercise	SP4	-0.469024	11.6349	-2.85638	-2.25284	0.00496468	0.155346	0.808701
MICE	1h post exercise	DNAJC3	0.166392	17.7885	2.85275	-2.26192	0.0050174	0.156186	0.806358
MICE	1h post exercise	TTC7A	-0.426443	12.2729	-2.83968	-2.29511	0.00521634	0.161546	0.791703
MICE	1h post exercise	APOBEC3G	-0.34435	16.0947	-2.83532	-2.3061	0.00528387	0.162802	0.788339
MICE	1h post exercise	CX3CR1	-0.297407	12.9204	-2.8293	-2.32116	0.00537761	0.16485	0.782912
MICE	1h post exercise	ORM2	0.477429	14.3602	2.82687	-2.32738	0.00541716	0.165223	0.781929
MICE	1h post exercise	PDAP1	-0.199391	16.1507	-2.82443	-2.33341	0.00545534	0.165552	0.781066
MICE	1h post exercise	CD79B	0.562853	13.9026	2.82227	-2.33895	0.00549109	0.165803	0.780407
MICE	1h post exercise	IGHM	-0.386133	17.9958	-2.81514	-2.35681	0.00560723	0.166001	0.77989
MICE	1h post exercise	LRPPRC	-0.141794	17.5519	-2.81415	-2.35918	0.00562247	0.166001	0.77989
MICE	1h post exercise	NUP93	-0.245978	16.0492	-2.81091	-2.36741	0.00567731	0.166001	0.77989
MICE	1h post exercise	PKD1	0.664771	17.5366	2.80687	-2.37753	0.00574502	0.166001	0.77989
MICE	1h post exercise	RBM14	-0.289018	15.9974	-2.8074	-2.3762	0.0057361	0.166001	0.77989
MICE	1h post exercise	RBP7	0.361497	14.6889	2.81135	-2.36631	0.00566999	0.166001	0.77989
MICE	1h post exercise	ROMO1	-0.693157	14.3032	-2.80767	-2.37551	0.00573148	0.166001	0.77989
MICE	1h post exercise	SYNE2	-0.276794	12.9856	-2.80783	-2.375	0.0057277	0.166001	0.77989
MICE	1h post exercise	TASP1	-0.58001	12.094	-2.81747	-2.35098	0.00556903	0.166001	0.77989
MICE	1h post exercise	DNASE1L1	0.2997	13.5905	2.79554	-2.40577	0.00593844	0.166165	0.779459
MICE	1h post exercise	GPSM3	-0.298912	14.5354	-2.79772	-2.40036	0.00590093	0.166165	0.779459
MICE	1h post exercise	METTL16	-0.530245	14.2955	-2.79527	-2.40646	0.00594332	0.166165	0.779459
MICE	1h post exercise	PDGFC	0.351378	15.0359	2.80371	-2.38542	0.00579844	0.166165	0.779459
MICE	1h post exercise	PDGFD	0.301874	15.9706	2.79913	-2.39684	0.00587658	0.166165	0.779459
MICE	1h post exercise	PHF23	-0.407653	13.4656	-2.80149	-2.39094	0.00583611	0.166165	0.779459
MICE	1h post exercise	RENBP	0.211957	18.7205	2.80069	-2.39295	0.00584985	0.166165	0.779459
MICE	1h post exercise	SLC25A22	-0.241427	15.8473	-2.79347	-2.41095	0.00597467	0.166272	0.779181
MICE	1h post exercise	LSM14A	-0.312443	15.2313	-2.78994	-2.41971	0.00603642	0.16722	0.776712
MICE	1h post exercise	GPR183	-0.309598	14.0439	-2.77985	-2.44475	0.00621652	0.170643	0.76791
MICE	1h post exercise	PDCL3	-0.195253	14.0274	-2.78004	-2.44419	0.00621205	0.170643	0.76791
MICE	1h post exercise	AKR7A2	0.156595	19.149	2.77738	-2.45077	0.00626022	0.171066	0.766837
MICE	1h post exercise	APTX	-0.684479	16.0153	-2.76997	-2.46921	0.00639769	0.174034	0.759365
MICE	1h post exercise	CCDC90B	-0.405886	12.5741	-2.7625	-2.48764	0.00653773	0.176175	0.754055
MICE	1h post exercise	CORO1B	0.211174	19.7272	2.75868	-2.49703	0.00661027	0.176175	0.754055
MICE	1h post exercise	NSD3	-0.338771	12.9768	-2.75806	-2.49857	0.00662226	0.176175	0.754055
MICE	1h post exercise	PECR	-0.365107	14.9041	-2.75911	-2.49599	0.00660221	0.176175	0.754055
MICE	1h post exercise	VWF	0.371543	21.7448	2.75974	-2.49442	0.00659009	0.176175	0.754055
MICE	1h post exercise	TRIM14	-0.347193	13.4881	-2.75097	-2.51598	0.00675928	0.179032	0.747069
MICE	1h post exercise	RANGAP1	-0.28645	15.8921	-2.74937	-2.51991	0.00679059	0.179076	0.746963
MICE	1h post exercise	COQ6	-0.297603	18.5478	-2.74629	-2.52746	0.00685114	0.179366	0.74626
MICE	1h post exercise	GLCE	0.267237	14.3769	2.73836	-2.54688	0.00700949	0.179366	0.74626
MICE	1h post exercise	HNRNPA0	-0.287016	17.7638	-2.74119	-2.53996	0.00695268	0.179366	0.74626
MICE	1h post exercise	INTS5	-0.338867	13.1983	-2.73842	-2.54672	0.00700823	0.179366	0.74626
MICE	1h post exercise	LAMC1	0.309541	15.9716	2.73983	-2.54329	0.00697994	0.179366	0.74626
MICE	1h post exercise	PFKFB2	-0.535645	13.5599	-2.73993	-2.54303	0.00697786	0.179366	0.74626
MICE	1h post exercise	PPIA	0.230541	23.8818	2.74572	-2.52887	0.0068625	0.179366	0.74626
MICE	1h post exercise	BCL11B	-0.438244	12.8876	-2.73015	-2.56692	0.00717688	0.182106	0.739676
MICE	1h post exercise	ITIH3	0.263515	15.0116	2.73161	-2.56336	0.00714687	0.182106	0.739676
MICE	1h post exercise	PRDX4	0.191678	20.5511	2.72714	-2.57423	0.00723869	0.182906	0.737773
MICE	1h post exercise	ARHGAP9	-0.331815	15.3581	-2.72135	-2.58835	0.00736037	0.183803	0.735647
MICE	1h post exercise	HDAC3	-0.297181	13.9288	-2.72111	-2.58895	0.00736552	0.183803	0.735647
MICE	1h post exercise	KLHDC4	0.309413	12.7381	2.72133	-2.58835	0.00736017	0.183803	0.735647
MICE	1h post exercise	TIMM22	-0.246776	15.8762	-2.71853	-2.59521	0.00742005	0.184402	0.734234
MICE	1h post exercise	GZMA	-0.600905	17.7749	-2.7131	-2.60838	0.0075362	0.185004	0.732818
MICE	1h post exercise	KAT7	-0.380047	13.5656	-2.71486	-2.60413	0.0074985	0.185004	0.732818
MICE	1h post exercise	VANGL1	0.269776	12.3417	2.71333	-2.60773	0.00753	0.185004	0.732818
MICE	1h post exercise	CGGBP1	-0.35315	15.6244	-2.7043	-2.62969	0.00772795	0.185212	0.73233
MICE	1h post exercise	DDX52	-0.43093	12.3224	-2.70815	-2.62038	0.00764352	0.185212	0.73233
MICE	1h post exercise	INPP4A	-0.19731	14.4548	-2.70421	-2.62982	0.00772869	0.185212	0.73233
MICE	1h post exercise	ITGB7	-0.396795	13.0703	-2.70446	-2.62931	0.00772447	0.185212	0.73233
MICE	1h post exercise	NOP9	-0.431267	14.3476	-2.70529	-2.62731	0.00770628	0.185212	0.73233
MICE	1h post exercise	RALY	-0.291112	17.3892	-2.70971	-2.61661	0.0076096	0.185212	0.73233
MICE	1h post exercise	GSTM4	-0.547989	13.331	-2.70084	-2.63805	0.00780449	0.185763	0.73104
MICE	1h post exercise	RRP12	-0.29663	13.9344	-2.70045	-2.63899	0.0078132	0.185763	0.73104
MICE	1h post exercise	EDC4	-0.171493	16.1678	-2.69785	-2.64519	0.00787011	0.186383	0.729594
MICE	1h post exercise	ARPP19	-0.261416	15.9519	-2.68545	-2.67514	0.00815378	0.191598	0.717609
MICE	1h post exercise	SLC35A3	0.67073	14.5881	2.68589	-2.67407	0.00814351	0.191598	0.717609
MICE	1h post exercise	RAB39B	-0.245639	14.1872	-2.68324	-2.6804	0.00820429	0.192038	0.716613
MICE	1h post exercise	RPS17	-0.322966	16.332	-2.68186	-2.68375	0.00823712	0.192062	0.716559
MICE	1h post exercise	APLP2	0.319874	15.0069	2.67927	-2.68998	0.0082979	0.192735	0.71504
MICE	1h post exercise	RRM1	-0.434417	12.8285	-2.67278	-2.70551	0.00845155	0.194978	0.710014
MICE	1h post exercise	UFM1	0.214529	16.3326	2.67247	-2.70626	0.00845907	0.194978	0.710014
MICE	1h post exercise	CCDC12	-0.354976	14.2536	-2.65965	-2.73687	0.00877088	0.195389	0.709099
MICE	1h post exercise	CD7	-0.422424	15.9367	-2.66723	-2.71879	0.00858528	0.195389	0.709099
MICE	1h post exercise	COX11	-0.268155	13.1732	-2.66594	-2.72179	0.00861538	0.195389	0.709099
MICE	1h post exercise	DIS3	-0.256094	14.731	-2.65802	-2.74075	0.00881123	0.195389	0.709099
MICE	1h post exercise	GIMAP1	-0.309372	17.2894	-2.66291	-2.72909	0.00869049	0.195389	0.709099
MICE	1h post exercise	MAP1LC3B	0.398935	16.3822	2.65344	-2.75164	0.00892541	0.195389	0.709099
MICE	1h post exercise	MFNG	0.215267	13.8947	2.6544	-2.74926	0.00889991	0.195389	0.709099
MICE	1h post exercise	NMT2	-0.429533	13.6931	-2.66329	-2.72819	0.00868125	0.195389	0.709099
MICE	1h post exercise	RPRD1B	-0.29052	14.7144	-2.65359	-2.75129	0.00892171	0.195389	0.709099
MICE	1h post exercise	SF3B1	-0.240729	17.351	-2.67025	-2.71157	0.00851233	0.195389	0.709099
MICE	1h post exercise	SLFN5	-0.321032	16.2987	-2.65326	-2.75206	0.00892987	0.195389	0.709099
MICE	1h post exercise	SUN2	-0.287172	17.5391	-2.66047	-2.7349	0.00875044	0.195389	0.709099
MICE	1h post exercise	UFC1	0.211255	17.7168	2.65842	-2.73979	0.0088012	0.195389	0.709099
MICE	1h post exercise	WIZ	-0.590938	16.7917	-2.66345	-2.7278	0.00867731	0.195389	0.709099
MICE	1h post exercise	PRRC2C	-0.217062	15.0099	-2.64528	-2.77098	0.00913191	0.198177	0.702947
MICE	1h post exercise	PRTFDC1	0.226899	14.3859	2.6464	-2.7683	0.00910278	0.198177	0.702947
MICE	1h post exercise	PTPRE	-0.289009	16.0404	-2.64269	-2.77716	0.00919918	0.198177	0.702947
MICE	1h post exercise	SP140L	-0.350051	13.7007	-2.64409	-2.77384	0.00916307	0.198177	0.702947
MICE	1h post exercise	SRRT	-0.26637	16.3877	-2.64183	-2.77919	0.00922134	0.198177	0.702947
MICE	1h post exercise	COQ5	-0.217635	13.9293	-2.64	-2.78343	0.00926719	0.198456	0.702336
MICE	1h post exercise	PROS1	0.260884	20.0175	2.63808	-2.78806	0.00931867	0.198853	0.701467
MICE	1h post exercise	API5	-0.303483	15.6797	-2.63575	-2.79357	0.00937972	0.199451	0.700164
MICE	1h post exercise	CFAP410	0.25904	12.9763	2.63273	-2.80061	0.00945777	0.200405	0.698091
MICE	1h post exercise	DDRGK1	-0.205575	16.5844	-2.62939	-2.80859	0.00954817	0.200759	0.697326
MICE	1h post exercise	NCALD	-0.552072	12.7397	-2.62249	-2.82483	0.00973369	0.200759	0.697326
MICE	1h post exercise	OLA1	0.133247	19.3132	2.62815	-2.81143	0.00957985	0.200759	0.697326
MICE	1h post exercise	PCOLCE	0.366726	13.5479	2.62995	-2.80726	0.00953308	0.200759	0.697326
MICE	1h post exercise	POLR1C	-0.311438	13.7672	-2.6225	-2.82481	0.00973346	0.200759	0.697326
MICE	1h post exercise	POTEJ	0.672929	17.9122	2.62692	-2.81442	0.0096143	0.200759	0.697326
MICE	1h post exercise	PTP4A1	0.370484	10.9463	2.62099	-2.82831	0.00977364	0.200759	0.697326
MICE	1h post exercise	PXN	-0.401136	13.0019	-2.62135	-2.82751	0.00976474	0.200759	0.697326
MICE	1h post exercise	UFL1	-0.108873	17.5968	-2.6242	-2.82074	0.0096861	0.200759	0.697326
MICE	1h post exercise	LRWD1	-0.432055	14.096	-2.6182	-2.83491	0.00985075	0.200975	0.696857
MICE	1h post exercise	NELFE	-0.400121	13.8278	-2.61877	-2.83359	0.00983534	0.200975	0.696857
MICE	1h post exercise	AHCTF1	-0.293666	13.1622	-2.61311	-2.84685	0.00999111	0.200984	0.696839
MICE	1h post exercise	BCLAF1	-0.334526	14.6975	-2.61358	-2.84576	0.00997839	0.200984	0.696839
MICE	1h post exercise	EIF4B	-0.268283	16.9552	-2.61388	-2.84505	0.00996998	0.200984	0.696839
MICE	1h post exercise	GATAD2B	-0.273183	14.7841	-2.61268	-2.84788	0.0100035	0.200984	0.696839
MICE	1h post exercise	SARNP	-0.376972	17.6128	-2.61217	-2.84907	0.0100176	0.200984	0.696839
MICE	1h post exercise	BNIP2	0.254197	16.488	2.60869	-2.85721	0.0101149	0.202264	0.694081
MICE	1h post exercise	SART1	-0.310449	14.0965	-2.60501	-2.86583	0.0102189	0.203669	0.691075
MICE	1h post exercise	DNTTIP2	-0.412809	12.8577	-2.60221	-2.87239	0.0102987	0.204586	0.689124
MICE	1h post exercise	XPO1	-0.130655	15.742	-2.60085	-2.87548	0.0103361	0.204656	0.688976
MICE	1h post exercise	APOBEC3F	-0.268669	14.8566	-2.58985	-2.90118	0.010657	0.207203	0.683604
MICE	1h post exercise	EPX	-0.998143	12.831	-2.58895	-2.90328	0.0106837	0.207203	0.683604
MICE	1h post exercise	EXOSC4	-0.261185	15.0452	-2.58851	-2.90431	0.0106967	0.207203	0.683604
MICE	1h post exercise	GRPEL1	-0.350087	14.8143	-2.59082	-2.89893	0.0106286	0.207203	0.683604
MICE	1h post exercise	HAAO	-0.345686	13.7588	-2.58158	-2.92041	0.0109034	0.207203	0.683604
MICE	1h post exercise	HNRNPK	-0.203615	18.8321	-2.59097	-2.8986	0.0106243	0.207203	0.683604
MICE	1h post exercise	METTL13	-0.240941	13.74	-2.58127	-2.92105	0.0109113	0.207203	0.683604
MICE	1h post exercise	MRPL27	-0.283692	14.4316	-2.58796	-2.90559	0.0107131	0.207203	0.683604
MICE	1h post exercise	PAXBP1	-0.360646	12.4191	-2.58019	-2.92362	0.0109451	0.207203	0.683604
MICE	1h post exercise	PHF1	-0.339217	14.473	-2.58143	-2.92074	0.0109077	0.207203	0.683604
MICE	1h post exercise	RCL1	-0.435078	14.3619	-2.58024	-2.92352	0.0109438	0.207203	0.683604
MICE	1h post exercise	SRSF5	-0.341815	15.0325	-2.59198	-2.89623	0.0105945	0.207203	0.683604
MICE	1h post exercise	TGFB1	0.279196	20.2343	2.58135	-2.92094	0.0109102	0.207203	0.683604
MICE	1h post exercise	UBE2A	0.339964	14.6906	2.58053	-2.92284	0.010935	0.207203	0.683604
MICE	1h post exercise	VEGFC	0.44044	16.6592	2.57855	-2.92743	0.0109949	0.207494	0.682995
MICE	1h post exercise	BCAS3	0.165736	13.244	2.57347	-2.93911	0.0111481	0.208702	0.680474
MICE	1h post exercise	MRPS27	-0.223177	15.907	-2.57305	-2.94016	0.0111625	0.208702	0.680474
MICE	1h post exercise	MZT2A	-0.401748	13.5413	-2.57396	-2.93806	0.0111347	0.208702	0.680474
MICE	1h post exercise	MED23	-0.361163	13.4788	-2.56679	-2.95463	0.0113563	0.209728	0.678344
MICE	1h post exercise	NARS2	-0.147356	15.1826	-2.56794	-2.95189	0.0113189	0.209728	0.678344
MICE	1h post exercise	NUP160	-0.236587	15.7303	-2.56785	-2.95217	0.0113232	0.209728	0.678344
MICE	1h post exercise	TUBB4A	0.977944	16.2546	2.56744	-2.95313	0.0113361	0.209728	0.678344
MICE	1h post exercise	CAMK1D	-0.349793	13.5525	-2.56249	-2.96454	0.0114912	0.21157	0.674545
MICE	1h post exercise	STAG1	-0.294216	14.6356	-2.56091	-2.96817	0.0115409	0.211841	0.673991
MICE	1h post exercise	CASP3	0.344143	17.8905	2.55819	-2.97443	0.0116272	0.212136	0.673387
MICE	1h post exercise	POLDIP3	-0.312227	13.5937	-2.55859	-2.97351	0.0116145	0.212136	0.673387
MICE	1h post exercise	ECM1	0.356975	17.4615	2.55504	-2.98168	0.0117281	0.213331	0.670947
MICE	1h post exercise	ATP8	0.593435	16.3779	2.53351	-3.03096	0.0124378	0.213796	0.67
MICE	1h post exercise	BCCIP	-0.431945	13.6837	-2.52787	-3.0438	0.0126298	0.213796	0.67
MICE	1h post exercise	GATAD2A	-0.331589	13.4988	-2.53952	-3.01725	0.0122359	0.213796	0.67
MICE	1h post exercise	IKZF1	-0.305863	15.5803	-2.54598	-3.00246	0.0120222	0.213796	0.67
MICE	1h post exercise	LAMA5	0.345634	13.7798	2.55011	-2.993	0.0118873	0.213796	0.67
MICE	1h post exercise	MED12	-0.297598	12.0501	-2.54137	-3.01295	0.0121729	0.213796	0.67
MICE	1h post exercise	MINDY3	0.802825	14.8142	2.54279	-3.00977	0.0121273	0.213796	0.67
MICE	1h post exercise	NOC2L	-0.337942	13.4559	-2.54968	-2.99398	0.0119013	0.213796	0.67
MICE	1h post exercise	NR2C2	-0.354207	13.8548	-2.52658	-3.04674	0.0126741	0.213796	0.67
MICE	1h post exercise	NXF1	-0.297374	14.0718	-2.53352	-3.03094	0.0124375	0.213796	0.67
MICE	1h post exercise	PLXDC2	0.196473	17.2919	2.53943	-3.01745	0.0122389	0.213796	0.67
MICE	1h post exercise	PRCP	-0.363111	16.285	-2.53521	-3.02708	0.0123803	0.213796	0.67
MICE	1h post exercise	RNF2	-0.337398	14.1486	-2.55057	-2.99194	0.0118723	0.213796	0.67
MICE	1h post exercise	SCAF8	0.394993	12.4324	2.53206	-3.03427	0.012487	0.213796	0.67
MICE	1h post exercise	SEPTIN4	0.367245	12.4903	2.52711	-3.04554	0.012656	0.213796	0.67
MICE	1h post exercise	SF3B2	-0.245583	16.2107	-2.54725	-2.99955	0.0119805	0.213796	0.67
MICE	1h post exercise	SLC4A1	-0.851504	16.5936	-2.5446	-3.00562	0.0120674	0.213796	0.67
MICE	1h post exercise	SRPRA	-0.13286	15.8248	-2.54096	-3.01388	0.0121864	0.213796	0.67
MICE	1h post exercise	STRAP	0.092051	18.2849	2.52789	-3.0437	0.0126277	0.213796	0.67
MICE	1h post exercise	TBXAS1	0.215358	21.8004	2.53326	-3.03153	0.0124462	0.213796	0.67
MICE	1h post exercise	TMBIM1	0.705872	17.3005	2.52682	-3.04621	0.0126661	0.213796	0.67
MICE	1h post exercise	TMEM263	-0.33646	13.9144	-2.52954	-3.04	0.0125726	0.213796	0.67
MICE	1h post exercise	TRIP12	-0.22197	14.2694	-2.53387	-3.0301	0.0124244	0.213796	0.67
MICE	1h post exercise	TRMT61A	-0.354575	13.6544	-2.53019	-3.03854	0.0125506	0.213796	0.67
MICE	1h post exercise	VCPIP1	-0.14575	15.7589	-2.54934	-2.99469	0.0119107	0.213796	0.67
MICE	1h post exercise	ZNF346	-0.329341	12.5032	-2.52802	-3.04346	0.0126247	0.213796	0.67
MICE	1h post exercise	GNG7	0.423509	14.4083	2.52274	-3.05548	0.0128071	0.215437	0.666679
MICE	1h post exercise	MDK	0.334303	13.0145	2.51952	-3.06279	0.0129193	0.215524	0.666505
MICE	1h post exercise	PPP4R3A	-0.294046	14.1079	-2.52099	-3.05944	0.0128678	0.215524	0.666505
MICE	1h post exercise	RPL27	-0.344743	17.6849	-2.52012	-3.06142	0.0128983	0.215524	0.666505
MICE	1h post exercise	APOBEC3B	-0.375821	13.6549	-2.51734	-3.06774	0.012996	0.216206	0.665133
MICE	1h post exercise	NUP153	-0.309476	13.433	-2.51473	-3.07364	0.0130878	0.217136	0.663268
MICE	1h post exercise	ZFYVE26	-0.211642	14.5449	-2.51292	-3.07768	0.0131507	0.217582	0.662378
MICE	1h post exercise	TAB2	-0.378964	13.6643	-2.51183	-3.08022	0.0131911	0.217654	0.662234
MICE	1h post exercise	NAAA	-0.375601	16.0631	-2.50691	-3.09133	0.0133674	0.219962	0.657653
MICE	1h post exercise	INPP5F	0.623074	17.6288	2.50472	-3.09627	0.0134467	0.220066	0.657447
MICE	1h post exercise	VPS36	-0.151527	15.152	-2.50514	-3.09525	0.0134297	0.220066	0.657447
MICE	1h post exercise	SMAD4	-0.488305	13.4012	-2.5004	-3.10603	0.0136045	0.222048	0.653553
MICE	1h post exercise	HSPA8	0.102247	23.5681	2.49684	-3.11397	0.0137336	0.222949	0.651794
MICE	1h post exercise	ZC3H12C	0.267657	14.3942	2.49787	-3.11171	0.0136973	0.222949	0.651794
MICE	1h post exercise	DDX54	-0.316573	15.8571	-2.49466	-3.11895	0.0138164	0.223174	0.651356
MICE	1h post exercise	INTS3	-0.275615	12.9921	-2.4945	-3.11927	0.0138213	0.223174	0.651356
MICE	1h post exercise	KRR1	-0.288742	14.7117	-2.4935	-3.12156	0.0138595	0.223193	0.651319
MICE	1h post exercise	GATM	0.32483	15.0401	2.48953	-3.13046	0.014008	0.224985	0.647847
MICE	1h post exercise	AGRN	0.26017	13.3611	2.48597	-3.13844	0.014142	0.225471	0.64691
MICE	1h post exercise	IRF2	-0.45357	13.0272	-2.48732	-3.13542	0.0140915	0.225471	0.64691
MICE	1h post exercise	RANBP6	-0.314795	12.4294	-2.48577	-3.1389	0.0141502	0.225471	0.64691
MICE	1h post exercise	ANKRD44	-0.305825	16.0184	-2.48327	-3.14451	0.0142455	0.225797	0.646282
MICE	1h post exercise	HSPG2	0.267239	13.635	2.4839	-3.14311	0.0142216	0.225797	0.646282
MICE	1h post exercise	FAM210A	-0.207409	15.594	-2.47786	-3.15661	0.0144535	0.228494	0.641124
MICE	1h post exercise	HP1BP3	-0.248409	20.1375	-2.47658	-3.15947	0.0145032	0.22868	0.640771
MICE	1h post exercise	IGLL5	0.290367	17.3084	2.47289	-3.1677	0.0146469	0.229187	0.63981
MICE	1h post exercise	LAMA4	0.269454	15.1434	2.47229	-3.16905	0.0146706	0.229187	0.63981
MICE	1h post exercise	MYD88	-0.155578	15.1839	-2.47266	-3.16815	0.0146541	0.229187	0.63981
MICE	1h post exercise	TRMT2A	-0.327793	12.5704	-2.47187	-3.16999	0.0146871	0.229187	0.63981
MICE	1h post exercise	ACAA2	-0.247167	18.7475	-2.46227	-3.19137	0.0150684	0.231277	0.635868
MICE	1h post exercise	MST1	0.32576	13.6522	2.46277	-3.19024	0.015048	0.231277	0.635868
MICE	1h post exercise	NDUFAF4	-0.196915	13.3655	-2.4666	-3.18165	0.0148932	0.231277	0.635868
MICE	1h post exercise	NOC4L	-0.388759	13.6864	-2.46163	-3.19278	0.015094	0.231277	0.635868
MICE	1h post exercise	NUP107	-0.230518	16.5278	-2.46357	-3.18848	0.0150163	0.231277	0.635868
MICE	1h post exercise	TBC1D10C	-0.340703	15.7397	-2.4608	-3.19463	0.0151274	0.231277	0.635868
MICE	1h post exercise	TRIP6	0.254297	12.674	2.46558	-3.18394	0.0149341	0.231277	0.635868
MICE	1h post exercise	XYLT2	0.243921	16.2966	2.4636	-3.18839	0.0150147	0.231277	0.635868
MICE	1h post exercise	ISY1	-0.345394	14.4001	-2.45561	-3.20613	0.0153377	0.2339	0.630971
MICE	1h post exercise	NID2	0.302577	17.2399	2.45434	-3.20896	0.0153899	0.234104	0.630591
MICE	1h post exercise	NR3C1	-0.434266	12.5463	-2.45196	-3.21422	0.0154873	0.234994	0.628944
MICE	1h post exercise	DENND1C	-0.309427	14.5579	-2.4491	-3.22056	0.0156056	0.236196	0.626727
MICE	1h post exercise	COMMD2	-0.203908	15.388	-2.44368	-3.23252	0.0158313	0.236997	0.625257
MICE	1h post exercise	HSP90AA4P	0.748632	17.5012	2.4437	-3.23249	0.0158308	0.236997	0.625257
MICE	1h post exercise	SCYL3	-0.286922	12.8638	-2.4432	-3.23359	0.0158516	0.236997	0.625257
MICE	1h post exercise	TRPV2	-0.217863	14.4428	-2.44311	-3.23377	0.0158547	0.236997	0.625257
MICE	1h post exercise	ZDHHC5	-0.26933	13.5999	-2.44561	-3.22827	0.0157507	0.236997	0.625257
MICE	1h post exercise	SHKBP1	-0.329703	14.2735	-2.43887	-3.24313	0.0160345	0.239092	0.621435
MICE	1h post exercise	NUDT2	0.140252	14.7442	2.43677	-3.2477	0.016122	0.239805	0.620142
MICE	1h post exercise	MRPL11	-0.206925	15.5307	-2.43576	-3.24998	0.016167	0.239883	0.620001
MICE	1h post exercise	ARPC5	0.216012	21.7066	2.43399	-3.25388	0.0162429	0.240139	0.619538
MICE	1h post exercise	COA1	0.364654	13.1245	2.4319	-3.25847	0.0163328	0.240139	0.619538
MICE	1h post exercise	FMR1	-0.202001	15.8687	-2.43213	-3.25797	0.016323	0.240139	0.619538
MICE	1h post exercise	TMEM101	0.320356	13.2477	2.43166	-3.259	0.0163433	0.240139	0.619538
MICE	1h post exercise	PTPRC	-0.2353	19.2599	-2.42804	-3.26696	0.0165003	0.241858	0.61644
MICE	1h post exercise	PAM	0.310349	13.0155	2.42662	-3.27005	0.0165619	0.242172	0.615875
MICE	1h post exercise	FSTL1	0.333047	15.153	2.42548	-3.27255	0.0166117	0.242315	0.61562
MICE	1h post exercise	ITGAL	-0.314861	16.7391	-2.4229	-3.27822	0.0167253	0.242799	0.614754
MICE	1h post exercise	RAB39A	-0.442662	15.5345	-2.42346	-3.27699	0.0167007	0.242799	0.614754
MICE	1h post exercise	TRIR	-0.379087	13.4267	-2.42008	-3.28439	0.01685	0.244021	0.612572
MICE	1h post exercise	SPART	-0.268284	14.1031	-2.4189	-3.28696	0.0169022	0.244193	0.612267
MICE	1h post exercise	FKBP1A	0.445422	16.9935	2.41329	-3.29922	0.0171534	0.245551	0.609857
MICE	1h post exercise	HELZ	-0.190183	14.0244	-2.40864	-3.3093	0.0173622	0.245551	0.609857
MICE	1h post exercise	IQSEC1	-0.381478	13.8524	-2.41436	-3.29689	0.0171054	0.245551	0.609857
MICE	1h post exercise	KRIT1	-0.318191	13.2644	-2.40892	-3.30876	0.0173517	0.245551	0.609857
MICE	1h post exercise	NID1	0.271005	19.8224	2.41298	-3.29989	0.0171674	0.245551	0.609857
MICE	1h post exercise	RBM42	-0.305477	15.0651	-2.41171	-3.30267	0.0172248	0.245551	0.609857
MICE	1h post exercise	SIGIRR	-0.150762	15.874	-2.41454	-3.29644	0.0170954	0.245551	0.609857
MICE	1h post exercise	TGFBRAP1	-0.155193	14.4108	-2.41017	-3.30597	0.0172926	0.245551	0.609857
MICE	1h post exercise	TOR1AIP1	-0.243391	16.5693	-2.41006	-3.30626	0.0172995	0.245551	0.609857
MICE	1h post exercise	AQR	-0.268946	14.6297	-2.39689	-3.33489	0.0179067	0.246576	0.608049
MICE	1h post exercise	ARF6	-0.204951	19.3406	-2.40578	-3.31559	0.0174951	0.246576	0.608049
MICE	1h post exercise	CDK9	-0.281088	15.0997	-2.3939	-3.34137	0.0180471	0.246576	0.608049
MICE	1h post exercise	FLI1	-0.29901	13.3505	-2.39474	-3.33955	0.0180076	0.246576	0.608049
MICE	1h post exercise	IRAK1	-0.405237	11.7332	-2.39842	-3.33157	0.0178353	0.246576	0.608049
MICE	1h post exercise	LAMB2	0.30239	14.5073	2.39874	-3.33089	0.0178206	0.246576	0.608049
MICE	1h post exercise	MRM3	-0.309921	14.0757	-2.39507	-3.33884	0.0179921	0.246576	0.608049
MICE	1h post exercise	NUP85	-0.220378	15.3408	-2.39805	-3.33238	0.0178526	0.246576	0.608049
MICE	1h post exercise	NUP88	-0.271927	15.1726	-2.39512	-3.33873	0.0179899	0.246576	0.608049
MICE	1h post exercise	PRKCA	0.162454	17.1075	2.39758	-3.33336	0.017873	0.246576	0.608049
MICE	1h post exercise	RAB29	-0.256329	15.3761	-2.39614	-3.33652	0.0179419	0.246576	0.608049
MICE	1h post exercise	RAD21	-0.267769	14.9294	-2.40445	-3.31848	0.017556	0.246576	0.608049
MICE	1h post exercise	WBP11	-0.252633	15.4832	-2.39971	-3.32878	0.0177753	0.246576	0.608049
MICE	1h post exercise	WDR87	1.30777	14.4757	2.40137	-3.32516	0.017698	0.246576	0.608049
MICE	1h post exercise	ZC3H13	-0.28034	12.347	-2.40126	-3.32537	0.017702	0.246576	0.608049
MICE	1h post exercise	DHX35	-0.335933	13.4908	-2.39221	-3.34505	0.0181274	0.246944	0.607402
MICE	1h post exercise	SAE1	-0.320652	13.7508	-2.39161	-3.34635	0.0181558	0.246944	0.607402
MICE	1h post exercise	PCSK6	0.295658	17.8718	2.39072	-3.34826	0.0181978	0.246958	0.607376
MICE	1h post exercise	IRF9	0.449267	13.3744	2.38909	-3.35178	0.0182752	0.247452	0.606509
MICE	1h post exercise	ATM	-0.241241	15.1498	-2.3871	-3.35608	0.0183702	0.247949	0.605638
MICE	1h post exercise	BCL11A	-0.471025	11.5527	-2.38575	-3.35899	0.018435	0.247949	0.605638
MICE	1h post exercise	CLPX	-0.313479	13.575	-2.38606	-3.35833	0.0184202	0.247949	0.605638
MICE	1h post exercise	ATXN2L	-0.237636	14.0237	-2.37967	-3.3721	0.0187288	0.248034	0.605489
MICE	1h post exercise	H2BC26	-0.405432	14.1405	-2.37975	-3.37195	0.0187256	0.248034	0.605489
MICE	1h post exercise	IFIT1	-0.36963	12.0069	-2.38372	-3.36338	0.0185328	0.248034	0.605489
MICE	1h post exercise	LAMB1	0.240089	15.4124	2.38231	-3.36644	0.0186013	0.248034	0.605489
MICE	1h post exercise	PES1	-0.353202	14.4207	-2.38002	-3.37136	0.0187123	0.248034	0.605489
MICE	1h post exercise	RAB4A	0.155047	17.5028	2.38001	-3.37134	0.0187109	0.248034	0.605489
MICE	1h post exercise	SEMA7A	0.350329	13.5923	2.38236	-3.36633	0.0185988	0.248034	0.605489
MICE	1h post exercise	NIN	0.348513	13.9627	2.37582	-3.38041	0.0189178	0.248899	0.603977
MICE	1h post exercise	RPL23A	-0.29185	15.8205	-2.37733	-3.37715	0.0188434	0.248899	0.603977
MICE	1h post exercise	VPS11	-0.102395	15.8944	-2.37639	-3.37913	0.0188877	0.248899	0.603977
MICE	1h post exercise	TRMT1L	-0.316206	12.4534	-2.37168	-3.38931	0.0191222	0.251041	0.600255
MICE	1h post exercise	LCK	-0.283282	16.599	-2.37022	-3.39244	0.0191947	0.251446	0.599556
MICE	1h post exercise	LARP7	-0.246262	15.3128	-2.36835	-3.39645	0.019288	0.251578	0.599328
MICE	1h post exercise	METTL9	-0.276972	14.556	-2.36884	-3.39541	0.0192637	0.251578	0.599328
MICE	1h post exercise	EIF2S2	-0.137457	17.9761	-2.36741	-3.39843	0.0193333	0.251624	0.599248
MICE	1h post exercise	BDNF	0.43633	15.7976	2.36343	-3.407	0.0195355	0.253709	0.595663
MICE	1h post exercise	LANCL3	0.260396	13.5248	2.36104	-3.41211	0.0196567	0.254736	0.59391
MICE	1h post exercise	FLCN	-0.215863	13.5535	-2.35545	-3.424	0.0199404	0.254771	0.593851
MICE	1h post exercise	GCN1	-0.168225	15.3315	-2.35438	-3.42628	0.0199955	0.254771	0.593851
MICE	1h post exercise	GET1	0.325741	15.4301	2.35672	-3.42134	0.0198774	0.254771	0.593851
MICE	1h post exercise	IFT25	0.319369	14.2808	2.35371	-3.42776	0.0200322	0.254771	0.593851
MICE	1h post exercise	MAP4K1	-0.278135	14.1396	-2.35327	-3.4287	0.020055	0.254771	0.593851
MICE	1h post exercise	NUP98	-0.232824	14.079	-2.35201	-3.43139	0.0201204	0.254771	0.593851
MICE	1h post exercise	PEBP1	0.197723	20.2909	2.35346	-3.4283	0.0200454	0.254771	0.593851
MICE	1h post exercise	RBM6	-0.409059	14.307	-2.35709	-3.42054	0.0198581	0.254771	0.593851
MICE	1h post exercise	SBF1	-0.161438	13.9349	-2.35191	-3.43155	0.0201235	0.254771	0.593851
MICE	1h post exercise	SRPK2	-0.324749	14.3284	-2.35657	-3.42166	0.0198849	0.254771	0.593851
MICE	1h post exercise	TPR	-0.214172	16.331	-2.35778	-3.41908	0.019823	0.254771	0.593851
MICE	1h post exercise	PSIP1	-0.240805	17.2262	-2.34927	-3.43723	0.0202632	0.256003	0.591754
MICE	1h post exercise	CFHR2	0.498071	14.3273	2.34711	-3.44182	0.0203762	0.256024	0.591719
MICE	1h post exercise	CYBC1	-0.153789	15.513	-2.34677	-3.4425	0.020392	0.256024	0.591719
MICE	1h post exercise	CYFIP2	-0.240975	15.4772	-2.34711	-3.44183	0.0203762	0.256024	0.591719
MICE	1h post exercise	TXNIP	-0.318195	14.235	-2.34477	-3.4468	0.0204992	0.256836	0.590344
MICE	1h post exercise	PIK3AP1	-0.2453	14.3794	-2.34392	-3.44861	0.0205444	0.256869	0.590289
MICE	1h post exercise	BCKDHA	-0.242756	14.768	-2.34025	-3.45639	0.0207389	0.258765	0.587095
MICE	1h post exercise	OTULIN	-0.160094	15.4143	-2.33892	-3.45918	0.020808	0.259092	0.586546
MICE	1h post exercise	PPP1R8	-0.25837	15.8525	-2.33719	-3.46289	0.0209028	0.259737	0.585466
MICE	1h post exercise	ARAP2	-0.332239	11.8636	-2.33485	-3.46784	0.0210285	0.259786	0.585384
MICE	1h post exercise	B3GNT2	0.219756	13.6621	2.3337	-3.47023	0.0210887	0.259786	0.585384
MICE	1h post exercise	CAST	-0.270566	14.1532	-2.33122	-3.47553	0.0212255	0.259786	0.585384
MICE	1h post exercise	CTNNBL1	-0.247834	15.4417	-2.33314	-3.47147	0.0211213	0.259786	0.585384
MICE	1h post exercise	GPATCH8	-0.322946	12.7971	-2.33082	-3.47636	0.0212469	0.259786	0.585384
MICE	1h post exercise	HSD17B8	-0.141526	16.399	-2.33031	-3.47739	0.0212726	0.259786	0.585384
MICE	1h post exercise	MACROD1	-0.356848	14.6714	-2.33037	-3.47732	0.0212717	0.259786	0.585384
MICE	1h post exercise	PDGFA	0.27851	18.1779	2.33437	-3.46886	0.0210546	0.259786	0.585384
MICE	1h post exercise	RPL39	-0.41617	17.7276	-2.32996	-3.47819	0.021294	0.259786	0.585384
MICE	1h post exercise	ATP1A3	0.354683	15.3394	2.32603	-3.48649	0.0215095	0.26136	0.582761
MICE	1h post exercise	VKORC1	0.400743	16.8624	2.32667	-3.48513	0.0214739	0.26136	0.582761
MICE	1h post exercise	ATXN10	-0.190214	14.7846	-2.31511	-3.50945	0.0221165	0.262354	0.581112
MICE	1h post exercise	BDH2	-0.551431	14.5258	-2.30855	-3.52324	0.0224906	0.262354	0.581112
MICE	1h post exercise	CA5B	-0.317264	14.2829	-2.30917	-3.52194	0.0224554	0.262354	0.581112
MICE	1h post exercise	CD6	-0.376834	12.9443	-2.30832	-3.52371	0.0225037	0.262354	0.581112
MICE	1h post exercise	CNOT1	-0.113766	16.8015	-2.31514	-3.50936	0.0221138	0.262354	0.581112
MICE	1h post exercise	DDX31	-0.453092	12.1919	-2.31439	-3.51097	0.0221582	0.262354	0.581112
MICE	1h post exercise	GC	0.267453	16.4069	2.31924	-3.50079	0.021886	0.262354	0.581112
MICE	1h post exercise	HPF1	-0.361961	11.9097	-2.31585	-3.50792	0.022076	0.262354	0.581112
MICE	1h post exercise	LRRFIP1	-0.234384	15.6329	-2.31053	-3.51909	0.0223775	0.262354	0.581112
MICE	1h post exercise	LTN1	-0.181204	13.0943	-2.3158	-3.50798	0.0220768	0.262354	0.581112
MICE	1h post exercise	NBN	-0.238006	14.3185	-2.31404	-3.51171	0.0221781	0.262354	0.581112
MICE	1h post exercise	PRKD3	-0.513918	12.2684	-2.31003	-3.52014	0.0224062	0.262354	0.581112
MICE	1h post exercise	PTPN9	-0.286265	13.8987	-2.31794	-3.50352	0.0219586	0.262354	0.581112
MICE	1h post exercise	SF3B5	-0.3845	13.5439	-2.32054	-3.49805	0.0218134	0.262354	0.581112
MICE	1h post exercise	SLC41A3	-0.206315	12.9673	-2.30972	-3.52074	0.0224215	0.262354	0.581112
MICE	1h post exercise	SLC7A1	0.307321	14.1793	2.31328	-3.51332	0.0222214	0.262354	0.581112
MICE	1h post exercise	SPN	-0.318029	16.1759	-2.32219	-3.49458	0.0217215	0.262354	0.581112
MICE	1h post exercise	SYTL1	-0.261503	15.4795	-2.31781	-3.50379	0.0219657	0.262354	0.581112
MICE	1h post exercise	THOC1	-0.292227	14.1358	-2.31086	-3.5184	0.0223588	0.262354	0.581112
MICE	1h post exercise	TRRAP	-0.230852	12.9152	-2.31749	-3.50442	0.0219817	0.262354	0.581112
MICE	1h post exercise	TSPAN9	0.299947	16.7518	2.31419	-3.51139	0.0221694	0.262354	0.581112
MICE	1h post exercise	DDX19A	-0.154717	16.6133	-2.30544	-3.52969	0.0226668	0.262729	0.580493
MICE	1h post exercise	KXD1	-0.487233	13.209	-2.30524	-3.53017	0.022681	0.262729	0.580493
MICE	1h post exercise	MATR3	-0.229787	16.2842	-2.30474	-3.53122	0.0227098	0.262729	0.580493
MICE	1h post exercise	SH2D1A	-0.315742	15.6428	-2.30495	-3.53078	0.0226977	0.262729	0.580493
MICE	1h post exercise	GRB2	0.146804	19.7865	2.2964	-3.54859	0.0231937	0.263283	0.579577
MICE	1h post exercise	MCCC1	-0.116208	15.9876	-2.30156	-3.53782	0.0228918	0.263283	0.579577
MICE	1h post exercise	MGMT	-0.219831	15.3556	-2.29873	-3.54377	0.023059	0.263283	0.579577
MICE	1h post exercise	NIPSNAP3B	0.273424	16.4268	2.30114	-3.53875	0.0229185	0.263283	0.579577
MICE	1h post exercise	PRKDC	-0.219599	17.9606	-2.29659	-3.54823	0.0231844	0.263283	0.579577
MICE	1h post exercise	RICTOR	-0.125149	13.4961	-2.29861	-3.54397	0.0230635	0.263283	0.579577
MICE	1h post exercise	RRP7A	-0.485525	12.4417	-2.29849	-3.54427	0.0230731	0.263283	0.579577
MICE	1h post exercise	SDF2	0.228984	14.1174	2.29645	-3.54852	0.0231927	0.263283	0.579577
MICE	1h post exercise	SLC35F6	-0.389563	11.9505	-2.30152	-3.53794	0.0228961	0.263283	0.579577
MICE	1h post exercise	SMIM5	1.10602	13.7438	2.30085	-3.53933	0.0229349	0.263283	0.579577
MICE	1h post exercise	AHNAK	-0.338361	19.1447	-2.28668	-3.56886	0.0237736	0.264887	0.57694
MICE	1h post exercise	FUBP3	-0.213797	15.0568	-2.29022	-3.56151	0.0235619	0.264887	0.57694
MICE	1h post exercise	HGD	0.244728	15.1438	2.28852	-3.56503	0.023663	0.264887	0.57694
MICE	1h post exercise	KIFAP3	-0.222058	12.2081	-2.28732	-3.56748	0.0237329	0.264887	0.57694
MICE	1h post exercise	MOB3A	-0.192891	14.1742	-2.29234	-3.55705	0.0234335	0.264887	0.57694
MICE	1h post exercise	PLEKHF1	-0.423379	13.82	-2.28766	-3.56683	0.0237149	0.264887	0.57694
MICE	1h post exercise	PTX3	0.611037	19.9087	2.29194	-3.55793	0.0234595	0.264887	0.57694
MICE	1h post exercise	SFT2D2	0.276907	14.6992	2.28958	-3.56283	0.0235997	0.264887	0.57694
MICE	1h post exercise	WDR18	-0.292628	15.1346	-2.2888	-3.56444	0.0236462	0.264887	0.57694
MICE	1h post exercise	ZFX	-0.384697	13.5842	-2.28675	-3.56872	0.0237696	0.264887	0.57694
MICE	1h post exercise	TMEM167A	0.443593	17.6655	2.28576	-3.57077	0.0238289	0.265014	0.576731
MICE	1h post exercise	NAA10	-0.22909	15.0418	-2.28345	-3.57555	0.0239681	0.265441	0.576031
MICE	1h post exercise	PPBP	0.323873	27.1919	2.28339	-3.57568	0.0239719	0.265441	0.576031
MICE	1h post exercise	WBP2	0.186489	18.0961	2.28294	-3.57661	0.0239992	0.265441	0.576031
MICE	1h post exercise	C1orf174	-0.3297	13.502	-2.28113	-3.58037	0.0241092	0.266171	0.574839
MICE	1h post exercise	PPP1R18	-0.250743	15.5356	-2.27965	-3.58344	0.0241995	0.26668	0.57401
MICE	1h post exercise	ARID1A	-0.206607	15.2665	-2.27696	-3.58901	0.0243642	0.268006	0.571856
MICE	1h post exercise	APP	0.308406	18.9413	2.26759	-3.60836	0.0249458	0.268631	0.570843
MICE	1h post exercise	ARMC1	-0.241139	14.782	-2.2649	-3.61389	0.0251146	0.268631	0.570843
MICE	1h post exercise	ASCC2	-0.222703	13.9766	-2.27346	-3.59623	0.0245791	0.268631	0.570843
MICE	1h post exercise	CDK13	-0.326518	13.4256	-2.26176	-3.62036	0.0253135	0.268631	0.570843
MICE	1h post exercise	CPEB2	0.180607	13.2369	2.26365	-3.61642	0.0251913	0.268631	0.570843
MICE	1h post exercise	EVL	-0.265963	14.7689	-2.26581	-3.61202	0.0250572	0.268631	0.570843
MICE	1h post exercise	GPX3	0.269426	15.0616	2.27002	-3.60335	0.0247938	0.268631	0.570843
MICE	1h post exercise	HBB	-0.527559	18.5213	-2.2604	-3.62314	0.0253997	0.268631	0.570843
MICE	1h post exercise	HMBS	-0.365197	12.5088	-2.26478	-3.61414	0.0251221	0.268631	0.570843
MICE	1h post exercise	INTS6	-0.285311	14.1411	-2.26951	-3.6044	0.0248254	0.268631	0.570843
MICE	1h post exercise	MAP4	-0.246278	13.7962	-2.26071	-3.6225	0.0253798	0.268631	0.570843
MICE	1h post exercise	MBOAT2	0.246674	15.6442	2.26055	-3.62284	0.0253903	0.268631	0.570843
MICE	1h post exercise	PML	-0.218338	15.6826	-2.2683	-3.60689	0.0249009	0.268631	0.570843
MICE	1h post exercise	PSTPIP2	0.193472	19.8974	2.27069	-3.60196	0.0247519	0.268631	0.570843
MICE	1h post exercise	QRICH1	-0.30749	13.1559	-2.26134	-3.62121	0.0253397	0.268631	0.570843
MICE	1h post exercise	QSOX1	0.266513	17.1485	2.27394	-3.59524	0.02455	0.268631	0.570843
MICE	1h post exercise	SAFB2	-0.259544	14.7215	-2.26437	-3.61499	0.0251482	0.268631	0.570843
MICE	1h post exercise	SURF6	-0.612188	13.0617	-2.26605	-3.61152	0.0250421	0.268631	0.570843
MICE	1h post exercise	TAF7	-0.295391	12.8867	-2.26755	-3.60844	0.024948	0.268631	0.570843
MICE	1h post exercise	THBS1	0.272171	25.41	2.2733	-3.59658	0.0245899	0.268631	0.570843
MICE	1h post exercise	TOMM22	-0.316341	16.2905	-2.26941	-3.60459	0.0248314	0.268631	0.570843
MICE	1h post exercise	UNK	-0.351797	13.2707	-2.2645	-3.61471	0.0251396	0.268631	0.570843
MICE	1h post exercise	RPS10P5	-0.386383	16.6749	-2.25937	-3.62527	0.0254657	0.268859	0.570475
MICE	1h post exercise	C1orf35	-0.455144	13.0712	-2.25378	-3.63673	0.0258245	0.26935	0.569682
MICE	1h post exercise	CPB2	0.205254	15.5108	2.25577	-3.63265	0.025696	0.26935	0.569682
MICE	1h post exercise	DDX24	-0.236925	14.7543	-2.25623	-3.63171	0.0256665	0.26935	0.569682
MICE	1h post exercise	FAM241A	0.252913	13.8462	2.25488	-3.63447	0.0257533	0.26935	0.569682
MICE	1h post exercise	HNRNPM	-0.21625	18.2314	-2.25696	-3.63022	0.0256201	0.26935	0.569682
MICE	1h post exercise	NISCH	-0.218433	13.9453	-2.25727	-3.62956	0.0255989	0.26935	0.569682
MICE	1h post exercise	RUNX3	-0.404913	13.9768	-2.25435	-3.63556	0.0257876	0.26935	0.569682
MICE	1h post exercise	YEATS2	-0.356362	13.2515	-2.25301	-3.63831	0.0258741	0.269403	0.569597
MICE	1h post exercise	GIMAP1-GIMAP5	-0.263567	16.6461	-2.2521	-3.64018	0.0259333	0.269409	0.569587
MICE	1h post exercise	SLA	0.175568	14.318	2.25159	-3.64118	0.0259639	0.269409	0.569587
MICE	1h post exercise	MSH2	-0.249076	14.6849	-2.24814	-3.64827	0.0261911	0.269715	0.569096
MICE	1h post exercise	PRXL2A	-0.329501	14.0891	-2.24855	-3.64743	0.0261641	0.269715	0.569096
MICE	1h post exercise	SGPL1	-0.301013	14.5657	-2.24966	-3.64517	0.026092	0.269715	0.569096
MICE	1h post exercise	SP1	-0.351016	12.9911	-2.24842	-3.64771	0.0261731	0.269715	0.569096
MICE	1h post exercise	SYNE1	-0.186413	15.6312	-2.24775	-3.64907	0.0262167	0.269715	0.569096
MICE	1h post exercise	AMBP	0.295983	15.5888	2.24705	-3.6505	0.0262626	0.269727	0.569075
MICE	1h post exercise	CD3E	-0.303842	16.5704	-2.24522	-3.65425	0.0263829	0.270503	0.567827
MICE	1h post exercise	DHX38	-0.191252	13.9118	-2.2414	-3.662	0.0266331	0.272606	0.564465
MICE	1h post exercise	SPPL2A	0.390215	15.5547	2.24034	-3.6642	0.0267058	0.272887	0.564017
MICE	1h post exercise	C5	0.18963	16.3575	2.23727	-3.67046	0.0269111	0.273596	0.56289
MICE	1h post exercise	CRIPT	-0.390356	13.5228	-2.23756	-3.66987	0.0268916	0.273596	0.56289
MICE	1h post exercise	SLC25A15	0.185854	15.8236	2.23761	-3.66977	0.0268883	0.273596	0.56289
MICE	1h post exercise	CTBP2	-0.23618	14.9071	-2.23575	-3.67356	0.0270132	0.274172	0.561977
MICE	1h post exercise	UPP1	-0.37379	15.1376	-2.23488	-3.67532	0.0270715	0.274303	0.561769
MICE	1h post exercise	ALOX12	0.23625	21.3075	2.23234	-3.68048	0.0272428	0.275577	0.559757
MICE	1h post exercise	NUP155	-0.249355	15.5572	-2.22782	-3.68966	0.0275507	0.278226	0.555603
MICE	1h post exercise	CREG1	0.632133	14.6793	2.22521	-3.69495	0.0277296	0.278634	0.554966
MICE	1h post exercise	FLNA	0.172651	24.8175	2.22635	-3.69261	0.0276494	0.278634	0.554966
MICE	1h post exercise	TEFM	0.278196	12.6841	2.22586	-3.69362	0.0276847	0.278634	0.554966
MICE	1h post exercise	HACD2	-0.216861	12.2846	-2.22338	-3.69861	0.027853	0.279409	0.553759
MICE	1h post exercise	AATF	-0.359831	12.3137	-2.21361	-3.71838	0.0285373	0.279456	0.553687
MICE	1h post exercise	ABHD17A	-0.1835	15.7605	-2.22249	-3.70046	0.0279174	0.279456	0.553687
MICE	1h post exercise	BCL2L13	-0.197075	15.5618	-2.21449	-3.71661	0.0284752	0.279456	0.553687
MICE	1h post exercise	BLVRA	0.10573	19.1488	2.21791	-3.70967	0.0282332	0.279456	0.553687
MICE	1h post exercise	DDX47	-0.206333	14.7014	-2.21494	-3.7157	0.0284437	0.279456	0.553687
MICE	1h post exercise	GDI1	0.121957	19.6024	2.21495	-3.71564	0.0284403	0.279456	0.553687
MICE	1h post exercise	GMPR	0.187748	17.921	2.21289	-3.71984	0.0285882	0.279456	0.553687
MICE	1h post exercise	LMNB2	-0.270939	18.6108	-2.21944	-3.70662	0.0281288	0.279456	0.553687
MICE	1h post exercise	MORC3	-0.256062	14.4508	-2.21857	-3.70837	0.0281894	0.279456	0.553687
MICE	1h post exercise	MORF4L1	-0.250955	12.9623	-2.21191	-3.72178	0.0286561	0.279456	0.553687
MICE	1h post exercise	MPHOSPH8	-0.32966	13.1361	-2.21557	-3.71442	0.0283992	0.279456	0.553687
MICE	1h post exercise	MRPL3	-0.161434	13.958	-2.2116	-3.72239	0.0286766	0.279456	0.553687
MICE	1h post exercise	NIPBL	-0.256724	14.6033	-2.21927	-3.70696	0.0281407	0.279456	0.553687
MICE	1h post exercise	NOP56	-0.323476	17.102	-2.21144	-3.72275	0.0286906	0.279456	0.553687
MICE	1h post exercise	POP1	-0.254487	14.5631	-2.21501	-3.71555	0.0284385	0.279456	0.553687
MICE	1h post exercise	RBX1	-0.315892	15.9314	-2.21868	-3.70814	0.0281814	0.279456	0.553687
MICE	1h post exercise	RPS27A	-0.128207	22.5721	-2.22067	-3.7041	0.0280411	0.279456	0.553687
MICE	1h post exercise	TMC8	-0.231275	14.0778	-2.22145	-3.70255	0.0279889	0.279456	0.553687
MICE	1h post exercise	BYSL	-0.350428	13.9794	-2.20624	-3.7332	0.0290607	0.281246	0.550913
MICE	1h post exercise	IGHG1	0.301867	22.2767	2.20795	-3.72978	0.0289388	0.281246	0.550913
MICE	1h post exercise	MRGBP	-0.334289	13.7973	-2.20651	-3.73266	0.0290414	0.281246	0.550913
MICE	1h post exercise	TNPO2	-0.29994	13.8832	-2.20702	-3.73165	0.0290053	0.281246	0.550913
MICE	1h post exercise	BCAS2	-0.333411	14.1487	-2.20504	-3.73562	0.0291471	0.281631	0.55032
MICE	1h post exercise	CREB1	-0.315688	17.2803	-2.20411	-3.73749	0.029214	0.281827	0.550018
MICE	1h post exercise	RPL29	-0.251716	18.2195	-2.19854	-3.74866	0.0296171	0.284805	0.545452
MICE	1h post exercise	SIAE	0.207519	16.1384	2.1988	-3.74815	0.0295984	0.284805	0.545452
MICE	1h post exercise	CERS5	-0.21331	14.142	-2.1965	-3.75274	0.0297657	0.285779	0.543969
MICE	1h post exercise	RBP4	0.317502	16.5234	2.1951	-3.75554	0.0298684	0.28631	0.543163
MICE	1h post exercise	MAFG	-0.232555	13.3585	-2.19345	-3.75882	0.0299885	0.286552	0.542797
MICE	1h post exercise	VWA8	-0.16576	14.2872	-2.19363	-3.75845	0.029974	0.286552	0.542797
MICE	1h post exercise	STT3B	0.150458	18.9553	2.19222	-3.76129	0.0300792	0.286965	0.542172
MICE	1h post exercise	ACOX1	0.154693	18.1035	2.18852	-3.76868	0.0303538	0.287761	0.540968
MICE	1h post exercise	CHMP7	-0.223643	12.8763	-2.18847	-3.76875	0.030356	0.287761	0.540968
MICE	1h post exercise	GNG5	0.212065	17.5427	2.18537	-3.77497	0.0305898	0.287761	0.540968
MICE	1h post exercise	GSTZ1	0.19977	15.6363	2.18535	-3.77501	0.0305916	0.287761	0.540968
MICE	1h post exercise	GTF2I	-0.216832	15.2524	-2.18711	-3.7715	0.03046	0.287761	0.540968
MICE	1h post exercise	PARVG	-0.243317	15.3858	-2.18926	-3.76722	0.0302999	0.287761	0.540968
MICE	1h post exercise	SH3KBP1	-0.28031	16.5737	-2.18616	-3.77339	0.0305308	0.287761	0.540968
MICE	1h post exercise	SLC43A3	0.776399	17.1059	2.18929	-3.76716	0.0302976	0.287761	0.540968
MICE	1h post exercise	ZNF740	-0.350873	11.7791	-2.18789	-3.76994	0.0304014	0.287761	0.540968
MICE	1h post exercise	FKBP11	-0.277453	16.6182	-2.18271	-3.78027	0.0307898	0.288038	0.540551
MICE	1h post exercise	GNL3	-0.254379	13.9968	-2.18281	-3.78007	0.0307824	0.288038	0.540551
MICE	1h post exercise	PRRC2A	-0.190164	14.697	-2.18428	-3.77713	0.0306707	0.288038	0.540551
MICE	1h post exercise	SMU1	-0.281294	15.196	-2.18242	-3.78085	0.0308118	0.288038	0.540551
MICE	1h post exercise	ARG2	0.254789	14.4435	2.17888	-3.78787	0.0310792	0.289641	0.53814
MICE	1h post exercise	NME1-NME2	0.184244	21.4218	2.17947	-3.7867	0.0310343	0.289641	0.53814
MICE	1h post exercise	CMC1	0.185514	17.3582	2.17598	-3.79363	0.0313	0.289909	0.537738
MICE	1h post exercise	PFDN2	0.194058	15.7923	2.1764	-3.7928	0.0312684	0.289909	0.537738
MICE	1h post exercise	PNO1	-0.259659	13.137	-2.17691	-3.79179	0.0312293	0.289909	0.537738
MICE	1h post exercise	TNIP2	-0.238029	12.236	-2.17766	-3.79027	0.0311697	0.289909	0.537738
MICE	1h post exercise	FAM3A	0.218262	13.5822	2.1723	-3.80091	0.0315813	0.290731	0.536509
MICE	1h post exercise	HECTD1	-0.145043	14.3431	-2.17304	-3.79942	0.0315227	0.290731	0.536509
MICE	1h post exercise	RGS14	-0.248281	14.5724	-2.1727	-3.80012	0.0315513	0.290731	0.536509
MICE	1h post exercise	THEMIS	-0.353318	13.9303	-2.17326	-3.79902	0.0315083	0.290731	0.536509
MICE	1h post exercise	UBXN1	-0.150768	13.7942	-2.17137	-3.80274	0.0316518	0.290777	0.53644
MICE	1h post exercise	ZC3H4	-0.284716	13.5268	-2.171	-3.8035	0.0316826	0.290777	0.53644
MICE	1h post exercise	CHST11	0.264548	13.886	2.17007	-3.80535	0.0317548	0.290998	0.53611
MICE	1h post exercise	ALG6	0.300018	14.1907	2.16706	-3.81129	0.0319879	0.291365	0.535563
MICE	1h post exercise	SLC66A3	-0.297864	14.725	-2.16736	-3.81069	0.0319645	0.291365	0.535563
MICE	1h post exercise	TLR1	-0.333786	14.0454	-2.16729	-3.81083	0.0319699	0.291365	0.535563
MICE	1h post exercise	WTAP	-0.257953	13.7833	-2.16799	-3.80945	0.0319155	0.291365	0.535563
MICE	1h post exercise	F5	0.204729	21.1341	2.16474	-3.81588	0.0321694	0.292137	0.534413
MICE	1h post exercise	PIKFYVE	-0.244406	14.3182	-2.16492	-3.81551	0.0321548	0.292137	0.534413
MICE	1h post exercise	AFP	0.387723	15.7036	2.16233	-3.82064	0.0323585	0.292284	0.534195
MICE	1h post exercise	EMILIN1	0.378134	18.6585	2.1624	-3.82049	0.0323525	0.292284	0.534195
MICE	1h post exercise	TES	-0.274922	16.4726	-2.16206	-3.82116	0.0323792	0.292284	0.534195
MICE	1h post exercise	ZNF512B	-0.285882	13.8578	-2.16275	-3.81981	0.0323255	0.292284	0.534195
MICE	1h post exercise	H2AC21	-0.416809	20.2467	-2.15991	-3.8254	0.0325492	0.293335	0.532636
MICE	1h post exercise	PTBP2	-0.661012	14.443	-2.15936	-3.82649	0.0325928	0.293335	0.532636
MICE	1h post exercise	AFG2B	-0.241247	13.3473	-2.1562	-3.83271	0.0328435	0.295151	0.529955
MICE	1h post exercise	FAM162A	0.435752	18.2529	2.15291	-3.83916	0.033106	0.296628	0.527788
MICE	1h post exercise	SAP30BP	-0.325117	14.1351	-2.15319	-3.83862	0.033084	0.296628	0.527788
MICE	1h post exercise	ACYP1	0.168133	16.3499	2.15035	-3.84421	0.0333126	0.297005	0.527237
MICE	1h post exercise	DDX5	-0.227285	19.7227	-2.15093	-3.84305	0.0332653	0.297005	0.527237
MICE	1h post exercise	MRPL16	-0.185723	15.054	-2.14995	-3.84499	0.0333448	0.297005	0.527237
MICE	1h post exercise	PRKAG2	-0.193035	13.2922	-2.1508	-3.84328	0.0332735	0.297005	0.527237
MICE	1h post exercise	HINT1	0.164345	18.1661	2.14753	-3.84974	0.0335408	0.297434	0.526609
MICE	1h post exercise	NT5E	0.459478	13.9056	2.14814	-3.84853	0.0334908	0.297434	0.526609
MICE	1h post exercise	SCAI	0.154823	13.8709	2.14754	-3.84968	0.033537	0.297434	0.526609
MICE	1h post exercise	MTA2	-0.238997	17.9795	-2.14663	-3.85149	0.0336135	0.297642	0.526306
MICE	1h post exercise	PDHA1	-0.107498	19.6228	-2.14589	-3.85291	0.033671	0.297715	0.5262
MICE	1h post exercise	GNLY	-0.696979	16.3629	-2.14224	-3.86009	0.033972	0.299937	0.52297
MICE	1h post exercise	GBP3	-0.283978	14.5867	-2.13961	-3.86523	0.0341884	0.301407	0.520847
MICE	1h post exercise	ABCB1	-0.135935	14.0236	-2.13637	-3.87151	0.0344535	0.301834	0.520232
MICE	1h post exercise	CD53	-0.365084	15.988	-2.1348	-3.8746	0.0345867	0.301834	0.520232
MICE	1h post exercise	HRG	0.255089	17.1082	2.1377	-3.86896	0.0343464	0.301834	0.520232
MICE	1h post exercise	MALSU1	-0.316772	11.7227	-2.13579	-3.87269	0.0345049	0.301834	0.520232
MICE	1h post exercise	MARCKS	-0.337979	15.0029	-2.137	-3.87031	0.0344038	0.301834	0.520232
MICE	1h post exercise	PLOD1	0.175028	14.6197	2.13613	-3.872	0.0344744	0.301834	0.520232
MICE	1h post exercise	SMPD1	-0.275601	12.2299	-2.13529	-3.87364	0.0345456	0.301834	0.520232
MICE	1h post exercise	FKBP2	0.129421	17.4809	2.13315	-3.87779	0.0347218	0.302575	0.519166
MICE	1h post exercise	CISD3	-0.352879	12.5697	-2.12843	-3.887	0.035121	0.303289	0.518143
MICE	1h post exercise	LRRC59	0.109681	20.5053	2.12826	-3.8873	0.0351324	0.303289	0.518143
MICE	1h post exercise	PCNP	-0.294961	15.5136	-2.12957	-3.88479	0.0350249	0.303289	0.518143
MICE	1h post exercise	PDS5A	-0.224477	15.4487	-2.12957	-3.88478	0.0350246	0.303289	0.518143
MICE	1h post exercise	PRPF6	-0.216827	16.7306	-2.12877	-3.88635	0.0350925	0.303289	0.518143
MICE	1h post exercise	TIMP3	0.31842	17.094	2.12802	-3.88779	0.0351553	0.303289	0.518143
MICE	1h post exercise	USP24	-0.1007	16.3809	-2.13153	-3.88095	0.034858	0.303289	0.518143
MICE	1h post exercise	ABI3	-0.343633	13.6606	-2.12667	-3.89043	0.0352702	0.303847	0.517345
MICE	1h post exercise	ADCK5	-0.247398	11.103	-2.11883	-3.90559	0.0359369	0.303978	0.517158
MICE	1h post exercise	ATIC	0.0768523	19.2227	2.1131	-3.91667	0.0364332	0.303978	0.517158
MICE	1h post exercise	CD44	-0.336073	16.5962	-2.11838	-3.90649	0.0359782	0.303978	0.517158
MICE	1h post exercise	DHX16	-0.223866	14.0513	-2.12009	-3.90319	0.0358316	0.303978	0.517158
MICE	1h post exercise	FCGR2A	0.387933	16.8471	2.12167	-3.90013	0.035696	0.303978	0.517158
MICE	1h post exercise	FEN1	-0.198465	15.7109	-2.11877	-3.90574	0.0359449	0.303978	0.517158
MICE	1h post exercise	GUF1	-0.27643	13.0785	-2.12013	-3.9031	0.0358273	0.303978	0.517158
MICE	1h post exercise	IFI16	-0.254224	17.6095	-2.1158	-3.91149	0.0362015	0.303978	0.517158
MICE	1h post exercise	KHK	-0.264171	13.2866	-2.11375	-3.91544	0.0363792	0.303978	0.517158
MICE	1h post exercise	LIG3	-0.187043	15.3333	-2.11259	-3.91768	0.03648	0.303978	0.517158
MICE	1h post exercise	PNP	0.14784	20.3783	2.11453	-3.91392	0.03631	0.303978	0.517158
MICE	1h post exercise	PPIF	0.226315	21.905	2.11854	-3.90618	0.0359644	0.303978	0.517158
MICE	1h post exercise	PPIL4	-0.21873	15.2249	-2.12224	-3.89902	0.035647	0.303978	0.517158
MICE	1h post exercise	RAB21	0.115975	18.6925	2.11614	-3.91079	0.036169	0.303978	0.517158
MICE	1h post exercise	RAP1B	0.163255	25.2351	2.11492	-3.91315	0.0362747	0.303978	0.517158
MICE	1h post exercise	SAP30L	-0.335833	14.2492	-2.11546	-3.91214	0.0362308	0.303978	0.517158
MICE	1h post exercise	SPIN1	-0.312659	13.0288	-2.11416	-3.91465	0.0363436	0.303978	0.517158
MICE	1h post exercise	SSR3	-0.317053	16.3902	-2.11244	-3.91797	0.0364935	0.303978	0.517158
MICE	1h post exercise	ST3GAL6	0.209102	18.1234	2.11357	-3.91579	0.0363947	0.303978	0.517158
MICE	1h post exercise	TERF2IP	-0.193553	14.897	-2.11328	-3.91636	0.0364206	0.303978	0.517158
MICE	1h post exercise	TFPI	0.323544	16.1801	2.12285	-3.89783	0.0355946	0.303978	0.517158
MICE	1h post exercise	TMEM209	-0.420245	12.7328	-2.11324	-3.91644	0.0364241	0.303978	0.517158
MICE	1h post exercise	VPS39	-0.0830746	15.7962	-2.11795	-3.90729	0.0360125	0.303978	0.517158
MICE	1h post exercise	XPNPEP1	0.0878718	18.0464	2.11441	-3.91413	0.0363189	0.303978	0.517158
MICE	1h post exercise	SELP	0.380678	20.5136	2.10947	-3.9237	0.0367535	0.304882	0.515868
MICE	1h post exercise	SLTM	-0.223083	15.0772	-2.10983	-3.92301	0.0367219	0.304882	0.515868
MICE	1h post exercise	ZC3H11A	-0.287618	15.1262	-2.11047	-3.92177	0.0366655	0.304882	0.515868
MICE	1h post exercise	BORCS6	-0.176533	14.4803	-2.1076	-3.92729	0.0369159	0.30581	0.514549
MICE	1h post exercise	FBL	-0.37053	17.0015	-2.10596	-3.93047	0.0370628	0.306606	0.513419
MICE	1h post exercise	NLRC3	-0.220804	11.8274	-2.10485	-3.93256	0.0371579	0.306972	0.512901
MICE	1h post exercise	CD40LG	0.191906	16.7565	2.10208	-3.93792	0.0374069	0.308607	0.510594
MICE	1h post exercise	ATRX	-0.251605	13.3274	-2.09981	-3.94228	0.0376099	0.309191	0.509774
MICE	1h post exercise	MYO1F	-0.200577	17.6564	-2.09957	-3.94274	0.0376313	0.309191	0.509774
MICE	1h post exercise	RAB3A	0.449562	13.0379	2.10026	-3.94141	0.0375692	0.309191	0.509774
MICE	1h post exercise	ARMC8	-0.130456	16.2525	-2.09891	-3.94398	0.0376878	0.309234	0.509712
MICE	1h post exercise	EXOSC5	-0.326154	14.6572	-2.09686	-3.94793	0.0378744	0.309923	0.508746
MICE	1h post exercise	FMNL1	-0.209395	16.1469	-2.09694	-3.94778	0.0378671	0.309923	0.508746
MICE	1h post exercise	OSBPL5	-0.323172	12.3228	-2.09506	-3.95139	0.0380374	0.310171	0.508399
MICE	1h post exercise	RING1	-0.238728	14.2824	-2.09482	-3.95184	0.0380587	0.310171	0.508399
MICE	1h post exercise	TRIM65	-0.242342	14.2867	-2.09541	-3.95071	0.0380053	0.310171	0.508399
MICE	1h post exercise	CD74	-0.216915	17.0352	-2.09343	-3.9545	0.0381845	0.310776	0.507552
MICE	1h post exercise	AAK1	-0.204708	14.5117	-2.09142	-3.95836	0.0383678	0.310839	0.507465
MICE	1h post exercise	CHD3	-0.196805	14.0128	-2.08745	-3.96592	0.0387289	0.310839	0.507465
MICE	1h post exercise	COL4A2	0.357766	14.8452	2.08639	-3.96795	0.0388277	0.310839	0.507465
MICE	1h post exercise	COX6B1	0.293499	17.0001	2.0871	-3.9666	0.0387625	0.310839	0.507465
MICE	1h post exercise	DHX40	-0.393136	12.4309	-2.08737	-3.96609	0.038738	0.310839	0.507465
MICE	1h post exercise	PELP1	-0.220087	15.1226	-2.08623	-3.96827	0.0388431	0.310839	0.507465
MICE	1h post exercise	PPM1L	0.157266	14.7427	2.086	-3.96868	0.0388613	0.310839	0.507465
MICE	1h post exercise	VTN	0.186037	19.3021	2.08875	-3.96346	0.0386117	0.310839	0.507465
MICE	1h post exercise	XPOT	-0.171337	15.4391	-2.08609	-3.96854	0.0388558	0.310839	0.507465
MICE	1h post exercise	XRCC5	-0.230903	19.2757	-2.08839	-3.96414	0.0386443	0.310839	0.507465
MICE	1h post exercise	ZC3HC1	-0.509836	13.587	-2.08607	-3.96857	0.0388578	0.310839	0.507465
MICE	1h post exercise	ZMAT2	-0.53121	12.9551	-2.09111	-3.95894	0.0383957	0.310839	0.507465
MICE	1h post exercise	ZNF512	-0.231882	14.4901	-2.08925	-3.96249	0.0385652	0.310839	0.507465
MICE	1h post exercise	CA2	0.216873	21.74	2.07995	-3.98023	0.0394246	0.310955	0.507303
MICE	1h post exercise	CERS2	0.179508	18.7805	2.08127	-3.97772	0.0393018	0.310955	0.507303
MICE	1h post exercise	CFHR1	0.309861	15.0292	2.07945	-3.98118	0.0394713	0.310955	0.507303
MICE	1h post exercise	DDX60	-0.166419	14.1702	-2.08011	-3.97989	0.0394069	0.310955	0.507303
MICE	1h post exercise	DOP1B	-0.274903	12.7321	-2.08288	-3.97465	0.0391522	0.310955	0.507303
MICE	1h post exercise	INPP1	-0.303199	13.8431	-2.08046	-3.97925	0.0393767	0.310955	0.507303
MICE	1h post exercise	ITIH4	0.204398	17.5328	2.08332	-3.97382	0.0391117	0.310955	0.507303
MICE	1h post exercise	KDM1A	-0.202651	14.4858	-2.07921	-3.98163	0.0394937	0.310955	0.507303
MICE	1h post exercise	RHOA	0.219503	19.4307	2.08242	-3.97553	0.039195	0.310955	0.507303
MICE	1h post exercise	SEPTIN7	0.115311	20.7655	2.08213	-3.97605	0.0392193	0.310955	0.507303
MICE	1h post exercise	SRP72	-0.203489	15.4553	-2.08326	-3.97392	0.0391168	0.310955	0.507303
MICE	1h post exercise	UBAC2	-0.248939	19.3429	-2.08212	-3.9761	0.0392231	0.310955	0.507303
MICE	1h post exercise	EBNA1BP2	-0.332581	14.0419	-2.07635	-3.98707	0.0397617	0.312657	0.504931
MICE	1h post exercise	AIP	-0.138656	15.2963	-2.07536	-3.98892	0.039852	0.31296	0.504512
MICE	1h post exercise	ARHGEF1	-0.168556	17.5735	-2.07285	-3.99371	0.0400914	0.314023	0.503038
MICE	1h post exercise	SVEP1	-0.27959	14.1803	-2.07333	-3.99281	0.0400464	0.314023	0.503038
MICE	1h post exercise	PEAR1	0.473258	14.7336	2.07186	-3.99559	0.0401852	0.31435	0.502586
MICE	1h post exercise	FGL2	0.310411	11.7603	2.07021	-3.99872	0.0403423	0.314407	0.502508
MICE	1h post exercise	LYAR	-0.276542	15.1267	-2.0694	-4.00024	0.0404185	0.314407	0.502508
MICE	1h post exercise	NDUFAF5	0.167576	14.1532	2.06902	-4.00095	0.0404528	0.314407	0.502508
MICE	1h post exercise	RBM22	-0.279535	15.3625	-2.0693	-4.00043	0.040428	0.314407	0.502508
MICE	1h post exercise	STOM	0.183857	23.1526	2.06929	-4.00046	0.0404298	0.314407	0.502508
MICE	1h post exercise	ADA	-0.238524	15.6081	-2.06718	-4.00444	0.0406307	0.315384	0.50116
MICE	1h post exercise	AHCYL2	0.226307	18.1605	2.06124	-4.01567	0.0412029	0.316292	0.499912
MICE	1h post exercise	CCM2	-0.136342	14.5648	-2.06158	-4.01501	0.0411673	0.316292	0.499912
MICE	1h post exercise	CHRAC1	-0.250017	14.226	-2.06194	-4.01434	0.0411349	0.316292	0.499912
MICE	1h post exercise	F2	0.275062	16.6128	2.06056	-4.01695	0.0412688	0.316292	0.499912
MICE	1h post exercise	LCMT1	0.26576	15.0573	2.06519	-4.00821	0.0408219	0.316292	0.499912
MICE	1h post exercise	NOL9	-0.298052	14.781	-2.06412	-4.01022	0.0409242	0.316292	0.499912
MICE	1h post exercise	PREX1	-0.253178	14.8761	-2.06364	-4.01114	0.0409709	0.316292	0.499912
MICE	1h post exercise	SERPINE1	0.239466	18.6768	2.06181	-4.01459	0.0411474	0.316292	0.499912
MICE	1h post exercise	SKAP1	-0.253613	15.4659	-2.06053	-4.017	0.0412714	0.316292	0.499912
MICE	1h post exercise	SLC25A12	-0.135811	17.632	-2.06182	-4.01454	0.0411436	0.316292	0.499912
MICE	1h post exercise	EPB42	-0.469635	14.2473	-2.05636	-4.02486	0.0416776	0.316998	0.498943
MICE	1h post exercise	KDELR2	0.224096	12.8892	2.05777	-4.02219	0.0415381	0.316998	0.498943
MICE	1h post exercise	ROCK1	0.102539	18.4139	2.05638	-4.0248	0.0416729	0.316998	0.498943
MICE	1h post exercise	SENP7	-0.258879	13.055	-2.05635	-4.02488	0.0416785	0.316998	0.498943
MICE	1h post exercise	SRP9	-0.286219	17.2438	-2.0583	-4.02121	0.0414884	0.316998	0.498943
MICE	1h post exercise	WASHC2C	-0.600406	14.1289	-2.05866	-4.02053	0.0414534	0.316998	0.498943
MICE	1h post exercise	ARHGAP25	-0.22529	14.7671	-2.05519	-4.02705	0.0417917	0.317168	0.498711
MICE	1h post exercise	HEATR3	-0.286036	13.5603	-2.05505	-4.02733	0.0418059	0.317168	0.498711
MICE	1h post exercise	B3GLCT	-0.363832	13.6074	-2.0528	-4.03156	0.0420271	0.318047	0.497508
MICE	1h post exercise	RRP8	-0.249934	13.403	-2.05328	-4.03065	0.0419797	0.318047	0.497508
MICE	1h post exercise	ANGPT1	0.235572	16.7784	2.05054	-4.0358	0.04225	0.318139	0.497382
MICE	1h post exercise	CMTR1	-0.242765	14.0822	-2.05195	-4.03316	0.042111	0.318139	0.497382
MICE	1h post exercise	DDX21	-0.275438	15.4971	-2.05085	-4.03522	0.0422193	0.318139	0.497382
MICE	1h post exercise	TOR1AIP2	-0.224149	14.2073	-2.05115	-4.03465	0.0421897	0.318139	0.497382
MICE	1h post exercise	EFHD2	-0.296368	18.7005	-2.04941	-4.03792	0.0423622	0.318191	0.497313
MICE	1h post exercise	RPS6KA4	-0.246982	14.7138	-2.04972	-4.03733	0.042331	0.318191	0.497313
MICE	1h post exercise	MAN2C1	0.120198	17.3282	2.04626	-4.0438	0.0426725	0.319823	0.495091
MICE	1h post exercise	NSUN5	-0.269928	13.6951	-2.04616	-4.04402	0.0426854	0.319823	0.495091
MICE	1h post exercise	LYZ	0.354032	22.4346	2.03936	-4.05674	0.0433689	0.324541	0.48873
MICE	1h post exercise	ABLIM3	0.214286	15.9318	2.03589	-4.0632	0.0437208	0.325053	0.488046
MICE	1h post exercise	CTBP1	-0.199374	17.3375	-2.03617	-4.06269	0.0436927	0.325053	0.488046
MICE	1h post exercise	GLMN	-0.269692	14.0161	-2.0362	-4.06263	0.0436894	0.325053	0.488046
MICE	1h post exercise	MGST2	0.316486	15.0229	2.03498	-4.06491	0.0438141	0.325053	0.488046
MICE	1h post exercise	RPL13A	-0.271421	18.4081	-2.03506	-4.06476	0.043806	0.325053	0.488046
MICE	1h post exercise	RPL31	-0.254188	17.185	-2.03534	-4.06424	0.0437774	0.325053	0.488046
MICE	1h post exercise	SCAF4	-0.248693	14.7576	-2.03666	-4.06176	0.0436421	0.325053	0.488046
MICE	1h post exercise	INPP5D	-0.144326	16.6332	-2.03165	-4.0711	0.0441532	0.326367	0.486294
MICE	1h post exercise	PLCG1	-0.275764	13.864	-2.0317	-4.07101	0.0441495	0.326367	0.486294
MICE	1h post exercise	SNIP1	-0.282451	13.5461	-2.0326	-4.06934	0.0440574	0.326367	0.486294
MICE	1h post exercise	COPG1	-0.103752	18.4254	-2.02918	-4.07568	0.0444067	0.327839	0.48434
MICE	1h post exercise	EIF3F	-0.263915	17.1283	-2.02783	-4.0782	0.0445485	0.328484	0.483486
MICE	1h post exercise	IGFBP2	0.454012	14.8815	2.02106	-4.09076	0.045254	0.332064	0.478778
MICE	1h post exercise	REPIN1	-0.325625	11.6086	-2.02138	-4.09016	0.0452202	0.332064	0.478778
MICE	1h post exercise	SIN3A	-0.221746	15.1317	-2.02117	-4.09056	0.0452429	0.332064	0.478778
MICE	1h post exercise	WDFY2	-0.124179	13.9114	-2.02121	-4.09047	0.0452358	0.332064	0.478778
MICE	1h post exercise	GNL1	-0.121661	17.2148	-2.02025	-4.09223	0.045336	0.332262	0.478519
MICE	1h post exercise	CA13	0.180567	17.684	2.014	-4.10382	0.0460006	0.334696	0.47535
MICE	1h post exercise	CUL4B	-0.0864899	16.2408	-2.01501	-4.10194	0.0458904	0.334696	0.47535
MICE	1h post exercise	CUTC	-0.354302	14.1042	-2.01435	-4.10317	0.0459632	0.334696	0.47535
MICE	1h post exercise	HEBP1	0.17342	16.1613	2.01401	-4.1038	0.0459992	0.334696	0.47535
MICE	1h post exercise	PIP4K2B	-0.131006	14.438	-2.01527	-4.10145	0.0458624	0.334696	0.47535
MICE	1h post exercise	RTN4	0.186267	21.1571	2.01469	-4.10255	0.0459272	0.334696	0.47535
MICE	1h post exercise	EXOSC3	-0.241136	14.7648	-2.01334	-4.10502	0.0460699	0.334797	0.475218
MICE	1h post exercise	ARHGEF2	-0.0913425	16.2436	-2.00336	-4.12338	0.0471408	0.335352	0.474499
MICE	1h post exercise	CD2BP2	0.309298	14.4969	2.0048	-4.12075	0.0469875	0.335352	0.474499
MICE	1h post exercise	CLSTN1	0.212004	15.08	2.00265	-4.12472	0.0472218	0.335352	0.474499
MICE	1h post exercise	DERL1	0.40737	16.7565	2.00286	-4.12433	0.0471985	0.335352	0.474499
MICE	1h post exercise	DHX8	-0.244591	14.266	-2.00314	-4.12382	0.0471684	0.335352	0.474499
MICE	1h post exercise	GSTP1	0.112899	21.6606	2.00945	-4.11219	0.0464841	0.335352	0.474499
MICE	1h post exercise	HBA1	-0.47836	19.6612	-2.00099	-4.12776	0.0474026	0.335352	0.474499
MICE	1h post exercise	IGF2	0.458663	15.2767	1.99947	-4.13054	0.0475684	0.335352	0.474499
MICE	1h post exercise	LGALSL	0.194952	18.8232	1.9996	-4.1303	0.0475537	0.335352	0.474499
MICE	1h post exercise	LYN	0.11826	19.01	1.99924	-4.13094	0.0475901	0.335352	0.474499
MICE	1h post exercise	MINDY1	0.2091	18.2071	1.99983	-4.12989	0.0475292	0.335352	0.474499
MICE	1h post exercise	MRPL9	-0.201655	15.4196	-2.00984	-4.11148	0.0464444	0.335352	0.474499
MICE	1h post exercise	MRS2	0.203797	14.6577	2.00681	-4.11706	0.0467702	0.335352	0.474499
MICE	1h post exercise	MTPAP	-0.142456	13.1373	-2.00153	-4.12674	0.0473401	0.335352	0.474499
MICE	1h post exercise	NCOR2	-0.218307	13.0206	-2.00725	-4.11625	0.0467219	0.335352	0.474499
MICE	1h post exercise	OAT	-0.259852	13.5629	-2.01101	-4.10934	0.0463197	0.335352	0.474499
MICE	1h post exercise	PRPF3	-0.267773	16.0746	-2.00752	-4.11576	0.0466941	0.335352	0.474499
MICE	1h post exercise	PRPF38A	-0.351749	15.4429	-2.00271	-4.1246	0.0472148	0.335352	0.474499
MICE	1h post exercise	PTP4A2	0.1244	17.3629	1.99999	-4.12957	0.0475088	0.335352	0.474499
MICE	1h post exercise	RASSF5	-0.261021	14.6659	-2.0003	-4.12903	0.0474778	0.335352	0.474499
MICE	1h post exercise	RBM5	-0.24579	14.2234	-2.01002	-4.11115	0.0464253	0.335352	0.474499
MICE	1h post exercise	RNGTT	-0.220635	13.5667	-2.00823	-4.11444	0.0466171	0.335352	0.474499
MICE	1h post exercise	RPL8	-0.246419	16.3331	-2.00216	-4.12562	0.0472751	0.335352	0.474499
MICE	1h post exercise	S100A10	-0.546183	16.1539	-2.01166	-4.10814	0.04625	0.335352	0.474499
MICE	1h post exercise	WDR70	-0.287527	13.8414	-1.99928	-4.13089	0.0475893	0.335352	0.474499
MICE	1h post exercise	XAB2	-0.214927	13.3296	-2.01121	-4.10895	0.0462966	0.335352	0.474499
MICE	1h post exercise	A1BG	0.257664	18.0089	1.99705	-4.13498	0.0478343	0.336411	0.473129
MICE	1h post exercise	ELP3	-0.215697	14.6676	-1.99597	-4.13696	0.0479533	0.336411	0.473129
MICE	1h post exercise	FBXW5	-0.28516	11.906	-1.99587	-4.13714	0.0479637	0.336411	0.473129
MICE	1h post exercise	POLR1A	-0.280667	13.1992	-1.99486	-4.13898	0.0480747	0.336411	0.473129
MICE	1h post exercise	SERBP1	-0.216512	16.5752	-1.99518	-4.1384	0.0480397	0.336411	0.473129
MICE	1h post exercise	ZBTB7A	-0.31236	12.5365	-1.99565	-4.13753	0.0479876	0.336411	0.473129
MICE	1h post exercise	CTDSPL2	-0.252839	13.7959	-1.99119	-4.1457	0.0484826	0.338392	0.470579
MICE	1h post exercise	FUT8	0.23232	16.7015	1.9908	-4.14641	0.0485259	0.338392	0.470579
MICE	1h post exercise	LRRC40	-0.0895429	15.4759	-1.99104	-4.14595	0.0484959	0.338392	0.470579
MICE	1h post exercise	C3	0.184037	19.7891	1.98822	-4.15111	0.0488133	0.339735	0.46886
MICE	1h post exercise	GADD45GIP1	-0.189078	15.03	-1.98764	-4.15216	0.0488778	0.339735	0.46886
MICE	1h post exercise	SAMHD1	-0.224966	19.8781	-1.98756	-4.15231	0.0488871	0.339735	0.46886
MICE	1h post exercise	ARHGAP26	-0.235529	13.551	-1.98356	-4.1596	0.049337	0.340232	0.468224
MICE	1h post exercise	CYB5R3	0.138424	22.2128	1.98257	-4.16139	0.0494471	0.340232	0.468224
MICE	1h post exercise	DMAP1	-0.263322	14.5953	-1.98242	-4.16167	0.0494658	0.340232	0.468224
MICE	1h post exercise	FUBP1	-0.195506	17.6411	-1.98316	-4.16033	0.0493828	0.340232	0.468224
MICE	1h post exercise	GSTO1	0.156579	22.9346	1.9829	-4.16079	0.0494109	0.340232	0.468224
MICE	1h post exercise	HPS6	-0.268074	13.9586	-1.98515	-4.15671	0.0491581	0.340232	0.468224
MICE	1h post exercise	KDM2A	-0.245861	14.6387	-1.98414	-4.15855	0.049272	0.340232	0.468224
MICE	1h post exercise	STX8	-0.270434	13.7048	-1.98285	-4.16089	0.0494175	0.340232	0.468224
MICE	1h post exercise	TAOK1	0.190856	16.5576	1.98634	-4.15453	0.0490238	0.340232	0.468224
MICE	1h post exercise	ENSA	-0.174868	16.7558	-1.97878	-4.16829	0.0498796	0.341136	0.467073
MICE	1h post exercise	POLG2	-0.233097	12.6596	-1.97932	-4.16729	0.0498164	0.341136	0.467073
MICE	1h post exercise	RIOK3	-0.216733	14.5427	-1.97918	-4.16757	0.0498344	0.341136	0.467073
MICE	1h post exercise	RPS26	-0.280997	17.7416	-1.97978	-4.16647	0.0497654	0.341136	0.467073
MICE	1h post exercise	SLC16A7	0.183422	14.8788	1.98017	-4.16577	0.0497216	0.341136	0.467073
MICE	1h post exercise	AGA	-0.311516	15.808	-1.97678	-4.17192	0.0501082	0.342312	0.465578
MICE	1h post exercise	DHX57	-0.230505	13.6769	-1.97438	-4.17627	0.0503833	0.342721	0.465059
MICE	1h post exercise	H1-2	-0.28938	21.8142	-1.97185	-4.18085	0.0506747	0.342721	0.465059
MICE	1h post exercise	ILKAP	-0.269693	15.5286	-1.97425	-4.17651	0.0503985	0.342721	0.465059
MICE	1h post exercise	MAP1S	-0.118943	15.4779	-1.97081	-4.18272	0.0507924	0.342721	0.465059
MICE	1h post exercise	MOV10	-0.157646	14.0587	-1.97289	-4.17894	0.0505514	0.342721	0.465059
MICE	1h post exercise	NTMT1	-0.244696	13.5036	-1.97084	-4.18268	0.0507916	0.342721	0.465059
MICE	1h post exercise	PICALM	-0.104175	17.4764	-1.97094	-4.18247	0.0507764	0.342721	0.465059
MICE	1h post exercise	PRKCH	-0.216683	16.1537	-1.97353	-4.17781	0.050481	0.342721	0.465059
MICE	1h post exercise	SCCPDH	0.113407	19.447	1.97496	-4.1752	0.0503138	0.342721	0.465059
MICE	1h post exercise	SH3BGRL	0.179065	19.4702	1.97271	-4.17929	0.0505755	0.342721	0.465059
MICE	1h post exercise	TARS2	-0.137261	15.373	-1.97241	-4.17982	0.0506071	0.342721	0.465059
MICE	1h post exercise	AK1	0.22025	19.6667	1.96879	-4.18638	0.0510292	0.3428	0.464959
MICE	1h post exercise	DHRSX	-0.267838	13.844	-1.96846	-4.18697	0.0510669	0.3428	0.464959
MICE	1h post exercise	FN1	0.280621	19.155	1.96924	-4.18556	0.0509762	0.3428	0.464959
MICE	1h post exercise	KCTD10	0.123671	13.9217	1.96955	-4.18499	0.0509383	0.3428	0.464959
MICE	1h post exercise	STARD3NL	-0.215274	16.098	-1.96799	-4.18782	0.0511216	0.3428	0.464959
MICE	1h post exercise	UBE2V1	0.106824	20.7675	1.96777	-4.1882	0.0511447	0.3428	0.464959
MICE	1h post exercise	ALDH4A1	0.142675	17.3155	1.9638	-4.19537	0.05161	0.343271	0.464363
MICE	1h post exercise	CFHR5	0.546282	13.6821	1.96344	-4.19604	0.0516544	0.343271	0.464363
MICE	1h post exercise	CLP1	-0.272069	13.6555	-1.96213	-4.1984	0.0518083	0.343271	0.464363
MICE	1h post exercise	DNAAF5	-0.264053	12.2612	-1.96423	-4.19461	0.0515612	0.343271	0.464363
MICE	1h post exercise	LRRC47	-0.171699	17.1646	-1.96185	-4.19889	0.0518402	0.343271	0.464363
MICE	1h post exercise	NAA16	-0.143031	13.8887	-1.96557	-4.19218	0.0514019	0.343271	0.464363
MICE	1h post exercise	PCID2	-0.247758	13.1616	-1.96242	-4.19787	0.0517735	0.343271	0.464363
MICE	1h post exercise	RPL23	-0.253392	17.663	-1.96594	-4.19152	0.051361	0.343271	0.464363
MICE	1h post exercise	RPS15	-0.325967	17.0174	-1.96421	-4.19464	0.0515634	0.343271	0.464363
MICE	1h post exercise	SP110	-0.192765	14.8552	-1.96307	-4.19669	0.0516969	0.343271	0.464363
MICE	1h post exercise	TTI1	-0.601666	16.7545	-1.962	-4.19863	0.0518236	0.343271	0.464363
MICE	1h post exercise	PLG	0.33772	18.8453	1.96075	-4.20087	0.0519701	0.343754	0.463753
MICE	1h post exercise	FAM50A	-0.183095	13.7521	-1.95951	-4.20309	0.0521139	0.343952	0.463502
MICE	1h post exercise	RBM19	-0.265094	13.2499	-1.95993	-4.20235	0.0520673	0.343952	0.463502
MICE	1h post exercise	ANAPC7	-0.110172	13.7502	-1.95615	-4.20912	0.0525124	0.344404	0.462932
MICE	1h post exercise	AZU1	0.501068	18.7983	1.95453	-4.21206	0.0527093	0.344404	0.462932
MICE	1h post exercise	BAG2	0.159151	15.2974	1.95635	-4.20879	0.052491	0.344404	0.462932
MICE	1h post exercise	CLEC3B	0.241801	15.3609	1.95406	-4.21289	0.0527645	0.344404	0.462932
MICE	1h post exercise	GABARAPL2	0.135465	17.2512	1.95808	-4.20567	0.0522844	0.344404	0.462932
MICE	1h post exercise	GRWD1	-0.268296	13.4365	-1.95486	-4.21147	0.0526695	0.344404	0.462932
MICE	1h post exercise	MANEA	0.305369	11.8463	1.95434	-4.21239	0.0527312	0.344404	0.462932
MICE	1h post exercise	RPL9	-0.237134	15.6687	-1.95423	-4.2126	0.0527451	0.344404	0.462932
MICE	1h post exercise	SELENOH	-0.329414	16.9612	-1.95382	-4.21333	0.0527939	0.344404	0.462932
MICE	1h post exercise	VAMP5	-0.246938	14.3282	-1.95369	-4.21357	0.0528097	0.344404	0.462932
MICE	1h post exercise	WDR37	-0.128319	15.7298	-1.95676	-4.20803	0.0524401	0.344404	0.462932
MICE	1h post exercise	PRDX1	0.12847	21.6332	1.95166	-4.21719	0.0530498	0.345596	0.461431
MICE	1h post exercise	CXCL12	0.280031	15.8011	1.94861	-4.22267	0.05342	0.347582	0.458943
MICE	1h post exercise	MTMR1	-0.168233	14.2858	-1.94818	-4.22343	0.0534697	0.347582	0.458943
MICE	1h post exercise	ANK3	-0.279992	13.028	-1.94351	-4.23179	0.0540392	0.347731	0.458757
MICE	1h post exercise	BLMH	0.119725	16.7231	1.94011	-4.23783	0.0544519	0.347731	0.458757
MICE	1h post exercise	DHX37	-0.289019	14.4185	-1.94236	-4.23383	0.0541791	0.347731	0.458757
MICE	1h post exercise	EPC1	-0.320677	12.4404	-1.94064	-4.2369	0.0543898	0.347731	0.458757
MICE	1h post exercise	GLYR1	-0.239847	16.7975	-1.94621	-4.22695	0.05371	0.347731	0.458757
MICE	1h post exercise	GPD2	0.156217	20.588	1.93633	-4.24458	0.0549207	0.347731	0.458757
MICE	1h post exercise	H2AC17	-0.29795	26.54	-1.94121	-4.23588	0.0543197	0.347731	0.458757
MICE	1h post exercise	IRF3	-0.190812	15.0259	-1.93646	-4.24434	0.0549041	0.347731	0.458757
MICE	1h post exercise	LENG1	-0.263007	13.1712	-1.94181	-4.23481	0.0542463	0.347731	0.458757
MICE	1h post exercise	MINPP1	0.168216	14.2821	1.93802	-4.24155	0.0547093	0.347731	0.458757
MICE	1h post exercise	MRPL48	-0.147707	14.6615	-1.93939	-4.23911	0.05454	0.347731	0.458757
MICE	1h post exercise	NHERF1	-0.143487	18.2593	-1.9427	-4.23322	0.054137	0.347731	0.458757
MICE	1h post exercise	NIP7	-0.299907	13.8115	-1.94251	-4.23356	0.0541608	0.347731	0.458757
MICE	1h post exercise	NOP10	-0.396913	14.336	-1.93866	-4.24043	0.0546331	0.347731	0.458757
MICE	1h post exercise	NOP2	-0.266497	15.3601	-1.94043	-4.23727	0.0544154	0.347731	0.458757
MICE	1h post exercise	NRF1	-0.262911	15.5881	-1.94204	-4.23439	0.0542177	0.347731	0.458757
MICE	1h post exercise	PHF2	-0.306383	15.7344	-1.94555	-4.22813	0.0537903	0.347731	0.458757
MICE	1h post exercise	PON1	-0.240156	15.8175	-1.94232	-4.2339	0.054184	0.347731	0.458757
MICE	1h post exercise	PTPA	0.114737	19.4202	1.94047	-4.23718	0.0544074	0.347731	0.458757
MICE	1h post exercise	RAB7A	0.12154	22.0363	1.94392	-4.23103	0.0539857	0.347731	0.458757
MICE	1h post exercise	SUPV3L1	-0.176294	15.087	-1.9407	-4.2368	0.054383	0.347731	0.458757
MICE	1h post exercise	TMUB2	-0.259264	12.5499	-1.93656	-4.24417	0.0548924	0.347731	0.458757
MICE	1h post exercise	TRAPPC4	-0.0953209	16.5544	-1.93621	-4.24477	0.0549322	0.347731	0.458757
MICE	1h post exercise	UBE2H	0.244642	16.0039	1.93953	-4.23888	0.0545261	0.347731	0.458757
MICE	1h post exercise	UBE2L3	0.17284	17.806	1.93814	-4.24135	0.0546969	0.347731	0.458757
MICE	1h post exercise	BTN3A3	-0.120209	15.8764	-1.93529	-4.2464	0.055046	0.347762	0.458718
MICE	1h post exercise	PDCD4	-0.193877	17.4446	-1.93527	-4.24647	0.0550522	0.347762	0.458718
MICE	1h post exercise	GGT1	0.238618	14.791	1.93427	-4.24824	0.0551759	0.347815	0.458651
MICE	1h post exercise	PLEKHF2	0.0967361	18.4015	1.93453	-4.24776	0.0551405	0.347815	0.458651
MICE	1h post exercise	AIG1	0.243136	10.875	1.93129	-4.2535	0.0555429	0.348181	0.458195
MICE	1h post exercise	ATP1B1	-0.300332	13.7533	-1.93003	-4.25575	0.0557035	0.348181	0.458195
MICE	1h post exercise	COMMD4	-0.154019	14.5415	-1.93271	-4.25099	0.0553668	0.348181	0.458195
MICE	1h post exercise	IDH3G	-0.111921	17.3724	-1.92962	-4.25648	0.0557528	0.348181	0.458195
MICE	1h post exercise	PSMB6	0.129118	17.8663	1.93151	-4.25312	0.0555164	0.348181	0.458195
MICE	1h post exercise	SEC63	-0.119545	16.0884	-1.93084	-4.25431	0.0555998	0.348181	0.458195
MICE	1h post exercise	SNW1	-0.190482	15.7614	-1.93102	-4.254	0.0555798	0.348181	0.458195
MICE	1h post exercise	TMPO	-0.281719	19.7225	-1.92986	-4.25606	0.055725	0.348181	0.458195
MICE	1h post exercise	UBE2V2	0.190194	16.8741	1.93111	-4.25385	0.0555694	0.348181	0.458195
MICE	1h post exercise	DPF2	-0.223501	15.1896	-1.9245	-4.26556	0.0563998	0.348399	0.457923
MICE	1h post exercise	GDPGP1	-0.183629	12.6798	-1.92649	-4.26202	0.0561454	0.348399	0.457923
MICE	1h post exercise	GGA2	-0.217536	13.2607	-1.92869	-4.25814	0.0558723	0.348399	0.457923
MICE	1h post exercise	GPX7	-0.233272	14.8864	-1.92377	-4.26684	0.0564913	0.348399	0.457923
MICE	1h post exercise	HSPA1B	0.13032	22.0435	1.92468	-4.26522	0.0563738	0.348399	0.457923
MICE	1h post exercise	LOX	0.43988	15.4265	1.92378	-4.26682	0.05649	0.348399	0.457923
MICE	1h post exercise	MRPS5	-0.179311	12.9553	-1.92621	-4.26251	0.0561806	0.348399	0.457923
MICE	1h post exercise	NAP1L1	0.245799	19.2905	1.92659	-4.26186	0.0561363	0.348399	0.457923
MICE	1h post exercise	PARP4	-0.170532	14.8914	-1.92698	-4.26117	0.056087	0.348399	0.457923
MICE	1h post exercise	PCIF1	-0.253807	13.5495	-1.92341	-4.26748	0.0565377	0.348399	0.457923
MICE	1h post exercise	TAP2	-0.0985658	17.6363	-1.92766	-4.25994	0.0559977	0.348399	0.457923
MICE	1h post exercise	TM6SF1	0.1464	15.6202	1.92427	-4.26595	0.0564266	0.348399	0.457923
MICE	1h post exercise	ZNF787	-0.269884	12.8842	-1.92363	-4.26709	0.0565092	0.348399	0.457923
MICE	1h post exercise	SF3A2	-0.263505	15.1397	-1.92275	-4.26864	0.0566208	0.348556	0.457728
MICE	1h post exercise	ANAPC2	-0.156872	12.4365	-1.92178	-4.27034	0.0567409	0.348575	0.457704
MICE	1h post exercise	NELFB	-0.237088	15.0982	-1.92216	-4.26969	0.0566963	0.348575	0.457704
MICE	1h post exercise	TRMT6	-0.246522	13.3001	-1.92136	-4.2711	0.0567971	0.348575	0.457704
MICE	1h post exercise	CDKN2AIP	-0.234571	13.6444	-1.92009	-4.27334	0.0569591	0.348595	0.457679
MICE	1h post exercise	MMS19	-0.156648	15.8116	-1.91958	-4.27424	0.0570241	0.348595	0.457679
MICE	1h post exercise	RANBP2	-0.180323	16.5275	-1.91953	-4.27434	0.0570312	0.348595	0.457679
MICE	1h post exercise	SUPT3H	0.331342	10.777	1.91975	-4.27394	0.0570026	0.348595	0.457679
MICE	1h post exercise	FERMT2	0.330932	17.2886	1.91809	-4.27688	0.0572153	0.349366	0.456719
MICE	1h post exercise	CWC15	-0.209799	15.1532	-1.91678	-4.27919	0.057383	0.349458	0.456605
MICE	1h post exercise	GABPA	-0.19642	15.3645	-1.91718	-4.27848	0.0573314	0.349458	0.456605
MICE	1h post exercise	PSME3	-0.257323	14.3404	-1.91655	-4.27959	0.0574121	0.349458	0.456605
MICE	1h post exercise	THRAP3	-0.210763	15.8521	-1.91616	-4.28027	0.0574618	0.349458	0.456605
MICE	1h post exercise	CARMIL2	-0.208283	13.4948	-1.91339	-4.28515	0.0578188	0.350226	0.455652
MICE	1h post exercise	CORO1C	0.138729	22.2735	1.91327	-4.28535	0.0578324	0.350226	0.455652
MICE	1h post exercise	LEMD3	-0.181162	13.7548	-1.91308	-4.28567	0.0578561	0.350226	0.455652
MICE	1h post exercise	PFKFB3	-0.163568	13.7768	-1.91336	-4.28518	0.0578194	0.350226	0.455652
MICE	1h post exercise	PYM1	-0.124553	16.1081	-1.91291	-4.28598	0.057878	0.350226	0.455652
MICE	1h post exercise	SNRPG	-0.379903	18.3727	-1.9122	-4.28724	0.0579726	0.350447	0.455378
MICE	1h post exercise	PCMT1	0.120761	19.1553	1.91161	-4.28826	0.0580463	0.350541	0.455261
MICE	1h post exercise	RPS28	-0.254371	19.7175	-1.91115	-4.28908	0.0581083	0.350566	0.455231
MICE	1h post exercise	RAB11A	-0.437978	13.7339	-1.90935	-4.29224	0.0583423	0.351626	0.453919
MICE	1h post exercise	MRPS30	-0.153926	14.4096	-1.90666	-4.29695	0.0586903	0.35337	0.45177
MICE	1h post exercise	FANCD2	-0.300354	13.2164	-1.90339	-4.30269	0.0591221	0.353666	0.451407
MICE	1h post exercise	FNBP1L	0.262773	14.9153	1.90528	-4.29938	0.0588739	0.353666	0.451407
MICE	1h post exercise	GET3	-0.109947	18.4677	-1.9051	-4.29968	0.0588941	0.353666	0.451407
MICE	1h post exercise	MYOF	-0.289908	14.4587	-1.90434	-4.30103	0.058997	0.353666	0.451407
MICE	1h post exercise	POLG	-0.244634	12.3991	-1.90489	-4.30007	0.058925	0.353666	0.451407
MICE	1h post exercise	POLR2A	-0.205212	15.0231	-1.90315	-4.30311	0.0591536	0.353666	0.451407
MICE	1h post exercise	RBBP9	-0.214456	14.7368	-1.90274	-4.30383	0.0592078	0.353666	0.451407
MICE	1h post exercise	XPNPEP3	-0.205422	13.6708	-1.90385	-4.30189	0.0590619	0.353666	0.451407
MICE	1h post exercise	ARID1B	-0.416043	13.3295	-1.89703	-4.3138	0.0599631	0.354016	0.450977
MICE	1h post exercise	DGKQ	-0.167555	13.5381	-1.89806	-4.312	0.0598239	0.354016	0.450977
MICE	1h post exercise	DOCK11	-0.0772134	17.212	-1.90112	-4.30665	0.0594188	0.354016	0.450977
MICE	1h post exercise	ERCC3	-0.211355	13.1606	-1.89839	-4.31143	0.059782	0.354016	0.450977
MICE	1h post exercise	IGLC2	0.234785	18.2131	1.8997	-4.30915	0.0596092	0.354016	0.450977
MICE	1h post exercise	IRF4	-0.255276	12.4516	-1.89654	-4.31466	0.0600285	0.354016	0.450977
MICE	1h post exercise	MRPS10	-0.240349	13.6553	-1.89703	-4.31381	0.0599637	0.354016	0.450977
MICE	1h post exercise	NDUFAF3	-0.225512	14.5838	-1.89712	-4.31366	0.0599522	0.354016	0.450977
MICE	1h post exercise	NSUN2	-0.203413	15.0328	-1.89978	-4.309	0.0595985	0.354016	0.450977
MICE	1h post exercise	PRPF31	-0.232011	16.3641	-1.89751	-4.31298	0.0599004	0.354016	0.450977
MICE	1h post exercise	RBM12B	-0.235955	14.0027	-1.89657	-4.31461	0.0600253	0.354016	0.450977
MICE	1h post exercise	TERF2	-0.205689	14.4867	-1.89705	-4.31377	0.0599608	0.354016	0.450977
MICE	1h post exercise	UGGT1	0.081983	19.4115	1.90095	-4.30695	0.0594409	0.354016	0.450977
MICE	1h post exercise	EPM2AIP1	-0.235414	13.4975	-1.89331	-4.32028	0.0604599	0.354139	0.450826
MICE	1h post exercise	GTF2A2	-0.303711	13.6944	-1.89382	-4.3194	0.0603922	0.354139	0.450826
MICE	1h post exercise	PLEK	0.197042	22.6991	1.89361	-4.31978	0.0604209	0.354139	0.450826
MICE	1h post exercise	PRDX6	0.152127	23.0649	1.89541	-4.31662	0.0601786	0.354139	0.450826
MICE	1h post exercise	SETMAR	-0.221547	12.9997	-1.89357	-4.31984	0.0604262	0.354139	0.450826
MICE	1h post exercise	SPP2	0.333849	14.0407	1.89554	-4.3164	0.0601618	0.354139	0.450826
MICE	1h post exercise	UBE3A	-0.116172	14.4029	-1.8947	-4.31786	0.0602716	0.354139	0.450826
MICE	1h post exercise	MIPEP	-0.131079	15.1984	-1.89267	-4.3214	0.0605439	0.354287	0.450644
MICE	1h post exercise	ABCF3	-0.170688	13.4375	-1.89031	-4.3255	0.060861	0.354426	0.450474
MICE	1h post exercise	MARCHF5	-0.160015	14.2004	-1.89148	-4.32346	0.060703	0.354426	0.450474
MICE	1h post exercise	P3H1	0.120391	16.4795	1.89057	-4.32504	0.0608257	0.354426	0.450474
MICE	1h post exercise	RECK	0.206725	14.7485	1.8905	-4.32518	0.060838	0.354426	0.450474
MICE	1h post exercise	YWHAG	0.0910004	21.3185	1.89064	-4.32493	0.0608168	0.354426	0.450474
MICE	1h post exercise	OMA1	0.261692	12.9215	1.8885	-4.32865	0.061108	0.355522	0.449134
MICE	1h post exercise	EML2	0.104694	18.0444	1.8879	-4.32968	0.0611858	0.355631	0.449
MICE	1h post exercise	CRNKL1	-0.246224	14.4046	-1.88446	-4.33567	0.0616569	0.356127	0.448395
MICE	1h post exercise	EHMT2	-0.298298	12.6682	-1.88627	-4.33253	0.0614102	0.356127	0.448395
MICE	1h post exercise	EXOC6B	0.201292	13.8555	1.88461	-4.33541	0.0616361	0.356127	0.448395
MICE	1h post exercise	RPLP2	-0.254395	15.8081	-1.88426	-4.33602	0.0616839	0.356127	0.448395
MICE	1h post exercise	RRAGC	-0.199152	13.9548	-1.88665	-4.33187	0.0613591	0.356127	0.448395
MICE	1h post exercise	WDR1	0.109198	23.2126	1.88523	-4.33432	0.0615486	0.356127	0.448395
MICE	1h post exercise	YTHDC1	-0.271302	13.8877	-1.88586	-4.33324	0.0614658	0.356127	0.448395
MICE	1h post exercise	PDS5B	-0.198488	16.7653	-1.88336	-4.33757	0.0618067	0.356495	0.447946
MICE	1h post exercise	CD59	0.408106	14.4955	1.88284	-4.33847	0.0618774	0.356562	0.447864
MICE	1h post exercise	ACTG2	0.322007	20.361	1.88223	-4.33954	0.0619614	0.356706	0.447689
MICE	1h post exercise	AVL9	-0.212928	13.9972	-1.88059	-4.34238	0.0621863	0.356909	0.447442
MICE	1h post exercise	D2HGDH	-0.179157	13.993	-1.88023	-4.34298	0.062233	0.356909	0.447442
MICE	1h post exercise	FAM114A2	-0.195417	13.9534	-1.88058	-4.34239	0.062187	0.356909	0.447442
MICE	1h post exercise	PUS10	0.528845	10.6527	1.88052	-4.34249	0.0621954	0.356909	0.447442
MICE	1h post exercise	CFD	0.254561	14.9069	1.87736	-4.34796	0.0626304	0.357491	0.446735
MICE	1h post exercise	CPSF6	-0.228588	17.1219	-1.87786	-4.34708	0.0625607	0.357491	0.446735
MICE	1h post exercise	F12	0.247924	15.0425	1.87774	-4.3473	0.0625784	0.357491	0.446735
MICE	1h post exercise	NUP188	-0.195403	13.9705	-1.87763	-4.34749	0.0625929	0.357491	0.446735
MICE	1h post exercise	OGA	-0.142319	15.3774	-1.87817	-4.34654	0.0625163	0.357491	0.446735
MICE	1h post exercise	RDH11	0.141059	20.7253	1.87645	-4.34952	0.0627553	0.357865	0.44628
MICE	1h post exercise	MAN1A1	0.195484	15.3344	1.87527	-4.35156	0.0629188	0.358121	0.44597
MICE	1h post exercise	RPS14	-0.233621	19.0322	-1.87567	-4.35087	0.0628637	0.358121	0.44597
MICE	1h post exercise	DDX55	-0.222272	13.1762	-1.87423	-4.35335	0.0630631	0.358442	0.445581
MICE	1h post exercise	TSC22D4	-0.250476	13.7907	-1.87401	-4.35373	0.0630939	0.358442	0.445581
MICE	1h post exercise	MRPL28	-0.137261	14.4841	-1.87354	-4.35453	0.0631558	0.358457	0.445563
MICE	1h post exercise	ALDOA	0.102986	23.2851	1.8728	-4.35581	0.0632594	0.358708	0.445259
MICE	1h post exercise	DNASE2	-0.200666	15.5593	-1.87155	-4.35798	0.0634369	0.358861	0.445074
MICE	1h post exercise	PEX3	0.192114	14.4855	1.87135	-4.35832	0.0634647	0.358861	0.445074
MICE	1h post exercise	RANBP3	-0.241828	15.2022	-1.87186	-4.35744	0.063393	0.358861	0.445074
MICE	1h post exercise	PBRM1	-0.21595	14.1942	-1.86964	-4.36127	0.0637042	0.359878	0.443845
MICE	1h post exercise	ATP6	0.330722	17.9906	1.86744	-4.36505	0.0640124	0.359894	0.443825
MICE	1h post exercise	CENPC	-0.24439	14.9458	-1.86674	-4.36625	0.0641105	0.359894	0.443825
MICE	1h post exercise	COG4	-0.249514	13.7126	-1.86897	-4.36242	0.0637973	0.359894	0.443825
MICE	1h post exercise	ELF1	-0.314811	13.6727	-1.86578	-4.36789	0.0642455	0.359894	0.443825
MICE	1h post exercise	EXOSC9	-0.222078	15.6572	-1.86538	-4.36859	0.064303	0.359894	0.443825
MICE	1h post exercise	F13A1	0.175292	23.8773	1.86767	-4.36465	0.0639796	0.359894	0.443825
MICE	1h post exercise	PPT1	-0.151314	14.9326	-1.86655	-4.36656	0.064135	0.359894	0.443825
MICE	1h post exercise	RETREG3	0.186219	16.6739	1.86696	-4.36587	0.0640799	0.359894	0.443825
MICE	1h post exercise	SPTA1	-0.326631	14.6512	-1.86739	-4.36513	0.064019	0.359894	0.443825
MICE	1h post exercise	VEZF1	-0.365049	11.733	-1.86544	-4.36848	0.0642939	0.359894	0.443825
MICE	1h post exercise	AAMDC	0.224193	15.4962	1.86482	-4.36955	0.0643817	0.359994	0.443705
MICE	1h post exercise	TNPO3	-0.221127	14.2331	-1.86441	-4.37026	0.06444	0.359994	0.443705
MICE	1h post exercise	GSPT2	-0.201565	16.916	-1.86382	-4.37127	0.064523	0.360124	0.443548
MICE	1h post exercise	DRAP1	-0.320731	16.6787	-1.86153	-4.3752	0.0648483	0.360309	0.443325
MICE	1h post exercise	ENGASE	-0.250805	13.2178	-1.86109	-4.37595	0.0649102	0.360309	0.443325
MICE	1h post exercise	RECQL	-0.220759	17.634	-1.86258	-4.37339	0.0646982	0.360309	0.443325
MICE	1h post exercise	RPL10	-0.222992	17.9905	-1.86106	-4.37599	0.064914	0.360309	0.443325
MICE	1h post exercise	RTN3	0.143248	19.7165	1.86184	-4.37466	0.0648035	0.360309	0.443325
MICE	1h post exercise	UBE4B	-0.144588	13.4567	-1.86126	-4.37565	0.0648836	0.360309	0.443325
MICE	1h post exercise	MRPL17	-0.178535	15.6224	-1.85985	-4.37807	0.0650872	0.360907	0.442605
MICE	1h post exercise	PIK3R2	0.375889	10.4317	1.85863	-4.38016	0.0652608	0.360907	0.442605
MICE	1h post exercise	SETD1A	-0.193339	13.8896	-1.8594	-4.37884	0.0651512	0.360907	0.442605
MICE	1h post exercise	TCEA1	-0.219689	16.3663	-1.85884	-4.37981	0.0652315	0.360907	0.442605
MICE	1h post exercise	MAP3K4	-0.306253	12.2453	-1.85819	-4.38092	0.0653245	0.360928	0.442579
MICE	1h post exercise	KRT10	-0.446195	14.8048	-1.85765	-4.38183	0.0654007	0.361019	0.44247
MICE	1h post exercise	PIK3R4	-0.0908021	15.3914	-1.85706	-4.38284	0.065483	0.361143	0.442321
MICE	1h post exercise	AP1S2	0.109703	18.6214	1.85385	-4.38832	0.0659439	0.362032	0.441253
MICE	1h post exercise	CAMLG	-0.2138	14.5657	-1.85495	-4.38645	0.0657889	0.362032	0.441253
MICE	1h post exercise	DHX30	-0.181332	14.3272	-1.85418	-4.38777	0.0658999	0.362032	0.441253
MICE	1h post exercise	MLC1	0.325077	14.491	1.85438	-4.38743	0.0658711	0.362032	0.441253
MICE	1h post exercise	NFATC2IP	-0.171369	13.5834	-1.85394	-4.38816	0.0659308	0.362032	0.441253
MICE	1h post exercise	HMGN4	-0.247163	18.5093	-1.85305	-4.3897	0.0660625	0.362354	0.440867
MICE	1h post exercise	PDP1	-0.0968825	15.6566	-1.85241	-4.39077	0.0661518	0.362514	0.440675
MICE	1h post exercise	DHX9	-0.185354	17.8943	-1.85058	-4.39391	0.0664198	0.363077	0.440001
MICE	1h post exercise	RPF1	-0.370999	12.1784	-1.85047	-4.39409	0.0664349	0.363077	0.440001
MICE	1h post exercise	RRBP1	-0.131293	16.4445	-1.8506	-4.39387	0.0664148	0.363077	0.440001
MICE	1h post exercise	RBBP4	-0.238271	16.4843	-1.84976	-4.3953	0.0665387	0.363315	0.439716
MICE	1h post exercise	DYNC1I2	-0.16017	16.2915	-1.84805	-4.39821	0.0667872	0.364343	0.438489
MICE	1h post exercise	EEF1G	0.0796113	20.5562	1.84676	-4.4004	0.0669728	0.364697	0.438068
MICE	1h post exercise	HCFC1	-0.208044	16.0908	-1.84685	-4.40026	0.0669626	0.364697	0.438068
MICE	1h post exercise	BMS1	-0.358842	12.8491	-1.84491	-4.40355	0.0672456	0.365852	0.436694
MICE	1h post exercise	CMAS	-0.233396	16.6065	-1.84313	-4.40658	0.0675073	0.365958	0.436569
MICE	1h post exercise	NSMCE3	-0.236345	14.0354	-1.8443	-4.4046	0.067336	0.365958	0.436569
MICE	1h post exercise	NUTF2	0.246885	17.0806	1.84326	-4.40635	0.0674877	0.365958	0.436569
MICE	1h post exercise	SPECC1	-0.160972	15.1516	-1.84391	-4.40526	0.0673928	0.365958	0.436569
MICE	1h post exercise	CEBPB	-0.311245	15.1529	-1.84198	-4.40853	0.0676767	0.366323	0.436136
MICE	1h post exercise	SLC37A1	0.212693	15.5215	1.84185	-4.40876	0.067696	0.366323	0.436136
MICE	1h post exercise	GXYLT1	0.126597	14.2031	1.84077	-4.41056	0.067851	0.366833	0.435532
MICE	1h post exercise	PLOD2	0.221893	13.2411	1.8396	-4.41256	0.068027	0.367455	0.434796
MICE	1h post exercise	SEC11C	-0.187798	14.8017	-1.83749	-4.41614	0.0683407	0.3686	0.433444
MICE	1h post exercise	ZSWIM8	-0.140589	12.7211	-1.83733	-4.4164	0.068361	0.3686	0.433444
MICE	1h post exercise	RPTOR	-0.0773652	14.8601	-1.8364	-4.41797	0.0684994	0.369017	0.432954
MICE	1h post exercise	RPS11	-0.227808	18.7331	-1.83296	-4.42379	0.0690152	0.371233	0.430353
MICE	1h post exercise	TF	0.227075	19.7876	1.83284	-4.424	0.0690338	0.371233	0.430353
MICE	1h post exercise	DDX18	-0.208812	17.1145	-1.83176	-4.42582	0.0691952	0.37144	0.430111
MICE	1h post exercise	PTEN	-0.107076	14.2451	-1.83214	-4.42517	0.0691355	0.37144	0.430111
MICE	1h post exercise	TBL3	-0.368095	13.3585	-1.83091	-4.42726	0.0693232	0.37153	0.430006
MICE	1h post exercise	THOC2	-0.191219	15.7667	-1.83083	-4.42739	0.0693351	0.37153	0.430006
MICE	1h post exercise	ACTR8	-0.280616	13.7109	-1.82632	-4.43499	0.070015	0.371547	0.429986
MICE	1h post exercise	ARIH1	-0.187	14.7529	-1.82834	-4.43159	0.0697094	0.371547	0.429986
MICE	1h post exercise	HLA-DPB1	-0.264352	15.3511	-1.82662	-4.43449	0.0699703	0.371547	0.429986
MICE	1h post exercise	HNRNPH3	-0.252237	16.8833	-1.82859	-4.43117	0.0696719	0.371547	0.429986
MICE	1h post exercise	MANF	0.211337	19.0183	1.8272	-4.43351	0.069882	0.371547	0.429986
MICE	1h post exercise	PNPLA6	-0.0727434	15.9735	-1.82738	-4.4332	0.0698522	0.371547	0.429986
MICE	1h post exercise	RPS6KB1	0.240449	12.8979	1.82699	-4.43387	0.0699143	0.371547	0.429986
MICE	1h post exercise	SPHK1	0.146657	16.6701	1.82975	-4.42921	0.0694973	0.371547	0.429986
MICE	1h post exercise	SYTL4	0.164068	19.5681	1.82769	-4.43268	0.0698077	0.371547	0.429986
MICE	1h post exercise	TCERG1	-0.199774	15.9658	-1.83004	-4.42873	0.0694541	0.371547	0.429986
MICE	1h post exercise	WWOX	-0.215518	12.3395	-1.82749	-4.43302	0.0698368	0.371547	0.429986
MICE	1h post exercise	SMARCA2	-0.193132	15.5612	-1.82589	-4.43571	0.0700802	0.371566	0.429964
MICE	1h post exercise	STAM	0.152876	14.5274	1.82483	-4.43749	0.070239	0.372082	0.429361
MICE	1h post exercise	IDUA	-0.164617	15.0161	-1.82426	-4.43846	0.0703284	0.372229	0.42919
MICE	1h post exercise	MROH1	-0.118558	14.474	-1.82342	-4.43985	0.0704524	0.372559	0.428805
MICE	1h post exercise	CWC27	-0.256077	13.2738	-1.82205	-4.44216	0.0706642	0.373352	0.427882
MICE	1h post exercise	CHD4	-0.180481	15.9357	-1.82058	-4.44464	0.0708898	0.374216	0.426877
MICE	1h post exercise	EGF	0.182858	16.8471	1.81932	-4.44675	0.0710821	0.37425	0.426838
MICE	1h post exercise	ITGA4	-0.262479	14.4412	-1.81943	-4.44657	0.0710659	0.37425	0.426838
MICE	1h post exercise	RAB33B	-0.121334	16.233	-1.82005	-4.44551	0.070967	0.37425	0.426838
MICE	1h post exercise	ACTBL2	0.390639	22.1853	1.81772	-4.44943	0.0713282	0.374566	0.426471
MICE	1h post exercise	IL16	-0.19838	18.0647	-1.81832	-4.44843	0.0712359	0.374566	0.426471
MICE	1h post exercise	TRMT112	-0.203031	14.7025	-1.81779	-4.44932	0.0713181	0.374566	0.426471
MICE	1h post exercise	INTS1	-0.205692	13.6357	-1.81585	-4.45256	0.0716161	0.375751	0.4251
MICE	1h post exercise	SNRPF	-0.379651	16.0655	-1.81424	-4.45525	0.0718646	0.376401	0.424349
MICE	1h post exercise	VCL	0.194944	24.1213	1.81435	-4.45507	0.0718479	0.376401	0.424349
MICE	1h post exercise	AK3	0.184429	19.8716	1.8116	-4.45967	0.0722748	0.376816	0.42387
MICE	1h post exercise	BAZ1B	-0.180562	16.0638	-1.81186	-4.45924	0.0722347	0.376816	0.42387
MICE	1h post exercise	BZW2	-0.104015	17.0404	-1.81254	-4.45809	0.0721259	0.376816	0.42387
MICE	1h post exercise	DRG2	-0.0986092	15.7014	-1.81208	-4.45886	0.0721968	0.376816	0.42387
MICE	1h post exercise	FAF2	-0.0949824	16.7921	-1.81308	-4.45718	0.0720415	0.376816	0.42387
MICE	1h post exercise	LARP4B	-0.258237	12.0936	-1.81132	-4.46014	0.0723183	0.376816	0.42387
MICE	1h post exercise	RNF169	-0.263716	12.3481	-1.81078	-4.46103	0.0724018	0.376926	0.423744
MICE	1h post exercise	ARHGAP21	-0.235477	13.0787	-1.80996	-4.46241	0.0725307	0.377272	0.423345
MICE	1h post exercise	NOP58	-0.271569	15.3168	-1.80839	-4.46503	0.072776	0.377807	0.42273
MICE	1h post exercise	SLC25A6	-0.138803	19.299	-1.80844	-4.46494	0.0727673	0.377807	0.42273
MICE	1h post exercise	ZFAND1	0.134075	15.9051	1.80809	-4.46553	0.0728212	0.377807	0.42273
MICE	1h post exercise	ADAM9	0.29198	15.0397	1.80718	-4.46704	0.0729642	0.377929	0.42259
MICE	1h post exercise	DDX6	-0.101852	16.9632	-1.80587	-4.46921	0.073167	0.377929	0.42259
MICE	1h post exercise	DIPK2A	0.135549	15.9634	1.80515	-4.47043	0.0732828	0.377929	0.42259
MICE	1h post exercise	KDM1B	-0.240006	12.8496	-1.80591	-4.46915	0.0731638	0.377929	0.42259
MICE	1h post exercise	NDUFA1	0.475887	14.7537	1.80531	-4.47016	0.0732591	0.377929	0.42259
MICE	1h post exercise	POTEI	0.474105	20.1448	1.80535	-4.47009	0.0732523	0.377929	0.42259
MICE	1h post exercise	PRKD2	-0.166085	15.1869	-1.80603	-4.46896	0.073145	0.377929	0.42259
MICE	1h post exercise	NMD3	-0.097883	14.8842	-1.80424	-4.47193	0.0734244	0.378336	0.422122
MICE	1h post exercise	ANAPC4	-0.143129	13.2024	-1.80304	-4.47392	0.0736127	0.37874	0.421659
MICE	1h post exercise	LRCH3	-0.10361	15.7422	-1.80294	-4.47408	0.0736282	0.37874	0.421659
MICE	1h post exercise	MAX	-0.201463	15.0914	-1.80181	-4.47598	0.0738105	0.379032	0.421324
MICE	1h post exercise	PAICS	0.088926	18.5992	1.80218	-4.47536	0.0737497	0.379032	0.421324
MICE	1h post exercise	LBR	-0.187769	18.3997	-1.80089	-4.4775	0.0739557	0.379435	0.420862
MICE	1h post exercise	NASP	-0.22428	15.0457	-1.80042	-4.47829	0.0740312	0.379435	0.420862
MICE	1h post exercise	TMEM179B	-0.278796	14.3561	-1.80013	-4.47878	0.0740776	0.379435	0.420862
MICE	1h post exercise	LSP1	-0.261874	15.9147	-1.7988	-4.48098	0.0742887	0.380195	0.419994
MICE	1h post exercise	CKB	0.659528	14.664	1.79791	-4.48245	0.07443	0.380422	0.419734
MICE	1h post exercise	PACSIN2	0.150691	18.7996	1.79773	-4.48276	0.0744592	0.380422	0.419734
MICE	1h post exercise	PTGS1	0.172959	21.2695	1.79641	-4.48494	0.0746697	0.380853	0.419242
MICE	1h post exercise	TFB1M	-0.298565	12.9346	-1.79679	-4.48431	0.0746089	0.380853	0.419242
MICE	1h post exercise	PPP2R5D	-0.17169	13.675	-1.79481	-4.48757	0.074922	0.381496	0.41851
MICE	1h post exercise	TARS1	0.0950075	18.8804	1.7952	-4.48694	0.0748603	0.381496	0.41851
MICE	1h post exercise	ANKRD22	0.362781	12.3934	1.79331	-4.49007	0.0751663	0.382322	0.41757
MICE	1h post exercise	POGZ	-0.212599	13.8859	-1.79301	-4.49057	0.0752147	0.382322	0.41757
MICE	1h post exercise	RTN2	0.17876	16.5856	1.79264	-4.49118	0.0752743	0.382322	0.41757
MICE	1h post exercise	ARPC1B	0.215773	19.6788	1.78698	-4.50052	0.0761885	0.382606	0.417248
MICE	1h post exercise	CAPN1	0.102789	21.6774	1.78704	-4.50041	0.0761757	0.382606	0.417248
MICE	1h post exercise	CNOT7	-0.189102	13.6898	-1.78723	-4.5001	0.0761471	0.382606	0.417248
MICE	1h post exercise	EIF4E	0.193956	16.2794	1.79147	-4.49312	0.0754628	0.382606	0.417248
MICE	1h post exercise	FAM169A	-0.289354	14.377	-1.79076	-4.49428	0.0755761	0.382606	0.417248
MICE	1h post exercise	GIT2	-0.126851	14.7405	-1.78961	-4.49618	0.0757594	0.382606	0.417248
MICE	1h post exercise	GZMK	-0.337936	17.794	-1.78846	-4.49808	0.075948	0.382606	0.417248
MICE	1h post exercise	MEN1	-0.220717	13.4519	-1.78977	-4.49592	0.075736	0.382606	0.417248
MICE	1h post exercise	MRPL40	-0.173068	14.7929	-1.7868	-4.50081	0.0762171	0.382606	0.417248
MICE	1h post exercise	PPP6R1	-0.208509	14.8718	-1.78688	-4.50068	0.0762044	0.382606	0.417248
MICE	1h post exercise	RAB27A	-0.0985247	20.8386	-1.78948	-4.4964	0.0757809	0.382606	0.417248
MICE	1h post exercise	RBM8A	-0.205895	17.7498	-1.78978	-4.4959	0.0757347	0.382606	0.417248
MICE	1h post exercise	SLC4A1AP	-0.222081	13.5183	-1.78815	-4.4986	0.0759992	0.382606	0.417248
MICE	1h post exercise	SUMF1	0.125897	14.7937	1.78963	-4.49614	0.0757555	0.382606	0.417248
MICE	1h post exercise	RAB1A	0.126493	19.0649	1.78616	-4.50187	0.0763203	0.382806	0.417021
MICE	1h post exercise	ANK2	-0.18119	15.3179	-1.78466	-4.50435	0.0765662	0.38307	0.416722
MICE	1h post exercise	ATP6V0A2	0.121436	15.4601	1.7845	-4.5046	0.0765892	0.38307	0.416722
MICE	1h post exercise	CD2	-0.270111	14.9819	-1.78429	-4.50496	0.0766266	0.38307	0.416722
MICE	1h post exercise	RPL28	-0.216986	17.7061	-1.78516	-4.50352	0.0764844	0.38307	0.416722
MICE	1h post exercise	ARHGEF18	-0.173407	13.5664	-1.78261	-4.50771	0.0768982	0.38348	0.416257
MICE	1h post exercise	EIF4A3	-0.197608	17.7082	-1.78222	-4.50835	0.0769644	0.38348	0.416257
MICE	1h post exercise	F13B	0.269386	14.4363	1.78203	-4.50867	0.076996	0.38348	0.416257
MICE	1h post exercise	MAD1L1	-0.17394	14.7476	-1.78239	-4.50808	0.0769376	0.38348	0.416257
MICE	1h post exercise	MAN2A2	0.137611	16.5093	1.78185	-4.50898	0.0770262	0.38348	0.416257
MICE	1h post exercise	ATP13A1	-0.0871971	16.6998	-1.78133	-4.50981	0.0771072	0.383567	0.416159
MICE	1h post exercise	CAND1	-0.213631	18.2763	-1.78037	-4.5114	0.0772682	0.383736	0.415968
MICE	1h post exercise	FIBP	-0.107894	16.3489	-1.78037	-4.5114	0.0772662	0.383736	0.415968
MICE	1h post exercise	PPIB	0.116062	22.1523	1.77974	-4.51243	0.0773691	0.383921	0.415758
MICE	1h post exercise	CMSS1	-0.263262	13.3374	-1.77824	-4.5149	0.0776198	0.384533	0.415066
MICE	1h post exercise	NCAM1	-0.331068	12.8496	-1.77846	-4.51453	0.0775824	0.384533	0.415066
MICE	1h post exercise	NDC1	-0.304363	12.7682	-1.77757	-4.516	0.0777307	0.384767	0.414802
MICE	1h post exercise	RPS3	-0.21036	20.225	-1.77689	-4.51711	0.0778422	0.385003	0.414536
MICE	1h post exercise	ALG11	0.116947	16.4383	1.77583	-4.51884	0.0780143	0.385539	0.413932
MICE	1h post exercise	MYO9B	-0.0579082	16.8003	-1.77467	-4.52075	0.0782076	0.385547	0.413922
MICE	1h post exercise	RPP30	-0.212653	14.4779	-1.77501	-4.5202	0.078154	0.385547	0.413922
MICE	1h post exercise	YLPM1	-0.208841	12.9722	-1.7751	-4.52004	0.0781384	0.385547	0.413922
MICE	1h post exercise	ANP32E	-0.275369	16.1998	-1.7721	-4.52495	0.0786371	0.386516	0.412833
MICE	1h post exercise	MRPS2	-0.171847	15.049	-1.77197	-4.52518	0.0786601	0.386516	0.412833
MICE	1h post exercise	SUGT1	-0.076038	17.3833	-1.77235	-4.52454	0.0785931	0.386516	0.412833
MICE	1h post exercise	TRMT10C	-0.123023	15.2207	-1.77208	-4.52499	0.0786386	0.386516	0.412833
MICE	1h post exercise	FAU	-0.322677	17.3003	-1.77148	-4.52597	0.0787413	0.386601	0.412737
MICE	1h post exercise	ROCK2	0.150512	19.4333	1.77099	-4.52676	0.0788222	0.386683	0.412644
MICE	1h post exercise	HOOK3	-0.158634	13.8164	-1.77058	-4.52742	0.0788875	0.386689	0.412638
MICE	1h post exercise	MPG	-0.253142	14.742	-1.76945	-4.52928	0.07908	0.387319	0.411931
MICE	1h post exercise	ACBD3	-0.108822	16.7281	-1.7688	-4.53034	0.0791862	0.387505	0.411722
MICE	1h post exercise	CSNK1D	0.124452	13.3557	1.76806	-4.53155	0.0793106	0.387505	0.411722
MICE	1h post exercise	FAH	0.150326	18.9732	1.76814	-4.53142	0.0792998	0.387505	0.411722
MICE	1h post exercise	TTYH3	0.199375	15.3196	1.76727	-4.53284	0.0794461	0.387853	0.411332
MICE	1h post exercise	ALAD	0.131189	19.677	1.76282	-4.5401	0.0801982	0.388626	0.410468
MICE	1h post exercise	ANXA3	0.264998	19.021	1.76268	-4.54032	0.0802214	0.388626	0.410468
MICE	1h post exercise	B4GALT1	0.189831	15.6241	1.76075	-4.54346	0.0805486	0.388626	0.410468
MICE	1h post exercise	CALHM5	0.192554	16.177	1.7636	-4.53883	0.0800654	0.388626	0.410468
MICE	1h post exercise	CANX	0.143928	21.3981	1.75987	-4.54489	0.0806983	0.388626	0.410468
MICE	1h post exercise	DIMT1	-0.216875	14.911	-1.76524	-4.53616	0.0797892	0.388626	0.410468
MICE	1h post exercise	GALNT2	0.126451	16.3515	1.76005	-4.54459	0.0806655	0.388626	0.410468
MICE	1h post exercise	LIMD2	-0.195596	14.2711	-1.76308	-4.53968	0.0801541	0.388626	0.410468
MICE	1h post exercise	LRRFIP2	0.219445	18.9225	1.76271	-4.54028	0.0802165	0.388626	0.410468
MICE	1h post exercise	NADSYN1	0.0876689	15.3816	1.7601	-4.54451	0.0806565	0.388626	0.410468
MICE	1h post exercise	PRMT5	0.0742975	16.3759	1.7603	-4.54419	0.0806226	0.388626	0.410468
MICE	1h post exercise	RPA3	-0.213056	16.9888	-1.76272	-4.54026	0.0802144	0.388626	0.410468
MICE	1h post exercise	SCAMP3	-0.135929	15.6408	-1.76076	-4.54345	0.0805461	0.388626	0.410468
MICE	1h post exercise	SERPINF1	0.151066	14.9572	1.76058	-4.54374	0.0805779	0.388626	0.410468
MICE	1h post exercise	TBC1D2B	-0.220673	11.6696	-1.7603	-4.5442	0.0806239	0.388626	0.410468
MICE	1h post exercise	WAS	-0.0906544	18.7744	-1.76474	-4.53697	0.0798703	0.388626	0.410468
MICE	1h post exercise	WDR7	-0.133524	14.7367	-1.76191	-4.54156	0.080348	0.388626	0.410468
MICE	1h post exercise	NAPRT	0.112356	19.0689	1.75946	-4.54555	0.0807655	0.38864	0.410453
MICE	1h post exercise	NFS1	-0.0992911	14.9027	-1.75692	-4.54967	0.0811991	0.390033	0.408899
MICE	1h post exercise	PTMS	-0.467138	12.2362	-1.7569	-4.54972	0.0812067	0.390033	0.408899
MICE	1h post exercise	RPS2	-0.19897	19.2162	-1.75665	-4.55012	0.0812488	0.390033	0.408899
MICE	1h post exercise	HINT3	0.162647	15.2863	1.75521	-4.55245	0.0814955	0.390906	0.407927
MICE	1h post exercise	ACLY	0.0729303	18.8753	1.75284	-4.55629	0.0819006	0.391406	0.407372
MICE	1h post exercise	C1R	-0.277051	16.7524	-1.7515	-4.55846	0.0821342	0.391406	0.407372
MICE	1h post exercise	EIF3M	-0.110093	14.3963	-1.75133	-4.55872	0.0821601	0.391406	0.407372
MICE	1h post exercise	FURIN	0.21373	13.4878	1.75374	-4.55483	0.0817482	0.391406	0.407372
MICE	1h post exercise	LIG4	-0.221761	12.3767	-1.75322	-4.55568	0.0818383	0.391406	0.407372
MICE	1h post exercise	MCTP1	0.15324	14.9196	1.75149	-4.55848	0.0821367	0.391406	0.407372
MICE	1h post exercise	PPP4C	-0.16504	15.6977	-1.75221	-4.55731	0.0820122	0.391406	0.407372
MICE	1h post exercise	SYK	0.0882035	17.7493	1.7512	-4.55893	0.082183	0.391406	0.407372
MICE	1h post exercise	YPEL5	0.162983	13.5751	1.75227	-4.55721	0.0819987	0.391406	0.407372
MICE	1h post exercise	AMY1A	0.400268	12.8579	1.75041	-4.56022	0.0823228	0.391455	0.407318
MICE	1h post exercise	PPP1R12A	-0.170886	17.027	-1.75053	-4.56002	0.082302	0.391455	0.407318
MICE	1h post exercise	ATP5MG	-0.0713339	20.5125	-1.74972	-4.56132	0.0824388	0.391576	0.407183
MICE	1h post exercise	PLCB4	0.134086	15.2644	1.7495	-4.56168	0.0824781	0.391576	0.407183
MICE	1h post exercise	ITGB1BP2	0.439587	12.2688	1.74854	-4.56325	0.0826481	0.392075	0.40663
MICE	1h post exercise	EXOSC6	-0.172861	15.1646	-1.74793	-4.56423	0.0827535	0.392267	0.406418
MICE	1h post exercise	APMAP	-0.174924	19.5362	-1.7452	-4.56864	0.0832302	0.392434	0.406233
MICE	1h post exercise	ARMC10	-0.148159	15.2679	-1.74581	-4.56766	0.0831236	0.392434	0.406233
MICE	1h post exercise	ATP6V0A1	0.145786	17.534	1.74401	-4.57054	0.0834368	0.392434	0.406233
MICE	1h post exercise	ATP6V1H	-0.116088	16.0553	-1.74663	-4.56632	0.0829767	0.392434	0.406233
MICE	1h post exercise	C11orf98	-0.362813	15.5111	-1.73896	-4.57867	0.0843254	0.392434	0.406233
MICE	1h post exercise	C1D	-0.25303	11.5112	-1.74177	-4.57416	0.0838306	0.392434	0.406233
MICE	1h post exercise	DDX46	-0.186763	16.477	-1.73917	-4.57834	0.0842891	0.392434	0.406233
MICE	1h post exercise	DOCK8	-0.078433	17.6962	-1.73881	-4.5789	0.0843483	0.392434	0.406233
MICE	1h post exercise	DTD1	0.133283	15.5371	1.73952	-4.57777	0.0842251	0.392434	0.406233
MICE	1h post exercise	EIF3K	-0.155078	16.9606	-1.74304	-4.57212	0.083608	0.392434	0.406233
MICE	1h post exercise	FABP5	0.197768	18.39	1.74003	-4.57695	0.084136	0.392434	0.406233
MICE	1h post exercise	GALNT10	0.187989	13.4553	1.73909	-4.57846	0.0843013	0.392434	0.406233
MICE	1h post exercise	GBE1	0.0815258	17.5238	1.73945	-4.57787	0.0842348	0.392434	0.406233
MICE	1h post exercise	GNA11	0.134024	20.6008	1.73928	-4.57817	0.0842696	0.392434	0.406233
MICE	1h post exercise	GNAS	-0.0821747	17.7941	-1.74096	-4.57545	0.0839695	0.392434	0.406233
MICE	1h post exercise	HM13	-0.112723	18.2458	-1.73918	-4.57832	0.0842837	0.392434	0.406233
MICE	1h post exercise	IGHV4-61	0.223866	14.3209	1.73903	-4.57856	0.0843132	0.392434	0.406233
MICE	1h post exercise	IK	-0.189898	15.7932	-1.74064	-4.57597	0.0840289	0.392434	0.406233
MICE	1h post exercise	MBD2	-0.179723	15.3644	-1.74065	-4.57595	0.0840267	0.392434	0.406233
MICE	1h post exercise	PPAN	-0.309981	13.0778	-1.74121	-4.57506	0.083929	0.392434	0.406233
MICE	1h post exercise	PPFIA1	-0.172118	13.4719	-1.74268	-4.57269	0.0836681	0.392434	0.406233
MICE	1h post exercise	RBMXL1	-0.19843	15.4103	-1.74217	-4.57351	0.0837598	0.392434	0.406233
MICE	1h post exercise	RFC1	-0.225047	13.9626	-1.74293	-4.57229	0.0836269	0.392434	0.406233
MICE	1h post exercise	TXNL1	0.0836865	19.801	1.74427	-4.57012	0.0833888	0.392434	0.406233
MICE	1h post exercise	JAK1	-0.106865	14.152	-1.73832	-4.57969	0.084435	0.392535	0.406122
MICE	1h post exercise	ALDH1L2	0.216069	13.4378	1.7323	-4.58936	0.0855086	0.392876	0.405745
MICE	1h post exercise	BST1	0.311274	15.1345	1.7343	-4.58615	0.0851517	0.392876	0.405745
MICE	1h post exercise	CIAPIN1	-0.130356	15.2958	-1.73607	-4.5833	0.084834	0.392876	0.405745
MICE	1h post exercise	CWC22	-0.30869	13.5764	-1.73557	-4.58411	0.0849254	0.392876	0.405745
MICE	1h post exercise	KMO	0.406765	12.193	1.73207	-4.58972	0.0855492	0.392876	0.405745
MICE	1h post exercise	LGALS8	0.147237	15.3241	1.73328	-4.58779	0.085334	0.392876	0.405745
MICE	1h post exercise	MRPL35	-0.215813	14.2179	-1.73582	-4.58372	0.0848818	0.392876	0.405745
MICE	1h post exercise	MTM1	0.136996	16.4058	1.7365	-4.58263	0.0847613	0.392876	0.405745
MICE	1h post exercise	MYBBP1A	-0.194487	15.4929	-1.73343	-4.58755	0.0853072	0.392876	0.405745
MICE	1h post exercise	POLR2D	-0.315058	12.3969	-1.73454	-4.58577	0.0851097	0.392876	0.405745
MICE	1h post exercise	SEPTIN1	-0.227045	17.0415	-1.73257	-4.58891	0.085459	0.392876	0.405745
MICE	1h post exercise	SLC30A1	-0.114556	15.5959	-1.73382	-4.58691	0.0852339	0.392876	0.405745
MICE	1h post exercise	TPI1	0.123367	21.7817	1.73215	-4.58959	0.0855333	0.392876	0.405745
MICE	1h post exercise	TRIM3	-0.167345	12.7806	-1.73345	-4.58751	0.0852999	0.392876	0.405745
MICE	1h post exercise	TUFM	-0.1799	20.4233	-1.73518	-4.58473	0.0849941	0.392876	0.405745
MICE	1h post exercise	UTP25	-0.220407	12.531	-1.73301	-4.58822	0.0853812	0.392876	0.405745
MICE	1h post exercise	CDKAL1	0.240498	14.716	1.72959	-4.59369	0.0859932	0.393036	0.405567
MICE	1h post exercise	CENPB	-0.222801	13.8961	-1.72834	-4.59568	0.0862173	0.393036	0.405567
MICE	1h post exercise	CLCN3	0.146487	16.7052	1.72752	-4.59699	0.0863652	0.393036	0.405567
MICE	1h post exercise	EFEMP1	0.248979	15.991	1.72757	-4.59692	0.0863568	0.393036	0.405567
MICE	1h post exercise	FBXO30	-0.302618	13.0592	-1.7279	-4.59639	0.0862976	0.393036	0.405567
MICE	1h post exercise	GTF3C1	-0.173433	16.4797	-1.7304	-4.59239	0.0858477	0.393036	0.405567
MICE	1h post exercise	MGLL	0.130678	19.3052	1.72861	-4.59525	0.0861686	0.393036	0.405567
MICE	1h post exercise	NELFCD	-0.248489	13.0311	-1.72869	-4.59513	0.0861549	0.393036	0.405567
MICE	1h post exercise	PACS1	-0.104394	17.1355	-1.72796	-4.59629	0.0862834	0.393036	0.405567
MICE	1h post exercise	PDCD6	0.251823	17.3588	1.72912	-4.59443	0.0860768	0.393036	0.405567
MICE	1h post exercise	TMEM168	-0.211528	14.1152	-1.72928	-4.59418	0.0860489	0.393036	0.405567
MICE	1h post exercise	YEATS4	-0.224773	14.0238	-1.72862	-4.59524	0.0861682	0.393036	0.405567
MICE	1h post exercise	PCYOX1L	0.149826	18.4657	1.72641	-4.59876	0.0865648	0.393648	0.404891
MICE	1h post exercise	GDAP1	0.121537	15.7612	1.72524	-4.60062	0.0867733	0.394299	0.404174
MICE	1h post exercise	ELP1	-0.121627	15.2471	-1.72336	-4.60361	0.0871132	0.395249	0.403129
MICE	1h post exercise	STON2	0.159332	16.389	1.7237	-4.60309	0.0870559	0.395249	0.403129
MICE	1h post exercise	SYF2	-0.18918	12.8888	-1.72252	-4.60496	0.0872682	0.395655	0.402683
MICE	1h post exercise	ACTN1	0.178067	22.9989	1.70836	-4.62741	0.0898713	0.396279	0.401999
MICE	1h post exercise	AKAP17A	-0.224964	15.0396	-1.71655	-4.61446	0.0883595	0.396279	0.401999
MICE	1h post exercise	ANKRD28	0.134337	14.3414	1.70755	-4.62868	0.0900185	0.396279	0.401999
MICE	1h post exercise	ANO10	0.126572	17.1712	1.71522	-4.61656	0.0886018	0.396279	0.401999
MICE	1h post exercise	CHTOP	-0.336444	15.0731	-1.71096	-4.62331	0.0893901	0.396279	0.401999
MICE	1h post exercise	CSTF1	-0.239591	14.7162	-1.70918	-4.62613	0.0897203	0.396279	0.401999
MICE	1h post exercise	EHMT1	-0.229876	13.0831	-1.71368	-4.619	0.0888863	0.396279	0.401999
MICE	1h post exercise	EIF4A2	-0.106553	17.9161	-1.71794	-4.61223	0.0881003	0.396279	0.401999
MICE	1h post exercise	ELOA	-0.214276	13.1014	-1.72018	-4.60868	0.0876945	0.396279	0.401999
MICE	1h post exercise	FER	0.149317	14.5926	1.71612	-4.61513	0.0884367	0.396279	0.401999
MICE	1h post exercise	FHIT	0.107285	14.7775	1.71811	-4.61197	0.0880699	0.396279	0.401999
MICE	1h post exercise	FXR2	-0.131604	14.1226	-1.71986	-4.60918	0.0877494	0.396279	0.401999
MICE	1h post exercise	GANAB	0.0848305	21.1717	1.71121	-4.62291	0.0893405	0.396279	0.401999
MICE	1h post exercise	HMGN1	-0.21657	14.9585	-1.71409	-4.61835	0.0888108	0.396279	0.401999
MICE	1h post exercise	IDH3A	-0.195094	17.7923	-1.71138	-4.62264	0.0893116	0.396279	0.401999
MICE	1h post exercise	ISG15	-0.149019	15.3925	-1.71303	-4.62004	0.0890074	0.396279	0.401999
MICE	1h post exercise	LRRK1	0.152663	17.0297	1.7156	-4.61596	0.0885334	0.396279	0.401999
MICE	1h post exercise	MAN2A1	0.134966	16.0573	1.70892	-4.62652	0.0897667	0.396279	0.401999
MICE	1h post exercise	MCTS1	0.130905	18.026	1.72069	-4.60787	0.0876013	0.396279	0.401999
MICE	1h post exercise	MIGA2	-0.311803	13.6237	-1.71454	-4.61763	0.0887279	0.396279	0.401999
MICE	1h post exercise	MPC1	-0.170706	14.6426	-1.70775	-4.62838	0.089985	0.396279	0.401999
MICE	1h post exercise	MRPL13	-0.123133	14.7333	-1.70774	-4.62838	0.0899835	0.396279	0.401999
MICE	1h post exercise	NCDN	-0.213368	13.3331	-1.7182	-4.61183	0.088057	0.396279	0.401999
MICE	1h post exercise	NOM1	-0.239759	12.0441	-1.71258	-4.62074	0.0890895	0.396279	0.401999
MICE	1h post exercise	NUDT16L1	-0.119715	15.9694	-1.71769	-4.61264	0.0881473	0.396279	0.401999
MICE	1h post exercise	PABPN1	-0.179265	17.8975	-1.71296	-4.62015	0.0890201	0.396279	0.401999
MICE	1h post exercise	PUM3	-0.21947	14.2019	-1.70731	-4.62908	0.090068	0.396279	0.401999
MICE	1h post exercise	RAB33A	0.140789	16.7315	1.71687	-4.61395	0.0883006	0.396279	0.401999
MICE	1h post exercise	RAB8A	0.102947	19.2279	1.71217	-4.62138	0.0891613	0.396279	0.401999
MICE	1h post exercise	RIPOR2	-0.185235	15.4315	-1.70676	-4.62995	0.0901706	0.396279	0.401999
MICE	1h post exercise	RPL17	-0.203172	19.0315	-1.71627	-4.6149	0.0884106	0.396279	0.401999
MICE	1h post exercise	RPL7L1	-0.310527	13.9243	-1.7089	-4.62657	0.0897723	0.396279	0.401999
MICE	1h post exercise	RPS23	-0.204332	18.4398	-1.71263	-4.62066	0.0890797	0.396279	0.401999
MICE	1h post exercise	SF1	-0.170875	16.4452	-1.70645	-4.63043	0.0902275	0.396279	0.401999
MICE	1h post exercise	SMC6	-0.202116	13.8253	-1.70998	-4.62486	0.0895715	0.396279	0.401999
MICE	1h post exercise	SRP14	-0.224448	17.5899	-1.70952	-4.62558	0.0896563	0.396279	0.401999
MICE	1h post exercise	STIP1	0.094111	20.2826	1.70779	-4.6283	0.0899741	0.396279	0.401999
MICE	1h post exercise	STX7	0.169281	19.6813	1.71101	-4.62323	0.0893798	0.396279	0.401999
MICE	1h post exercise	UBTF	-0.235159	16.0515	-1.70688	-4.62975	0.0901471	0.396279	0.401999
MICE	1h post exercise	UQCC2	-0.238019	14.7072	-1.71936	-4.60999	0.0878446	0.396279	0.401999
MICE	1h post exercise	VCP	0.0605748	21.6487	1.71387	-4.61869	0.0888482	0.396279	0.401999
MICE	1h post exercise	YKT6	0.0810976	16.1554	1.71706	-4.61363	0.0882617	0.396279	0.401999
MICE	1h post exercise	ZNF830	-0.281155	13.3131	-1.71021	-4.6245	0.0895286	0.396279	0.401999
MICE	1h post exercise	COQ8A	-0.158656	14.5972	-1.70602	-4.63111	0.0903077	0.396343	0.401929
MICE	1h post exercise	SPATA13	-0.279225	12.5809	-1.70556	-4.63183	0.0903938	0.396433	0.40183
MICE	1h post exercise	AK2	0.148771	19.7157	1.70435	-4.63375	0.0906211	0.396882	0.401339
MICE	1h post exercise	IKZF3	-0.25951	14.4184	-1.70381	-4.63459	0.0907212	0.396882	0.401339
MICE	1h post exercise	RAB1B	0.116353	21.9259	1.70372	-4.63473	0.0907358	0.396882	0.401339
MICE	1h post exercise	SFXN1	-0.114721	18.6626	-1.7036	-4.63493	0.090759	0.396882	0.401339
MICE	1h post exercise	CCDC9	-0.203924	14.5889	-1.70008	-4.64046	0.0914226	0.397182	0.401011
MICE	1h post exercise	CPNE8	0.205874	13.43	1.69817	-4.64346	0.0917831	0.397182	0.401011
MICE	1h post exercise	CPSF7	-0.217636	16.5807	-1.69981	-4.64089	0.0914742	0.397182	0.401011
MICE	1h post exercise	HPSE	0.159833	20.8365	1.69731	-4.64481	0.0919457	0.397182	0.401011
MICE	1h post exercise	KNG1	0.166313	16.8848	1.70042	-4.63993	0.0913584	0.397182	0.401011
MICE	1h post exercise	LRRC8C	-0.137471	15.1975	-1.69929	-4.6417	0.0915698	0.397182	0.401011
MICE	1h post exercise	NCK2	0.17312	18.0972	1.69954	-4.64131	0.0915242	0.397182	0.401011
MICE	1h post exercise	ND3	-0.325014	15.1204	-1.70165	-4.63799	0.0911262	0.397182	0.401011
MICE	1h post exercise	PFN1	0.0953309	24.0337	1.69866	-4.64269	0.0916878	0.397182	0.401011
MICE	1h post exercise	POLR1F	-0.223133	12.9139	-1.70204	-4.63737	0.091053	0.397182	0.401011
MICE	1h post exercise	RANBP1	0.246902	18.0177	1.70076	-4.6394	0.0912949	0.397182	0.401011
MICE	1h post exercise	RBM26	-0.196669	14.1399	-1.6974	-4.64467	0.0919284	0.397182	0.401011
MICE	1h post exercise	RSL1D1	-0.202437	16.8599	-1.69769	-4.64422	0.0918751	0.397182	0.401011
MICE	1h post exercise	SMARCC2	-0.153277	15.918	-1.69791	-4.64387	0.0918322	0.397182	0.401011
MICE	1h post exercise	TANGO2	0.128859	16.9474	1.70164	-4.63801	0.0911283	0.397182	0.401011
MICE	1h post exercise	TRAPPC9	-0.0649907	15.1395	-1.70119	-4.63871	0.0912099	0.397182	0.401011
MICE	1h post exercise	UPF2	-0.0789665	15.1714	-1.69803	-4.64368	0.0918073	0.397182	0.401011
MICE	1h post exercise	AP5M1	-0.183125	14.2028	-1.69633	-4.64635	0.0921322	0.397419	0.400751
MICE	1h post exercise	HLA-DPA1	-0.293659	14.3559	-1.6966	-4.64593	0.0920807	0.397419	0.400751
MICE	1h post exercise	C7orf50	-0.233601	14.402	-1.69027	-4.65584	0.0932874	0.398342	0.399744
MICE	1h post exercise	CNOT6L	-0.186725	14.0954	-1.69289	-4.65174	0.0927871	0.398342	0.399744
MICE	1h post exercise	DDX50	-0.17704	13.98	-1.69361	-4.65061	0.0926489	0.398342	0.399744
MICE	1h post exercise	ERCC4	-0.303717	12.2675	-1.69167	-4.65365	0.0930197	0.398342	0.399744
MICE	1h post exercise	HDHD2	0.122113	18.2291	1.69183	-4.6534	0.0929887	0.398342	0.399744
MICE	1h post exercise	IGHA2	0.246591	17.8649	1.69061	-4.65531	0.0932232	0.398342	0.399744
MICE	1h post exercise	NIFK	-0.255426	14.1834	-1.69051	-4.65547	0.0932422	0.398342	0.399744
MICE	1h post exercise	NT5C	0.107361	16.2296	1.69317	-4.65129	0.0927294	0.398342	0.399744
MICE	1h post exercise	P2RX1	0.134485	18.7975	1.69481	-4.64874	0.0924213	0.398342	0.399744
MICE	1h post exercise	POLR3C	-0.18254	14.051	-1.69424	-4.64962	0.0925288	0.398342	0.399744
MICE	1h post exercise	RBM17	-0.237905	14.8876	-1.69102	-4.65467	0.0931442	0.398342	0.399744
MICE	1h post exercise	SAV1	0.197064	10.4063	1.69343	-4.65088	0.0926797	0.398342	0.399744
MICE	1h post exercise	SEC22A	0.240273	14.7962	1.6911	-4.65455	0.0931296	0.398342	0.399744
MICE	1h post exercise	SYNE3	-0.15271	14.3708	-1.68967	-4.65678	0.0934017	0.398342	0.399744
MICE	1h post exercise	TUBGCP6	-0.248918	11.9212	-1.68999	-4.65629	0.0933426	0.398342	0.399744
MICE	1h post exercise	UNC119B	0.208138	14.4734	1.69199	-4.65315	0.0929584	0.398342	0.399744
MICE	1h post exercise	THAP11	-0.237251	14.8507	-1.68898	-4.65786	0.0935359	0.398633	0.399427
MICE	1h post exercise	H1-10	-0.224216	18.0683	-1.68834	-4.65886	0.0936586	0.398875	0.399164
MICE	1h post exercise	CHCHD2	-0.313483	15.893	-1.68662	-4.66154	0.09399	0.399041	0.398983
MICE	1h post exercise	EPN3	-0.198263	13.2173	-1.68752	-4.66014	0.0938172	0.399041	0.398983
MICE	1h post exercise	GTPBP3	-0.206308	13.1122	-1.68642	-4.66185	0.094028	0.399041	0.398983
MICE	1h post exercise	LMNB1	-0.199534	20.1165	-1.68681	-4.66125	0.0939541	0.399041	0.398983
MICE	1h post exercise	MON1B	-0.0917251	14.7751	-1.68726	-4.66054	0.0938639	0.399041	0.398983
MICE	1h post exercise	C6	0.176695	14.9526	1.6848	-4.66438	0.0943418	0.399944	0.398001
MICE	1h post exercise	ZMYND11	-0.300042	13.5665	-1.68464	-4.66463	0.0943732	0.399944	0.398001
MICE	1h post exercise	ANO6	0.126895	19.044	1.68323	-4.66682	0.094645	0.400533	0.397361
MICE	1h post exercise	RPS3A	-0.164552	19.5209	-1.68356	-4.66631	0.0945819	0.400533	0.397361
MICE	1h post exercise	TMIGD2	-0.233781	14.1938	-1.68217	-4.66847	0.0948508	0.401123	0.396722
MICE	1h post exercise	ABHD4	0.173956	14.676	1.67936	-4.67285	0.0953989	0.402842	0.394865
MICE	1h post exercise	EIF3H	-0.130191	17.6867	-1.6792	-4.67309	0.0954297	0.402842	0.394865
MICE	1h post exercise	GLS	-0.139363	18.2397	-1.67852	-4.67415	0.0955631	0.402842	0.394865
MICE	1h post exercise	NONO	-0.202411	16.5945	-1.67846	-4.67425	0.0955754	0.402842	0.394865
MICE	1h post exercise	WDR44	0.128569	19.5053	1.67838	-4.67437	0.0955908	0.402842	0.394865
MICE	1h post exercise	CD5L	-0.338812	12.4824	-1.67785	-4.67519	0.095694	0.402996	0.394699
MICE	1h post exercise	SKI	0.285156	11.62	1.67566	-4.67859	0.0961236	0.403717	0.393923
MICE	1h post exercise	TCOF1	-0.303352	13.7922	-1.67561	-4.67866	0.0961325	0.403717	0.393923
MICE	1h post exercise	TMOD3	0.253975	18.0348	1.67606	-4.67796	0.0960443	0.403717	0.393923
MICE	1h post exercise	WRAP73	-0.22879	13.7965	-1.67593	-4.67816	0.0960697	0.403717	0.393923
MICE	1h post exercise	COL1A2	0.298581	17.0739	1.67301	-4.68269	0.0966449	0.405586	0.391917
MICE	1h post exercise	TMEM87A	-0.20206	14.041	-1.67106	-4.68572	0.0970311	0.406924	0.390486
MICE	1h post exercise	EPG5	0.185411	13.1159	1.67066	-4.68632	0.0971076	0.406962	0.390446
MICE	1h post exercise	MRPS22	-0.141413	14.7191	-1.66969	-4.68783	0.0973005	0.407206	0.390186
MICE	1h post exercise	RPL4	-0.187256	19.4544	-1.66996	-4.68741	0.0972481	0.407206	0.390186
MICE	1h post exercise	RPL36AL	-0.2205	17.3234	-1.66898	-4.68892	0.0974425	0.407518	0.389854
MICE	1h post exercise	ASPH	0.113359	16.8167	1.6684	-4.68981	0.0975546	0.407704	0.389655
MICE	1h post exercise	RARRES2	0.242541	17.5418	1.6663	-4.69306	0.0979759	0.408055	0.389282
MICE	1h post exercise	RPL34	-0.212927	17.7087	-1.66752	-4.69118	0.0977327	0.408055	0.389282
MICE	1h post exercise	SNRNP200	-0.199951	17.6424	-1.6667	-4.69244	0.0978957	0.408055	0.389282
MICE	1h post exercise	STARD3	-0.219055	12.9031	-1.66699	-4.692	0.0978397	0.408055	0.389282
MICE	1h post exercise	UQCRFS1	-0.117791	18.1921	-1.66629	-4.69307	0.0979764	0.408055	0.389282
MICE	1h post exercise	CP	0.157578	15.411	1.66442	-4.69596	0.0983514	0.408209	0.389117
MICE	1h post exercise	DCP1A	-0.168047	14.0815	-1.66445	-4.69591	0.0983457	0.408209	0.389117
MICE	1h post exercise	GTF3C5	-0.107193	14.5807	-1.6649	-4.69522	0.0982531	0.408209	0.389117
MICE	1h post exercise	PAN2	-0.0898592	13.9987	-1.66485	-4.69529	0.098263	0.408209	0.389117
MICE	1h post exercise	SDAD1	-0.222755	15.1144	-1.66455	-4.69577	0.0983269	0.408209	0.389117
MICE	1h post exercise	BRPF1	-0.21971	14.4059	-1.66115	-4.70098	0.0990071	0.409229	0.388034
MICE	1h post exercise	CD109	0.168562	15.7391	1.66084	-4.70148	0.0990714	0.409229	0.388034
MICE	1h post exercise	CD38	-0.17175	14.5932	-1.662	-4.69968	0.0988363	0.409229	0.388034
MICE	1h post exercise	GCHFR	-0.317005	14.2882	-1.66155	-4.70038	0.098928	0.409229	0.388034
MICE	1h post exercise	PAXX	-0.168051	17.3397	-1.66155	-4.70038	0.0989281	0.409229	0.388034
MICE	1h post exercise	SENP3	-0.210507	11.8935	-1.66093	-4.70132	0.0990499	0.409229	0.388034
MICE	1h post exercise	UBAC1	-0.206253	12.1724	-1.66117	-4.70096	0.0990032	0.409229	0.388034
MICE	1h post exercise	PTPN23	-0.0846883	15.0991	-1.6598	-4.70306	0.099276	0.409793	0.387435
MICE	1h post exercise	CDK5RAP3	-0.157793	15.4282	-1.65912	-4.70411	0.0994175	0.409817	0.38741
MICE	1h post exercise	RPL14	-0.208929	19.8036	-1.65931	-4.70383	0.0993795	0.409817	0.38741
MICE	1h post exercise	DCAF7	-0.101958	15.2917	-1.6566	-4.70798	0.099924	0.411624	0.385499
MICE	1h post exercise	RP2	0.0962218	17.802	1.65614	-4.70868	0.100017	0.411728	0.385389
MICE	1h post exercise	ASCC3	-0.074657	15.1041	-1.65557	-4.70955	0.100132	0.411917	0.38519
MICE	1h post exercise	ARHGEF6	-0.1461	16.824	-1.65325	-4.71311	0.100608	0.412977	0.384074
MICE	1h post exercise	PTP4A3	0.230084	13.0994	1.65289	-4.71366	0.100681	0.412977	0.384074
MICE	1h post exercise	RXRB	-0.292924	11.986	-1.65264	-4.71404	0.100731	0.412977	0.384074
MICE	1h post exercise	TRIP10	0.165291	16.7075	1.65339	-4.7129	0.10058	0.412977	0.384074
MICE	1h post exercise	ZNF384	-0.286401	12.6434	-1.65317	-4.71324	0.100625	0.412977	0.384074
MICE	1h post exercise	PIGQ	0.309276	12.2227	1.65162	-4.71561	0.100941	0.413555	0.383467
MICE	1h post exercise	DDX27	-0.192242	15.4554	-1.65057	-4.71721	0.101155	0.413871	0.383135
MICE	1h post exercise	INTS13	-0.217987	14.3015	-1.6509	-4.71671	0.101088	0.413871	0.383135
MICE	1h post exercise	IQGAP1	-0.201409	19.4227	-1.6497	-4.71854	0.101334	0.414322	0.382662
MICE	1h post exercise	ATP1A1	-0.103642	18.4979	-1.64753	-4.72185	0.101776	0.414728	0.382237
MICE	1h post exercise	BCL2	-0.238331	14.7285	-1.64882	-4.71988	0.101513	0.414728	0.382237
MICE	1h post exercise	CREBBP	-0.199878	13.9612	-1.64792	-4.72125	0.101698	0.414728	0.382237
MICE	1h post exercise	IGF2R	-0.252206	15.6735	-1.64824	-4.72077	0.101633	0.414728	0.382237
MICE	1h post exercise	TSFM	-0.111264	15.2832	-1.64764	-4.72168	0.101753	0.414728	0.382237
MICE	1h post exercise	POLR3A	-0.220774	13.153	-1.64682	-4.72294	0.101925	0.415056	0.381894
MICE	1h post exercise	MAP3K2	0.363742	15.4551	1.64624	-4.72382	0.102044	0.415259	0.381681
MICE	1h post exercise	BRD1	-0.185852	13.824	-1.63995	-4.73339	0.103348	0.415717	0.381202
MICE	1h post exercise	CEMIP2	-0.169089	14.7531	-1.6439	-4.72738	0.102527	0.415717	0.381202
MICE	1h post exercise	CTSC	-0.130232	18.4027	-1.64049	-4.73257	0.103235	0.415717	0.381202
MICE	1h post exercise	ERGIC2	-0.165607	14.5992	-1.64517	-4.72544	0.102265	0.415717	0.381202
MICE	1h post exercise	ERO1B	0.193432	15.0857	1.6398	-4.73362	0.10338	0.415717	0.381202
MICE	1h post exercise	FTL	-0.296871	14.7305	-1.63996	-4.73337	0.103346	0.415717	0.381202
MICE	1h post exercise	GNB5	0.157182	15.1045	1.63939	-4.73424	0.103465	0.415717	0.381202
MICE	1h post exercise	GPR180	0.134898	13.9336	1.64377	-4.72757	0.102551	0.415717	0.381202
MICE	1h post exercise	ITPRIP	-0.184773	14.14	-1.64255	-4.72944	0.102808	0.415717	0.381202
MICE	1h post exercise	MIOS	-0.0841808	15.3305	-1.64127	-4.73137	0.103069	0.415717	0.381202
MICE	1h post exercise	PIGU	-0.17124	14.4872	-1.6407	-4.73225	0.103191	0.415717	0.381202
MICE	1h post exercise	PTPN11	0.0971229	18.3092	1.64153	-4.73098	0.103015	0.415717	0.381202
MICE	1h post exercise	RBM28	-0.192852	13.9305	-1.63956	-4.73398	0.103429	0.415717	0.381202
MICE	1h post exercise	SACM1L	0.097135	20.7253	1.64274	-4.72915	0.102766	0.415717	0.381202
MICE	1h post exercise	SKP1	-0.133269	14.4662	-1.64322	-4.72842	0.102666	0.415717	0.381202
MICE	1h post exercise	TYK2	-0.115414	13.7604	-1.6428	-4.72905	0.102752	0.415717	0.381202
MICE	1h post exercise	VIPAS39	0.129005	16.1123	1.64088	-4.73197	0.103153	0.415717	0.381202
MICE	1h post exercise	WDR24	-0.156834	13.0485	-1.64394	-4.72732	0.102517	0.415717	0.381202
MICE	1h post exercise	ZC3H15	-0.143389	14.5289	-1.64405	-4.72715	0.102494	0.415717	0.381202
MICE	1h post exercise	CPSF1	-0.19057	15.7207	-1.63864	-4.73538	0.103621	0.41607	0.380834
MICE	1h post exercise	EPB41	-0.100251	19.2832	-1.63795	-4.73643	0.103762	0.416359	0.380532
MICE	1h post exercise	RCSD1	-0.23463	13.1381	-1.63696	-4.73792	0.103971	0.416921	0.379946
MICE	1h post exercise	COG5	-0.190807	13.5637	-1.63662	-4.73845	0.104044	0.416935	0.379932
MICE	1h post exercise	TMA7	-0.204073	17.9985	-1.636	-4.73939	0.104174	0.417178	0.379678
MICE	1h post exercise	ADAR	-0.173226	14.6936	-1.63004	-4.7484	0.105428	0.417364	0.379485
MICE	1h post exercise	AFM	0.166284	14.7649	1.63072	-4.74737	0.105284	0.417364	0.379485
MICE	1h post exercise	ARHGAP10	0.133241	15.8078	1.63279	-4.74424	0.104847	0.417364	0.379485
MICE	1h post exercise	BLOC1S5	0.151576	14.7782	1.63248	-4.7447	0.104912	0.417364	0.379485
MICE	1h post exercise	C4orf33	0.238164	14.7599	1.63314	-4.74372	0.104774	0.417364	0.379485
MICE	1h post exercise	CDKN2D	0.320985	12.8989	1.62982	-4.74873	0.105474	0.417364	0.379485
MICE	1h post exercise	HINT2	0.115497	17.5345	1.63306	-4.74383	0.104789	0.417364	0.379485
MICE	1h post exercise	KPNA3	-0.161543	16.131	-1.62971	-4.7489	0.105499	0.417364	0.379485
MICE	1h post exercise	LAS1L	-0.201024	15.1241	-1.63125	-4.74656	0.105172	0.417364	0.379485
MICE	1h post exercise	LZTR1	0.166278	13.5216	1.63116	-4.7467	0.105189	0.417364	0.379485
MICE	1h post exercise	MMP1	0.251985	14.6464	1.63321	-4.74361	0.10476	0.417364	0.379485
MICE	1h post exercise	PIK3CD	-0.21395	15.132	-1.62857	-4.75062	0.105741	0.417364	0.379485
MICE	1h post exercise	PSME2	-0.125126	17.3541	-1.62885	-4.7502	0.105681	0.417364	0.379485
MICE	1h post exercise	PTCD3	-0.182377	13.5713	-1.62861	-4.75056	0.105731	0.417364	0.379485
MICE	1h post exercise	RMC1	-0.110242	14.728	-1.63296	-4.74397	0.104808	0.417364	0.379485
MICE	1h post exercise	STXBP5	0.111867	17.8675	1.63128	-4.74653	0.105164	0.417364	0.379485
MICE	1h post exercise	TBC1D1	-0.156852	13.9008	-1.63476	-4.74126	0.104432	0.417364	0.379485
MICE	1h post exercise	TGFBI	0.183021	16.2593	1.63005	-4.74838	0.105425	0.417364	0.379485
MICE	1h post exercise	TMED1	-0.144596	15.5243	-1.63524	-4.74053	0.104332	0.417364	0.379485
MICE	1h post exercise	TMEM50A	0.208225	16.0831	1.62952	-4.74918	0.105538	0.417364	0.379485
MICE	1h post exercise	UBE2I	0.184715	18.148	1.63184	-4.74568	0.105049	0.417364	0.379485
MICE	1h post exercise	ZNF865	-0.277884	12.0405	-1.63186	-4.74565	0.105044	0.417364	0.379485
MICE	1h post exercise	MSN	0.13421	22.9735	1.62705	-4.75291	0.106062	0.418235	0.37858
MICE	1h post exercise	SQLE	0.576781	12.2011	1.62687	-4.75317	0.1061	0.418235	0.37858
MICE	1h post exercise	ADAMDEC1	0.213064	14.2959	1.6259	-4.75464	0.106307	0.418378	0.378431
MICE	1h post exercise	BPI	0.523483	14.4677	1.62618	-4.75422	0.106247	0.418378	0.378431
MICE	1h post exercise	DAXX	-0.203178	13.9732	-1.62569	-4.75496	0.106352	0.418378	0.378431
MICE	1h post exercise	LUC7L3	-0.222865	14.7108	-1.6254	-4.75539	0.106413	0.418378	0.378431
MICE	1h post exercise	DENND2C	0.134757	15.6195	1.62384	-4.75775	0.106747	0.418731	0.378065
MICE	1h post exercise	DNAAF10	-0.131292	13.9414	-1.62342	-4.75838	0.106834	0.418731	0.378065
MICE	1h post exercise	HMOX2	-0.173871	15.2413	-1.62456	-4.75667	0.106594	0.418731	0.378065
MICE	1h post exercise	MRPL38	-0.143208	14.8378	-1.62336	-4.75847	0.10685	0.418731	0.378065
MICE	1h post exercise	TMEM258	-0.339642	17.0504	-1.62387	-4.75769	0.106739	0.418731	0.378065
MICE	1h post exercise	BIN1	-0.178488	15.2152	-1.61963	-4.76407	0.10765	0.419058	0.377726
MICE	1h post exercise	CD9	0.183191	20.452	1.62093	-4.76212	0.107371	0.419058	0.377726
MICE	1h post exercise	CYP51A1	-0.246795	13.7482	-1.61951	-4.76425	0.107676	0.419058	0.377726
MICE	1h post exercise	ELAC2	-0.202737	14.2731	-1.61941	-4.76439	0.107696	0.419058	0.377726
MICE	1h post exercise	NAMPT	-0.140219	16.7001	-1.62247	-4.75981	0.107041	0.419058	0.377726
MICE	1h post exercise	NRBF2	0.280612	13.6525	1.6197	-4.76396	0.107634	0.419058	0.377726
MICE	1h post exercise	NUCKS1	-0.458777	15.5769	-1.62073	-4.76242	0.107414	0.419058	0.377726
MICE	1h post exercise	PDGFB	0.32701	16.8922	1.61962	-4.76409	0.107653	0.419058	0.377726
MICE	1h post exercise	PSMD5	-0.143757	17.3452	-1.62072	-4.76244	0.107416	0.419058	0.377726
MICE	1h post exercise	STT3A	0.108357	19.633	1.62016	-4.76326	0.107532	0.419058	0.377726
MICE	1h post exercise	TMX3	-0.100389	17.926	-1.62092	-4.76212	0.107368	0.419058	0.377726
MICE	1h post exercise	SNRPB2	-0.167532	15.4968	-1.61896	-4.76507	0.107794	0.419168	0.377612
MICE	1h post exercise	PPP3CC	-0.112527	14.6744	-1.61787	-4.7667	0.108025	0.419256	0.377521
MICE	1h post exercise	TACO1	-0.123144	14.9272	-1.61802	-4.76648	0.107993	0.419256	0.377521
MICE	1h post exercise	VCAN	0.252956	16.6818	1.61836	-4.76597	0.107923	0.419256	0.377521
MICE	1h post exercise	LYST	-0.0865571	12.9279	-1.61727	-4.7676	0.108155	0.419492	0.377276
MICE	1h post exercise	VRK3	-0.190775	14.2344	-1.61691	-4.76814	0.108236	0.419534	0.377232
MICE	1h post exercise	TNS3	-0.242244	14.1483	-1.61523	-4.77066	0.108599	0.420405	0.376333
MICE	1h post exercise	TRIO	-0.111472	12.4991	-1.61524	-4.77065	0.108595	0.420405	0.376333
MICE	1h post exercise	UROD	0.161227	17.225	1.61413	-4.77231	0.108839	0.421063	0.375653
MICE	1h post exercise	USO1	-0.136994	16.8395	-1.61375	-4.77288	0.108921	0.421112	0.375603
MICE	1h post exercise	TPD52L2	-0.148065	16.3489	-1.61316	-4.77377	0.10905	0.421339	0.375368
MICE	1h post exercise	UBE2M	0.0647695	18.6758	1.61235	-4.77496	0.109221	0.42173	0.374966
MICE	1h post exercise	MRPL57	-0.11183	14.617	-1.61161	-4.77607	0.109383	0.421879	0.374812
MICE	1h post exercise	TAGLN2	0.259138	21.8345	1.61155	-4.77617	0.109399	0.421879	0.374812
MICE	1h post exercise	WASF2	-0.270573	16.1101	-1.61088	-4.77716	0.109545	0.422171	0.374512
MICE	1h post exercise	NT5C2	0.0916371	17.0612	1.60942	-4.77935	0.109862	0.423124	0.373533
MICE	1h post exercise	ABCA3	0.176322	13.1137	1.60824	-4.7811	0.110121	0.423754	0.372886
MICE	1h post exercise	AGK	-0.105414	17.2343	-1.60689	-4.78311	0.110415	0.423754	0.372886
MICE	1h post exercise	COPS7B	-0.0975427	16.1509	-1.60719	-4.78267	0.11035	0.423754	0.372886
MICE	1h post exercise	EXOSC1	-0.205945	14.783	-1.60731	-4.78249	0.110327	0.423754	0.372886
MICE	1h post exercise	SMNDC1	-0.246971	14.1596	-1.60698	-4.78299	0.1104	0.423754	0.372886
MICE	1h post exercise	TRMT61B	0.168341	12.9203	1.60675	-4.78332	0.110447	0.423754	0.372886
MICE	1h post exercise	TSR1	-0.177799	14.2476	-1.60611	-4.78427	0.110589	0.424031	0.372602
MICE	1h post exercise	CPSF4	-0.272187	14.5915	-1.6047	-4.78637	0.1109	0.424284	0.372343
MICE	1h post exercise	NHEJ1	-0.153705	14.0904	-1.60526	-4.78554	0.110776	0.424284	0.372343
MICE	1h post exercise	SDR39U1	-0.19171	14.8619	-1.6047	-4.78637	0.1109	0.424284	0.372343
MICE	1h post exercise	USP39	-0.205703	14.8338	-1.60454	-4.78662	0.110936	0.424284	0.372343
MICE	1h post exercise	STX12	0.15641	14.8782	1.60337	-4.78835	0.111193	0.424758	0.371858
MICE	1h post exercise	ZC3H18	-0.298743	13.1052	-1.60334	-4.7884	0.111201	0.424758	0.371858
MICE	1h post exercise	ARL8B	0.270164	19.0723	1.60188	-4.79056	0.111523	0.425067	0.371543
MICE	1h post exercise	MGAM2	0.715707	11.623	1.60114	-4.79166	0.111687	0.425067	0.371543
MICE	1h post exercise	MTPN	0.163862	18.4943	1.60107	-4.79178	0.111704	0.425067	0.371543
MICE	1h post exercise	RPL15	-0.204912	18.3362	-1.60171	-4.79082	0.111561	0.425067	0.371543
MICE	1h post exercise	RUFY1	-0.0975683	17.2063	-1.60156	-4.79103	0.111591	0.425067	0.371543
MICE	1h post exercise	SH3BGRL3	0.180742	21.4769	1.60156	-4.79105	0.111595	0.425067	0.371543
MICE	1h post exercise	PARP10	-0.106121	14.8878	-1.59991	-4.79348	0.111956	0.425758	0.370837
MICE	1h post exercise	MYLK	0.126318	20.544	1.59931	-4.79438	0.112094	0.426014	0.370576
MICE	1h post exercise	COMMD3	-0.11069	13.6629	-1.59631	-4.79881	0.112758	0.426366	0.370218
MICE	1h post exercise	EXOSC7	-0.185897	14.7568	-1.59762	-4.79688	0.112469	0.426366	0.370218
MICE	1h post exercise	ITPR3	-0.120418	16.9076	-1.59503	-4.80072	0.113048	0.426366	0.370218
MICE	1h post exercise	LIME1	-0.222394	13.523	-1.5949	-4.8009	0.113076	0.426366	0.370218
MICE	1h post exercise	NEDD4	0.0952395	15.0476	1.59516	-4.80052	0.113016	0.426366	0.370218
MICE	1h post exercise	RUVBL1	-0.115788	18.2671	-1.59513	-4.80057	0.113024	0.426366	0.370218
MICE	1h post exercise	SAFB	-0.182545	13.6669	-1.5984	-4.79572	0.112295	0.426366	0.370218
MICE	1h post exercise	SNX12	0.102773	17.0228	1.59507	-4.80066	0.113037	0.426366	0.370218
MICE	1h post exercise	SNX20	-0.219129	13.242	-1.59478	-4.80109	0.113104	0.426366	0.370218
MICE	1h post exercise	SPCS1	0.368535	17.1231	1.59755	-4.79699	0.112486	0.426366	0.370218
MICE	1h post exercise	TGFB2	0.233384	13.7197	1.59726	-4.79742	0.11255	0.426366	0.370218
MICE	1h post exercise	TMEM70	-0.132096	13.7253	-1.59676	-4.79816	0.112659	0.426366	0.370218
MICE	1h post exercise	TTR	0.247181	15.8418	1.59551	-4.80001	0.112941	0.426366	0.370218
MICE	1h post exercise	INTS12	-0.462094	12.2411	-1.59406	-4.80216	0.113266	0.426707	0.36987
MICE	1h post exercise	AHCYL1	0.215798	15.4687	1.59277	-4.80406	0.113555	0.426993	0.369579
MICE	1h post exercise	CA1	-0.3878	14.176	-1.59209	-4.80506	0.113706	0.426993	0.369579
MICE	1h post exercise	FERRY3	-0.196777	11.7834	-1.59119	-4.80639	0.113907	0.426993	0.369579
MICE	1h post exercise	GIMAP7	-0.222344	15.9336	-1.59198	-4.80523	0.113733	0.426993	0.369579
MICE	1h post exercise	RAB27B	0.153384	22.3077	1.59142	-4.80605	0.113858	0.426993	0.369579
MICE	1h post exercise	SEPTIN9	-0.114663	19.679	-1.5931	-4.80356	0.113478	0.426993	0.369579
MICE	1h post exercise	THOC7	-0.244351	13.6227	-1.59232	-4.80472	0.113655	0.426993	0.369579
MICE	1h post exercise	TOM1L2	0.18538	16.3354	1.59171	-4.80563	0.113793	0.426993	0.369579
MICE	1h post exercise	DIDO1	-0.159354	14.9093	-1.58955	-4.80881	0.11428	0.427595	0.368968
MICE	1h post exercise	MYADM	0.299024	19.3763	1.58956	-4.8088	0.114278	0.427595	0.368968
MICE	1h post exercise	TP53RK	-0.10797	15.0871	-1.58984	-4.80837	0.11421	0.427595	0.368968
MICE	1h post exercise	PACC1	0.127243	14.7821	1.58888	-4.8098	0.114429	0.427887	0.368671
MICE	1h post exercise	UPF3B	-0.116022	14.6844	-1.58854	-4.8103	0.114505	0.427905	0.368652
MICE	1h post exercise	GTF3C4	-0.201057	13.8817	-1.58718	-4.8123	0.114815	0.428271	0.368282
MICE	1h post exercise	POT1	-0.223242	13.3461	-1.58764	-4.81162	0.11471	0.428271	0.368282
MICE	1h post exercise	RHBDF2	0.108943	14.9571	1.58733	-4.81208	0.114779	0.428271	0.368282
MICE	1h post exercise	ELAVL1	-0.123785	18.0513	-1.58415	-4.81676	0.115504	0.428963	0.36758
MICE	1h post exercise	HSD17B4	0.0962869	20.5669	1.58322	-4.81811	0.115711	0.428963	0.36758
MICE	1h post exercise	MLEC	0.100601	19.5399	1.58416	-4.81674	0.115498	0.428963	0.36758
MICE	1h post exercise	MRPL32	0.167172	13.3817	1.58405	-4.81689	0.115524	0.428963	0.36758
MICE	1h post exercise	NF2	0.19711	14.2283	1.58341	-4.81784	0.115671	0.428963	0.36758
MICE	1h post exercise	ORAI1	0.352266	13.8493	1.58341	-4.81784	0.115672	0.428963	0.36758
MICE	1h post exercise	PRPF4	-0.165134	15.5652	-1.58506	-4.81542	0.115297	0.428963	0.36758
MICE	1h post exercise	SERPINC1	0.170741	17.0541	1.58557	-4.81467	0.115181	0.428963	0.36758
MICE	1h post exercise	SUMO3	0.169611	18.7756	1.58395	-4.81704	0.115548	0.428963	0.36758
MICE	1h post exercise	XRCC1	-0.184432	14.5407	-1.58534	-4.81501	0.115233	0.428963	0.36758
MICE	1h post exercise	LONP1	-0.128142	17.2582	-1.58238	-4.81936	0.115908	0.429428	0.367109
MICE	1h post exercise	RB1	-0.214518	12.0209	-1.58205	-4.81984	0.115982	0.429439	0.367099
MICE	1h post exercise	ADD3	-0.0581783	17.9773	-1.58019	-4.82256	0.116403	0.429945	0.366588
MICE	1h post exercise	DLST	-0.10149	18.119	-1.5805	-4.82211	0.116334	0.429945	0.366588
MICE	1h post exercise	NHP2	-0.311358	16.3454	-1.5808	-4.82168	0.116269	0.429945	0.366588
MICE	1h post exercise	RBM38	0.16376	15.1898	1.58024	-4.82249	0.116396	0.429945	0.366588
MICE	1h post exercise	C4A	0.134399	17.9342	1.57974	-4.82323	0.116511	0.43008	0.366451
MICE	1h post exercise	HSD17B10	-0.0974988	19.0909	-1.57779	-4.82608	0.116955	0.431421	0.365099
MICE	1h post exercise	MRPL14	-0.128615	14.4027	-1.57752	-4.82647	0.117017	0.431421	0.365099
MICE	1h post exercise	LPL	0.28688	19.9014	1.57719	-4.82695	0.117095	0.431446	0.365074
MICE	1h post exercise	ACIN1	-0.205369	16.3609	-1.5746	-4.83075	0.117694	0.431454	0.365066
MICE	1h post exercise	ME3	0.214692	12.9471	1.57452	-4.83086	0.117711	0.431454	0.365066
MICE	1h post exercise	NAP1L4	0.0857632	19.8247	1.57538	-4.8296	0.117511	0.431454	0.365066
MICE	1h post exercise	OGFRL1	0.0891494	15.1214	1.57532	-4.8297	0.117525	0.431454	0.365066
MICE	1h post exercise	PDZD8	0.0960569	15.549	1.5765	-4.82797	0.117252	0.431454	0.365066
MICE	1h post exercise	PGD	0.0796717	21.3305	1.57491	-4.83029	0.117619	0.431454	0.365066
MICE	1h post exercise	POLR2B	-0.16539	16.5325	-1.5744	-4.83104	0.117741	0.431454	0.365066
MICE	1h post exercise	PPM1G	-0.205346	14.0354	-1.57487	-4.83035	0.117631	0.431454	0.365066
MICE	1h post exercise	ZNF143	-0.259859	14.341	-1.57447	-4.83094	0.117724	0.431454	0.365066
MICE	1h post exercise	CAPZB	0.0818798	22.1703	1.57248	-4.83384	0.118181	0.432542	0.363972
MICE	1h post exercise	CHST12	0.200318	14.4916	1.57259	-4.83368	0.118159	0.432542	0.363972
MICE	1h post exercise	IDH1	0.126534	19.0461	1.57122	-4.83568	0.118476	0.432851	0.363662
MICE	1h post exercise	IMPACT	0.206568	12.7744	1.5712	-4.8357	0.11848	0.432851	0.363662
MICE	1h post exercise	LRCH4	-0.084522	14.5044	-1.57168	-4.835	0.118366	0.432851	0.363662
MICE	1h post exercise	ALYREF	-0.164732	17.4046	-1.56922	-4.83859	0.118942	0.433227	0.363284
MICE	1h post exercise	APRT	0.0947477	19.9722	1.56955	-4.83811	0.118861	0.433227	0.363284
MICE	1h post exercise	CAMK2D	-0.0786021	17.2866	-1.57012	-4.83728	0.11873	0.433227	0.363284
MICE	1h post exercise	DUS3L	-0.20119	12.6433	-1.5704	-4.83687	0.118666	0.433227	0.363284
MICE	1h post exercise	IGKV3-20	0.146052	16.999	1.56949	-4.8382	0.118879	0.433227	0.363284
MICE	1h post exercise	ADPRH	0.130909	15.3736	1.56764	-4.84089	0.119311	0.433509	0.363002
MICE	1h post exercise	ERLEC1	0.0939375	15.1049	1.56814	-4.84016	0.11919	0.433509	0.363002
MICE	1h post exercise	ESD	0.069921	19.543	1.56771	-4.84078	0.11929	0.433509	0.363002
MICE	1h post exercise	HGFAC	0.289609	14.3338	1.56735	-4.84131	0.119378	0.433509	0.363002
MICE	1h post exercise	YOD1	0.127634	16.0112	1.5676	-4.84094	0.119319	0.433509	0.363002
MICE	1h post exercise	CCAR2	-0.172257	15.8943	-1.56678	-4.84213	0.11951	0.433575	0.362936
MICE	1h post exercise	CTR9	-0.179974	15.7845	-1.56625	-4.84291	0.119636	0.433575	0.362936
MICE	1h post exercise	MX2	-0.195115	15.1738	-1.56543	-4.8441	0.119827	0.433575	0.362936
MICE	1h post exercise	RAB38	0.150986	18.6687	1.56559	-4.84387	0.11979	0.433575	0.362936
MICE	1h post exercise	SRC	0.100251	20.7569	1.56659	-4.84241	0.119553	0.433575	0.362936
MICE	1h post exercise	USP19	-0.191641	13.5471	-1.56549	-4.84401	0.119813	0.433575	0.362936
MICE	1h post exercise	FCN1	0.236295	17.3117	1.56459	-4.84531	0.120023	0.434024	0.362487
MICE	1h post exercise	SREK1	-0.178052	13.8675	-1.56387	-4.84636	0.120193	0.434152	0.362358
MICE	1h post exercise	TRIM28	-0.149148	15.9851	-1.56383	-4.84642	0.120202	0.434152	0.362358
MICE	1h post exercise	AARS1	0.0951811	18.3715	1.55975	-4.85233	0.121161	0.434521	0.361989
MICE	1h post exercise	CASP7	-0.157219	14.6176	-1.56083	-4.85078	0.12091	0.434521	0.361989
MICE	1h post exercise	GNAI3	-0.144312	17.7422	-1.56023	-4.85165	0.121052	0.434521	0.361989
MICE	1h post exercise	KIDINS220	0.129933	13.6164	1.56276	-4.84797	0.12045	0.434521	0.361989
MICE	1h post exercise	OSBPL1A	-0.21461	13.7738	-1.55943	-4.8528	0.12124	0.434521	0.361989
MICE	1h post exercise	PARG	-0.178134	13.2415	-1.55974	-4.85235	0.121166	0.434521	0.361989
MICE	1h post exercise	RAB18	0.088391	17.8576	1.56173	-4.84947	0.120694	0.434521	0.361989
MICE	1h post exercise	RAB37	0.107714	18.7323	1.562	-4.84907	0.120631	0.434521	0.361989
MICE	1h post exercise	RBMX	-0.173407	19.1739	-1.55943	-4.8528	0.12124	0.434521	0.361989
MICE	1h post exercise	RHBDD1	-0.233881	13.6544	-1.55966	-4.85246	0.121185	0.434521	0.361989
MICE	1h post exercise	TRIM58	0.141441	18.6147	1.56283	-4.84788	0.120438	0.434521	0.361989
MICE	1h post exercise	UBE2G1	-0.174221	14.2689	-1.56024	-4.85163	0.121048	0.434521	0.361989
MICE	1h post exercise	VWA5A	0.129318	17.3327	1.56239	-4.84851	0.120541	0.434521	0.361989
MICE	1h post exercise	ACTR1A	0.112495	19.6019	1.55503	-4.85915	0.122282	0.434746	0.361765
MICE	1h post exercise	CLTB	0.197991	17.0222	1.55881	-4.8537	0.121387	0.434746	0.361765
MICE	1h post exercise	EEF1B2	-0.254391	16.9674	-1.55669	-4.85676	0.12189	0.434746	0.361765
MICE	1h post exercise	IDH2	0.128732	22.203	1.55553	-4.85843	0.122164	0.434746	0.361765
MICE	1h post exercise	MRPL18	-0.131294	15.4668	-1.55595	-4.85783	0.122065	0.434746	0.361765
MICE	1h post exercise	MVP	-0.1095	19.0803	-1.55635	-4.85726	0.121969	0.434746	0.361765
MICE	1h post exercise	RPL6	-0.188233	20.3441	-1.55659	-4.85691	0.121913	0.434746	0.361765
MICE	1h post exercise	RPL7A	-0.183939	18.9689	-1.55462	-4.85975	0.122382	0.434746	0.361765
MICE	1h post exercise	SAMD9L	-0.18342	13.4461	-1.55783	-4.85511	0.121619	0.434746	0.361765
MICE	1h post exercise	SETDB1	-0.245145	12.778	-1.55608	-4.85764	0.122034	0.434746	0.361765
MICE	1h post exercise	SIGLEC7	-0.27917	13.3709	-1.55525	-4.85884	0.122232	0.434746	0.361765
MICE	1h post exercise	SLC25A20	-0.126756	18.0808	-1.55578	-4.85808	0.122106	0.434746	0.361765
MICE	1h post exercise	SON	-0.239214	13.6741	-1.55768	-4.85533	0.121654	0.434746	0.361765
MICE	1h post exercise	TM9SF3	0.0602093	17.4498	1.55478	-4.85952	0.122341	0.434746	0.361765
MICE	1h post exercise	U2AF1	-0.254109	19.6072	-1.55614	-4.85756	0.12202	0.434746	0.361765
MICE	1h post exercise	AP1G2	-0.0778609	16.1462	-1.5478	-4.86957	0.124012	0.435342	0.36117
MICE	1h post exercise	C16orf54	-0.238678	12.4433	-1.54776	-4.86963	0.124026	0.435342	0.36117
MICE	1h post exercise	CDKN1B	-0.186724	13.3633	-1.54795	-4.86935	0.123979	0.435342	0.36117
MICE	1h post exercise	CSE1L	-0.0820742	17.9766	-1.54773	-4.86966	0.124028	0.435342	0.36117
MICE	1h post exercise	CSNK2B	0.106801	17.0464	1.55325	-4.86173	0.122706	0.435342	0.36117
MICE	1h post exercise	DCUN1D1	0.0958796	15.0693	1.54805	-4.86921	0.123952	0.435342	0.36117
MICE	1h post exercise	DNAJC17	-0.273461	13.7191	-1.54971	-4.86682	0.123556	0.435342	0.36117
MICE	1h post exercise	DTNBP1	-0.180922	17.0918	-1.54987	-4.8666	0.123519	0.435342	0.36117
MICE	1h post exercise	DUS4L-BCAP29	0.122797	14.5286	1.54839	-4.86872	0.123871	0.435342	0.36117
MICE	1h post exercise	HEATR6	-0.247612	12.1411	-1.55041	-4.86582	0.123389	0.435342	0.36117
MICE	1h post exercise	MAOB	0.175904	19.2583	1.55189	-4.86369	0.123034	0.435342	0.36117
MICE	1h post exercise	MRPL30	-0.178079	15.1418	-1.547	-4.87072	0.124208	0.435342	0.36117
MICE	1h post exercise	MTIF2	-0.116446	15.0571	-1.55145	-4.86432	0.123136	0.435342	0.36117
MICE	1h post exercise	PDLIM5	0.157969	18.0438	1.55089	-4.86512	0.123273	0.435342	0.36117
MICE	1h post exercise	PIP5K1C	0.133051	14.3189	1.5534	-4.86151	0.122671	0.435342	0.36117
MICE	1h post exercise	RAB10	0.105742	20.9466	1.54709	-4.87058	0.124184	0.435342	0.36117
MICE	1h post exercise	RCC1	-0.179561	17.0282	-1.54819	-4.869	0.123921	0.435342	0.36117
MICE	1h post exercise	RPA2	-0.175977	15.6857	-1.54702	-4.87069	0.124203	0.435342	0.36117
MICE	1h post exercise	SDF2L1	0.118134	17.0415	1.55288	-4.86227	0.122798	0.435342	0.36117
MICE	1h post exercise	SH3BGRL2	0.150916	20.0095	1.55124	-4.86462	0.123189	0.435342	0.36117
MICE	1h post exercise	SNRPA1	-0.176861	18.025	-1.54749	-4.87002	0.124091	0.435342	0.36117
MICE	1h post exercise	SUCLG2	-0.135106	17.7107	-1.55032	-4.86595	0.123411	0.435342	0.36117
MICE	1h post exercise	TARBP2	-0.158086	13.8967	-1.55106	-4.86487	0.123231	0.435342	0.36117
MICE	1h post exercise	ARHGAP30	-0.198589	16.7127	-1.54605	-4.87209	0.124438	0.435895	0.360618
MICE	1h post exercise	LILRB3	-0.288396	12.9236	-1.54532	-4.87313	0.124613	0.436255	0.36026
MICE	1h post exercise	AZGP1	0.24622	14.7045	1.54484	-4.87382	0.124729	0.436408	0.360107
MICE	1h post exercise	CD93	0.193466	17.6722	1.54405	-4.87495	0.124921	0.436497	0.360018
MICE	1h post exercise	GBP1	-0.179154	16.472	-1.54367	-4.8755	0.125014	0.436497	0.360018
MICE	1h post exercise	H1-3	-0.226556	22.228	-1.54375	-4.87539	0.124995	0.436497	0.360018
MICE	1h post exercise	SLC9A6	0.334672	14.2841	1.54354	-4.87568	0.125044	0.436497	0.360018
MICE	1h post exercise	NUP54	-0.117077	16.0692	-1.54314	-4.87626	0.125141	0.436585	0.359931
MICE	1h post exercise	EXOG	0.193424	13.5165	1.54106	-4.87923	0.125646	0.436833	0.359685
MICE	1h post exercise	HPCAL1	0.177534	18.3251	1.54131	-4.87887	0.125586	0.436833	0.359685
MICE	1h post exercise	RAB14	0.0743233	19.4811	1.54207	-4.87779	0.125399	0.436833	0.359685
MICE	1h post exercise	RPS7	-0.184162	17.9757	-1.54141	-4.87874	0.125562	0.436833	0.359685
MICE	1h post exercise	SH3PXD2B	0.167825	15.4665	1.54254	-4.87712	0.125288	0.436833	0.359685
MICE	1h post exercise	STRN3	0.0962507	16.9893	1.54176	-4.87823	0.125474	0.436833	0.359685
MICE	1h post exercise	HP	0.230189	15.9221	1.54052	-4.88001	0.125779	0.437043	0.359476
MICE	1h post exercise	TARS3	0.084285	14.5813	1.53996	-4.88081	0.125912	0.437254	0.359266
MICE	1h post exercise	KHSRP	-0.200377	16.976	-1.53955	-4.88139	0.126015	0.437273	0.359247
MICE	1h post exercise	TMEM222	0.302922	15.1392	1.53935	-4.88167	0.126063	0.437273	0.359247
MICE	1h post exercise	MAPK13	-0.197625	13.7163	-1.53883	-4.88242	0.126191	0.437467	0.359055
MICE	1h post exercise	EIF3G	-0.111223	16.1509	-1.53653	-4.8857	0.126751	0.438652	0.35788
MICE	1h post exercise	NUMA1	-0.174626	16.6743	-1.53686	-4.88524	0.126673	0.438652	0.35788
MICE	1h post exercise	UTP3	-0.209882	12.8029	-1.53674	-4.8854	0.126701	0.438652	0.35788
MICE	1h post exercise	INTS11	-0.17784	14.7342	-1.53564	-4.88697	0.12697	0.43916	0.357377
MICE	1h post exercise	LTF	0.552843	21.2056	1.53515	-4.88767	0.12709	0.439324	0.357215
MICE	1h post exercise	GNB4	0.307622	17.2192	1.53288	-4.8909	0.127649	0.440727	0.355831
MICE	1h post exercise	PRAF2	-0.151604	17.5883	-1.53261	-4.89128	0.127715	0.440727	0.355831
MICE	1h post exercise	TM9SF4	0.0648518	17.9778	1.53317	-4.89049	0.127575	0.440727	0.355831
MICE	1h post exercise	DUSP3	0.138348	18.6193	1.53177	-4.89249	0.127924	0.441194	0.35537
MICE	1h post exercise	RNASEH2A	-0.186671	14.3411	-1.53143	-4.89297	0.128007	0.44123	0.355335
MICE	1h post exercise	ATP8A1	0.111994	18.1602	1.52961	-4.89556	0.128457	0.44126	0.355306
MICE	1h post exercise	CFI	0.266276	15.3725	1.53047	-4.89433	0.128244	0.44126	0.355306
MICE	1h post exercise	GFPT1	-0.113738	15.7895	-1.52925	-4.89606	0.128544	0.44126	0.355306
MICE	1h post exercise	ITGA6	0.136863	19.4609	1.53091	-4.89371	0.128136	0.44126	0.355306
MICE	1h post exercise	KPNA6	-0.153309	16.2333	-1.52956	-4.89563	0.12847	0.44126	0.355306
MICE	1h post exercise	MRPS23	-0.115011	15.7661	-1.53014	-4.8948	0.128324	0.44126	0.355306
MICE	1h post exercise	PTPRCAP	-0.274535	15.8443	-1.52903	-4.89638	0.1286	0.44126	0.355306
MICE	1h post exercise	RPS21	-0.308977	18.5365	-1.52981	-4.89527	0.128408	0.44126	0.355306
MICE	1h post exercise	ABCE1	-0.0582873	17.4496	-1.52831	-4.8974	0.128777	0.441615	0.354956
MICE	1h post exercise	DDO	-0.173479	12.8867	-1.52734	-4.89878	0.129019	0.442194	0.354387
MICE	1h post exercise	BRIX1	-0.240128	15.3267	-1.52655	-4.8999	0.129217	0.442313	0.35427
MICE	1h post exercise	ENPP4	-0.157014	16.4721	-1.52683	-4.89951	0.129148	0.442313	0.35427
MICE	1h post exercise	PRPF39	-0.159898	13.9111	-1.52632	-4.90022	0.129274	0.442313	0.35427
MICE	1h post exercise	ATP6V1D	0.115787	16.572	1.52451	-4.90279	0.129724	0.443351	0.353252
MICE	1h post exercise	ZFPL1	0.186839	14.6999	1.5248	-4.90238	0.129652	0.443351	0.353252
MICE	1h post exercise	CEP120	-0.25916	12.006	-1.52212	-4.90617	0.130321	0.444356	0.352269
MICE	1h post exercise	CHCHD6	-0.19827	13.1474	-1.52223	-4.90601	0.130294	0.444356	0.352269
MICE	1h post exercise	FAM98A	0.0783072	15.3103	1.52126	-4.90738	0.130533	0.444356	0.352269
MICE	1h post exercise	PHF5A	-0.200289	16.3395	-1.52278	-4.90524	0.130157	0.444356	0.352269
MICE	1h post exercise	RPL18A	-0.21521	16.6917	-1.52219	-4.90608	0.130305	0.444356	0.352269
MICE	1h post exercise	SLC17A5	0.102761	16.0561	1.52142	-4.90716	0.130494	0.444356	0.352269
MICE	1h post exercise	UBASH3B	0.109138	18.6404	1.52172	-4.90673	0.13042	0.444356	0.352269
MICE	1h post exercise	EIF4H	-0.10083	18.8718	-1.52094	-4.90783	0.130615	0.444385	0.352241
MICE	1h post exercise	WDR13	0.107453	16.1079	1.52056	-4.90837	0.130711	0.44446	0.352167
MICE	1h post exercise	ARL8A	0.0818876	18.4603	1.51986	-4.90936	0.130885	0.444554	0.352075
MICE	1h post exercise	VPS18	-0.0525699	16.9127	-1.52006	-4.90908	0.130836	0.444554	0.352075
MICE	1h post exercise	PAPOLA	-0.21527	14.252	-1.51948	-4.9099	0.130984	0.44464	0.351991
MICE	1h post exercise	ITGA2B	0.126636	25.6874	1.51869	-4.91101	0.131181	0.445058	0.351583
MICE	1h post exercise	LASP1	-0.133195	20.4277	-1.51834	-4.91151	0.131272	0.445116	0.351527
MICE	1h post exercise	DAPP1	0.103943	16.8185	1.51757	-4.91259	0.131462	0.445261	0.351385
MICE	1h post exercise	P2RY12	0.127035	15.7516	1.5176	-4.91256	0.131458	0.445261	0.351385
MICE	1h post exercise	FGD3	-0.0982175	16.7051	-1.51574	-4.91517	0.131924	0.445304	0.351343
MICE	1h post exercise	HMOX1	-0.184802	14.7172	-1.51387	-4.91781	0.132401	0.445304	0.351343
MICE	1h post exercise	KARS1	-0.108736	17.6503	-1.51374	-4.91799	0.132433	0.445304	0.351343
MICE	1h post exercise	KCNN4	-0.178563	12.3003	-1.51453	-4.91687	0.13223	0.445304	0.351343
MICE	1h post exercise	NCOA5	-0.207736	14.3973	-1.51356	-4.91823	0.132478	0.445304	0.351343
MICE	1h post exercise	NIPSNAP3A	0.167546	18.7985	1.51508	-4.9161	0.132094	0.445304	0.351343
MICE	1h post exercise	NME1	0.125176	17.2194	1.51346	-4.91838	0.132504	0.445304	0.351343
MICE	1h post exercise	PRDM10	-0.259044	12.7486	-1.51404	-4.91756	0.132357	0.445304	0.351343
MICE	1h post exercise	REEP6	-0.188658	12.1815	-1.51383	-4.91786	0.132409	0.445304	0.351343
MICE	1h post exercise	SCARB2	-0.157265	15.0004	-1.51378	-4.91793	0.132424	0.445304	0.351343
MICE	1h post exercise	SH3TC2	0.198087	12.2883	1.51606	-4.91471	0.131845	0.445304	0.351343
MICE	1h post exercise	SNX29	0.199956	13.6513	1.51376	-4.91796	0.132429	0.445304	0.351343
MICE	1h post exercise	STAG2	-0.164547	15.8339	-1.51345	-4.91839	0.132507	0.445304	0.351343
MICE	1h post exercise	UQCRH	-0.322126	13.6413	-1.51707	-4.9133	0.131592	0.445304	0.351343
MICE	1h post exercise	GNG10	-0.238197	14.9355	-1.5117	-4.92085	0.13295	0.44582	0.350841
MICE	1h post exercise	KCNK6	0.218328	14.4456	1.51193	-4.92053	0.132893	0.44582	0.350841
MICE	1h post exercise	KMT2B	-0.247605	12.3257	-1.5108	-4.92212	0.133182	0.44582	0.350841
MICE	1h post exercise	MBD1	-0.141859	15.4891	-1.5103	-4.92282	0.133308	0.44582	0.350841
MICE	1h post exercise	MYO1D	0.263072	12.1704	1.51177	-4.92075	0.132933	0.44582	0.350841
MICE	1h post exercise	SPNS1	-0.171661	15.277	-1.51113	-4.92165	0.133097	0.44582	0.350841
MICE	1h post exercise	SRCAP	-0.224245	13.1113	-1.51002	-4.92321	0.133379	0.44582	0.350841
MICE	1h post exercise	TIMMDC1	-0.227512	11.603	-1.5104	-4.92267	0.133282	0.44582	0.350841
MICE	1h post exercise	UGP2	0.0680427	20.3454	1.51006	-4.92315	0.133366	0.44582	0.350841
MICE	1h post exercise	VRK1	-0.149621	15.2639	-1.50994	-4.92332	0.133399	0.44582	0.350841
MICE	1h post exercise	CFL2	0.144687	14.1235	1.50932	-4.92419	0.133557	0.446102	0.350566
MICE	1h post exercise	SCRN3	0.10464	15.7478	1.50896	-4.92469	0.133645	0.44615	0.35052
MICE	1h post exercise	CXXC1	-0.172321	17.8191	-1.50839	-4.92549	0.133795	0.446401	0.350275
MICE	1h post exercise	IKBKG	0.131919	14.1306	1.50803	-4.926	0.133885	0.446455	0.350222
MICE	1h post exercise	NOC3L	-0.267488	13.3881	-1.50744	-4.92683	0.134039	0.446724	0.349961
MICE	1h post exercise	CFH	0.221024	16.309	1.50678	-4.92775	0.134207	0.447037	0.349656
MICE	1h post exercise	BRCC3	-0.0905338	15.7965	-1.5061	-4.9287	0.134379	0.447206	0.349493
MICE	1h post exercise	OARD1	-0.186304	14.0502	-1.50601	-4.92883	0.134406	0.447206	0.349493
MICE	1h post exercise	GEMIN5	-0.0973533	14.8906	-1.50495	-4.9303	0.134673	0.447258	0.349442
MICE	1h post exercise	GP1BB	0.192061	23.5946	1.50479	-4.93053	0.134718	0.447258	0.349442
MICE	1h post exercise	MPO	0.264181	21.8933	1.50479	-4.93053	0.134718	0.447258	0.349442
MICE	1h post exercise	SH2D1B	0.260154	13.3667	1.50498	-4.93027	0.134669	0.447258	0.349442
MICE	1h post exercise	BRMS1	-0.164383	14.0268	-1.50409	-4.93151	0.134898	0.447608	0.349102
MICE	1h post exercise	CYTH1	-0.110949	17.3383	-1.50117	-4.9356	0.135651	0.448158	0.348569
MICE	1h post exercise	GLIPR1	-0.255747	13.4306	-1.50241	-4.93387	0.135332	0.448158	0.348569
MICE	1h post exercise	LENG8	-0.223696	14.2915	-1.50285	-4.93324	0.135217	0.448158	0.348569
MICE	1h post exercise	LMBRD2	0.322888	13.8503	1.50271	-4.93344	0.135253	0.448158	0.348569
MICE	1h post exercise	POLR2L	-0.234177	14.7252	-1.50115	-4.93562	0.135657	0.448158	0.348569
MICE	1h post exercise	RNF40	-0.157015	14.0917	-1.50217	-4.93419	0.135392	0.448158	0.348569
MICE	1h post exercise	RPL3	-0.188614	18.6356	-1.50169	-4.93486	0.135516	0.448158	0.348569
MICE	1h post exercise	TBC1D5	-0.116917	15.1717	-1.50193	-4.93452	0.135451	0.448158	0.348569
MICE	1h post exercise	CZIB	0.130655	17.3102	1.49953	-4.93788	0.136076	0.448314	0.348417
MICE	1h post exercise	FAM98C	-0.210003	13.6414	-1.49959	-4.9378	0.13606	0.448314	0.348417
MICE	1h post exercise	MRPS7	-0.128131	14.3437	-1.50061	-4.93637	0.135793	0.448314	0.348417
MICE	1h post exercise	PITPNC1	0.0828618	14.3185	1.49982	-4.93748	0.135998	0.448314	0.348417
MICE	1h post exercise	PTGES3L-AARSD1	-0.199848	14.6394	-1.49997	-4.93726	0.13596	0.448314	0.348417
MICE	1h post exercise	CAMP	0.531763	15.2801	1.49852	-4.93928	0.136336	0.448731	0.348014
MICE	1h post exercise	TNXB	0.209859	12.935	1.49847	-4.93936	0.136351	0.448731	0.348014
MICE	1h post exercise	HMGN3	-0.210464	19.9359	-1.49697	-4.94145	0.136741	0.449637	0.347138
MICE	1h post exercise	SYTL3	-0.335307	12.8751	-1.49683	-4.94163	0.136775	0.449637	0.347138
MICE	1h post exercise	GP5	0.207459	20.5985	1.49619	-4.94253	0.136943	0.44986	0.346922
MICE	1h post exercise	MRPL22	-0.143552	15.404	-1.496	-4.94279	0.136992	0.44986	0.346922
MICE	1h post exercise	DDX51	0.257405	13.9901	1.49465	-4.94467	0.137344	0.450772	0.346043
MICE	1h post exercise	MAP2K2	-0.147518	16.9147	-1.49418	-4.94532	0.137466	0.450926	0.345895
MICE	1h post exercise	SIPA1	-0.157716	16.1769	-1.4933	-4.94654	0.137696	0.451437	0.345403
MICE	1h post exercise	ANKHD1	-0.188669	13.9666	-1.49218	-4.94809	0.137988	0.451706	0.345144
MICE	1h post exercise	ATP5F1D	-0.146919	16.9341	-1.49213	-4.94817	0.138003	0.451706	0.345144
MICE	1h post exercise	RSBN1	-0.225063	12.1375	-1.49269	-4.94738	0.137855	0.451706	0.345144
MICE	1h post exercise	CLC	-0.373975	16.9091	-1.49016	-4.9509	0.13852	0.452644	0.344243
MICE	1h post exercise	DDX39A	-0.229544	17.2201	-1.49012	-4.95095	0.13853	0.452644	0.344243
MICE	1h post exercise	PHF6	-0.266556	14.2621	-1.48986	-4.95132	0.138599	0.452644	0.344243
MICE	1h post exercise	SNRNP40	-0.201994	15.8805	-1.48961	-4.95166	0.138664	0.452644	0.344243
MICE	1h post exercise	STRIP2	-0.193914	14.0735	-1.49059	-4.9503	0.138407	0.452644	0.344243
MICE	1h post exercise	PHGDH	-0.185537	15.2281	-1.48846	-4.95326	0.138967	0.453389	0.343529
MICE	1h post exercise	SMAP1	0.101737	15.4985	1.48657	-4.95586	0.13946	0.454752	0.342225
MICE	1h post exercise	MRPL33	-0.142103	14.3016	-1.48601	-4.95663	0.139611	0.454999	0.34199
MICE	1h post exercise	RCHY1	0.149991	12.0167	1.48526	-4.95768	0.139808	0.455395	0.341612
MICE	1h post exercise	SAR1B	0.13705	20.3426	1.48479	-4.95832	0.139934	0.455559	0.341455
MICE	1h post exercise	PANX1	0.187108	15.8326	1.48447	-4.95876	0.140019	0.455589	0.341427
MICE	1h post exercise	RTF2	-0.218093	13.929	-1.48389	-4.95956	0.140173	0.455844	0.341183
MICE	1h post exercise	ATG9A	0.128602	15.6217	1.48344	-4.96018	0.140292	0.455986	0.341048
MICE	1h post exercise	EHHADH	0.0961346	15.2582	1.48228	-4.96178	0.140598	0.456523	0.340537
MICE	1h post exercise	KIFBP	-0.17855	13.6327	-1.48225	-4.96182	0.140608	0.456523	0.340537
MICE	1h post exercise	ADAM10	0.14805	20.0017	1.4794	-4.96575	0.141367	0.45716	0.339932
MICE	1h post exercise	AGTPBP1	-0.154434	14.4255	-1.47876	-4.96663	0.141538	0.45716	0.339932
MICE	1h post exercise	APPL2	0.120911	18.2759	1.48067	-4.964	0.141028	0.45716	0.339932
MICE	1h post exercise	DGAT1	-0.366223	12.9624	-1.48021	-4.96463	0.141151	0.45716	0.339932
MICE	1h post exercise	DNAJC6	0.134857	14.4816	1.47861	-4.96683	0.141576	0.45716	0.339932
MICE	1h post exercise	FBXL8	-0.146588	14.0676	-1.47973	-4.96529	0.141279	0.45716	0.339932
MICE	1h post exercise	HADH	0.0933515	20.4895	1.47879	-4.96658	0.141527	0.45716	0.339932
MICE	1h post exercise	HEATR1	-0.250956	14.012	-1.47811	-4.96753	0.141713	0.45716	0.339932
MICE	1h post exercise	MRPS31	-0.200647	15.1876	-1.48005	-4.96485	0.141193	0.45716	0.339932
MICE	1h post exercise	PRG2	-0.450355	16.2648	-1.4803	-4.96451	0.141128	0.45716	0.339932
MICE	1h post exercise	THBS4	0.167603	14.6876	1.47822	-4.96736	0.141681	0.45716	0.339932
MICE	1h post exercise	TUBB2A	-0.315085	18.6361	-1.48113	-4.96336	0.140906	0.45716	0.339932
MICE	1h post exercise	RRP1	-0.252728	12.968	-1.47752	-4.96834	0.141871	0.457233	0.339863
MICE	1h post exercise	SEPTIN11	0.0862335	20.0228	1.47744	-4.96844	0.141887	0.457233	0.339863
MICE	1h post exercise	CDC5L	-0.164301	17.2886	-1.47201	-4.97589	0.143349	0.457918	0.339213
MICE	1h post exercise	CHMP4C	-0.242389	12.3737	-1.47493	-4.97189	0.142565	0.457918	0.339213
MICE	1h post exercise	CST7	-0.250085	14.6571	-1.47297	-4.97457	0.143091	0.457918	0.339213
MICE	1h post exercise	CUL4A	-0.0777681	14.5273	-1.47347	-4.97388	0.142952	0.457918	0.339213
MICE	1h post exercise	CXCL2	0.368211	23.6623	1.47196	-4.97596	0.143364	0.457918	0.339213
MICE	1h post exercise	FGA	0.370005	24.5919	1.47272	-4.97491	0.143157	0.457918	0.339213
MICE	1h post exercise	FN3K	0.165014	17.8796	1.47534	-4.97132	0.142453	0.457918	0.339213
MICE	1h post exercise	GNB2	0.0830906	21.5511	1.47157	-4.97648	0.143464	0.457918	0.339213
MICE	1h post exercise	KATNAL1	0.188553	14.389	1.47386	-4.97335	0.14285	0.457918	0.339213
MICE	1h post exercise	LYPLA1	0.193097	18.9238	1.47164	-4.9764	0.14345	0.457918	0.339213
MICE	1h post exercise	MAGOHB	-0.21345	16.7511	-1.47434	-4.97269	0.142721	0.457918	0.339213
MICE	1h post exercise	MTREX	-0.168458	15.9218	-1.47337	-4.97403	0.142984	0.457918	0.339213
MICE	1h post exercise	MYO1E	-0.145569	13.6675	-1.47334	-4.97407	0.14299	0.457918	0.339213
MICE	1h post exercise	POLR1G	-0.187299	14.751	-1.47399	-4.97318	0.142817	0.457918	0.339213
MICE	1h post exercise	PUS1	-0.130681	15.938	-1.47558	-4.97099	0.142388	0.457918	0.339213
MICE	1h post exercise	RPS16	-0.187065	19.7787	-1.47239	-4.97536	0.143246	0.457918	0.339213
MICE	1h post exercise	RPS6KA1	-0.136962	14.6934	-1.47226	-4.97554	0.143282	0.457918	0.339213
MICE	1h post exercise	SCARF1	0.241172	15.1904	1.47457	-4.97238	0.14266	0.457918	0.339213
MICE	1h post exercise	JPT2	-0.242689	14.2563	-1.47046	-4.978	0.143767	0.458642	0.338526
MICE	1h post exercise	MICU1	0.0899532	16.3663	1.47015	-4.97842	0.143848	0.458657	0.338512
MICE	1h post exercise	PCYOX1	-0.127515	16.6656	-1.46985	-4.97884	0.143933	0.458688	0.338483
MICE	1h post exercise	DOCK2	-0.133965	17.1977	-1.46927	-4.97964	0.144091	0.458911	0.338272
MICE	1h post exercise	KMT2C	0.264124	11.5816	1.46903	-4.97996	0.144155	0.458911	0.338272
MICE	1h post exercise	HSDL1	0.10049	17.7601	1.46852	-4.98065	0.14429	0.459097	0.338096
MICE	1h post exercise	RBM15B	-0.190552	13.5991	-1.46815	-4.98117	0.144394	0.459187	0.33801
MICE	1h post exercise	DHRS4	-0.120132	16.8255	-1.46723	-4.98243	0.144645	0.45919	0.338008
MICE	1h post exercise	MMP9	0.586084	15.5785	1.46649	-4.98342	0.144844	0.45919	0.338008
MICE	1h post exercise	MRPL37	-0.103158	15.752	-1.46645	-4.98348	0.144851	0.45919	0.338008
MICE	1h post exercise	RBM39	-0.209251	17.0264	-1.4674	-4.98218	0.144596	0.45919	0.338008
MICE	1h post exercise	RHOQ	0.387544	11.0854	1.46776	-4.9817	0.1445	0.45919	0.338008
MICE	1h post exercise	SORT1	0.104383	17.456	1.46655	-4.98335	0.144828	0.45919	0.338008
MICE	1h post exercise	MYO5A	0.121663	16.6152	1.46581	-4.98436	0.145029	0.459372	0.337835
MICE	1h post exercise	SKAP2	0.123135	19.1408	1.46541	-4.98489	0.145137	0.459372	0.337835
MICE	1h post exercise	USP15	0.0593389	17.3614	1.46543	-4.98487	0.145129	0.459372	0.337835
MICE	1h post exercise	ARL13B	0.18685	12.4998	1.46513	-4.98528	0.145214	0.459374	0.337834
MICE	1h post exercise	ALOX5AP	-0.229716	17.9133	-1.46436	-4.98633	0.145425	0.459522	0.337694
MICE	1h post exercise	CHID1	0.118214	17.1595	1.46451	-4.98612	0.145383	0.459522	0.337694
MICE	1h post exercise	RMDN3	-0.10135	15.9361	-1.46408	-4.98671	0.145497	0.459522	0.337694
MICE	1h post exercise	SPOUT1	-0.196451	14.6235	-1.46385	-4.98703	0.145565	0.459522	0.337694
MICE	1h post exercise	GPAA1	-0.165257	15.1141	-1.46343	-4.9876	0.145679	0.459643	0.33758
MICE	1h post exercise	HSDL2	-0.100736	15.9545	-1.46133	-4.99045	0.146249	0.460118	0.337131
MICE	1h post exercise	IPO4	-0.367892	11.7967	-1.46198	-4.98957	0.146074	0.460118	0.337131
MICE	1h post exercise	NVL	-0.255224	12.9143	-1.46142	-4.99033	0.146228	0.460118	0.337131
MICE	1h post exercise	RPL13	-0.188973	17.5698	-1.46259	-4.98874	0.145908	0.460118	0.337131
MICE	1h post exercise	SCLY	-0.176584	14.1806	-1.46207	-4.98945	0.146051	0.460118	0.337131
MICE	1h post exercise	TIMM29	-0.134191	14.2772	-1.4612	-4.99063	0.146287	0.460118	0.337131
MICE	1h post exercise	PMPCB	-0.0745385	17.0689	-1.4608	-4.99118	0.146396	0.460221	0.337034
MICE	1h post exercise	APOL3	0.245154	13.8543	1.459	-4.99362	0.146892	0.46154	0.335791
MICE	1h post exercise	CD3G	-0.20488	15.2358	-1.45817	-4.99474	0.14712	0.461559	0.335773
MICE	1h post exercise	CDC16	0.111742	14.3496	1.45787	-4.99514	0.147198	0.461559	0.335773
MICE	1h post exercise	CSDE1	-0.0902412	16.2808	-1.45786	-4.99517	0.147204	0.461559	0.335773
MICE	1h post exercise	DDX23	-0.200788	16.278	-1.45849	-4.99431	0.147032	0.461559	0.335773
MICE	1h post exercise	MAP7D1	-0.159039	14.2186	-1.45759	-4.99554	0.147281	0.461562	0.33577
MICE	1h post exercise	XRCC6	-0.160949	19.9089	-1.45618	-4.99744	0.147668	0.462536	0.334854
MICE	1h post exercise	FLNC	0.104715	19.0301	1.45524	-4.99871	0.147926	0.463104	0.334322
MICE	1h post exercise	C17orf49	-0.166976	16.0051	-1.45336	-5.00126	0.148448	0.463436	0.33401
MICE	1h post exercise	DR1	-0.217959	15.3995	-1.45365	-5.00087	0.148369	0.463436	0.33401
MICE	1h post exercise	MTA1	-0.165913	15.4527	-1.45426	-5.00005	0.1482	0.463436	0.33401
MICE	1h post exercise	PAIP1	-0.124839	15.6042	-1.45356	-5.00099	0.148394	0.463436	0.33401
MICE	1h post exercise	PIP4P2	0.11493	17.2759	1.45445	-4.99979	0.148147	0.463436	0.33401
MICE	1h post exercise	VIL1	0.255377	15.9174	1.4532	-5.00148	0.148493	0.463436	0.33401
MICE	1h post exercise	LSM3	-0.205175	16.2392	-1.45157	-5.00368	0.148946	0.464369	0.333137
MICE	1h post exercise	MCTP2	-0.0791074	14.5693	-1.45164	-5.00358	0.148922	0.464369	0.333137
MICE	1h post exercise	PUF60	-0.201973	17.0421	-1.45118	-5.00421	0.149055	0.464469	0.333043
MICE	1h post exercise	RPLP0	-0.170442	18.7998	-1.45071	-5.00484	0.149184	0.464632	0.332891
MICE	1h post exercise	THUMPD1	-0.182394	15.5124	-1.45006	-5.00571	0.149364	0.464953	0.332591
MICE	1h post exercise	ATP2A3	0.106716	21.6167	1.44848	-5.00784	0.149804	0.465588	0.331998
MICE	1h post exercise	F9	0.216675	14.9739	1.44823	-5.00819	0.149876	0.465588	0.331998
MICE	1h post exercise	RDH14	-0.0703419	16.8572	-1.44862	-5.00766	0.149764	0.465588	0.331998
MICE	1h post exercise	THG1L	-0.217953	13.9173	-1.44843	-5.00792	0.149821	0.465588	0.331998
MICE	1h post exercise	DNMT1	-0.160588	15.5127	-1.4467	-5.01024	0.150302	0.466602	0.331054
MICE	1h post exercise	DPP7	-0.14628	17.2905	-1.44651	-5.0105	0.150357	0.466602	0.331054
MICE	1h post exercise	HIP1R	-0.235474	12.9534	-1.44537	-5.01203	0.150675	0.467322	0.330383
MICE	1h post exercise	MGME1	0.160612	12.4861	1.44488	-5.01269	0.15081	0.467322	0.330383
MICE	1h post exercise	NCBP1	-0.167196	15.3546	-1.44485	-5.01273	0.150822	0.467322	0.330383
MICE	1h post exercise	CIAO2A	-0.162592	15.1477	-1.444	-5.01387	0.15106	0.46762	0.330107
MICE	1h post exercise	NDRG3	-0.153212	14.1815	-1.44356	-5.01447	0.151184	0.46762	0.330107
MICE	1h post exercise	RAB11B	0.0991797	22.8464	1.44339	-5.01469	0.151227	0.46762	0.330107
MICE	1h post exercise	UTP14A	-0.212977	12.8296	-1.44364	-5.01435	0.15116	0.46762	0.330107
MICE	1h post exercise	RBPJ	-0.199454	14.246	-1.44236	-5.01608	0.151522	0.46829	0.329485
MICE	1h post exercise	FUNDC2	-0.145817	14.5024	-1.442	-5.01656	0.151622	0.46836	0.32942
MICE	1h post exercise	SFPQ	-0.172107	18.4834	-1.4412	-5.01763	0.151848	0.468819	0.328995
MICE	1h post exercise	DNAJB1	-0.0917495	17.1804	-1.44057	-5.01848	0.152022	0.469118	0.328718
MICE	1h post exercise	VAMP4	-0.165372	12.9548	-1.43936	-5.02009	0.152366	0.469937	0.327961
MICE	1h post exercise	RPS20	-0.187329	18.5091	-1.43789	-5.02206	0.152783	0.470983	0.326995
MICE	1h post exercise	DARS2	-0.0737065	17.3537	-1.43751	-5.02257	0.152886	0.471062	0.326922
MICE	1h post exercise	CAMKK2	-0.13249	13.074	-1.43697	-5.02329	0.153039	0.471258	0.326741
MICE	1h post exercise	RAB2B	0.100565	14.8328	1.43674	-5.0236	0.153106	0.471258	0.326741
MICE	1h post exercise	PPP4R1	-0.138978	13.3883	-1.43557	-5.02516	0.153438	0.472038	0.326023
MICE	1h post exercise	PLCB3	0.096401	17.1569	1.43491	-5.02605	0.153627	0.472139	0.32593
MICE	1h post exercise	SRP19	-0.197901	13.9271	-1.43506	-5.02584	0.153585	0.472139	0.32593
MICE	1h post exercise	C17orf75	-0.138196	14.8983	-1.43425	-5.02693	0.153817	0.472161	0.32591
MICE	1h post exercise	CXCL5	0.215161	14.7817	1.43413	-5.02709	0.153852	0.472161	0.32591
MICE	1h post exercise	DYNLL1	0.135964	17.705	1.4338	-5.02754	0.153947	0.472161	0.32591
MICE	1h post exercise	EEFSEC	-0.109389	14.8937	-1.43382	-5.0275	0.153936	0.472161	0.32591
MICE	1h post exercise	PPP1R12C	-0.145176	14.781	-1.4333	-5.0282	0.154089	0.472356	0.325731
MICE	1h post exercise	ACSS2	0.0791309	16.468	1.43209	-5.02981	0.15443	0.472444	0.32565
MICE	1h post exercise	ALKBH5	-0.191823	13.6288	-1.43254	-5.02921	0.154305	0.472444	0.32565
MICE	1h post exercise	CS	0.0612345	20.9735	1.4329	-5.02873	0.154199	0.472444	0.32565
MICE	1h post exercise	PLBD1	0.268559	16.8747	1.43227	-5.02957	0.154382	0.472444	0.32565
MICE	1h post exercise	CAT	0.112696	20.29	1.43131	-5.03085	0.154656	0.472872	0.325256
MICE	1h post exercise	GCDH	-0.121704	16.9266	-1.43052	-5.03191	0.154883	0.472872	0.325256
MICE	1h post exercise	SERPING1	0.147347	16.1663	1.4307	-5.03167	0.154832	0.472872	0.325256
MICE	1h post exercise	UTP20	-0.209203	12.2139	-1.43088	-5.03143	0.15478	0.472872	0.325256
MICE	1h post exercise	DEF6	-0.169352	16.4438	-1.42995	-5.03266	0.155045	0.473068	0.325076
MICE	1h post exercise	NUDCD3	-0.20416	14.6513	-1.42975	-5.03294	0.155104	0.473068	0.325076
MICE	1h post exercise	OAS2	-0.184383	15.9794	-1.42907	-5.03383	0.155298	0.47342	0.324754
MICE	1h post exercise	LSM12	-0.112541	14.8146	-1.42854	-5.03453	0.155446	0.473633	0.324558
MICE	1h post exercise	ABCD1	-0.109336	15.123	-1.42745	-5.03598	0.15576	0.473871	0.32434
MICE	1h post exercise	ZNF148	-0.209984	14.5103	-1.42784	-5.03546	0.15565	0.473871	0.32434
MICE	1h post exercise	ZNF185	0.191442	13.392	1.4275	-5.03593	0.15575	0.473871	0.32434
MICE	1h post exercise	SHFL	-0.177099	15.7054	-1.42579	-5.03819	0.156242	0.475098	0.323217
MICE	1h post exercise	EPHX1	0.0952468	16.7674	1.42495	-5.0393	0.15648	0.475342	0.322994
MICE	1h post exercise	TMEM97	0.126637	15.0706	1.42514	-5.03906	0.15643	0.475342	0.322994
MICE	1h post exercise	CCL5	0.259651	19.8892	1.42422	-5.04027	0.156694	0.475755	0.322616
MICE	1h post exercise	SP3	-0.212796	12.132	-1.42343	-5.04133	0.156924	0.476212	0.3222
MICE	1h post exercise	PPP2R1A	-0.152352	16.7902	-1.42313	-5.04172	0.15701	0.476235	0.322178
MICE	1h post exercise	TPP2	0.0882377	18.7042	1.42227	-5.04285	0.157254	0.476734	0.321724
MICE	1h post exercise	C7orf25	0.0935731	15.8639	1.42172	-5.04358	0.157413	0.476739	0.321719
MICE	1h post exercise	RABIF	0.136026	15.5647	1.42197	-5.04325	0.157345	0.476739	0.321719
MICE	1h post exercise	SNU13	-0.235769	18.2164	-1.42133	-5.0441	0.15753	0.476854	0.321614
MICE	1h post exercise	GORASP1	0.10198	13.867	1.42095	-5.0446	0.157637	0.476938	0.321538
MICE	1h post exercise	CASP6	0.0963789	16.5066	1.4203	-5.04547	0.157828	0.477277	0.32123
MICE	1h post exercise	SNRPC	-0.194937	15.848	-1.4182	-5.04824	0.15844	0.478889	0.319765
MICE	1h post exercise	DNAJB11	0.0875498	18.1001	1.41574	-5.05149	0.159157	0.480573	0.31824
MICE	1h post exercise	NME4	0.123538	14.7977	1.41588	-5.0513	0.159116	0.480573	0.31824
MICE	1h post exercise	ELANE	0.316658	19.2538	1.41451	-5.0531	0.159518	0.481375	0.317516
MICE	1h post exercise	MPC2	0.0921029	16.3532	1.41428	-5.0534	0.159582	0.481375	0.317516
MICE	1h post exercise	KHDRBS1	-0.16556	17.5217	-1.41395	-5.05384	0.159682	0.481438	0.31746
MICE	1h post exercise	ADPRS	-0.108647	16.3928	-1.41357	-5.05435	0.159795	0.481538	0.31737
MICE	1h post exercise	CRADD	-0.165003	16.5958	-1.41254	-5.0557	0.160096	0.481724	0.317201
MICE	1h post exercise	GCSAML	0.199418	12.9104	1.41267	-5.05553	0.160059	0.481724	0.317201
MICE	1h post exercise	HNRNPDL	-0.155067	17.2178	-1.41261	-5.05561	0.160076	0.481724	0.317201
MICE	1h post exercise	VPS41	-0.0665038	15.207	-1.41144	-5.05714	0.160416	0.482446	0.316551
MICE	1h post exercise	ANKFY1	-0.0636574	16.7639	-1.41001	-5.05902	0.160836	0.482988	0.316064
MICE	1h post exercise	CYB5R1	0.103317	18.752	1.41003	-5.059	0.160834	0.482988	0.316064
MICE	1h post exercise	DDX39B	-0.171839	20.3443	-1.41041	-5.0585	0.160724	0.482988	0.316064
MICE	1h post exercise	TAF5	-0.177375	14.4175	-1.40949	-5.05971	0.160994	0.483223	0.315853
MICE	1h post exercise	MTOR	-0.0990467	15.011	-1.40798	-5.06169	0.161437	0.48389	0.315254
MICE	1h post exercise	PARP14	-0.108594	14.7677	-1.40821	-5.06138	0.161369	0.48389	0.315254
MICE	1h post exercise	SNX8	0.0904841	14.7762	1.40791	-5.06178	0.161457	0.48389	0.315254
MICE	1h post exercise	PKHD1L1	0.19623	17.336	1.40712	-5.06281	0.161694	0.48436	0.314832
MICE	1h post exercise	TRAF7	0.115949	14.0501	1.40652	-5.0636	0.161869	0.484644	0.314577
MICE	1h post exercise	PRTN3	0.305397	19.4698	1.40451	-5.06624	0.162469	0.486199	0.313186
MICE	1h post exercise	ICAM1	-0.209804	14.1036	-1.40356	-5.06748	0.162751	0.48632	0.313078
MICE	1h post exercise	NHLRC2	0.101692	17.6057	1.40384	-5.0671	0.162664	0.48632	0.313078
MICE	1h post exercise	ZBTB2	0.161756	12.9186	1.40373	-5.06725	0.162699	0.48632	0.313078
MICE	1h post exercise	TUT4	-0.380503	13.4828	-1.40281	-5.06845	0.162973	0.486714	0.312726
MICE	1h post exercise	TXNDC17	0.112321	17.3981	1.40257	-5.06876	0.163044	0.486714	0.312726
MICE	1h post exercise	ITGB3	0.142378	23.4464	1.40229	-5.06913	0.163127	0.486722	0.312719
MICE	1h post exercise	ISOC2	0.185354	15.7794	1.40166	-5.06996	0.163316	0.486806	0.312644
MICE	1h post exercise	PLGRKT	0.287929	17.6603	1.40193	-5.06961	0.163237	0.486806	0.312644
MICE	1h post exercise	NDUFA10	-0.122326	17.9976	-1.4011	-5.07068	0.163482	0.48706	0.312418
MICE	1h post exercise	ACVR1	0.173091	16.0051	1.39911	-5.07329	0.164079	0.487386	0.312127
MICE	1h post exercise	AP1G1	0.0620505	19.3463	1.3978	-5.07498	0.164465	0.487386	0.312127
MICE	1h post exercise	BAZ1A	-0.166067	13.3535	-1.39727	-5.07567	0.164628	0.487386	0.312127
MICE	1h post exercise	CAPN2	-0.114805	18.4793	-1.39948	-5.07279	0.163965	0.487386	0.312127
MICE	1h post exercise	FXR1	-0.0700458	15.5433	-1.39764	-5.07519	0.164513	0.487386	0.312127
MICE	1h post exercise	IPO5	-0.121014	17.3585	-1.39846	-5.07413	0.164273	0.487386	0.312127
MICE	1h post exercise	LEO1	0.202569	13.9565	1.39793	-5.07482	0.164431	0.487386	0.312127
MICE	1h post exercise	NFKBIB	-0.207471	13.8446	-1.39723	-5.07573	0.164641	0.487386	0.312127
MICE	1h post exercise	NIBAN1	-0.104341	16.0334	-1.39756	-5.07531	0.164542	0.487386	0.312127
MICE	1h post exercise	RMND5A	0.244038	14.5363	1.39743	-5.07547	0.164581	0.487386	0.312127
MICE	1h post exercise	SERPINA3	-0.195372	15.453	-1.39819	-5.07448	0.164353	0.487386	0.312127
MICE	1h post exercise	SPRYD3	-0.145829	13.4442	-1.39877	-5.07372	0.164177	0.487386	0.312127
MICE	1h post exercise	TADA2B	-0.252569	14.8975	-1.39926	-5.07309	0.164034	0.487386	0.312127
MICE	1h post exercise	MAGED2	0.16209	14.4219	1.39622	-5.07705	0.164945	0.487806	0.311752
MICE	1h post exercise	PKN1	-0.0736564	16.2798	-1.39635	-5.07687	0.164901	0.487806	0.311752
MICE	1h post exercise	FRYL	-0.0612562	15.2702	-1.39554	-5.07792	0.165144	0.487919	0.311652
MICE	1h post exercise	IPO9	-0.1277	14.8468	-1.39557	-5.07789	0.165139	0.487919	0.311652
MICE	1h post exercise	IGFALS	0.143027	14.2914	1.39452	-5.07925	0.165456	0.488361	0.311259
MICE	1h post exercise	TFAM	-0.0981851	18.1757	-1.39457	-5.07919	0.165438	0.488361	0.311259
MICE	1h post exercise	CDC42BPA	-0.108109	15.9186	-1.3938	-5.08019	0.165671	0.488759	0.310905
MICE	1h post exercise	SERPIND1	-0.226897	16.5114	-1.39327	-5.08088	0.165833	0.488996	0.310695
MICE	1h post exercise	CCNL1	-0.31738	13.0633	-1.39269	-5.08163	0.166006	0.489269	0.310452
MICE	1h post exercise	CD40	0.263846	15.3869	1.39189	-5.08267	0.16625	0.489586	0.310171
MICE	1h post exercise	INPP5A	0.112764	17.1822	1.39165	-5.08297	0.16632	0.489586	0.310171
MICE	1h post exercise	PREB	0.0823391	17.9328	1.39152	-5.08314	0.166357	0.489586	0.310171
MICE	1h post exercise	RAC1	0.101538	21.7515	1.38747	-5.08839	0.167588	0.492381	0.307699
MICE	1h post exercise	RAD1	-0.204079	12.5952	-1.38803	-5.08766	0.167417	0.492381	0.307699
MICE	1h post exercise	RBM47	-0.243572	12.5396	-1.38737	-5.08852	0.167619	0.492381	0.307699
MICE	1h post exercise	SSH3	-0.16799	15.2142	-1.38732	-5.08858	0.167633	0.492381	0.307699
MICE	1h post exercise	ABR	-0.120629	15.0206	-1.38594	-5.09036	0.168053	0.492469	0.307621
MICE	1h post exercise	CPSF2	-0.15681	14.6768	-1.38641	-5.08976	0.167912	0.492469	0.307621
MICE	1h post exercise	PCF11	-0.256341	19.9477	-1.38634	-5.08985	0.167933	0.492469	0.307621
MICE	1h post exercise	PLBD2	-0.145262	16.0177	-1.38535	-5.09112	0.168234	0.492469	0.307621
MICE	1h post exercise	RNMT	-0.183874	15.3711	-1.38581	-5.09053	0.168093	0.492469	0.307621
MICE	1h post exercise	SMS	0.0824323	16.7358	1.38538	-5.09108	0.16822	0.492469	0.307621
MICE	1h post exercise	STK10	-0.0962137	18.3586	-1.3869	-5.08912	0.167759	0.492469	0.307621
MICE	1h post exercise	UBAP2L	-0.196463	14.9697	-1.38482	-5.09181	0.168395	0.492702	0.307416
MICE	1h post exercise	H2BC12L	-0.249367	22.7186	-1.38325	-5.09384	0.168876	0.492946	0.307201
MICE	1h post exercise	HNRNPH1	-0.130381	18.9483	-1.38331	-5.09375	0.168856	0.492946	0.307201
MICE	1h post exercise	PI4K2A	-0.0825174	15.1818	-1.3833	-5.09377	0.168856	0.492946	0.307201
MICE	1h post exercise	PPIL1	-0.173324	16.9585	-1.38373	-5.09321	0.168728	0.492946	0.307201
MICE	1h post exercise	TNFSF13	0.15544	13.4828	1.38321	-5.09388	0.168886	0.492946	0.307201
MICE	1h post exercise	DTX3L	-0.0792702	14.6561	-1.38273	-5.0945	0.169031	0.49313	0.307038
MICE	1h post exercise	AGFG2	0.140867	12.6466	1.38022	-5.09774	0.169802	0.493146	0.307025
MICE	1h post exercise	CASP8	-0.104297	12.4406	-1.38005	-5.09795	0.169853	0.493146	0.307025
MICE	1h post exercise	CD180	-0.240076	14.0126	-1.38029	-5.09764	0.169783	0.493146	0.307025
MICE	1h post exercise	CRAT	0.0746306	17.4637	1.38131	-5.09633	0.169466	0.493146	0.307025
MICE	1h post exercise	CSTF3	-0.182969	15.8595	-1.38088	-5.09688	0.169601	0.493146	0.307025
MICE	1h post exercise	EGFL7	0.239714	12.4646	1.38011	-5.09788	0.169838	0.493146	0.307025
MICE	1h post exercise	GCLM	0.128724	17.4813	1.38101	-5.09671	0.169561	0.493146	0.307025
MICE	1h post exercise	ISCA1	0.119162	21.2207	1.38069	-5.09713	0.169659	0.493146	0.307025
MICE	1h post exercise	MED20	-0.183432	13.1734	-1.38025	-5.09769	0.169794	0.493146	0.307025
MICE	1h post exercise	OPTN	-0.283263	12.8707	-1.3812	-5.09648	0.169505	0.493146	0.307025
MICE	1h post exercise	AP1M1	0.0749367	19.2162	1.3783	-5.1002	0.17039	0.493266	0.306919
MICE	1h post exercise	FYCO1	-0.0925761	13.9148	-1.37875	-5.09963	0.170254	0.493266	0.306919
MICE	1h post exercise	MRE11	-0.132325	15.4728	-1.37868	-5.09972	0.170278	0.493266	0.306919
MICE	1h post exercise	MTIF3	-0.125304	14.3848	-1.37894	-5.09938	0.170195	0.493266	0.306919
MICE	1h post exercise	PRDX2	-0.136651	18.7233	-1.37838	-5.1001	0.170369	0.493266	0.306919
MICE	1h post exercise	RAB43	-0.136825	20.7673	-1.37804	-5.10053	0.170473	0.493266	0.306919
MICE	1h post exercise	RASGRP4	-0.210051	12.3788	-1.3778	-5.10084	0.170548	0.493266	0.306919
MICE	1h post exercise	RPS4X	-0.140637	19.8349	-1.37918	-5.09907	0.170124	0.493266	0.306919
MICE	1h post exercise	EHBP1L1	-0.0982483	15.8159	-1.37614	-5.10298	0.171059	0.49358	0.306643
MICE	1h post exercise	GBA2	0.109028	15.313	1.37571	-5.10352	0.171192	0.49358	0.306643
MICE	1h post exercise	IPO11	-0.150285	11.7675	-1.37565	-5.1036	0.171209	0.49358	0.306643
MICE	1h post exercise	PLSCR1	0.151902	15.017	1.37632	-5.10275	0.171006	0.49358	0.306643
MICE	1h post exercise	SEC23A	0.0668573	17.2819	1.37596	-5.1032	0.171112	0.49358	0.306643
MICE	1h post exercise	TAPBPL	-0.135033	14.434	-1.3764	-5.10264	0.170979	0.49358	0.306643
MICE	1h post exercise	TMSB10	-0.218405	15.9291	-1.3756	-5.10367	0.171229	0.49358	0.306643
MICE	1h post exercise	CLYBL	-0.144146	14.3903	-1.37529	-5.10407	0.171324	0.49362	0.306607
MICE	1h post exercise	ATP2C1	0.0979645	16.8276	1.37381	-5.10596	0.171778	0.49367	0.306563
MICE	1h post exercise	C1orf116	-0.284118	14.269	-1.37087	-5.10972	0.172694	0.49367	0.306563
MICE	1h post exercise	CORO7-PAM16	-0.11854	17.1636	-1.37055	-5.11013	0.172795	0.49367	0.306563
MICE	1h post exercise	CRKL	0.127588	17.9895	1.37049	-5.11021	0.172813	0.49367	0.306563
MICE	1h post exercise	EMC4	0.188314	16.1731	1.37455	-5.10501	0.171552	0.49367	0.306563
MICE	1h post exercise	IRF8	-0.183868	13.6544	-1.37277	-5.1073	0.172105	0.49367	0.306563
MICE	1h post exercise	MRPL44	-0.117718	15.6801	-1.37475	-5.10476	0.171492	0.49367	0.306563
MICE	1h post exercise	NFYC	-0.187925	14.2015	-1.37151	-5.1089	0.172495	0.49367	0.306563
MICE	1h post exercise	OXA1L	0.127188	14.6883	1.37213	-5.10812	0.172304	0.49367	0.306563
MICE	1h post exercise	PDIA4	0.0591594	20.278	1.37298	-5.10702	0.172034	0.49367	0.306563
MICE	1h post exercise	PRKAB1	-0.104586	14.7924	-1.37078	-5.10984	0.172719	0.49367	0.306563
MICE	1h post exercise	PTK7	0.112397	14.5185	1.37144	-5.10899	0.172514	0.49367	0.306563
MICE	1h post exercise	RBBP7	-0.158964	17.0936	-1.37059	-5.11007	0.17278	0.49367	0.306563
MICE	1h post exercise	RPS6KA3	-0.08944	16.9542	-1.37306	-5.10692	0.17201	0.49367	0.306563
MICE	1h post exercise	SLC12A9	-0.0921043	14.6859	-1.37225	-5.10796	0.172262	0.49367	0.306563
MICE	1h post exercise	SMC3	-0.142537	17.3993	-1.37288	-5.10715	0.172069	0.49367	0.306563
MICE	1h post exercise	YY1	-0.178619	15.8644	-1.37334	-5.10657	0.171929	0.49367	0.306563
MICE	1h post exercise	ZNF622	-0.168646	12.3721	-1.37403	-5.10568	0.171713	0.49367	0.306563
MICE	1h post exercise	TBCA	0.117474	17.3802	1.37008	-5.11072	0.172939	0.493775	0.306471
MICE	1h post exercise	TIMM21	-0.121383	15.1679	-1.36964	-5.11129	0.173078	0.493775	0.306471
MICE	1h post exercise	TRAPPC6B	0.0860989	15.5348	1.36957	-5.11138	0.173095	0.493775	0.306471
MICE	1h post exercise	PGGT1B	-0.153468	15.4953	-1.36918	-5.11188	0.173222	0.493903	0.306359
MICE	1h post exercise	CD2AP	-0.168791	17.3941	-1.36874	-5.11243	0.173356	0.494053	0.306226
MICE	1h post exercise	RASA2	-0.0910743	14.8795	-1.36845	-5.11281	0.173444	0.494071	0.306211
MICE	1h post exercise	BABAM2	-0.109828	15.1062	-1.36743	-5.11411	0.173765	0.494518	0.305818
MICE	1h post exercise	CD4	-0.227779	15.2388	-1.36769	-5.11377	0.173685	0.494518	0.305818
MICE	1h post exercise	URB1	-0.267567	10.907	-1.36667	-5.11508	0.174006	0.49497	0.305421
MICE	1h post exercise	RPP40	-0.253251	14.4158	-1.36618	-5.1157	0.174158	0.495017	0.30538
MICE	1h post exercise	WARS1	-0.0891009	16.9642	-1.36608	-5.11583	0.174186	0.495017	0.30538
MICE	1h post exercise	CLPTM1	0.103127	15.5512	1.36478	-5.11748	0.174593	0.495462	0.30499
MICE	1h post exercise	CTDSPL	0.113352	16.9081	1.36492	-5.1173	0.174551	0.495462	0.30499
MICE	1h post exercise	EP400	-0.194012	13.1433	-1.36402	-5.11845	0.174835	0.495462	0.30499
MICE	1h post exercise	IGHG2	0.169867	18.9012	1.36411	-5.11833	0.174806	0.495462	0.30499
MICE	1h post exercise	SMG1	-0.0982602	12.6811	-1.36434	-5.11804	0.17473	0.495462	0.30499
MICE	1h post exercise	SRGN	0.215931	19.676	1.36412	-5.11832	0.174803	0.495462	0.30499
MICE	1h post exercise	MIA2	-0.127531	13.0364	-1.36337	-5.11928	0.175036	0.4958	0.304694
MICE	1h post exercise	DYNLT1	-0.183278	13.1962	-1.36266	-5.12017	0.175261	0.495895	0.30461
MICE	1h post exercise	LEMD2	-0.138278	15.0649	-1.36249	-5.1204	0.175316	0.495895	0.30461
MICE	1h post exercise	SOD2	0.201424	19.9122	1.36272	-5.1201	0.175244	0.495895	0.30461
MICE	1h post exercise	ARMH3	-0.102352	13.3615	-1.36207	-5.12092	0.175443	0.496022	0.304499
MICE	1h post exercise	RPL26L1	-0.16759	18.8344	-1.36118	-5.12206	0.175728	0.496594	0.303999
MICE	1h post exercise	CALR	0.109873	19.1906	1.35939	-5.12433	0.176293	0.497016	0.30363
MICE	1h post exercise	CDC42	0.0557151	21.702	1.35994	-5.12363	0.176116	0.497016	0.30363
MICE	1h post exercise	MRPL55	-0.143034	15.3069	-1.35973	-5.1239	0.176186	0.497016	0.30363
MICE	1h post exercise	ORMDL1	-0.108244	17.2577	-1.35888	-5.12497	0.176453	0.497016	0.30363
MICE	1h post exercise	SLC16A1	-0.148557	13.8163	-1.35889	-5.12496	0.176451	0.497016	0.30363
MICE	1h post exercise	STING1	-0.126785	17.8823	-1.35958	-5.12408	0.176232	0.497016	0.30363
MICE	1h post exercise	TUBGCP2	-0.157665	14.5206	-1.3593	-5.12444	0.176323	0.497016	0.30363
MICE	1h post exercise	HS1BP3	-0.0894927	15.6001	-1.35784	-5.12629	0.176779	0.497238	0.303436
MICE	1h post exercise	PGAM1	0.172133	20.2047	1.35801	-5.12608	0.176731	0.497238	0.303436
MICE	1h post exercise	SPAG9	-0.0558395	15.8116	-1.35809	-5.12598	0.176702	0.497238	0.303436
MICE	1h post exercise	KCNAB2	-0.168795	16.9706	-1.35753	-5.12668	0.176881	0.497294	0.303387
MICE	1h post exercise	LGALS3BP	0.127273	15.3589	1.35661	-5.12785	0.177173	0.49765	0.303076
MICE	1h post exercise	POLR2G	-0.202643	14.7206	-1.35679	-5.12762	0.177117	0.49765	0.303076
MICE	1h post exercise	BLTP3A	0.128272	13.6713	1.35618	-5.12839	0.177308	0.497797	0.302948
MICE	1h post exercise	PIGT	-0.149098	15.0724	-1.35429	-5.13077	0.177909	0.498886	0.301999
MICE	1h post exercise	SFXN5	-0.116245	13.6097	-1.354	-5.13114	0.177998	0.498886	0.301999
MICE	1h post exercise	SHC1	-0.0802298	15.7015	-1.35392	-5.13125	0.178026	0.498886	0.301999
MICE	1h post exercise	ZMPSTE24	0.0861054	17.0856	1.35414	-5.13097	0.177955	0.498886	0.301999
MICE	1h post exercise	OAS3	-0.119336	15.8358	-1.35272	-5.13275	0.178409	0.499727	0.301267
MICE	1h post exercise	TDRP	-0.298778	14.7168	-1.352	-5.13366	0.178639	0.500139	0.300909
MICE	1h post exercise	COPB1	-0.0638982	18.6214	-1.35043	-5.13565	0.179138	0.501025	0.30014
MICE	1h post exercise	MYH9	0.326984	25.3148	1.35014	-5.13601	0.179235	0.501025	0.30014
MICE	1h post exercise	SEPTIN5	0.122035	18.9435	1.34997	-5.13622	0.179287	0.501025	0.30014
MICE	1h post exercise	SYTL2	0.261928	11.4129	1.35047	-5.13559	0.179129	0.501025	0.30014
MICE	1h post exercise	AP3M1	0.0648383	17.6453	1.34867	-5.13786	0.179701	0.501254	0.299942
MICE	1h post exercise	MAU2	-0.166448	13.7634	-1.34882	-5.13766	0.179655	0.501254	0.299942
MICE	1h post exercise	RAB32	0.0934579	20.1084	1.34934	-5.13702	0.17949	0.501254	0.299942
MICE	1h post exercise	SERPINE2	0.231581	16.8034	1.34919	-5.13721	0.179539	0.501254	0.299942
MICE	1h post exercise	APBB1IP	-0.175515	15.6076	-1.34706	-5.13988	0.180221	0.501269	0.299929
MICE	1h post exercise	BUD31	-0.217976	15.8442	-1.34708	-5.13986	0.180216	0.501269	0.299929
MICE	1h post exercise	DHRS1	-0.12357	15.7058	-1.34814	-5.13853	0.179875	0.501269	0.299929
MICE	1h post exercise	PRKACA	0.173158	15.588	1.3476	-5.1392	0.180048	0.501269	0.299929
MICE	1h post exercise	RBM10	-0.141666	13.1549	-1.34725	-5.13964	0.180158	0.501269	0.299929
MICE	1h post exercise	SF3A1	-0.171998	16.8163	-1.34685	-5.14014	0.180288	0.501269	0.299929
MICE	1h post exercise	ZNF207	-0.143701	16.9732	-1.34747	-5.13937	0.18009	0.501269	0.299929
MICE	1h post exercise	WDR55	-0.189923	13.5041	-1.3465	-5.14058	0.180401	0.501354	0.299856
MICE	1h post exercise	CCDC134	-0.193616	13.1295	-1.34515	-5.14228	0.180835	0.502223	0.299103
MICE	1h post exercise	DYNC1H1	-0.102378	17.6967	-1.34501	-5.14245	0.18088	0.502223	0.299103
MICE	1h post exercise	PGP	0.0782887	16.9174	1.34462	-5.14294	0.181003	0.502334	0.299007
MICE	1h post exercise	ACAP1	-0.133323	15.1256	-1.34257	-5.14552	0.181669	0.502357	0.298988
MICE	1h post exercise	CD5	-0.19064	16.6174	-1.3426	-5.14547	0.181658	0.502357	0.298988
MICE	1h post exercise	CTSG	0.313046	19.5818	1.34058	-5.148	0.182311	0.502357	0.298988
MICE	1h post exercise	DDI2	-0.159322	15.2406	-1.34027	-5.14839	0.182412	0.502357	0.298988
MICE	1h post exercise	FKBP1B	0.22527	15.36	1.34032	-5.14833	0.182397	0.502357	0.298988
MICE	1h post exercise	FOXK1	-0.15596	13.8743	-1.34046	-5.14815	0.18235	0.502357	0.298988
MICE	1h post exercise	IAH1	0.143163	16.0886	1.34431	-5.14333	0.181106	0.502357	0.298988
MICE	1h post exercise	INTS14	-0.210053	12.5513	-1.34186	-5.14641	0.181899	0.502357	0.298988
MICE	1h post exercise	LNPEP	-0.0948899	16.4114	-1.34267	-5.14539	0.181635	0.502357	0.298988
MICE	1h post exercise	LSM8	-0.205583	14.918	-1.34028	-5.14838	0.18241	0.502357	0.298988
MICE	1h post exercise	PHACTR2	-0.111507	14.2626	-1.34079	-5.14774	0.182241	0.502357	0.298988
MICE	1h post exercise	RPRD2	-0.185808	14.3715	-1.34192	-5.14633	0.181879	0.502357	0.298988
MICE	1h post exercise	SMARCA4	-0.155926	16.0277	-1.34023	-5.14844	0.182426	0.502357	0.298988
MICE	1h post exercise	SNRPD1	-0.203768	18.2411	-1.3429	-5.1451	0.181562	0.502357	0.298988
MICE	1h post exercise	TIMM13	0.17159	16.0087	1.34307	-5.14489	0.181508	0.502357	0.298988
MICE	1h post exercise	USP12	0.200665	13.1079	1.3413	-5.14711	0.18208	0.502357	0.298988
MICE	1h post exercise	VPS53	-0.0714165	15.1921	-1.34112	-5.14732	0.182133	0.502357	0.298988
MICE	1h post exercise	RPL37A	-0.196147	14.3494	-1.3398	-5.14898	0.182567	0.502516	0.29885
MICE	1h post exercise	RALA	0.0921332	16.0825	1.33915	-5.14979	0.182773	0.502853	0.298559
MICE	1h post exercise	ADRM1	-0.119622	16.8439	-1.33816	-5.15102	0.183096	0.503286	0.298185
MICE	1h post exercise	GPI	0.0862272	19.9077	1.3382	-5.15098	0.183083	0.503286	0.298185
MICE	1h post exercise	SLFN14	0.112399	16.4634	1.33779	-5.15149	0.183218	0.50339	0.298096
MICE	1h post exercise	MTA3	0.215934	14.7023	1.33704	-5.15242	0.183462	0.503604	0.297911
MICE	1h post exercise	SMARCA5	-0.136583	15.6381	-1.33714	-5.1523	0.18343	0.503604	0.297911
MICE	1h post exercise	LSM2	-0.126086	16.2904	-1.33654	-5.15304	0.183624	0.503819	0.297726
MICE	1h post exercise	GTF2F1	-0.180582	14.1868	-1.33482	-5.15519	0.184186	0.505131	0.296596
MICE	1h post exercise	ADI1	-0.19037	13.1442	-1.33404	-5.15616	0.18444	0.505141	0.296588
MICE	1h post exercise	FHL2	0.234617	15.254	1.3341	-5.15609	0.184423	0.505141	0.296588
MICE	1h post exercise	FNDC3A	-0.174138	12.9938	-1.33455	-5.15553	0.184275	0.505141	0.296588
MICE	1h post exercise	CLN8	0.195399	13.5828	1.3332	-5.1572	0.184715	0.505252	0.296492
MICE	1h post exercise	CSNK1G3	0.15116	13.4618	1.33299	-5.15747	0.184784	0.505252	0.296492
MICE	1h post exercise	HSPA5	0.12587	22.3436	1.33298	-5.15748	0.184788	0.505252	0.296492
MICE	1h post exercise	IGFBP3	0.197222	13.2203	1.33289	-5.15758	0.184816	0.505252	0.296492
MICE	1h post exercise	SBDS	0.0520557	17.8321	1.33247	-5.15812	0.184952	0.505397	0.296368
MICE	1h post exercise	AGPAT5	-0.119416	15.1566	-1.33144	-5.15939	0.185293	0.505641	0.296158
MICE	1h post exercise	ITGB5	0.136953	15.7873	1.33166	-5.15912	0.185221	0.505641	0.296158
MICE	1h post exercise	SH2B3	0.142877	13.3211	1.33193	-5.15879	0.185131	0.505641	0.296158
MICE	1h post exercise	EMC7	-0.128599	15.8812	-1.33066	-5.16035	0.185546	0.505876	0.295956
MICE	1h post exercise	RBBP5	-0.157644	15.3908	-1.33077	-5.16022	0.185511	0.505876	0.295956
MICE	1h post exercise	MFSD10	-0.160228	16.0994	-1.32987	-5.16134	0.185808	0.505905	0.295931
MICE	1h post exercise	RALGAPA2	-0.09841	12.8721	-1.33008	-5.16108	0.185735	0.505905	0.295931
MICE	1h post exercise	YES1	0.127132	17.5377	1.32994	-5.16126	0.185785	0.505905	0.295931
MICE	1h post exercise	WRAP53	-0.220256	13.1138	-1.32927	-5.16209	0.186006	0.506215	0.295665
MICE	1h post exercise	AP4S1	0.0834838	15.4113	1.32897	-5.16246	0.186102	0.506247	0.295637
MICE	1h post exercise	FLAD1	-0.119143	15.5643	-1.32792	-5.16376	0.186451	0.506968	0.29502
MICE	1h post exercise	LBP	-0.34056	15.2615	-1.32759	-5.16417	0.186559	0.507033	0.294964
MICE	1h post exercise	HSP90B1	0.0913974	22.6531	1.32693	-5.16498	0.186772	0.507385	0.294662
MICE	1h post exercise	SELENOT	0.126739	15.8264	1.32651	-5.1655	0.186913	0.50754	0.294529
MICE	1h post exercise	NHLRC3	-0.150406	14.6158	-1.32556	-5.16667	0.187227	0.507842	0.294272
MICE	1h post exercise	RAP1A	0.34922	19.7417	1.32587	-5.16629	0.187124	0.507842	0.294272
MICE	1h post exercise	RBM15	-0.155895	14.9823	-1.32541	-5.16686	0.187277	0.507842	0.294272
MICE	1h post exercise	ISYNA1	0.0882888	15.8932	1.32495	-5.16744	0.187428	0.508024	0.294116
MICE	1h post exercise	ESAM	0.172755	18.0026	1.32403	-5.16857	0.187736	0.508605	0.293619
MICE	1h post exercise	PFAS	0.0948173	16.7744	1.32379	-5.16886	0.187811	0.508605	0.293619
MICE	1h post exercise	EIF2B5	-0.0841593	14.6816	-1.32265	-5.17027	0.188188	0.508943	0.293331
MICE	1h post exercise	GNAQ	0.120061	20.9518	1.32267	-5.17024	0.188184	0.508943	0.293331
MICE	1h post exercise	PGM1	0.0750822	19.2699	1.32281	-5.17008	0.188136	0.508943	0.293331
MICE	1h post exercise	TOE1	-0.179684	13.5837	-1.32154	-5.17164	0.18856	0.509721	0.292668
MICE	1h post exercise	NUP50	-0.134794	15.9639	-1.32001	-5.17353	0.189069	0.510554	0.291958
MICE	1h post exercise	PTK2B	-0.0652145	16.6825	-1.31968	-5.17393	0.189175	0.510554	0.291958
MICE	1h post exercise	RAB3GAP2	0.0680007	16.9276	1.31959	-5.17405	0.189207	0.510554	0.291958
MICE	1h post exercise	RALB	0.104003	18.1779	1.32015	-5.17335	0.189023	0.510554	0.291958
MICE	1h post exercise	GALT	0.114554	16.2768	1.31885	-5.17495	0.189455	0.510794	0.291754
MICE	1h post exercise	MIX23	0.114777	16.9305	1.31882	-5.17499	0.189465	0.510794	0.291754
MICE	1h post exercise	GGPS1	-0.109765	14.4988	-1.31646	-5.17789	0.190252	0.511942	0.290779
MICE	1h post exercise	QNG1	-0.092995	15.4093	-1.31602	-5.17844	0.1904	0.511942	0.290779
MICE	1h post exercise	RBM27	-0.205056	13.7175	-1.31674	-5.17755	0.190161	0.511942	0.290779
MICE	1h post exercise	RPA1	-0.172394	16.5008	-1.31698	-5.17726	0.190081	0.511942	0.290779
MICE	1h post exercise	RPS9	-0.15525	20.391	-1.3165	-5.17785	0.190241	0.511942	0.290779
MICE	1h post exercise	TBC1D10A	-0.155402	13.2794	-1.31618	-5.17824	0.190349	0.511942	0.290779
MICE	1h post exercise	ELMO2	-0.129318	15.4521	-1.31552	-5.17905	0.190568	0.512052	0.290686
MICE	1h post exercise	GIMAP2	-0.150006	15.2006	-1.31464	-5.18013	0.190864	0.512052	0.290686
MICE	1h post exercise	ILK	0.217301	21.6998	1.31537	-5.17923	0.190619	0.512052	0.290686
MICE	1h post exercise	TRIM33	-0.179329	13.0761	-1.31473	-5.18001	0.190833	0.512052	0.290686
MICE	1h post exercise	ZFYVE1	0.0819436	15.0779	1.31466	-5.1801	0.190854	0.512052	0.290686
MICE	1h post exercise	TRAF2	0.115135	12.9068	1.31422	-5.18064	0.191001	0.51219	0.290569
MICE	1h post exercise	BLTP1	0.118231	13.4198	1.31364	-5.18136	0.191197	0.512391	0.290399
MICE	1h post exercise	RIGI	-0.131885	14.4217	-1.3135	-5.18152	0.191245	0.512391	0.290399
MICE	1h post exercise	LIMS2	0.216442	14.2416	1.3128	-5.18238	0.191482	0.51257	0.290247
MICE	1h post exercise	POLB	-0.187546	14.2553	-1.31301	-5.18213	0.191411	0.51257	0.290247
MICE	1h post exercise	RPL38	-0.186337	17.4004	-1.31195	-5.18342	0.191767	0.513108	0.289792
MICE	1h post exercise	ACAT1	-0.215112	17.2606	-1.31077	-5.18487	0.192166	0.513433	0.289516
MICE	1h post exercise	ACTR2	0.0969518	20.2797	1.31058	-5.1851	0.192229	0.513433	0.289516
MICE	1h post exercise	CCND3	0.111986	14.567	1.31068	-5.18497	0.192192	0.513433	0.289516
MICE	1h post exercise	H2AC6	-0.354231	15.5765	-1.3106	-5.18507	0.192221	0.513433	0.289516
MICE	1h post exercise	ALDH18A1	-0.0758929	15.9433	-1.30813	-5.18809	0.193052	0.513689	0.2893
MICE	1h post exercise	DNAJB6	0.114318	15.1313	1.30825	-5.18795	0.193015	0.513689	0.2893
MICE	1h post exercise	GLOD4	0.0794813	18.1907	1.30777	-5.18854	0.193176	0.513689	0.2893
MICE	1h post exercise	GP6	0.147456	19.2761	1.30801	-5.18824	0.193097	0.513689	0.2893
MICE	1h post exercise	HSD17B7	-0.107653	14.0817	-1.30902	-5.18701	0.192753	0.513689	0.2893
MICE	1h post exercise	OGT	-0.0850404	15.3068	-1.30966	-5.18623	0.192538	0.513689	0.2893
MICE	1h post exercise	PDHB	-0.173526	18.2869	-1.30838	-5.18779	0.192972	0.513689	0.2893
MICE	1h post exercise	RAPGEF6	-0.172903	13.1923	-1.3093	-5.18666	0.19266	0.513689	0.2893
MICE	1h post exercise	SPARC	0.16954	18.4389	1.30904	-5.18698	0.192749	0.513689	0.2893
MICE	1h post exercise	TXNDC9	0.143128	14.8137	1.30832	-5.18787	0.192993	0.513689	0.2893
MICE	1h post exercise	MYO18A	0.26035	17.9587	1.307	-5.18947	0.193439	0.514164	0.288899
MICE	1h post exercise	BAX	-0.214441	17.4172	-1.30589	-5.19082	0.193814	0.514222	0.288849
MICE	1h post exercise	C1QC	-0.250632	14.02	-1.30581	-5.19092	0.193841	0.514222	0.288849
MICE	1h post exercise	GPX1	0.1233	20.9707	1.30581	-5.19092	0.19384	0.514222	0.288849
MICE	1h post exercise	ILF3	-0.147993	19.0419	-1.30563	-5.19114	0.193903	0.514222	0.288849
MICE	1h post exercise	MTMR9	0.0833669	14.2662	1.30517	-5.19171	0.194057	0.514222	0.288849
MICE	1h post exercise	SNRNP27	-0.267929	14.4753	-1.30522	-5.19164	0.194043	0.514222	0.288849
MICE	1h post exercise	TMEM9	0.249106	12.4736	1.30521	-5.19166	0.194047	0.514222	0.288849
MICE	1h post exercise	ARID2	-0.159172	13.3715	-1.30454	-5.19247	0.194274	0.514344	0.288746
MICE	1h post exercise	TMED8	0.107221	16.1082	1.3047	-5.19227	0.194217	0.514344	0.288746
MICE	1h post exercise	PPP1R2	-0.190069	12.4843	-1.30322	-5.19408	0.194724	0.515309	0.287932
MICE	1h post exercise	AKAP8	-0.152005	13.8766	-1.30254	-5.19491	0.194955	0.515469	0.287797
MICE	1h post exercise	HNRNPA3	-0.154495	19.7489	-1.30264	-5.19478	0.194919	0.515469	0.287797
MICE	1h post exercise	DCTN3	0.115331	17.4249	1.30176	-5.19585	0.19522	0.515944	0.287398
MICE	1h post exercise	TOM1	0.16691	13.911	1.30139	-5.1963	0.195346	0.516053	0.287306
MICE	1h post exercise	COPS5	0.13423	16.3992	1.29999	-5.198	0.195823	0.517087	0.286436
MICE	1h post exercise	TMX4	-0.105262	17.088	-1.29965	-5.19841	0.19594	0.517168	0.286368
MICE	1h post exercise	FGFR1OP2	-0.151404	14.701	-1.29916	-5.199	0.196106	0.517381	0.286189
MICE	1h post exercise	MEAK7	0.101933	14.7813	1.29885	-5.19938	0.196211	0.51743	0.286148
MICE	1h post exercise	ACTR5	-0.183942	13.2165	-1.2972	-5.20138	0.196778	0.517854	0.285793
MICE	1h post exercise	COPS8	0.195155	16.0895	1.29758	-5.20093	0.19665	0.517854	0.285793
MICE	1h post exercise	ENDOG	-0.225009	14.0901	-1.29776	-5.20071	0.196588	0.517854	0.285793
MICE	1h post exercise	SEPTIN2	0.0668225	20.1926	1.29713	-5.20147	0.1968	0.517854	0.285793
MICE	1h post exercise	SIRT3	-0.137501	15.1801	-1.29737	-5.20118	0.196721	0.517854	0.285793
MICE	1h post exercise	CHAMP1	-0.139544	13.9602	-1.29584	-5.20302	0.197245	0.518098	0.285588
MICE	1h post exercise	CLPP	-0.158616	14.727	-1.29533	-5.20364	0.19742	0.518098	0.285588
MICE	1h post exercise	NPLOC4	0.0562426	16.3103	1.29569	-5.20321	0.197294	0.518098	0.285588
MICE	1h post exercise	PPP2R2D	-0.182907	15.2881	-1.29487	-5.2042	0.197579	0.518098	0.285588
MICE	1h post exercise	RFC3	-0.125018	13.7593	-1.29506	-5.20397	0.197511	0.518098	0.285588
MICE	1h post exercise	STRN	-0.0424249	16.1317	-1.29625	-5.20254	0.197103	0.518098	0.285588
MICE	1h post exercise	TMEM109	-0.106857	18.7584	-1.29529	-5.20369	0.197433	0.518098	0.285588
MICE	1h post exercise	VARS2	-0.312583	11.3733	-1.29599	-5.20285	0.197194	0.518098	0.285588
MICE	1h post exercise	ACTR3	0.0937659	22.1454	1.29433	-5.20485	0.197762	0.518352	0.285375
MICE	1h post exercise	UBA2	-0.151616	17.0473	-1.29363	-5.2057	0.198005	0.518766	0.285029
MICE	1h post exercise	TXN	0.103917	17.9031	1.293	-5.20646	0.198223	0.51911	0.28474
MICE	1h post exercise	CNBP	0.261771	13.4082	1.29252	-5.20704	0.198388	0.519318	0.284567
MICE	1h post exercise	SUSD1	0.150122	15.7916	1.29172	-5.208	0.198665	0.519817	0.284149
MICE	1h post exercise	TBC1D17	-0.0723396	15.7903	-1.29128	-5.20854	0.198815	0.519984	0.28401
MICE	1h post exercise	LLGL1	-0.126728	12.9618	-1.29077	-5.20915	0.19899	0.519992	0.284004
MICE	1h post exercise	MARS2	-0.108861	15.3063	-1.29096	-5.20891	0.198926	0.519992	0.284004
MICE	1h post exercise	TIMM50	-0.131922	16.263	-1.29035	-5.20966	0.19914	0.520039	0.283964
MICE	1h post exercise	VAMP2	-0.118991	14.0667	-1.29022	-5.20981	0.19918	0.520039	0.283964
MICE	1h post exercise	DPEP2	0.239754	12.5787	1.28975	-5.21037	0.199345	0.520244	0.283793
MICE	1h post exercise	SASH3	-0.196016	15.7483	-1.28747	-5.21312	0.200136	0.521632	0.282636
MICE	1h post exercise	TXN2	-0.155024	13.1052	-1.28784	-5.21268	0.200009	0.521632	0.282636
MICE	1h post exercise	WDR74	-0.251153	13.3729	-1.28767	-5.21287	0.200066	0.521632	0.282636
MICE	1h post exercise	ARL2	0.0934945	15.9435	1.28664	-5.21411	0.200422	0.521739	0.282547
MICE	1h post exercise	GRTP1	0.177929	13.442	1.28698	-5.21371	0.200308	0.521739	0.282547
MICE	1h post exercise	LGALS12	0.0912346	15.1377	1.28622	-5.21463	0.20057	0.521739	0.282547
MICE	1h post exercise	RPL18	-0.176378	18.8775	-1.28653	-5.21425	0.200463	0.521739	0.282547
MICE	1h post exercise	SIDT1	0.139776	15.4158	1.28611	-5.21475	0.200609	0.521739	0.282547
MICE	1h post exercise	LILRB2	-0.196086	14.4468	-1.28511	-5.21595	0.200958	0.522221	0.282146
MICE	1h post exercise	XPO5	-0.24581	13.4618	-1.28508	-5.21598	0.200967	0.522221	0.282146
MICE	1h post exercise	AKAP13	-0.105327	15.0187	-1.28283	-5.21868	0.201751	0.522708	0.281741
MICE	1h post exercise	APOO	-0.116092	15.9627	-1.28277	-5.21876	0.201774	0.522708	0.281741
MICE	1h post exercise	FBXL18	-0.142046	13.6089	-1.28427	-5.21696	0.20125	0.522708	0.281741
MICE	1h post exercise	JAGN1	0.166757	16.2813	1.28342	-5.21798	0.201548	0.522708	0.281741
MICE	1h post exercise	LMAN2	0.0872235	19.9009	1.28303	-5.21845	0.201682	0.522708	0.281741
MICE	1h post exercise	PLD4	-0.230933	14.7551	-1.28256	-5.21901	0.201847	0.522708	0.281741
MICE	1h post exercise	POGLUT1	-0.0779833	16.5326	-1.28355	-5.21783	0.2015	0.522708	0.281741
MICE	1h post exercise	RAVER1	-0.157632	15.0453	-1.2839	-5.2174	0.201379	0.522708	0.281741
MICE	1h post exercise	SMPD4	-0.262478	13.2528	-1.28216	-5.21949	0.201988	0.522848	0.281625
MICE	1h post exercise	CRYZL1	0.0769603	18.541	1.28171	-5.22003	0.202143	0.523026	0.281476
MICE	1h post exercise	AGAP2	-0.0675343	15.4777	-1.2809	-5.221	0.202426	0.523533	0.281056
MICE	1h post exercise	FCSK	-0.111042	13.9096	-1.28039	-5.2216	0.202603	0.523543	0.281047
MICE	1h post exercise	TRB	-0.167178	15.7397	-1.28041	-5.22159	0.202602	0.523543	0.281047
MICE	1h post exercise	H2AZ1	-0.204939	21.5466	-1.27899	-5.22327	0.203097	0.524377	0.280356
MICE	1h post exercise	PRKACB	0.0642173	20.2527	1.27898	-5.22329	0.2031	0.524377	0.280356
MICE	1h post exercise	ACP6	0.139861	13.7058	1.27651	-5.22624	0.203971	0.524681	0.280105
MICE	1h post exercise	CDC40	-0.157631	14.7649	-1.27784	-5.22465	0.203502	0.524681	0.280105
MICE	1h post exercise	CDC73	-0.136692	15.2007	-1.27719	-5.22542	0.20373	0.524681	0.280105
MICE	1h post exercise	DDX42	-0.135838	16.5166	-1.27649	-5.22626	0.203979	0.524681	0.280105
MICE	1h post exercise	FNBP1	-0.143383	17.0809	-1.27812	-5.22431	0.203403	0.524681	0.280105
MICE	1h post exercise	GTF2H4	-0.619332	12.9412	-1.27754	-5.22501	0.203609	0.524681	0.280105
MICE	1h post exercise	PIP4K2C	-0.0664937	15.0213	-1.2765	-5.22625	0.203971	0.524681	0.280105
MICE	1h post exercise	TEC	0.106889	16.1295	1.27685	-5.22584	0.203852	0.524681	0.280105
MICE	1h post exercise	UACA	0.159398	15.2632	1.27643	-5.22633	0.203999	0.524681	0.280105
MICE	1h post exercise	GTPBP4	-0.155262	15.1613	-1.27609	-5.22674	0.204119	0.524765	0.280035
MICE	1h post exercise	ADH5	0.0645136	19.4379	1.2754	-5.22757	0.20436	0.524939	0.279891
MICE	1h post exercise	BOD1L1	-0.184216	14.5547	-1.27562	-5.2273	0.204284	0.524939	0.279891
MICE	1h post exercise	HDGFL2	-0.129675	14.7551	-1.27441	-5.22874	0.204712	0.525395	0.279514
MICE	1h post exercise	TPM2	0.213129	16.7097	1.27443	-5.22871	0.204703	0.525395	0.279514
MICE	1h post exercise	ZGPAT	-0.186851	13.1081	-1.27383	-5.22943	0.204915	0.525693	0.279267
MICE	1h post exercise	ATP11B	0.0727134	16.635	1.27323	-5.23014	0.205124	0.525782	0.279194
MICE	1h post exercise	SV2A	0.13203	14.518	1.27339	-5.22995	0.205072	0.525782	0.279194
MICE	1h post exercise	NDUFA13	-0.122635	17.7912	-1.27262	-5.23087	0.205344	0.525899	0.279098
MICE	1h post exercise	SELENOI	0.139454	15.9718	1.27284	-5.23061	0.205267	0.525899	0.279098
MICE	1h post exercise	CHSY1	-0.14016	14.0144	-1.27196	-5.23165	0.205576	0.526062	0.278963
MICE	1h post exercise	LMNA	-0.114204	18.1666	-1.27195	-5.23166	0.205581	0.526062	0.278963
MICE	1h post exercise	TTC39C	-0.224868	12.7008	-1.2708	-5.23302	0.205987	0.526878	0.27829
MICE	1h post exercise	HDAC2	-0.1601	17.3368	-1.26997	-5.23401	0.206284	0.527412	0.27785
MICE	1h post exercise	RILPL2	-0.218008	13.4229	-1.26872	-5.23549	0.206728	0.5281	0.277284
MICE	1h post exercise	TMX2	-0.11058	15.3015	-1.26893	-5.23525	0.206653	0.5281	0.277284
MICE	1h post exercise	SMCHD1	-0.142375	16.4355	-1.26838	-5.2359	0.20685	0.528188	0.277211
MICE	1h post exercise	ATP13A2	-0.156161	14.3432	-1.26813	-5.2362	0.206939	0.528193	0.277208
MICE	1h post exercise	UTP4	-0.323886	12.3611	-1.26699	-5.23755	0.207346	0.529007	0.276538
MICE	1h post exercise	CCDC22	-0.0724316	16.1622	-1.26641	-5.23824	0.207549	0.52908	0.276479
MICE	1h post exercise	RPL35A	-0.17859	16.9515	-1.26652	-5.2381	0.207511	0.52908	0.276479
MICE	1h post exercise	RARS1	-0.0741793	17.242	-1.26604	-5.23866	0.207678	0.529185	0.276392
MICE	1h post exercise	PRKAR2A	-0.063012	17.4746	-1.26501	-5.23989	0.208048	0.529905	0.275802
MICE	1h post exercise	HDAC1	-0.139238	16.4843	-1.26433	-5.24069	0.208294	0.530082	0.275657
MICE	1h post exercise	TRAPPC12	-0.0903496	14.7825	-1.26433	-5.24069	0.208292	0.530082	0.275657
MICE	1h post exercise	ARF1	0.0691686	22.6002	1.25905	-5.24691	0.210186	0.530466	0.275343
MICE	1h post exercise	ATP5PD	0.14022	14.9655	1.26227	-5.24312	0.209033	0.530466	0.275343
MICE	1h post exercise	ATPAF2	-0.118041	13.8473	-1.25965	-5.2462	0.20997	0.530466	0.275343
MICE	1h post exercise	CHP1	-0.127976	14.265	-1.25976	-5.24607	0.209932	0.530466	0.275343
MICE	1h post exercise	CPM	0.235656	12.8467	1.26281	-5.24249	0.208839	0.530466	0.275343
MICE	1h post exercise	CPXM1	0.204537	14.2945	1.26045	-5.24526	0.209684	0.530466	0.275343
MICE	1h post exercise	DDX1	-0.0703357	18.3158	-1.2613	-5.24426	0.209377	0.530466	0.275343
MICE	1h post exercise	ECPAS	-0.0861475	16.5296	-1.25609	-5.25039	0.211255	0.530466	0.275343
MICE	1h post exercise	EXOSC10	-0.163113	14.3863	-1.2583	-5.2478	0.210461	0.530466	0.275343
MICE	1h post exercise	FTO	-0.186209	13.8768	-1.26151	-5.24401	0.209303	0.530466	0.275343
MICE	1h post exercise	GOLGA7	-0.13334	15.1147	-1.26051	-5.24519	0.209663	0.530466	0.275343
MICE	1h post exercise	GTF2E1	-0.233571	11.6879	-1.25752	-5.24871	0.210741	0.530466	0.275343
MICE	1h post exercise	HS2ST1	0.0871553	15.357	1.25664	-5.24974	0.211053	0.530466	0.275343
MICE	1h post exercise	ICMT	-0.148358	12.9629	-1.26029	-5.24545	0.209742	0.530466	0.275343
MICE	1h post exercise	IGKC	0.150676	19.639	1.2592	-5.24673	0.210133	0.530466	0.275343
MICE	1h post exercise	MAP3K7	-0.111111	15.547	-1.25661	-5.24978	0.211069	0.530466	0.275343
MICE	1h post exercise	MASP1	0.17111	13.3481	1.25821	-5.24789	0.21049	0.530466	0.275343
MICE	1h post exercise	MICAL3	-0.11533	14.1934	-1.25832	-5.24777	0.21045	0.530466	0.275343
MICE	1h post exercise	MMGT1	0.152914	14.4591	1.25751	-5.24872	0.210743	0.530466	0.275343
MICE	1h post exercise	MYO1C	0.108562	17.4198	1.26327	-5.24194	0.208674	0.530466	0.275343
MICE	1h post exercise	PLP2	0.182137	20.1098	1.25948	-5.24641	0.210035	0.530466	0.275343
MICE	1h post exercise	PSME1	-0.107066	19.329	-1.25617	-5.25029	0.211226	0.530466	0.275343
MICE	1h post exercise	RAB22A	-0.09139	14.2186	-1.25699	-5.24934	0.210929	0.530466	0.275343
MICE	1h post exercise	SELENOO	-0.105599	13.1325	-1.26149	-5.24404	0.209307	0.530466	0.275343
MICE	1h post exercise	SHTN1	-0.151553	14.077	-1.25899	-5.24698	0.21021	0.530466	0.275343
MICE	1h post exercise	SIL1	0.123095	14.0469	1.26073	-5.24494	0.209585	0.530466	0.275343
MICE	1h post exercise	SMN2	-0.132547	14.072	-1.25983	-5.246	0.209909	0.530466	0.275343
MICE	1h post exercise	SRP68	-0.128419	14.2027	-1.2614	-5.24415	0.209345	0.530466	0.275343
MICE	1h post exercise	SUPT5H	-0.14307	14.68	-1.25748	-5.24875	0.210753	0.530466	0.275343
MICE	1h post exercise	TRPM4	0.145298	14.7257	1.26206	-5.24337	0.209108	0.530466	0.275343
MICE	1h post exercise	VBP1	0.117771	17.3652	1.25643	-5.24999	0.211135	0.530466	0.275343
MICE	1h post exercise	WDR3	-0.247197	14.2924	-1.26216	-5.24325	0.209071	0.530466	0.275343
MICE	1h post exercise	ZMYND8	-0.158411	13.607	-1.25546	-5.25113	0.211485	0.530821	0.275052
MICE	1h post exercise	NUB1	-0.13049	14.0845	-1.25448	-5.25227	0.211838	0.531486	0.274508
MICE	1h post exercise	PSMB7	0.0897656	17.5551	1.25412	-5.2527	0.211969	0.531594	0.27442
MICE	1h post exercise	WDFY1	0.067903	16.9383	1.25346	-5.25347	0.212206	0.531968	0.274115
MICE	1h post exercise	AIMP1	0.0468376	16.4608	1.25245	-5.25466	0.212573	0.532004	0.274085
MICE	1h post exercise	OSBP	0.0583326	16.4495	1.25255	-5.25453	0.212535	0.532004	0.274085
MICE	1h post exercise	PLEC	-0.105151	19.0623	-1.25272	-5.25434	0.212479	0.532004	0.274085
MICE	1h post exercise	PMVK	0.0998317	17.8173	1.25278	-5.25426	0.212454	0.532004	0.274085
MICE	1h post exercise	PRDX3	0.0697195	20.3263	1.25169	-5.25554	0.212848	0.532417	0.273748
MICE	1h post exercise	SRSF4	-0.250577	11.8106	-1.25152	-5.25574	0.212914	0.532417	0.273748
MICE	1h post exercise	PPWD1	-0.133078	17.1139	-1.25058	-5.25684	0.213254	0.532825	0.273415
MICE	1h post exercise	TMF1	0.186748	11.6883	1.25072	-5.25668	0.213204	0.532825	0.273415
MICE	1h post exercise	POLR3F	-0.230793	15.5659	-1.24998	-5.25755	0.213475	0.533157	0.273145
MICE	1h post exercise	ABCD3	0.0730161	15.3731	1.24965	-5.25793	0.213592	0.533229	0.273086
MICE	1h post exercise	POLR1B	-0.245082	12.6656	-1.24901	-5.25867	0.213827	0.533595	0.272788
MICE	1h post exercise	HARS2	-0.0773611	18.3966	-1.2485	-5.25927	0.214008	0.533828	0.272599
MICE	1h post exercise	STON1-GTF2A1L	0.110828	13.7572	1.24799	-5.25987	0.214197	0.534077	0.272396
MICE	1h post exercise	GTF3C3	-0.149267	13.3878	-1.2474	-5.26055	0.214413	0.5341	0.272377
MICE	1h post exercise	ILF2	-0.164626	19.2744	-1.24724	-5.26073	0.214472	0.5341	0.272377
MICE	1h post exercise	RAB3GAP1	0.0687827	15.5695	1.24755	-5.26038	0.214356	0.5341	0.272377
MICE	1h post exercise	BCKDHB	-0.162286	15.2979	-1.24642	-5.26169	0.214771	0.534625	0.271951
MICE	1h post exercise	EXOC4	-0.119112	15.7693	-1.24511	-5.26322	0.215253	0.534723	0.271871
MICE	1h post exercise	GALNT1	0.0784281	16.3088	1.24518	-5.26314	0.215225	0.534723	0.271871
MICE	1h post exercise	IGHA1	0.166833	18.2229	1.24578	-5.26244	0.215007	0.534723	0.271871
MICE	1h post exercise	PHB2	-0.110548	20.8685	-1.24525	-5.26305	0.2152	0.534723	0.271871
MICE	1h post exercise	RAB2A	0.0661831	19.4864	1.24525	-5.26305	0.215197	0.534723	0.271871
MICE	1h post exercise	ADCY3	0.145067	11.8188	1.24427	-5.2642	0.215557	0.535258	0.271437
MICE	1h post exercise	SESTD1	0.115969	14.4586	1.24404	-5.26447	0.215646	0.535258	0.271437
MICE	1h post exercise	VPS35	-0.0483145	19.2602	-1.24359	-5.26499	0.215807	0.53544	0.27129
MICE	1h post exercise	ATXN3	-0.143175	14.1256	-1.23987	-5.2693	0.217177	0.536954	0.270063
MICE	1h post exercise	DENND3	0.0933976	17.2636	1.2402	-5.26892	0.217056	0.536954	0.270063
MICE	1h post exercise	LPXN	-0.271766	15.0337	-1.24066	-5.26838	0.216886	0.536954	0.270063
MICE	1h post exercise	MRPL34	-0.168753	15.0145	-1.24009	-5.26905	0.217099	0.536954	0.270063
MICE	1h post exercise	MTFP1	-0.14404	14.7394	-1.23976	-5.26943	0.217218	0.536954	0.270063
MICE	1h post exercise	NCL	-0.143713	21.004	-1.23992	-5.26924	0.21716	0.536954	0.270063
MICE	1h post exercise	NRDC	0.0519326	16.7305	1.24149	-5.26742	0.216577	0.536954	0.270063
MICE	1h post exercise	TASOR	-0.12645	13.4075	-1.24007	-5.26907	0.217103	0.536954	0.270063
MICE	1h post exercise	TIGAR	-0.179745	14.4078	-1.24066	-5.26838	0.216886	0.536954	0.270063
MICE	1h post exercise	STX18	-0.0704387	14.8284	-1.23926	-5.27001	0.217401	0.537188	0.269874
MICE	1h post exercise	ERC1	0.120984	16.0241	1.23855	-5.27082	0.217664	0.537616	0.269528
MICE	1h post exercise	TTC38	-0.137446	15.6835	-1.2381	-5.27135	0.217833	0.537814	0.269368
MICE	1h post exercise	OASL	-0.212131	13.2001	-1.23761	-5.27191	0.218011	0.538034	0.269191
MICE	1h post exercise	FES	0.0986296	13.7104	1.23695	-5.27268	0.218253	0.538367	0.268922
MICE	1h post exercise	TPM1	0.191946	20.2446	1.23677	-5.27289	0.218324	0.538367	0.268922
MICE	1h post exercise	EIF1AX	0.276008	15.2545	1.23651	-5.27319	0.218421	0.538386	0.268906
MICE	1h post exercise	HNRNPL	-0.12768	16.9175	-1.23627	-5.27347	0.21851	0.538386	0.268906
MICE	1h post exercise	GLRX5	-0.121368	13.7813	-1.2359	-5.27389	0.218644	0.538465	0.268843
MICE	1h post exercise	SLC25A24	-0.119332	18.7159	-1.2357	-5.27413	0.218721	0.538465	0.268843
MICE	1h post exercise	LY9	-0.129398	14.1487	-1.23504	-5.27488	0.218964	0.538845	0.268536
MICE	1h post exercise	ITSN1	0.153303	13.6523	1.23472	-5.27525	0.219083	0.538857	0.268527
MICE	1h post exercise	PRPF8	-0.163579	18.1598	-1.23455	-5.27545	0.219148	0.538857	0.268527
MICE	1h post exercise	TIMM23	-0.139877	15.5294	-1.23426	-5.27578	0.219253	0.538896	0.268495
MICE	1h post exercise	HPS3	-0.131023	12.4932	-1.2336	-5.27655	0.219498	0.53906	0.268363
MICE	1h post exercise	PM20D2	-0.430253	12.8399	-1.23372	-5.27641	0.219454	0.53906	0.268363
MICE	1h post exercise	HDGF	-0.142944	17.4868	-1.23327	-5.27693	0.219623	0.539147	0.268293
MICE	1h post exercise	SLC35D3	0.17996	14.5345	1.23188	-5.27853	0.220139	0.539975	0.267627
MICE	1h post exercise	TBP	-0.222618	13.5197	-1.23194	-5.27846	0.220116	0.539975	0.267627
MICE	1h post exercise	CDK7	-0.223449	13.7299	-1.23076	-5.27982	0.220558	0.540344	0.26733
MICE	1h post exercise	RIPOR3	0.11067	15.9929	1.23084	-5.27972	0.220525	0.540344	0.26733
MICE	1h post exercise	SRPK1	-0.166049	11.8458	-1.23117	-5.27934	0.220403	0.540344	0.26733
MICE	1h post exercise	TIMM10B	0.142937	14.9663	1.23011	-5.28057	0.2208	0.540717	0.26703
MICE	1h post exercise	TMPPE	-0.092554	16.1238	-1.22971	-5.28102	0.220946	0.540856	0.266918
MICE	1h post exercise	GOT1	0.0702884	17.7238	1.2288	-5.28207	0.221285	0.541249	0.266603
MICE	1h post exercise	PARP1	-0.145146	17.9482	-1.22892	-5.28193	0.221243	0.541249	0.266603
MICE	1h post exercise	ENG	0.11711	17.0977	1.22811	-5.28286	0.221546	0.541668	0.266267
MICE	1h post exercise	LRRC25	-0.213109	14.544	-1.22691	-5.28423	0.221994	0.542104	0.265918
MICE	1h post exercise	PNKP	-0.120152	14.3119	-1.22698	-5.28416	0.221971	0.542104	0.265918
MICE	1h post exercise	UCHL5	-0.0824349	16.4355	-1.22691	-5.28424	0.221991	0.542104	0.265918
MICE	1h post exercise	ALG2	-0.0557193	15.3547	-1.22654	-5.28466	0.22213	0.542215	0.265828
MICE	1h post exercise	TUBB3	-0.321108	17.5227	-1.22502	-5.28641	0.222706	0.543401	0.264879
MICE	1h post exercise	PLOD3	0.0785846	16.4591	1.22404	-5.28752	0.223069	0.544068	0.264347
MICE	1h post exercise	KCMF1	0.194429	13.2047	1.2237	-5.28792	0.223202	0.544172	0.264264
MICE	1h post exercise	CA3	0.147271	12.7442	1.22283	-5.28891	0.223527	0.544476	0.264021
MICE	1h post exercise	COQ10B	0.186899	14.029	1.22196	-5.2899	0.223856	0.544476	0.264021
MICE	1h post exercise	DGKE	0.114402	13.265	1.22281	-5.28893	0.223532	0.544476	0.264021
MICE	1h post exercise	MX1	-0.154447	16.5388	-1.22193	-5.28994	0.223867	0.544476	0.264021
MICE	1h post exercise	POLR2H	-0.145347	14.4491	-1.22217	-5.28967	0.223778	0.544476	0.264021
MICE	1h post exercise	TNFAIP8L2	-0.093334	14.8655	-1.22246	-5.28933	0.223663	0.544476	0.264021
MICE	1h post exercise	JUND	0.160651	14.2244	1.22165	-5.29026	0.223974	0.544516	0.263989
MICE	1h post exercise	TMBIM6	-0.195215	14.7705	-1.22101	-5.29099	0.224213	0.544879	0.2637
MICE	1h post exercise	FIP1L1	-0.184998	14.8867	-1.22048	-5.29159	0.224413	0.545048	0.263565
MICE	1h post exercise	OPA3	-0.101288	16.6566	-1.22035	-5.29174	0.224463	0.545048	0.263565
MICE	1h post exercise	ASH2L	-0.15481	14.5323	-1.21963	-5.29257	0.224737	0.545263	0.263394
MICE	1h post exercise	CDK19	-0.0780518	13.2512	-1.21935	-5.29289	0.22484	0.545263	0.263394
MICE	1h post exercise	EEF1A1	-0.105226	22.6213	-1.21916	-5.2931	0.224913	0.545263	0.263394
MICE	1h post exercise	STK26	-0.127112	16.4689	-1.21987	-5.29229	0.224643	0.545263	0.263394
MICE	1h post exercise	ALDH1A1	0.0839968	16.8935	1.2188	-5.29351	0.225045	0.545364	0.263313
MICE	1h post exercise	RIOX1	-0.174618	13.5933	-1.21782	-5.29463	0.225421	0.545837	0.262937
MICE	1h post exercise	SRRM2	-0.189592	13.1828	-1.21791	-5.29453	0.225387	0.545837	0.262937
MICE	1h post exercise	CFL1	0.12756	24.5872	1.21721	-5.29532	0.225651	0.546175	0.262668
MICE	1h post exercise	AOAH	-0.195194	14.3403	-1.21361	-5.29941	0.227018	0.547362	0.261725
MICE	1h post exercise	ATG5	-0.0988847	14.5475	-1.21461	-5.29828	0.226636	0.547362	0.261725
MICE	1h post exercise	DNAJC8	-0.14244	15.5248	-1.21021	-5.30326	0.228317	0.547362	0.261725
MICE	1h post exercise	ENO1	0.0726424	23.4416	1.21476	-5.2981	0.226578	0.547362	0.261725
MICE	1h post exercise	GBP2	-0.117212	15.5201	-1.21147	-5.30184	0.227837	0.547362	0.261725
MICE	1h post exercise	HABP2	0.187761	14.773	1.21025	-5.30322	0.228302	0.547362	0.261725
MICE	1h post exercise	HNRNPU	-0.145929	20.2109	-1.21188	-5.30137	0.227677	0.547362	0.261725
MICE	1h post exercise	LAMTOR4	-0.181431	17.6459	-1.21317	-5.29991	0.227188	0.547362	0.261725
MICE	1h post exercise	LTBP1	0.215994	21.5281	1.21055	-5.30288	0.228188	0.547362	0.261725
MICE	1h post exercise	MCM6	-0.101364	15.7926	-1.21214	-5.30108	0.227581	0.547362	0.261725
MICE	1h post exercise	MT1X	-0.170126	14.0122	-1.21554	-5.29722	0.226285	0.547362	0.261725
MICE	1h post exercise	NPM1	-0.185295	19.418	-1.21049	-5.30295	0.228211	0.547362	0.261725
MICE	1h post exercise	OSBPL6	-0.164196	13.2416	-1.21102	-5.30235	0.228008	0.547362	0.261725
MICE	1h post exercise	PEA15	-0.115944	13.497	-1.21355	-5.29948	0.22704	0.547362	0.261725
MICE	1h post exercise	PRORP	-0.132122	13.2863	-1.21451	-5.29839	0.226677	0.547362	0.261725
MICE	1h post exercise	PRPF19	-0.159768	17.6447	-1.21174	-5.30153	0.227731	0.547362	0.261725
MICE	1h post exercise	RBM12	-0.11781	16.209	-1.21413	-5.29882	0.22682	0.547362	0.261725
MICE	1h post exercise	RPS6KA5	0.247292	16.9952	1.21176	-5.30151	0.227724	0.547362	0.261725
MICE	1h post exercise	RTN1	0.104988	14.9704	1.21119	-5.30215	0.227942	0.547362	0.261725
MICE	1h post exercise	SPI1	-0.173348	14.522	-1.21523	-5.29757	0.226402	0.547362	0.261725
MICE	1h post exercise	TAF9B	-0.12394	14.977	-1.2108	-5.30259	0.22809	0.547362	0.261725
MICE	1h post exercise	TAOK3	0.0815611	18.6265	1.21301	-5.30009	0.227245	0.547362	0.261725
MICE	1h post exercise	TOP2B	-0.12633	17.0129	-1.21263	-5.30053	0.227394	0.547362	0.261725
MICE	1h post exercise	TRAF6	0.0918662	15.7553	1.21037	-5.30309	0.228256	0.547362	0.261725
MICE	1h post exercise	CDV3	-0.0906814	16.7891	-1.20993	-5.30359	0.228424	0.547403	0.261693
MICE	1h post exercise	AGFG1	0.0621921	15.8598	1.20894	-5.3047	0.228801	0.548087	0.26115
MICE	1h post exercise	RUVBL2	-0.0753932	18.6224	-1.20848	-5.30522	0.228975	0.548286	0.260992
MICE	1h post exercise	UTP15	-0.26374	13.2426	-1.20784	-5.30595	0.229226	0.548671	0.260688
MICE	1h post exercise	DNM1	0.136525	18.1249	1.20752	-5.3063	0.229347	0.548742	0.260632
MICE	1h post exercise	MAP2K6	-0.0974504	14.563	-1.20707	-5.30681	0.229515	0.548928	0.260485
MICE	1h post exercise	PI4KB	-0.126379	12.245	-1.20514	-5.30899	0.230258	0.550487	0.259253
MICE	1h post exercise	GMIP	-0.0630039	16.0658	-1.20437	-5.30986	0.230554	0.550541	0.259211
MICE	1h post exercise	RPL7	-0.151831	19.7864	-1.20441	-5.30981	0.230543	0.550541	0.259211
MICE	1h post exercise	SELENOP	0.152878	16.1048	1.20481	-5.30935	0.230386	0.550541	0.259211
MICE	1h post exercise	CBR4	-0.0846739	15.8228	-1.20374	-5.31057	0.230798	0.550568	0.259189
MICE	1h post exercise	FN3KRP	0.0762726	15.0317	1.20364	-5.31068	0.230835	0.550568	0.259189
MICE	1h post exercise	PGAM5	0.0701016	18.0915	1.20363	-5.31069	0.230839	0.550568	0.259189
MICE	1h post exercise	DFFB	-0.192969	11.7383	-1.20214	-5.31237	0.231418	0.551545	0.258419
MICE	1h post exercise	MRPL21	-0.116462	15.77	-1.2021	-5.31241	0.231432	0.551545	0.258419
MICE	1h post exercise	FBLN5	0.183289	15.3893	1.20176	-5.3128	0.231566	0.551647	0.258339
MICE	1h post exercise	ABAT	-0.0966713	14.6769	-1.20127	-5.31334	0.23175	0.551651	0.258336
MICE	1h post exercise	RNF31	-0.0479128	15.5381	-1.20135	-5.31326	0.231721	0.551651	0.258336
MICE	1h post exercise	OCIAD2	-0.186866	14.3523	-1.20082	-5.31385	0.231928	0.551727	0.258276
MICE	1h post exercise	RABGAP1	0.0656091	16.1197	1.20072	-5.31397	0.231965	0.551727	0.258276
MICE	1h post exercise	CRIP1	-0.252564	15.5091	-1.2001	-5.31466	0.232206	0.552084	0.257995
MICE	1h post exercise	NFE2	0.120997	14.8878	1.19964	-5.31517	0.232385	0.552291	0.257832
MICE	1h post exercise	THOC6	-0.159513	15.0074	-1.19917	-5.3157	0.232566	0.552503	0.257665
MICE	1h post exercise	CR1	0.200205	15.5997	1.1989	-5.316	0.232669	0.552531	0.257643
MICE	1h post exercise	ANKZF1	-0.143607	12.2059	-1.19749	-5.31758	0.233217	0.552694	0.257515
MICE	1h post exercise	EXOSC8	-0.159111	15.1	-1.19811	-5.31689	0.232978	0.552694	0.257515
MICE	1h post exercise	H1-4	-0.174394	26.0071	-1.19777	-5.31727	0.233111	0.552694	0.257515
MICE	1h post exercise	MMRN1	0.160234	22.4429	1.19731	-5.31778	0.233287	0.552694	0.257515
MICE	1h post exercise	PRMT3	-0.127925	13.8012	-1.19835	-5.31662	0.232885	0.552694	0.257515
MICE	1h post exercise	RETN	0.303253	15.1351	1.19731	-5.31778	0.233286	0.552694	0.257515
MICE	1h post exercise	MMUT	-0.0626096	15.722	-1.19695	-5.31819	0.233424	0.552802	0.25743
MICE	1h post exercise	BMP2K	-0.0959585	13.0371	-1.19185	-5.32388	0.235411	0.553568	0.256829
MICE	1h post exercise	CPNE2	0.134021	15.9625	1.19119	-5.32462	0.235672	0.553568	0.256829
MICE	1h post exercise	DDX17	-0.123997	19.0933	-1.19219	-5.3235	0.235281	0.553568	0.256829
MICE	1h post exercise	GIMAP4	-0.157862	19.0218	-1.1942	-5.32126	0.234496	0.553568	0.256829
MICE	1h post exercise	HMGA1	-0.184511	17.8736	-1.19396	-5.32153	0.234592	0.553568	0.256829
MICE	1h post exercise	INTS8	-0.164638	13.9254	-1.19391	-5.32158	0.234609	0.553568	0.256829
MICE	1h post exercise	MSRB3	0.145599	15.3187	1.19566	-5.31963	0.233929	0.553568	0.256829
MICE	1h post exercise	MYO1B	0.313467	13.5529	1.19225	-5.32343	0.235257	0.553568	0.256829
MICE	1h post exercise	NDST1	0.0924766	13.5395	1.19223	-5.32346	0.235263	0.553568	0.256829
MICE	1h post exercise	PCNA	-0.15603	15.9343	-1.19433	-5.32112	0.234447	0.553568	0.256829
MICE	1h post exercise	PDIA5	0.12321	19.5716	1.19237	-5.3233	0.23521	0.553568	0.256829
MICE	1h post exercise	PNKD	0.133951	17.7109	1.1917	-5.32405	0.235474	0.553568	0.256829
MICE	1h post exercise	PSMD4	-0.110185	16.7102	-1.19315	-5.32244	0.234908	0.553568	0.256829
MICE	1h post exercise	PTK2	0.111113	17.4012	1.19164	-5.32411	0.235495	0.553568	0.256829
MICE	1h post exercise	RAB13	0.0917914	19.0649	1.19176	-5.32398	0.235449	0.553568	0.256829
MICE	1h post exercise	RAD50	-0.1236	16.58	-1.19128	-5.32451	0.235636	0.553568	0.256829
MICE	1h post exercise	SEC62	0.108777	16.5721	1.195	-5.32037	0.234186	0.553568	0.256829
MICE	1h post exercise	SMYD3	0.0950173	16.8635	1.19538	-5.31994	0.234038	0.553568	0.256829
MICE	1h post exercise	SYNCRIP	-0.0851134	18.2942	-1.19528	-5.32006	0.234077	0.553568	0.256829
MICE	1h post exercise	TAGLN3	0.2955	15.8685	1.19356	-5.32198	0.234747	0.553568	0.256829
MICE	1h post exercise	TCAF1	-0.104994	12.8168	-1.1926	-5.32305	0.235118	0.553568	0.256829
MICE	1h post exercise	JMJD6	0.148452	14.7587	1.19035	-5.32556	0.236003	0.554131	0.256388
MICE	1h post exercise	AMPD2	0.0792074	19.4544	1.18976	-5.32621	0.236229	0.554445	0.256141
MICE	1h post exercise	FARSB	-0.0606665	17.5753	-1.18812	-5.32804	0.236874	0.554669	0.255966
MICE	1h post exercise	HNRNPUL2	-0.139633	17.8443	-1.18901	-5.32704	0.236526	0.554669	0.255966
MICE	1h post exercise	MCEMP1	0.159426	16.0734	1.18833	-5.3278	0.236794	0.554669	0.255966
MICE	1h post exercise	PTMA	-0.197463	17.8409	-1.18856	-5.32754	0.236702	0.554669	0.255966
MICE	1h post exercise	TP53BP1	-0.132653	15.6219	-1.18812	-5.32803	0.236876	0.554669	0.255966
MICE	1h post exercise	TRIM22	-0.144626	14.4378	-1.18819	-5.32796	0.236848	0.554669	0.255966
MICE	1h post exercise	FUCA1	-0.0911894	16.3278	-1.18757	-5.32865	0.237092	0.554961	0.255738
MICE	1h post exercise	RPL19	-0.139139	18.0553	-1.18681	-5.32949	0.237392	0.555231	0.255526
MICE	1h post exercise	TRAFD1	0.111368	12.3173	1.18698	-5.32931	0.237322	0.555231	0.255526
MICE	1h post exercise	OLFML2A	0.172554	13.857	1.18656	-5.32977	0.23749	0.555248	0.255513
MICE	1h post exercise	VPS8	-0.0681431	14.187	-1.18624	-5.33012	0.237611	0.555315	0.255461
MICE	1h post exercise	U2AF2	-0.165042	18.0685	-1.18525	-5.33122	0.238006	0.556022	0.254908
MICE	1h post exercise	NFX1	0.109703	13.7231	1.18494	-5.33157	0.238125	0.556087	0.254858
MICE	1h post exercise	GRB10	0.124836	13.1642	1.18467	-5.33187	0.238233	0.556122	0.25483
MICE	1h post exercise	ADAM8	-0.151433	13.0135	-1.18356	-5.33309	0.23867	0.556348	0.254653
MICE	1h post exercise	CLASP1	-0.0844857	15.1479	-1.18348	-5.33318	0.238698	0.556348	0.254653
MICE	1h post exercise	CXorf38	-0.116932	15.2143	-1.18375	-5.33288	0.238596	0.556348	0.254653
MICE	1h post exercise	TPRA1	-0.136117	13.9167	-1.18419	-5.3324	0.238423	0.556348	0.254653
MICE	1h post exercise	LAT	-0.164681	14.0369	-1.18269	-5.33405	0.239013	0.556868	0.254248
MICE	1h post exercise	RPL22	-0.151374	19.5021	-1.18179	-5.33505	0.239371	0.557487	0.253765
MICE	1h post exercise	SLC35E1	0.131971	15.4967	1.18145	-5.33543	0.239505	0.557584	0.25369
MICE	1h post exercise	C19orf53	-0.206701	15.7163	-1.18062	-5.33634	0.239832	0.557972	0.253388
MICE	1h post exercise	FAM118A	-0.171423	11.6946	-1.18056	-5.33641	0.239857	0.557972	0.253388
MICE	1h post exercise	TRIM38	-0.15226	12.5061	-1.17904	-5.33809	0.240462	0.559164	0.252461
MICE	1h post exercise	UBLCP1	-0.130239	15.7932	-1.17848	-5.3387	0.24068	0.559457	0.252233
MICE	1h post exercise	VPS37B	-0.16789	13.886	-1.1778	-5.33945	0.240951	0.559871	0.251912
MICE	1h post exercise	RBBP6	-0.141108	14.2231	-1.17691	-5.34043	0.241305	0.560476	0.251443
MICE	1h post exercise	F11R	0.137965	20.4138	1.17566	-5.34181	0.241805	0.560609	0.25134
MICE	1h post exercise	LACTB2	0.0925161	15.1485	1.17584	-5.34161	0.241729	0.560609	0.25134
MICE	1h post exercise	LCN2	0.453612	15.5085	1.17576	-5.34171	0.241766	0.560609	0.25134
MICE	1h post exercise	LGMN	0.0901115	14.8188	1.1756	-5.34188	0.241826	0.560609	0.25134
MICE	1h post exercise	OPA1	-0.108141	16.8644	-1.17625	-5.34117	0.24157	0.560609	0.25134
MICE	1h post exercise	CPVL	-0.123616	17.2822	-1.17521	-5.3423	0.241983	0.560757	0.251225
MICE	1h post exercise	SEC14L5	0.114972	13.7118	1.17407	-5.34356	0.242437	0.561596	0.250576
MICE	1h post exercise	ADAP1	-0.156486	14.0617	-1.17339	-5.3443	0.242708	0.561646	0.250537
MICE	1h post exercise	HNRNPLL	-0.134252	13.4354	-1.17285	-5.3449	0.242924	0.561646	0.250537
MICE	1h post exercise	NEDD4L	0.0966795	15.757	1.17351	-5.34417	0.242659	0.561646	0.250537
MICE	1h post exercise	SMAD1	0.0940691	15.1822	1.17301	-5.34472	0.242859	0.561646	0.250537
MICE	1h post exercise	STOML2	-0.143608	17.5917	-1.17294	-5.3448	0.242891	0.561646	0.250537
MICE	1h post exercise	ARF5	0.107651	17.9768	1.16966	-5.3484	0.244203	0.562449	0.249917
MICE	1h post exercise	BCAT1	0.127992	13.3334	1.1705	-5.34748	0.243865	0.562449	0.249917
MICE	1h post exercise	CCZ1	-0.0554724	14.7107	-1.16967	-5.34838	0.244194	0.562449	0.249917
MICE	1h post exercise	HLA-B	0.139006	18.1997	1.16984	-5.3482	0.244131	0.562449	0.249917
MICE	1h post exercise	PCYT1A	-0.116179	15.5498	-1.17118	-5.34673	0.243594	0.562449	0.249917
MICE	1h post exercise	PSMA5	-0.0864973	18.5713	-1.17005	-5.34797	0.244046	0.562449	0.249917
MICE	1h post exercise	RPL10A	-0.174248	18.7779	-1.17019	-5.34781	0.24399	0.562449	0.249917
MICE	1h post exercise	STK38L	0.068075	16.3397	1.17124	-5.34666	0.243565	0.562449	0.249917
MICE	1h post exercise	TEX264	0.0952903	15.9944	1.17032	-5.34767	0.243936	0.562449	0.249917
MICE	1h post exercise	TUBG1	-0.14248	16.2319	-1.1704	-5.34758	0.243905	0.562449	0.249917
MICE	1h post exercise	DST	0.254352	13.7601	1.16913	-5.34897	0.244414	0.562506	0.249873
MICE	1h post exercise	RCOR1	-0.158953	13.5633	-1.16932	-5.34876	0.244338	0.562506	0.249873
MICE	1h post exercise	TAF6	-0.224978	12.2639	-1.16879	-5.34935	0.244553	0.562611	0.249792
MICE	1h post exercise	RPL32	-0.161885	16.4063	-1.16787	-5.35035	0.244923	0.563033	0.249466
MICE	1h post exercise	VSIR	0.113836	15.2043	1.1679	-5.35032	0.24491	0.563033	0.249466
MICE	1h post exercise	FAR1	-0.0953421	14.6146	-1.16732	-5.35095	0.245139	0.563316	0.249248
MICE	1h post exercise	IARS2	-0.072963	17.9012	-1.16637	-5.35199	0.245522	0.563768	0.2489
MICE	1h post exercise	POLR2C	-0.174815	14.0298	-1.16658	-5.35176	0.24544	0.563768	0.2489
MICE	1h post exercise	WASF1	0.162413	12.8624	1.16598	-5.35242	0.245683	0.563922	0.248781
MICE	1h post exercise	LY6G6F	0.115702	19.5217	1.16512	-5.35335	0.246029	0.564502	0.248334
MICE	1h post exercise	SERPINB9	-0.0743959	19.4586	-1.16461	-5.35391	0.246231	0.564656	0.248216
MICE	1h post exercise	UBL5	-0.162121	14.9738	-1.16449	-5.35404	0.246283	0.564656	0.248216
MICE	1h post exercise	YTHDF3	-0.0943175	13.9382	-1.1638	-5.35479	0.246557	0.565068	0.247899
MICE	1h post exercise	NUDT3	0.081191	16.5903	1.16303	-5.35563	0.246869	0.565415	0.247633
MICE	1h post exercise	SLC25A3	0.061978	20.2148	1.16297	-5.3557	0.246895	0.565415	0.247633
MICE	1h post exercise	BCL2L1	0.125164	16.7638	1.16216	-5.35658	0.247225	0.565956	0.247218
MICE	1h post exercise	CLCC1	0.104617	13.5559	1.16087	-5.35798	0.247742	0.566926	0.246474
MICE	1h post exercise	KIAA0930	-0.086805	14.6229	-1.16021	-5.3587	0.248013	0.567329	0.246165
MICE	1h post exercise	NBEA	0.174751	13.215	1.15894	-5.36008	0.248532	0.568301	0.245422
MICE	1h post exercise	ACSL4	0.0460685	17.8963	1.15698	-5.3622	0.249326	0.569505	0.244503
MICE	1h post exercise	DPP3	0.0497209	17.664	1.15694	-5.36224	0.249341	0.569505	0.244503
MICE	1h post exercise	NUBP2	-0.119049	15.1398	-1.15727	-5.36188	0.249209	0.569505	0.244503
MICE	1h post exercise	NT5DC3	0.14486	12.449	1.15669	-5.36251	0.249445	0.569526	0.244486
MICE	1h post exercise	NFATC3	-0.149183	13.5339	-1.15542	-5.36389	0.249964	0.569851	0.244239
MICE	1h post exercise	PRKG1	0.0858519	18.0816	1.15591	-5.36335	0.249761	0.569851	0.244239
MICE	1h post exercise	TMA16	-0.163745	13.3392	-1.15564	-5.36365	0.249873	0.569851	0.244239
MICE	1h post exercise	TSC2	-0.0809388	13.4657	-1.15575	-5.36353	0.249827	0.569851	0.244239
MICE	1h post exercise	PDCD11	-0.169506	14.1768	-1.15486	-5.3645	0.250193	0.570157	0.244005
MICE	1h post exercise	SMG8	-0.0914877	13.4438	-1.15389	-5.36554	0.250584	0.570779	0.243532
MICE	1h post exercise	TRADD	-0.0912967	15.3543	-1.15372	-5.36572	0.250655	0.570779	0.243532
MICE	1h post exercise	FDXR	-0.0747818	16.6829	-1.1534	-5.36607	0.250785	0.570859	0.243471
MICE	1h post exercise	PARP16	-0.162813	13.1087	-1.15264	-5.36689	0.251099	0.57136	0.24309
MICE	1h post exercise	CLN3	-0.215629	12.7287	-1.15235	-5.3672	0.251219	0.571416	0.243048
MICE	1h post exercise	C1S	0.113528	15.0639	1.15124	-5.36839	0.251671	0.572228	0.242431
MICE	1h post exercise	HARS1	0.0429267	18.5402	1.15012	-5.3696	0.252127	0.572767	0.242022
MICE	1h post exercise	KMT2A	-0.147253	12.8534	-1.14997	-5.36976	0.252192	0.572767	0.242022
MICE	1h post exercise	LGALS9	-0.190487	15.1454	-1.15036	-5.36934	0.252032	0.572767	0.242022
MICE	1h post exercise	CD8A	-0.160549	15.6874	-1.1497	-5.37006	0.252303	0.572782	0.24201
MICE	1h post exercise	GSS	0.0644277	18.9912	1.14926	-5.37054	0.252483	0.572782	0.24201
MICE	1h post exercise	STX17	0.0705352	15.8252	1.14932	-5.37047	0.252458	0.572782	0.24201
MICE	1h post exercise	HSPA2	0.120464	19.3254	1.14869	-5.37114	0.252719	0.573101	0.241769
MICE	1h post exercise	ACTR6	-0.23032	12.7148	-1.14736	-5.37257	0.253264	0.573855	0.241198
MICE	1h post exercise	ATP5MF-PTCD1	0.0808627	19.5048	1.14719	-5.37276	0.253336	0.573855	0.241198
MICE	1h post exercise	TGFB1I1	0.167018	18.3963	1.14764	-5.37227	0.253151	0.573855	0.241198
MICE	1h post exercise	GFUS	0.161067	16.4627	1.14614	-5.37389	0.25377	0.574192	0.240943
MICE	1h post exercise	MAN2B2	-0.13536	13.7494	-1.14623	-5.37379	0.253733	0.574192	0.240943
MICE	1h post exercise	RGS3	-0.199838	13.7837	-1.14655	-5.37344	0.253599	0.574192	0.240943
MICE	1h post exercise	GAS2L1	0.0962479	16.9532	1.14513	-5.37496	0.254184	0.574268	0.240885
MICE	1h post exercise	MTFR1L	-0.153927	13.8833	-1.14515	-5.37494	0.254177	0.574268	0.240885
MICE	1h post exercise	RPS25	-0.137645	20.2785	-1.14518	-5.37491	0.254163	0.574268	0.240885
MICE	1h post exercise	TMEM68	-0.102938	14.811	-1.14563	-5.37442	0.253977	0.574268	0.240885
MICE	1h post exercise	GLIPR2	0.143982	18.2595	1.1446	-5.37553	0.254403	0.574444	0.240752
MICE	1h post exercise	UBE2O	0.118628	17.7503	1.14448	-5.37566	0.254453	0.574444	0.240752
MICE	1h post exercise	CPT2	0.067375	17.2662	1.14357	-5.37664	0.254827	0.57486	0.240438
MICE	1h post exercise	NRAS	0.0545696	19.4916	1.14371	-5.37649	0.25477	0.57486	0.240438
MICE	1h post exercise	DLAT	-0.0638808	17.8277	-1.14285	-5.37741	0.255125	0.575152	0.240217
MICE	1h post exercise	MRPS26	-0.171138	14.2535	-1.1428	-5.37746	0.255147	0.575152	0.240217
MICE	1h post exercise	PAFAH1B1	0.0600719	18.357	1.14227	-5.37803	0.255365	0.575428	0.240009
MICE	1h post exercise	WASHC5	-0.0498803	16.5365	-1.14186	-5.37846	0.255533	0.575592	0.239885
MICE	1h post exercise	MRPL54	-0.152849	16.7036	-1.14062	-5.37979	0.25605	0.576542	0.239169
MICE	1h post exercise	P2RY1	0.106962	14.3781	1.13954	-5.38094	0.2565	0.577339	0.238569
MICE	1h post exercise	H3-7	-0.18426	21.5663	-1.13929	-5.38121	0.256602	0.577355	0.238557
MICE	1h post exercise	DGLUCY	-0.126478	15.8745	-1.13729	-5.38334	0.257436	0.578018	0.238059
MICE	1h post exercise	HMG20A	-0.167898	15.0174	-1.13688	-5.38378	0.257606	0.578018	0.238059
MICE	1h post exercise	HNRNPH2	-0.205766	16.5409	-1.13817	-5.3824	0.257069	0.578018	0.238059
MICE	1h post exercise	NACC1	-0.125045	14.8375	-1.13744	-5.38318	0.257372	0.578018	0.238059
MICE	1h post exercise	RETSAT	-0.151066	12.1064	-1.13674	-5.38392	0.257662	0.578018	0.238059
MICE	1h post exercise	UBXN6	-0.0697091	15.9517	-1.1372	-5.38344	0.257472	0.578018	0.238059
MICE	1h post exercise	USP48	-0.134797	13.9038	-1.13709	-5.38355	0.257518	0.578018	0.238059
MICE	1h post exercise	YARS2	-0.110784	13.7621	-1.13682	-5.38384	0.257627	0.578018	0.238059
MICE	1h post exercise	JCHAIN	0.228924	14.8702	1.13621	-5.38449	0.257886	0.578089	0.238005
MICE	1h post exercise	SMPD2	-0.141238	12.8536	-1.13639	-5.3843	0.257811	0.578089	0.238005
MICE	1h post exercise	GFM1	-0.0827954	15.7282	-1.13566	-5.38508	0.258113	0.578385	0.237783
MICE	1h post exercise	ABCF1	-0.0541173	17.5625	-1.13518	-5.38559	0.258312	0.5784	0.237772
MICE	1h post exercise	FCHO1	-0.172479	13.3537	-1.13523	-5.38553	0.258294	0.5784	0.237772
MICE	1h post exercise	GRK3	0.126051	14.7953	1.13443	-5.38638	0.258627	0.578625	0.237603
MICE	1h post exercise	LRP1	0.172301	14.1227	1.13426	-5.38656	0.2587	0.578625	0.237603
MICE	1h post exercise	USP11	-0.172443	14.0753	-1.13467	-5.38613	0.25853	0.578625	0.237603
MICE	1h post exercise	HLA-DQB1	-0.164791	14.6994	-1.13382	-5.38703	0.258882	0.578819	0.237457
MICE	1h post exercise	CDC42SE1	-0.24538	14.367	-1.13295	-5.38796	0.259249	0.57931	0.237089
MICE	1h post exercise	ZNF638	-0.125457	13.2937	-1.13284	-5.38807	0.259294	0.57931	0.237089
MICE	1h post exercise	RUNX2	0.130071	17.5957	1.13184	-5.38913	0.259711	0.57986	0.236676
MICE	1h post exercise	SEPHS2	-0.12816	14.2673	-1.13179	-5.38918	0.259732	0.57986	0.236676
MICE	1h post exercise	CNOT10	-0.0678262	14.9877	-1.12944	-5.39167	0.260716	0.579977	0.236589
MICE	1h post exercise	EIF4G1	-0.0684813	18.4369	-1.13092	-5.39011	0.260094	0.579977	0.236589
MICE	1h post exercise	FAM20B	0.0795829	14.2343	1.13066	-5.39038	0.260203	0.579977	0.236589
MICE	1h post exercise	GAK	-0.0644748	14.6913	-1.13052	-5.39053	0.260262	0.579977	0.236589
MICE	1h post exercise	KIFC3	-0.126167	13.9027	-1.13043	-5.39062	0.260302	0.579977	0.236589
MICE	1h post exercise	MFSD2B	0.0991218	15.6037	1.12972	-5.39138	0.260603	0.579977	0.236589
MICE	1h post exercise	MOSPD2	0.055445	15.7072	1.12942	-5.39169	0.260723	0.579977	0.236589
MICE	1h post exercise	PPP2R5E	-0.130942	14.2905	-1.13	-5.39108	0.260485	0.579977	0.236589
MICE	1h post exercise	RPF2	-0.250478	14.3665	-1.12938	-5.39174	0.260745	0.579977	0.236589
MICE	1h post exercise	SARS1	0.0512633	19.2955	1.1314	-5.3896	0.259893	0.579977	0.236589
MICE	1h post exercise	PRKRA	-0.13165	15.2768	-1.12905	-5.39208	0.260882	0.58007	0.23652
MICE	1h post exercise	DRG1	-0.0924929	15.7634	-1.12808	-5.39311	0.261292	0.580767	0.235998
MICE	1h post exercise	MAZ	-0.139493	14.0982	-1.12784	-5.39336	0.261391	0.580773	0.235994
MICE	1h post exercise	HNRNPF	-0.114247	17.5546	-1.12721	-5.39402	0.261655	0.581146	0.235715
MICE	1h post exercise	LHFPL2	0.108795	17.4919	1.12618	-5.39511	0.26209	0.581898	0.235153
MICE	1h post exercise	MAP2K4	-0.120889	15.9455	-1.12578	-5.39553	0.262259	0.582059	0.235033
MICE	1h post exercise	EEA1	0.0892337	15.4956	1.12523	-5.39611	0.26249	0.582131	0.23498
MICE	1h post exercise	MRPL41	-0.119661	15.6675	-1.12479	-5.39658	0.262677	0.582131	0.23498
MICE	1h post exercise	PLRG1	-0.15668	15.01	-1.12542	-5.39592	0.262413	0.582131	0.23498
MICE	1h post exercise	RPL26	-0.134289	15.6892	-1.12481	-5.39656	0.262669	0.582131	0.23498
MICE	1h post exercise	ARPC3	0.086333	21.4934	1.12422	-5.39718	0.262918	0.582251	0.23489
MICE	1h post exercise	BIN2	0.126641	19.8793	1.12421	-5.39719	0.262924	0.582251	0.23489
MICE	1h post exercise	PTDSS2	0.103319	15.7324	1.12363	-5.3978	0.26317	0.582581	0.234643
MICE	1h post exercise	CPSF3	-0.11865	15.7869	-1.12337	-5.39807	0.263277	0.582606	0.234625
MICE	1h post exercise	CLIP2	0.147362	15.0784	1.12301	-5.39845	0.263431	0.582732	0.234531
MICE	1h post exercise	EIF2S1	-0.0435525	19.0271	-1.12222	-5.39928	0.263761	0.58312	0.234242
MICE	1h post exercise	FBXO6	-0.179437	13.3402	-1.12178	-5.39974	0.263951	0.58312	0.234242
MICE	1h post exercise	MRPL24	-0.166959	15.7989	-1.12185	-5.39967	0.263923	0.58312	0.234242
MICE	1h post exercise	SIRPB1	-0.153246	14.6389	-1.12164	-5.39989	0.264009	0.58312	0.234242
MICE	1h post exercise	SNF8	-0.0886017	15.6022	-1.12145	-5.40009	0.264089	0.58312	0.234242
MICE	1h post exercise	ALG9	0.105615	14.2229	1.11835	-5.40334	0.265407	0.583257	0.23414
MICE	1h post exercise	ARGLU1	-0.24839	15.255	-1.11906	-5.4026	0.265104	0.583257	0.23414
MICE	1h post exercise	ARRDC1	-0.0720094	14.8423	-1.12046	-5.40113	0.264507	0.583257	0.23414
MICE	1h post exercise	CEMIP	0.188621	13.389	1.11853	-5.40315	0.265331	0.583257	0.23414
MICE	1h post exercise	CMC4	0.217471	13.9955	1.11994	-5.40168	0.264733	0.583257	0.23414
MICE	1h post exercise	DHX15	-0.142921	18.5107	-1.11884	-5.40283	0.265199	0.583257	0.23414
MICE	1h post exercise	ERGIC3	0.173406	13.8193	1.12022	-5.40138	0.264613	0.583257	0.23414
MICE	1h post exercise	FAM234A	0.12809	15.3914	1.11975	-5.40187	0.264811	0.583257	0.23414
MICE	1h post exercise	FECH	-0.0675684	14.9324	-1.11955	-5.40209	0.264894	0.583257	0.23414
MICE	1h post exercise	NDUFA6	-0.0821844	16.6071	-1.11857	-5.40311	0.265311	0.583257	0.23414
MICE	1h post exercise	PFDN6	0.118197	15.6745	1.11895	-5.40271	0.265152	0.583257	0.23414
MICE	1h post exercise	PFKL	0.0464763	18.3807	1.11885	-5.40282	0.265193	0.583257	0.23414
MICE	1h post exercise	RPN2	-0.0799016	19.9828	-1.11946	-5.40218	0.264932	0.583257	0.23414
MICE	1h post exercise	TMEM30A	0.117905	17.956	1.11745	-5.40428	0.26579	0.583674	0.233829
MICE	1h post exercise	WDR59	-0.0809434	13.8049	-1.11747	-5.40427	0.265779	0.583674	0.233829
MICE	1h post exercise	TBC1D2	0.185737	13.4596	1.11704	-5.40472	0.265966	0.583848	0.2337
MICE	1h post exercise	IPO13	-0.145325	12.1535	-1.11659	-5.40519	0.266158	0.584059	0.233543
MICE	1h post exercise	WDR36	-0.231739	12.6749	-1.1148	-5.40706	0.266921	0.585521	0.232458
MICE	1h post exercise	S100A12	0.240908	13.0214	1.11389	-5.40801	0.267311	0.586163	0.231982
MICE	1h post exercise	RDX	0.0609089	23.3169	1.11279	-5.40916	0.267778	0.586974	0.231381
MICE	1h post exercise	FLYWCH2	-0.148056	15.1226	-1.11235	-5.40961	0.267966	0.587173	0.231234
MICE	1h post exercise	CTSW	0.131723	16.5515	1.11198	-5.41	0.268128	0.587313	0.23113
MICE	1h post exercise	ME1	0.179434	16.8922	1.11152	-5.41047	0.268322	0.587475	0.23101
MICE	1h post exercise	NDUFS2	-0.0786985	16.7694	-1.11135	-5.41066	0.268396	0.587475	0.23101
MICE	1h post exercise	C7	0.133991	15.3085	1.11078	-5.41125	0.268641	0.587586	0.230928
MICE	1h post exercise	MGAT1	-0.0713577	16.5497	-1.1108	-5.41123	0.268631	0.587586	0.230928
MICE	1h post exercise	RPL12	-0.169794	19.3393	-1.11032	-5.41172	0.268839	0.587806	0.230766
MICE	1h post exercise	EMG1	-0.197838	15.7125	-1.10914	-5.41295	0.269347	0.588506	0.230249
MICE	1h post exercise	RAB9B	-0.226501	13.314	-1.10912	-5.41297	0.269355	0.588506	0.230249
MICE	1h post exercise	PDIA6	0.0981595	20.8868	1.10862	-5.41348	0.269567	0.588622	0.230164
MICE	1h post exercise	ZNF24	-0.176291	12.0353	-1.10854	-5.41357	0.269602	0.588622	0.230164
MICE	1h post exercise	DDT	0.118805	17.3548	1.10813	-5.414	0.269781	0.588799	0.230033
MICE	1h post exercise	AGPAT2	0.158377	15.1225	1.10758	-5.41457	0.270017	0.588909	0.229952
MICE	1h post exercise	STX4	0.106515	16.0573	1.10756	-5.41459	0.270026	0.588909	0.229952
MICE	1h post exercise	CAP1	0.0615722	23.168	1.10704	-5.41513	0.270247	0.589044	0.229852
MICE	1h post exercise	EMILIN2	0.18375	15.3163	1.10667	-5.41551	0.270406	0.589044	0.229852
MICE	1h post exercise	FBXW2	-0.185338	13.1641	-1.10651	-5.41568	0.270479	0.589044	0.229852
MICE	1h post exercise	RPAP3	-0.0828071	14.4747	-1.10657	-5.41562	0.270449	0.589044	0.229852
MICE	1h post exercise	B3GALT6	-0.0654521	14.3916	-1.10521	-5.41703	0.271037	0.589489	0.229524
MICE	1h post exercise	LYSMD3	-0.161612	13.8954	-1.10492	-5.41733	0.271164	0.589489	0.229524
MICE	1h post exercise	MCM4	-0.0990629	14.3283	-1.10549	-5.41673	0.270914	0.589489	0.229524
MICE	1h post exercise	RAB6A	0.0824547	20.7005	1.10478	-5.41747	0.271224	0.589489	0.229524
MICE	1h post exercise	RAC3	0.270855	21.1491	1.10512	-5.41712	0.271076	0.589489	0.229524
MICE	1h post exercise	SMARCAL1	0.0802495	16.0985	1.10467	-5.41758	0.271268	0.589489	0.229524
MICE	1h post exercise	SF3B3	-0.148029	17.2468	-1.10372	-5.41857	0.271681	0.590173	0.22902
MICE	1h post exercise	ARID3A	-0.172079	12.3503	-1.1031	-5.4192	0.271948	0.590292	0.228933
MICE	1h post exercise	DGKH	0.170279	12.8595	1.10322	-5.41908	0.271898	0.590292	0.228933
MICE	1h post exercise	LETM1	-0.0486378	16.4392	-1.10291	-5.41941	0.272029	0.590292	0.228933
MICE	1h post exercise	GUCY1A1	0.103517	17.8872	1.10254	-5.41979	0.272192	0.590435	0.228828
MICE	1h post exercise	CLIC1	0.0746382	22.1954	1.10072	-5.42167	0.272979	0.591716	0.227886
MICE	1h post exercise	PTPMT1	-0.121364	13.3565	-1.10077	-5.42162	0.27296	0.591716	0.227886
MICE	1h post exercise	ME2	0.0824146	20.1051	1.09978	-5.42263	0.273388	0.59239	0.227392
MICE	1h post exercise	BPHL	-0.119149	14.61	-1.09824	-5.42422	0.274058	0.592538	0.227284
MICE	1h post exercise	BROX	0.0504885	17.6271	1.09892	-5.42352	0.273758	0.592538	0.227284
MICE	1h post exercise	CRYL1	0.0799714	17.1277	1.09865	-5.4238	0.273879	0.592538	0.227284
MICE	1h post exercise	FRMD8	-0.0789188	14.4529	-1.09865	-5.4238	0.273877	0.592538	0.227284
MICE	1h post exercise	GORASP2	-0.05967	15.4814	-1.09804	-5.42443	0.274143	0.592538	0.227284
MICE	1h post exercise	HNRNPC	-0.139174	20.9406	-1.09805	-5.42441	0.27414	0.592538	0.227284
MICE	1h post exercise	UBA52	-0.224854	10.0771	-1.09919	-5.42324	0.273645	0.592538	0.227284
MICE	1h post exercise	HAUS3	-0.137948	12.5395	-1.09661	-5.4259	0.27477	0.593243	0.226768
MICE	1h post exercise	MTMR3	-0.174937	13.9761	-1.09604	-5.42648	0.275017	0.593243	0.226768
MICE	1h post exercise	NDUFB10	0.114818	18.9093	1.09623	-5.42628	0.274932	0.593243	0.226768
MICE	1h post exercise	RPS13	-0.135502	19.8437	-1.09627	-5.42624	0.274915	0.593243	0.226768
MICE	1h post exercise	STAT3	0.0502493	17.5759	1.09607	-5.42645	0.274999	0.593243	0.226768
MICE	1h post exercise	TBC1D20	0.13715	14.5827	1.09594	-5.42658	0.275059	0.593243	0.226768
MICE	1h post exercise	HMGB1	-0.147017	20.8519	-1.0956	-5.42693	0.275206	0.593348	0.22669
MICE	1h post exercise	NDUFB9	0.157856	17.1429	1.09499	-5.42756	0.275475	0.593716	0.226421
MICE	1h post exercise	RPL30	-0.197717	17.2918	-1.0945	-5.42806	0.275687	0.593962	0.226241
MICE	1h post exercise	PPP1R3E	0.0885127	16.882	1.09331	-5.42928	0.276209	0.594686	0.225712
MICE	1h post exercise	SOS1	0.0985148	14.1873	1.09328	-5.42931	0.27622	0.594686	0.225712
MICE	1h post exercise	SLC27A4	0.0833506	17.7344	1.09258	-5.43003	0.276528	0.595089	0.225418
MICE	1h post exercise	TAF5L	0.229561	14.3604	1.0924	-5.43021	0.276605	0.595089	0.225418
MICE	1h post exercise	HDLBP	-0.0553238	16.0515	-1.09204	-5.43058	0.276762	0.595105	0.225406
MICE	1h post exercise	SEC13	0.101706	16.9893	1.09171	-5.43092	0.276908	0.595105	0.225406
MICE	1h post exercise	TOMM70	-0.0685262	16.7742	-1.09181	-5.43082	0.276863	0.595105	0.225406
MICE	1h post exercise	NTPCR	-0.178934	14.0411	-1.09026	-5.4324	0.277544	0.595836	0.224873
MICE	1h post exercise	PKM	0.083991	24.4967	1.09033	-5.43233	0.277512	0.595836	0.224873
MICE	1h post exercise	ZDHHC20	0.083872	15.2224	1.09069	-5.43196	0.277354	0.595836	0.224873
MICE	1h post exercise	EIF5A	0.0585313	20.8261	1.0898	-5.43287	0.277741	0.596048	0.224718
MICE	1h post exercise	GCLC	-0.0761646	15.4744	-1.08843	-5.43427	0.278345	0.597132	0.22393
MICE	1h post exercise	CNOT3	-0.0906019	14.5848	-1.08713	-5.43559	0.278918	0.597723	0.2235
MICE	1h post exercise	SNX1	-0.0957712	16.8941	-1.08716	-5.43557	0.278908	0.597723	0.2235
MICE	1h post exercise	TRABD	-0.0772642	15.107	-1.08738	-5.43534	0.278805	0.597723	0.2235
MICE	1h post exercise	SZT2	-0.143818	12.7725	-1.08659	-5.43614	0.279157	0.598025	0.223281
MICE	1h post exercise	DENND4C	-0.0524174	15.2572	-1.08595	-5.43679	0.279436	0.598409	0.223002
MICE	1h post exercise	PPOX	-0.0660642	16.1341	-1.08525	-5.43751	0.279746	0.598861	0.222674
MICE	1h post exercise	MCAT	-0.0940045	14.1201	-1.08448	-5.43829	0.280087	0.599166	0.222453
MICE	1h post exercise	STAT1	-0.102223	16.4807	-1.08459	-5.43818	0.280042	0.599166	0.222453
MICE	1h post exercise	ASF1A	-0.204473	13.7501	-1.08347	-5.43931	0.280534	0.599485	0.222222
MICE	1h post exercise	CIAO1	0.096761	14.6211	1.08377	-5.43901	0.2804	0.599485	0.222222
MICE	1h post exercise	RGS10	0.156681	15.8901	1.08366	-5.43913	0.280453	0.599485	0.222222
MICE	1h post exercise	GRK6	0.0556724	16.8078	1.0818	-5.44101	0.281271	0.600847	0.221236
MICE	1h post exercise	RAB11FIP1	-0.162575	12.6873	-1.0809	-5.44192	0.281673	0.601492	0.22077
MICE	1h post exercise	CDIPT	-0.128373	17.8425	-1.08017	-5.44266	0.281994	0.601966	0.220428
MICE	1h post exercise	MTX1	-0.0778648	15.1196	-1.07993	-5.44291	0.2821	0.60198	0.220418
MICE	1h post exercise	PLXNB3	0.101111	15.8409	1.07842	-5.44443	0.282772	0.603201	0.219538
MICE	1h post exercise	DOK3	0.0901555	18.692	1.07728	-5.44558	0.283281	0.603481	0.219336
MICE	1h post exercise	LRPAP1	-0.101747	14.3399	-1.07739	-5.44547	0.283229	0.603481	0.219336
MICE	1h post exercise	MARS1	-0.0681268	15.9361	-1.07731	-5.44555	0.283262	0.603481	0.219336
MICE	1h post exercise	MPI	0.0628011	15.3228	1.07722	-5.44564	0.283303	0.603481	0.219336
MICE	1h post exercise	ABHD14B	-0.0609464	17.8335	-1.07654	-5.44633	0.283607	0.603915	0.219024
MICE	1h post exercise	CD226	0.154573	16.0519	1.07564	-5.44724	0.284011	0.604561	0.21856
MICE	1h post exercise	ALB	0.177869	25.1487	1.07417	-5.44872	0.284665	0.604794	0.218393
MICE	1h post exercise	ANP32A	-0.1383	17.5828	-1.07451	-5.44838	0.284514	0.604794	0.218393
MICE	1h post exercise	CCDC88B	-0.118132	15.2564	-1.07158	-5.45132	0.285822	0.604794	0.218393
MICE	1h post exercise	CMPK1	0.0825464	18.8131	1.07211	-5.45079	0.285585	0.604794	0.218393
MICE	1h post exercise	CTCF	-0.183003	13.4046	-1.07368	-5.44922	0.284887	0.604794	0.218393
MICE	1h post exercise	DAAM1	0.105358	17.6382	1.07391	-5.44898	0.284783	0.604794	0.218393
MICE	1h post exercise	EFNB1	0.123406	16.2239	1.073	-5.4499	0.285189	0.604794	0.218393
MICE	1h post exercise	HNRNPR	-0.129166	19.7924	-1.07221	-5.45069	0.285544	0.604794	0.218393
MICE	1h post exercise	NAGLU	-0.0615024	16.2089	-1.07213	-5.45078	0.285577	0.604794	0.218393
MICE	1h post exercise	NCBP3	-0.131247	13.6672	-1.07351	-5.44938	0.284962	0.604794	0.218393
MICE	1h post exercise	PF4V1	0.288876	25.2846	1.07279	-5.45011	0.285282	0.604794	0.218393
MICE	1h post exercise	RMND1	-0.0773768	14.3684	-1.07328	-5.44961	0.28506	0.604794	0.218393
MICE	1h post exercise	RPS27L	-0.125864	17.4716	-1.07218	-5.45072	0.285554	0.604794	0.218393
MICE	1h post exercise	SEC61A1	-0.0801957	17.5103	-1.07239	-5.45051	0.28546	0.604794	0.218393
MICE	1h post exercise	SEC61G	-0.260024	16.7174	-1.07173	-5.45117	0.285757	0.604794	0.218393
MICE	1h post exercise	STK39	-0.0568073	16.5059	-1.07291	-5.44999	0.285228	0.604794	0.218393
MICE	1h post exercise	TMEM163	0.106959	14.7457	1.07159	-5.45132	0.285821	0.604794	0.218393
MICE	1h post exercise	TJP2	0.13311	18.9104	1.0711	-5.4518	0.286039	0.60504	0.218216
MICE	1h post exercise	ZYG11B	-0.0883659	11.9024	-1.07075	-5.45216	0.286195	0.605159	0.218131
MICE	1h post exercise	ARAP1	0.0498987	18.2959	1.07029	-5.45262	0.286399	0.605378	0.217973
MICE	1h post exercise	PADI2	0.165576	14.8677	1.06969	-5.45321	0.286669	0.605736	0.217716
MICE	1h post exercise	CC2D1B	-0.0540805	15.3539	-1.0693	-5.45361	0.286843	0.605891	0.217605
MICE	1h post exercise	MYL4	0.294852	13.2812	1.0689	-5.45401	0.287025	0.606038	0.2175
MICE	1h post exercise	OCIAD1	0.0862519	16.2428	1.06871	-5.45421	0.287113	0.606038	0.2175
MICE	1h post exercise	STK17B	-0.160875	14.0588	-1.06834	-5.45457	0.287275	0.606169	0.217406
MICE	1h post exercise	EPHX2	0.113694	17.2914	1.06724	-5.45567	0.287771	0.607002	0.21681
MICE	1h post exercise	ACAP3	-0.256651	13.0471	-1.06027	-5.46262	0.290919	0.607282	0.21661
MICE	1h post exercise	ACO1	0.0806775	17.4172	1.06423	-5.45868	0.289127	0.607282	0.21661
MICE	1h post exercise	ALG3	0.122885	14.5924	1.06226	-5.46064	0.290018	0.607282	0.21661
MICE	1h post exercise	ANXA7	0.211102	19.4411	1.06114	-5.46176	0.290524	0.607282	0.21661
MICE	1h post exercise	AP2M1	0.0526334	18.9128	1.06471	-5.45821	0.28891	0.607282	0.21661
MICE	1h post exercise	ATAD3B	-0.0755039	15.4336	-1.06156	-5.46134	0.29033	0.607282	0.21661
MICE	1h post exercise	CDC23	-0.053596	14.8204	-1.06049	-5.4624	0.290815	0.607282	0.21661
MICE	1h post exercise	CHERP	-0.181813	14.9204	-1.06495	-5.45796	0.288804	0.607282	0.21661
MICE	1h post exercise	CRYZ	-0.118944	17.2508	-1.06094	-5.46196	0.290616	0.607282	0.21661
MICE	1h post exercise	DHX36	-0.0916276	14.0866	-1.06029	-5.46261	0.290908	0.607282	0.21661
MICE	1h post exercise	INPP5B	0.0582961	16.1164	1.06171	-5.46119	0.290262	0.607282	0.21661
MICE	1h post exercise	INTS9	-0.145318	12.6341	-1.06474	-5.45817	0.288899	0.607282	0.21661
MICE	1h post exercise	KLHL22	-0.136002	12.8454	-1.06013	-5.46277	0.290984	0.607282	0.21661
MICE	1h post exercise	KPNB1	-0.125359	18.2001	-1.06399	-5.45892	0.289237	0.607282	0.21661
MICE	1h post exercise	KRT9	0.30827	14.7605	1.06512	-5.4578	0.288728	0.607282	0.21661
MICE	1h post exercise	LEF1	-0.153665	14.8208	-1.06084	-5.46206	0.290661	0.607282	0.21661
MICE	1h post exercise	LRBA	0.0776076	19.5634	1.0639	-5.45901	0.289278	0.607282	0.21661
MICE	1h post exercise	MSH6	-0.115569	13.6632	-1.06004	-5.46285	0.291021	0.607282	0.21661
MICE	1h post exercise	NSFL1C	-0.066237	17.3796	-1.06568	-5.45723	0.28847	0.607282	0.21661
MICE	1h post exercise	PDIA3	0.108181	22.7924	1.06072	-5.46217	0.290713	0.607282	0.21661
MICE	1h post exercise	PSAT1	-0.192847	14.0065	-1.06024	-5.46266	0.290934	0.607282	0.21661
MICE	1h post exercise	RIOX2	-0.2093	12.7219	-1.06562	-5.45729	0.2885	0.607282	0.21661
MICE	1h post exercise	RIPK2	-0.111534	13.1753	-1.06308	-5.45982	0.289644	0.607282	0.21661
MICE	1h post exercise	SET	-0.146253	18.3082	-1.06037	-5.46252	0.290873	0.607282	0.21661
MICE	1h post exercise	SF3B6	-0.15383	17.4498	-1.06038	-5.46252	0.290871	0.607282	0.21661
MICE	1h post exercise	SLC25A11	-0.0607157	18.9731	-1.06017	-5.46273	0.290961	0.607282	0.21661
MICE	1h post exercise	STAT2	-0.0714082	14.1445	-1.06214	-5.46077	0.290071	0.607282	0.21661
MICE	1h post exercise	TESC	-0.116872	15.4815	-1.06509	-5.45783	0.288742	0.607282	0.21661
MICE	1h post exercise	TPM4	0.128787	22.7705	1.06316	-5.45975	0.289611	0.607282	0.21661
MICE	1h post exercise	WAPL	-0.126018	13.9881	-1.06177	-5.46113	0.290239	0.607282	0.21661
MICE	1h post exercise	XPC	-0.14915	13.3032	-1.06106	-5.46184	0.290561	0.607282	0.21661
MICE	1h post exercise	DNAJC16	0.0969237	14.6744	1.05896	-5.46393	0.291513	0.607679	0.216326
MICE	1h post exercise	NACA	-0.11475	17.8917	-1.05901	-5.46387	0.291488	0.607679	0.216326
MICE	1h post exercise	ZFAND2B	0.12165	15.4144	1.05898	-5.4639	0.291504	0.607679	0.216326
MICE	1h post exercise	ADARB1	-0.183417	13.2207	-1.05758	-5.46529	0.292139	0.608049	0.216061
MICE	1h post exercise	ALDOC	-0.0960725	20.9995	-1.05763	-5.46524	0.292116	0.608049	0.216061
MICE	1h post exercise	EED	-0.144689	13.7761	-1.05737	-5.4655	0.292233	0.608049	0.216061
MICE	1h post exercise	FAM107B	-0.102652	16.2429	-1.05785	-5.46503	0.292018	0.608049	0.216061
MICE	1h post exercise	PGRMC2	0.100801	17.5558	1.05791	-5.46496	0.291987	0.608049	0.216061
MICE	1h post exercise	TSNAX	0.1088	15.927	1.05724	-5.46563	0.292295	0.608049	0.216061
MICE	1h post exercise	MTRF1L	-0.154103	12.8064	-1.05675	-5.46611	0.292514	0.608297	0.215884
MICE	1h post exercise	DTD2	-0.153446	12.1302	-1.05643	-5.46643	0.292663	0.608396	0.215814
MICE	1h post exercise	SSR1	-0.0982712	18.3733	-1.05577	-5.46709	0.292964	0.608813	0.215516
MICE	1h post exercise	COTL1	0.053537	21.5734	1.05455	-5.4683	0.293516	0.609541	0.214997
MICE	1h post exercise	PTRHD1	0.141189	15.5821	1.05459	-5.46825	0.293499	0.609541	0.214997
MICE	1h post exercise	PSMD8	-0.047783	19.7474	-1.05398	-5.46886	0.293777	0.609873	0.214761
MICE	1h post exercise	SRGAP2	-0.0783441	14.1017	-1.0533	-5.46953	0.294086	0.610305	0.214453
MICE	1h post exercise	H2BC9	-0.156905	14.446	-1.05135	-5.47145	0.29498	0.611174	0.213835
MICE	1h post exercise	HSPD1	-0.158885	19.5915	-1.05131	-5.47149	0.294999	0.611174	0.213835
MICE	1h post exercise	MED14	-0.14607	12.9535	-1.05128	-5.47152	0.295011	0.611174	0.213835
MICE	1h post exercise	SNAP23	-0.102625	17.2151	-1.05134	-5.47146	0.294984	0.611174	0.213835
MICE	1h post exercise	STBD1	0.195069	13.165	1.0519	-5.47091	0.294729	0.611174	0.213835
MICE	1h post exercise	MOCS2	-0.194497	12.4269	-1.05095	-5.47185	0.295162	0.611276	0.213762
MICE	1h post exercise	ASPSCR1	-0.075465	14.3405	-1.0505	-5.47229	0.295365	0.611487	0.213613
MICE	1h post exercise	IRGQ	-0.129624	15.8435	-1.05002	-5.47276	0.295587	0.611738	0.213435
MICE	1h post exercise	AGO2	-0.0678536	15.1398	-1.04874	-5.47403	0.296174	0.612114	0.213168
MICE	1h post exercise	FGB	0.356321	24.5682	1.04892	-5.47384	0.29609	0.612114	0.213168
MICE	1h post exercise	MARF1	-0.156393	17.7575	-1.04875	-5.47401	0.296169	0.612114	0.213168
MICE	1h post exercise	RNF20	-0.0933123	14.1264	-1.04896	-5.47381	0.296074	0.612114	0.213168
MICE	1h post exercise	ABLIM1	0.10483	16.592	1.0483	-5.47446	0.296378	0.612116	0.213166
MICE	1h post exercise	PAK1	-0.136432	15.3277	-1.04845	-5.4743	0.296306	0.612116	0.213166
MICE	1h post exercise	CRELD2	0.238807	14.1826	1.04705	-5.47568	0.296951	0.613091	0.212475
MICE	1h post exercise	DDX56	-0.157572	13.229	-1.04664	-5.47608	0.297139	0.613267	0.21235
MICE	1h post exercise	CDC42BPB	0.101458	17.1258	1.04487	-5.47782	0.297953	0.613695	0.212047
MICE	1h post exercise	CPQ	-0.0806935	14.3564	-1.04529	-5.47741	0.297756	0.613695	0.212047
MICE	1h post exercise	CYB5R4	0.0740367	13.634	1.04414	-5.47853	0.298285	0.613695	0.212047
MICE	1h post exercise	DOLPP1	0.126837	15.3996	1.04355	-5.47912	0.298563	0.613695	0.212047
MICE	1h post exercise	DPP8	-0.0860437	13.6433	-1.04579	-5.47692	0.297526	0.613695	0.212047
MICE	1h post exercise	DPY19L3	0.0784976	13.6231	1.04411	-5.47856	0.298299	0.613695	0.212047
MICE	1h post exercise	GNAZ	0.0984084	19.3541	1.04425	-5.47843	0.29824	0.613695	0.212047
MICE	1h post exercise	GSAP	0.0962438	14.5596	1.04545	-5.47725	0.297685	0.613695	0.212047
MICE	1h post exercise	PYCR2	0.122861	13.3857	1.04354	-5.47912	0.298565	0.613695	0.212047
MICE	1h post exercise	RBM25	-0.15962	16.3301	-1.04551	-5.47719	0.297658	0.613695	0.212047
MICE	1h post exercise	SPAST	-0.0894903	13.6211	-1.04396	-5.47871	0.298368	0.613695	0.212047
MICE	1h post exercise	UBE2Q1	0.0618419	15.1019	1.04397	-5.4787	0.298365	0.613695	0.212047
MICE	1h post exercise	SERPINB1	-0.17785	17.9538	-1.04279	-5.47986	0.298915	0.614204	0.211688
MICE	1h post exercise	CD33	0.211001	13.8816	1.04189	-5.48073	0.299326	0.614841	0.211237
MICE	1h post exercise	ACY1	0.0811023	20.6842	1.04145	-5.48117	0.299531	0.614844	0.211235
MICE	1h post exercise	ARRB2	-0.120328	15.5158	-1.04148	-5.48113	0.299516	0.614844	0.211235
MICE	1h post exercise	SETD2	-0.194785	14.6285	-1.04041	-5.48218	0.300012	0.615539	0.210744
MICE	1h post exercise	SORL1	-0.152335	15.0682	-1.04028	-5.48231	0.300074	0.615539	0.210744
MICE	1h post exercise	SMC1A	-0.133752	17.8428	-1.03977	-5.48281	0.30031	0.615814	0.210551
MICE	1h post exercise	RPS18	-0.123302	19.5988	-1.03929	-5.48328	0.300532	0.61606	0.210377
MICE	1h post exercise	KALRN	0.0951192	18.6058	1.0385	-5.48404	0.300896	0.616598	0.209998
MICE	1h post exercise	CYTH2	0.0939719	16.2479	1.03821	-5.48432	0.30103	0.616662	0.209953
MICE	1h post exercise	AAMP	-0.180017	13.6213	-1.03789	-5.48463	0.301179	0.616746	0.209894
MICE	1h post exercise	NOSIP	-0.120646	13.5226	-1.03768	-5.48484	0.301275	0.616746	0.209894
MICE	1h post exercise	DNAJB2	0.129754	14.8198	1.03715	-5.48535	0.301521	0.617041	0.209686
MICE	1h post exercise	MTSS2	0.143535	12.6754	1.03576	-5.48671	0.302171	0.617743	0.209192
MICE	1h post exercise	NSMAF	0.10229	11.2212	1.03618	-5.4863	0.301971	0.617743	0.209192
MICE	1h post exercise	PTPN1	-0.0493549	18.3647	-1.03583	-5.48665	0.302136	0.617743	0.209192
MICE	1h post exercise	MEPCE	-0.20055	13.667	-1.03472	-5.48772	0.302652	0.618224	0.208854
MICE	1h post exercise	MRPS28	-0.136191	15.1945	-1.03459	-5.48784	0.302714	0.618224	0.208854
MICE	1h post exercise	UTP18	-0.208554	12.751	-1.03464	-5.4878	0.302691	0.618224	0.208854
MICE	1h post exercise	RSPRY1	-0.113148	13.1568	-1.03398	-5.48844	0.302998	0.618387	0.20874
MICE	1h post exercise	UBE4A	-0.0725302	15.2133	-1.03419	-5.48824	0.302897	0.618387	0.20874
MICE	1h post exercise	JAML	-0.192554	13.5138	-1.03365	-5.48876	0.303152	0.618492	0.208666
MICE	1h post exercise	MEF2C	-0.198262	12.2609	-1.03301	-5.48938	0.303451	0.618739	0.208492
MICE	1h post exercise	ZFR	-0.134103	15.0261	-1.03295	-5.48944	0.303478	0.618739	0.208492
MICE	1h post exercise	BUB3	-0.122587	17.1071	-1.03225	-5.49011	0.303804	0.619193	0.208174
MICE	1h post exercise	COX6A1	-0.351781	15.7539	-1.03142	-5.49092	0.304193	0.619392	0.208035
MICE	1h post exercise	GDI2	0.0535116	19.8527	1.03152	-5.49082	0.304141	0.619392	0.208035
MICE	1h post exercise	SRSF9	-0.14096	15.1447	-1.03116	-5.49116	0.304311	0.619392	0.208035
MICE	1h post exercise	TRAPPC13	0.0600104	15.2902	1.03132	-5.49101	0.304234	0.619392	0.208035
MICE	1h post exercise	DOCK10	-0.0469544	17.2099	-1.03012	-5.49217	0.304796	0.619961	0.207636
MICE	1h post exercise	GLUL	0.0789747	14.3344	1.03029	-5.49201	0.304719	0.619961	0.207636
MICE	1h post exercise	ARFGAP2	0.0478006	15.7341	1.02982	-5.49246	0.304936	0.620004	0.207606
MICE	1h post exercise	RSF1	-0.153746	12.4642	-1.02964	-5.49263	0.305022	0.620004	0.207606
MICE	1h post exercise	ELMO1	-0.0526928	18.5428	-1.02886	-5.49339	0.305385	0.620324	0.207381
MICE	1h post exercise	PSMB5	0.0645062	18.2872	1.02889	-5.49337	0.305374	0.620324	0.207381
MICE	1h post exercise	CEBPZ	-0.139322	13.3905	-1.02732	-5.49487	0.306108	0.620977	0.206925
MICE	1h post exercise	CHCHD3	0.0785505	18.0193	1.02585	-5.49629	0.3068	0.620977	0.206925
MICE	1h post exercise	CNP	0.0514186	18.2233	1.0262	-5.49595	0.306632	0.620977	0.206925
MICE	1h post exercise	COPZ1	-0.0988824	19.2221	-1.02723	-5.49496	0.306154	0.620977	0.206925
MICE	1h post exercise	FYB1	-0.103443	20.0888	-1.02513	-5.49698	0.307139	0.620977	0.206925
MICE	1h post exercise	GDPD1	0.0876935	13.2931	1.02609	-5.49606	0.306684	0.620977	0.206925
MICE	1h post exercise	GP9	0.191407	22.3089	1.02721	-5.49498	0.30616	0.620977	0.206925
MICE	1h post exercise	HDDC2	-0.10063	15.371	-1.02514	-5.49698	0.307135	0.620977	0.206925
MICE	1h post exercise	PFDN1	0.143762	13.4945	1.02699	-5.49519	0.306266	0.620977	0.206925
MICE	1h post exercise	PPCDC	0.12619	13.3894	1.02709	-5.4951	0.306218	0.620977	0.206925
MICE	1h post exercise	PPID	0.0950704	16.0355	1.02562	-5.49651	0.30691	0.620977	0.206925
MICE	1h post exercise	PRUNE2	0.163782	13.479	1.02494	-5.49716	0.307227	0.620977	0.206925
MICE	1h post exercise	SLC9A9	0.0863756	16.0512	1.02582	-5.49632	0.306816	0.620977	0.206925
MICE	1h post exercise	UBE2K	0.0863313	17.5326	1.02537	-5.49676	0.307028	0.620977	0.206925
MICE	1h post exercise	USP25	0.0963744	13.2568	1.02489	-5.49722	0.307249	0.620977	0.206925
MICE	1h post exercise	FAM3C	0.109809	15.6595	1.02443	-5.49766	0.307469	0.621213	0.206759
MICE	1h post exercise	LAMTOR2	0.112988	15.2954	1.02384	-5.49822	0.307744	0.621353	0.206662
MICE	1h post exercise	TUBB8	-0.186091	16.3039	-1.02398	-5.49809	0.30768	0.621353	0.206662
MICE	1h post exercise	C2CD2L	0.0919191	15.0432	1.0227	-5.49931	0.30828	0.622227	0.206051
MICE	1h post exercise	ALG1	-0.0822323	17.2457	-1.02162	-5.50035	0.308792	0.622635	0.205766
MICE	1h post exercise	CTNNB1	0.141444	14.0728	1.02166	-5.50031	0.308771	0.622635	0.205766
MICE	1h post exercise	TMEM40	0.12652	16.3996	1.02193	-5.50005	0.308645	0.622635	0.205766
MICE	1h post exercise	ABTB3	-0.18617	14.9236	-1.02135	-5.50061	0.308918	0.622683	0.205733
MICE	1h post exercise	PIK3CB	0.0810136	16.1696	1.02048	-5.50144	0.30933	0.623305	0.205299
MICE	1h post exercise	COCH	0.129411	14.3577	1.01973	-5.50216	0.309683	0.623323	0.205287
MICE	1h post exercise	NDRG1	-0.14935	14.8314	-1.01953	-5.50235	0.309776	0.623323	0.205287
MICE	1h post exercise	PSTPIP1	-0.139485	15.2354	-1.01937	-5.50251	0.309855	0.623323	0.205287
MICE	1h post exercise	VPS13D	-0.110403	13.0616	-1.01999	-5.50192	0.309561	0.623323	0.205287
MICE	1h post exercise	WWP2	0.113287	12.4326	1.01981	-5.50209	0.309643	0.623323	0.205287
MICE	1h post exercise	TRAPPC3	-0.082727	16.5952	-1.01863	-5.50321	0.310205	0.623819	0.204942
MICE	1h post exercise	RPS10-NUDT3	-0.0678535	19.0769	-1.01781	-5.50399	0.310588	0.624174	0.204694
MICE	1h post exercise	RPS19	-0.103019	18.5272	-1.01803	-5.50379	0.310488	0.624174	0.204694
MICE	1h post exercise	PPA1	0.0754637	16.9792	1.0173	-5.50449	0.310834	0.62446	0.204495
MICE	1h post exercise	ATL1	0.124118	16.8467	1.01637	-5.50537	0.311276	0.624877	0.204206
MICE	1h post exercise	BSG	0.0617506	18.8738	1.01572	-5.50599	0.311582	0.624877	0.204206
MICE	1h post exercise	CTTN	-0.155001	18.9319	-1.01562	-5.50608	0.31163	0.624877	0.204206
MICE	1h post exercise	GOSR1	0.105221	15.9517	1.01555	-5.50615	0.311662	0.624877	0.204206
MICE	1h post exercise	SNX9	0.0740743	16.8169	1.01579	-5.50593	0.31155	0.624877	0.204206
MICE	1h post exercise	TP53I3	0.0869617	16.1818	1.01631	-5.50543	0.311303	0.624877	0.204206
MICE	1h post exercise	CD14	0.161685	16.3651	1.01512	-5.50656	0.311867	0.624941	0.204161
MICE	1h post exercise	DYNC1LI1	-0.0629	16.9	-1.01504	-5.50664	0.311901	0.624941	0.204161
MICE	1h post exercise	BLOC1S6	0.101005	13.3179	1.01466	-5.507	0.312083	0.625097	0.204053
MICE	1h post exercise	TMEM9B	0.112061	15.3269	1.01367	-5.50794	0.312555	0.625836	0.20354
MICE	1h post exercise	SEC61B	-0.0812931	17.9532	-1.01346	-5.50814	0.312659	0.625836	0.20354
MICE	1h post exercise	ITGAX	-0.152882	17.4486	-1.01299	-5.50859	0.312879	0.62607	0.203377
MICE	1h post exercise	GPX4	0.0622333	18.0519	1.0121	-5.50943	0.313301	0.626706	0.202936
MICE	1h post exercise	SNRPA	-0.145747	18.0491	-1.01152	-5.50999	0.313582	0.627059	0.202691
MICE	1h post exercise	POU2F1	-0.133116	14.2201	-1.01072	-5.51074	0.31396	0.627609	0.202311
MICE	1h post exercise	AGPAT1	0.104808	17.4883	1.00833	-5.513	0.315102	0.628453	0.201727
MICE	1h post exercise	EMC2	0.0558587	16.9127	1.0093	-5.51209	0.314636	0.628453	0.201727
MICE	1h post exercise	FUS	-0.105572	16.9342	-1.00764	-5.51366	0.315435	0.628453	0.201727
MICE	1h post exercise	GOPC	-0.0799298	14.8618	-1.00727	-5.51401	0.31561	0.628453	0.201727
MICE	1h post exercise	ITPR1	0.0766908	17.7791	1.00727	-5.51401	0.31561	0.628453	0.201727
MICE	1h post exercise	LIN7C	-0.120744	14.5905	-1.00887	-5.51249	0.314843	0.628453	0.201727
MICE	1h post exercise	NDUFC2	-0.0877956	17.4868	-1.00949	-5.51191	0.31455	0.628453	0.201727
MICE	1h post exercise	NUDCD2	-0.179963	14.2235	-1.00779	-5.51351	0.31536	0.628453	0.201727
MICE	1h post exercise	RAB5B	0.0631002	18.4291	1.00762	-5.51368	0.315441	0.628453	0.201727
MICE	1h post exercise	RSU1	0.107088	23.6737	1.00757	-5.51372	0.315466	0.628453	0.201727
MICE	1h post exercise	SAR1A	0.0742802	19.5427	1.00723	-5.51405	0.315631	0.628453	0.201727
MICE	1h post exercise	ZW10	-0.0860749	15.737	-1.00766	-5.51364	0.315423	0.628453	0.201727
MICE	1h post exercise	ADCY6	0.0983977	16.942	1.00681	-5.51444	0.31583	0.628641	0.201598
MICE	1h post exercise	SNX6	-0.0608557	14.8503	-1.00657	-5.51467	0.31594	0.628654	0.201588
MICE	1h post exercise	BCAT2	0.105824	16.595	1.00615	-5.51507	0.316147	0.628859	0.201447
MICE	1h post exercise	ENY2	-0.116459	15.1725	-1.00536	-5.51581	0.316527	0.629061	0.201307
MICE	1h post exercise	HACD4	0.127291	17.6125	1.00442	-5.5167	0.316978	0.629061	0.201307
MICE	1h post exercise	HPRT1	0.0558573	19.4357	1.00465	-5.51648	0.316864	0.629061	0.201307
MICE	1h post exercise	MCCC2	-0.0588777	15.9182	-1.00462	-5.51651	0.316877	0.629061	0.201307
MICE	1h post exercise	PXMP4	0.0859134	12.8831	1.0045	-5.51663	0.316936	0.629061	0.201307
MICE	1h post exercise	SMAD2	0.0761897	17.209	1.00488	-5.51626	0.316755	0.629061	0.201307
MICE	1h post exercise	VAC14	-0.0543868	15.1938	-1.0049	-5.51625	0.316744	0.629061	0.201307
MICE	1h post exercise	RANBP9	-0.0610755	14.4916	-1.004	-5.5171	0.317176	0.629247	0.201179
MICE	1h post exercise	AGTRAP	-0.123866	15.2354	-1.00319	-5.51785	0.317566	0.629605	0.200932
MICE	1h post exercise	MAP2K1	-0.0968108	16.2716	-1.00322	-5.51783	0.317554	0.629605	0.200932
MICE	1h post exercise	MPL	0.120828	15.4575	1.00257	-5.51844	0.317867	0.629789	0.200805
MICE	1h post exercise	NDUFA4	0.0695597	19.1585	1.00272	-5.5183	0.317794	0.629789	0.200805
MICE	1h post exercise	NADK2	-0.0557015	15.7768	-1.00223	-5.51876	0.318026	0.629899	0.200729
MICE	1h post exercise	PAN3	-0.114475	13.5131	-1.00175	-5.51921	0.318257	0.630149	0.200556
MICE	1h post exercise	SSH1	0.0954859	12.4641	1.00109	-5.51983	0.318575	0.630571	0.200266
MICE	1h post exercise	RHOT1	-0.0596902	16.2905	-0.999493	-5.52133	0.319345	0.631735	0.199465
MICE	1h post exercise	SPRYD7	0.0716505	14.2992	0.999394	-5.52143	0.319392	0.631735	0.199465
MICE	1h post exercise	VIM	-0.147736	21.1611	-0.999225	-5.52158	0.319477	0.631735	0.199465
MICE	1h post exercise	SDHD	-0.148357	16.6657	-0.998423	-5.52233	0.319863	0.632293	0.199082
MICE	1h post exercise	APOBR	-0.142784	13.2479	-0.997433	-5.52326	0.320342	0.632785	0.198744
MICE	1h post exercise	MFAP1	-0.202964	14.3337	-0.997258	-5.52342	0.320427	0.632785	0.198744
MICE	1h post exercise	ZNF22	-0.158348	15.0013	-0.997545	-5.52316	0.320288	0.632785	0.198744
MICE	1h post exercise	PLA2G15	0.077848	15.1309	0.99671	-5.52394	0.32069	0.633097	0.198529
MICE	1h post exercise	DENR	-0.062256	16.8495	-0.996417	-5.52421	0.320831	0.633155	0.19849
MICE	1h post exercise	DNPH1	0.0890011	16.4491	0.996004	-5.5246	0.321033	0.633155	0.19849
MICE	1h post exercise	TBRG4	-0.0723347	14.9995	-0.996177	-5.52444	0.320947	0.633155	0.19849
MICE	1h post exercise	PDPR	-0.0697715	16.416	-0.995295	-5.52526	0.321375	0.633621	0.19817
MICE	1h post exercise	ARHGAP18	0.0952968	19.4598	0.994456	-5.52604	0.321783	0.634153	0.197806
MICE	1h post exercise	FKBP3	0.0494151	18.1279	0.994304	-5.52619	0.321854	0.634153	0.197806
MICE	1h post exercise	HPS1	0.0799703	14.8843	0.993671	-5.52678	0.322162	0.634346	0.197674
MICE	1h post exercise	MEAF6	-0.135943	15.6449	-0.99373	-5.52672	0.322135	0.634346	0.197674
MICE	1h post exercise	NECAP2	-0.0662476	16.8042	-0.993398	-5.52703	0.322294	0.634397	0.197639
MICE	1h post exercise	ANAPC5	-0.0725304	12.2926	-0.992714	-5.52767	0.322626	0.634746	0.1974
MICE	1h post exercise	PFKP	0.082039	19.2321	0.992432	-5.52793	0.322765	0.634746	0.1974
MICE	1h post exercise	RNF13	-0.137806	15.6998	-0.992389	-5.52797	0.322786	0.634746	0.1974
MICE	1h post exercise	FMO5	0.0950903	14.8051	0.991855	-5.52847	0.323046	0.63505	0.197192
MICE	1h post exercise	DCTD	0.0644581	15.7522	0.989303	-5.53084	0.324285	0.635488	0.196893
MICE	1h post exercise	DDAH2	0.0920274	16.7793	0.988205	-5.53186	0.324823	0.635488	0.196893
MICE	1h post exercise	DGKG	0.0992375	15.12	0.989306	-5.53084	0.324286	0.635488	0.196893
MICE	1h post exercise	ECHDC2	-0.160767	12.5561	-0.991088	-5.52918	0.323419	0.635488	0.196893
MICE	1h post exercise	EIF2B4	-0.0925178	14.9951	-0.98861	-5.53148	0.324626	0.635488	0.196893
MICE	1h post exercise	GFOD1	0.107957	14.925	0.988451	-5.53163	0.324703	0.635488	0.196893
MICE	1h post exercise	GTF2H1	-0.19875	11.9229	-0.989228	-5.53091	0.324324	0.635488	0.196893
MICE	1h post exercise	IDE	0.0463717	19.7186	0.988513	-5.53158	0.324671	0.635488	0.196893
MICE	1h post exercise	LGALS3	0.110014	18.1626	0.988156	-5.5319	0.324847	0.635488	0.196893
MICE	1h post exercise	METTL14	-0.147901	13.4729	-0.988478	-5.5316	0.32469	0.635488	0.196893
MICE	1h post exercise	OAS1	-0.168267	13.1868	-0.989443	-5.53071	0.32422	0.635488	0.196893
MICE	1h post exercise	PLTP	-0.125374	14.2372	-0.990486	-5.52974	0.323712	0.635488	0.196893
MICE	1h post exercise	RPS6	-0.120925	18.1495	-0.989357	-5.53079	0.324262	0.635488	0.196893
MICE	1h post exercise	TRAPPC8	-0.0354403	15.0576	-0.990865	-5.52939	0.323525	0.635488	0.196893
MICE	1h post exercise	VTI1B	-0.0857789	15.7567	-0.990014	-5.53018	0.323941	0.635488	0.196893
MICE	1h post exercise	ITGB1	0.112619	20.5225	0.987673	-5.53235	0.325083	0.635743	0.196718
MICE	1h post exercise	MDN1	-0.136671	14.5143	-0.987411	-5.53259	0.325211	0.635788	0.196688
MICE	1h post exercise	PSMD6	-0.0348477	17.1913	-0.987043	-5.53294	0.325388	0.635928	0.196592
MICE	1h post exercise	YBX1	-0.10216	15.9335	-0.986531	-5.53341	0.32564	0.636215	0.196396
MICE	1h post exercise	HACE1	-0.125025	12.8453	-0.986012	-5.53389	0.325894	0.636505	0.196198
MICE	1h post exercise	NDUFA7	-0.127039	15.4475	-0.985015	-5.53481	0.326382	0.637252	0.195689
MICE	1h post exercise	COQ9	-0.124746	14.1267	-0.983122	-5.53656	0.327309	0.638237	0.195018
MICE	1h post exercise	GLTP	0.0606435	15.3841	0.983311	-5.53639	0.327214	0.638237	0.195018
MICE	1h post exercise	MYL12B	0.210639	22.8912	0.983438	-5.53627	0.327154	0.638237	0.195018
MICE	1h post exercise	PLA2G12A	0.195061	13.3311	0.983205	-5.53648	0.327269	0.638237	0.195018
MICE	1h post exercise	ADAT2	0.15344	13.67	0.982371	-5.53725	0.327677	0.638542	0.19481
MICE	1h post exercise	PRKAR1A	0.0628063	19.4229	0.982515	-5.53712	0.327604	0.638542	0.19481
MICE	1h post exercise	DCUN1D3	-0.136836	12.3944	-0.982096	-5.53751	0.327812	0.6386	0.194771
MICE	1h post exercise	SLC6A4	0.0815983	15.9821	0.98181	-5.53777	0.327953	0.638667	0.194726
MICE	1h post exercise	NDUFAF7	-0.110869	12.6684	-0.981286	-5.53825	0.328209	0.63896	0.194526
MICE	1h post exercise	JAM3	0.118279	18.6242	0.98027	-5.53919	0.328709	0.639728	0.194005
MICE	1h post exercise	STK11	-0.106424	13.2099	-0.979935	-5.5395	0.328873	0.639769	0.193977
MICE	1h post exercise	VPS51	-0.0604383	15.3822	-0.979791	-5.53963	0.328942	0.639769	0.193977
MICE	1h post exercise	ABCF2	-0.0994802	14.9366	-0.979387	-5.54	0.329144	0.63992	0.193874
MICE	1h post exercise	GIMAP8	-0.144658	15.6683	-0.979154	-5.54021	0.329258	0.63992	0.193874
MICE	1h post exercise	PLXNA4	0.0824691	16.0759	0.978777	-5.54056	0.329444	0.63992	0.193874
MICE	1h post exercise	UQCC1	-0.100763	14.869	-0.978926	-5.54042	0.329371	0.63992	0.193874
MICE	1h post exercise	ATG2A	-0.0629151	12.9077	-0.976318	-5.54282	0.330654	0.640211	0.193677
MICE	1h post exercise	DDX3X	-0.0548722	18.9679	-0.977417	-5.54181	0.330111	0.640211	0.193677
MICE	1h post exercise	DNAJC13	-0.0412955	16.4755	-0.97748	-5.54175	0.330081	0.640211	0.193677
MICE	1h post exercise	FERMT3	0.10054	24.1951	0.977016	-5.54218	0.330312	0.640211	0.193677
MICE	1h post exercise	NCKAP1	0.10076	18.3738	0.976405	-5.54274	0.330613	0.640211	0.193677
MICE	1h post exercise	RARS2	-0.0963021	13.4388	-0.976755	-5.54242	0.330439	0.640211	0.193677
MICE	1h post exercise	SLC6A6	0.0675118	16.0465	0.976727	-5.54244	0.330452	0.640211	0.193677
MICE	1h post exercise	SSU72	-0.167903	14.0263	-0.977774	-5.54148	0.329938	0.640211	0.193677
MICE	1h post exercise	TIMP2	0.165457	14.755	0.977909	-5.54136	0.329872	0.640211	0.193677
MICE	1h post exercise	UEVLD	-0.0896718	13.4461	-0.977356	-5.54187	0.330142	0.640211	0.193677
MICE	1h post exercise	HTATSF1	-0.126914	15.2608	-0.975931	-5.54317	0.330847	0.64038	0.193562
MICE	1h post exercise	ANKRD27	-0.0890288	14.0804	-0.974068	-5.54488	0.331766	0.640517	0.193469
MICE	1h post exercise	FASN	0.0636907	18.0582	0.974386	-5.54459	0.331608	0.640517	0.193469
MICE	1h post exercise	GAR1	-0.19484	17.5253	-0.974142	-5.54481	0.331731	0.640517	0.193469
MICE	1h post exercise	LYPLAL1	0.0383194	17.0633	0.97437	-5.5446	0.331616	0.640517	0.193469
MICE	1h post exercise	PDCD6IP	-0.106763	18.805	-0.974747	-5.54426	0.331432	0.640517	0.193469
MICE	1h post exercise	RPL36	-0.153268	17.3812	-0.97472	-5.54428	0.331446	0.640517	0.193469
MICE	1h post exercise	SNCA	-0.197375	16.7993	-0.974367	-5.5446	0.33162	0.640517	0.193469
MICE	1h post exercise	TMEM192	-0.0984332	15.0564	-0.974185	-5.54477	0.33171	0.640517	0.193469
MICE	1h post exercise	DCTN5	0.0582787	15.1993	0.973634	-5.54528	0.33198	0.64057	0.193434
MICE	1h post exercise	EEF2	-0.107005	20.29	-0.972802	-5.54603	0.332394	0.64057	0.193434
MICE	1h post exercise	FRG1	-0.12988	14.8552	-0.972891	-5.54595	0.332351	0.64057	0.193434
MICE	1h post exercise	GMFG	-0.0689751	19.3066	-0.973233	-5.54564	0.33218	0.64057	0.193434
MICE	1h post exercise	L3HYPDH	0.0862979	14.5371	0.973369	-5.54552	0.332113	0.64057	0.193434
MICE	1h post exercise	MGAT4B	0.131322	13.6663	0.9727	-5.54613	0.332445	0.64057	0.193434
MICE	1h post exercise	NDUFS5	0.0992282	18.6492	0.972516	-5.5463	0.332536	0.64057	0.193434
MICE	1h post exercise	DEK	-0.171148	16.0852	-0.969738	-5.54883	0.333914	0.641869	0.192554
MICE	1h post exercise	DKC1	-0.176727	15.6701	-0.969265	-5.54926	0.334149	0.641869	0.192554
MICE	1h post exercise	IL4I1	-0.136057	14.2016	-0.969435	-5.5491	0.334065	0.641869	0.192554
MICE	1h post exercise	NOL7	-0.130217	14.0557	-0.968801	-5.54968	0.33438	0.641869	0.192554
MICE	1h post exercise	ORC4	-0.143739	12.8503	-0.969729	-5.54884	0.333919	0.641869	0.192554
MICE	1h post exercise	PADI4	0.160799	16.5106	0.970854	-5.54781	0.33336	0.641869	0.192554
MICE	1h post exercise	PITPNM2	0.0803438	15.7691	0.968928	-5.54957	0.334317	0.641869	0.192554
MICE	1h post exercise	PPTC7	0.116646	14.0344	0.968969	-5.54953	0.334296	0.641869	0.192554
MICE	1h post exercise	SKIC3	-0.058501	15.6594	-0.9702	-5.54841	0.333682	0.641869	0.192554
MICE	1h post exercise	SNRPD2	-0.164484	18.5866	-0.970241	-5.54837	0.333665	0.641869	0.192554
MICE	1h post exercise	TMEM126A	-0.0486794	15.5164	-0.970308	-5.54831	0.333629	0.641869	0.192554
MICE	1h post exercise	MYH14	-0.238222	16.5471	-0.968054	-5.55036	0.334752	0.642379	0.192209
MICE	1h post exercise	PSMD14	-0.102797	17.6631	-0.967834	-5.55056	0.334861	0.642384	0.192205
MICE	1h post exercise	MARK3	-0.103427	13.2942	-0.967555	-5.55081	0.334999	0.642445	0.192164
MICE	1h post exercise	SMAD3	-0.0882861	13.8512	-0.966576	-5.5517	0.335485	0.642969	0.19181
MICE	1h post exercise	TMEM164	-0.107208	14.4984	-0.966602	-5.55168	0.335475	0.642969	0.19181
MICE	1h post exercise	DCAF1	-0.110651	13.4632	-0.966064	-5.55217	0.335742	0.643192	0.191659
MICE	1h post exercise	EIF3E	-0.0556509	18.3103	-0.965774	-5.55243	0.335885	0.643192	0.191659
MICE	1h post exercise	WDR12	-0.190725	13.5161	-0.965706	-5.55249	0.335921	0.643192	0.191659
MICE	1h post exercise	AGPS	0.0660608	16.2304	0.964787	-5.55333	0.336377	0.643657	0.191345
MICE	1h post exercise	KDM3B	-0.117036	14.6327	-0.964823	-5.55329	0.336362	0.643657	0.191345
MICE	1h post exercise	RALBP1	-0.081985	13.464	-0.964435	-5.55365	0.336553	0.643789	0.191256
MICE	1h post exercise	NUDT21	-0.117987	17.8818	-0.96407	-5.55397	0.336738	0.643939	0.191156
MICE	1h post exercise	TRIP13	-0.0800356	14.3808	-0.963305	-5.55467	0.337117	0.644461	0.190804
MICE	1h post exercise	CSGALNACT2	-0.120326	13.565	-0.962719	-5.5552	0.337413	0.64457	0.19073
MICE	1h post exercise	MAST3	0.196859	15.4057	0.962129	-5.55573	0.337708	0.64457	0.19073
MICE	1h post exercise	PHF14	-0.132209	13.7169	-0.96246	-5.55543	0.337542	0.64457	0.19073
MICE	1h post exercise	SETD3	-0.0690562	14.7342	-0.962508	-5.55539	0.337516	0.64457	0.19073
MICE	1h post exercise	USP14	0.0445759	17.9325	0.96218	-5.55568	0.33768	0.64457	0.19073
MICE	1h post exercise	CLEC2L	0.15183	15.7373	0.961444	-5.55635	0.338051	0.64502	0.190427
MICE	1h post exercise	ABHD5	-0.117259	14.7053	-0.960147	-5.55752	0.338701	0.645399	0.190171
MICE	1h post exercise	BTK	0.0771142	18.4577	0.95861	-5.5589	0.339472	0.645399	0.190171
MICE	1h post exercise	CPT1A	0.0622658	19.6729	0.96082	-5.55691	0.338361	0.645399	0.190171
MICE	1h post exercise	CYCS	0.0617191	20.677	0.958929	-5.55862	0.339309	0.645399	0.190171
MICE	1h post exercise	DAP3	-0.105146	14.1497	-0.958526	-5.55898	0.339514	0.645399	0.190171
MICE	1h post exercise	EFTUD2	-0.13249	17.4882	-0.96016	-5.55751	0.338694	0.645399	0.190171
MICE	1h post exercise	EXD2	-0.102879	12.0935	-0.95965	-5.55797	0.338947	0.645399	0.190171
MICE	1h post exercise	MINDY2	-0.101247	14.4075	-0.958956	-5.55859	0.339298	0.645399	0.190171
MICE	1h post exercise	NEMF	-0.0668616	15.183	-0.959931	-5.55771	0.338806	0.645399	0.190171
MICE	1h post exercise	PITPNM1	-0.0791869	14.8695	-0.958586	-5.55892	0.339483	0.645399	0.190171
MICE	1h post exercise	RIC8A	-0.0697196	15.701	-0.958486	-5.55901	0.339532	0.645399	0.190171
MICE	1h post exercise	THOC3	-0.13128	14.3177	-0.960183	-5.55749	0.338683	0.645399	0.190171
MICE	1h post exercise	C4B	0.154519	13.8146	0.958097	-5.55936	0.33973	0.645572	0.190055
MICE	1h post exercise	NAA50	-0.0576739	15.2918	-0.957591	-5.55982	0.339981	0.645847	0.18987
MICE	1h post exercise	EMP3	0.283037	14.048	0.956079	-5.56118	0.340744	0.646686	0.189307
MICE	1h post exercise	GRAMD1A	0.12658	12.2686	0.95616	-5.5611	0.340704	0.646686	0.189307
MICE	1h post exercise	POR	-0.0704822	15.8886	-0.956395	-5.56089	0.340584	0.646686	0.189307
MICE	1h post exercise	ARL6IP1	0.144882	16.1298	0.955836	-5.5614	0.340867	0.646715	0.189287
MICE	1h post exercise	KRT6A	-0.144542	15.9984	-0.955489	-5.56171	0.341041	0.646843	0.189201
MICE	1h post exercise	CD37	-0.161748	16.7161	-0.953267	-5.5637	0.342161	0.647276	0.188911
MICE	1h post exercise	EIF1B	0.159909	12.7712	0.953033	-5.56391	0.342279	0.647276	0.188911
MICE	1h post exercise	GNL2	-0.164398	14.2566	-0.952915	-5.56401	0.342339	0.647276	0.188911
MICE	1h post exercise	PCCA	0.0425216	17.066	0.953614	-5.56339	0.341984	0.647276	0.188911
MICE	1h post exercise	PLA2G4A	0.095448	17.0763	0.954016	-5.56303	0.341784	0.647276	0.188911
MICE	1h post exercise	RPL11	-0.127686	18.6381	-0.95384	-5.56318	0.341872	0.647276	0.188911
MICE	1h post exercise	RPL5	-0.125673	18.4024	-0.953964	-5.56307	0.34181	0.647276	0.188911
MICE	1h post exercise	SEC11A	-0.0601668	19.1537	-0.953084	-5.56386	0.342252	0.647276	0.188911
MICE	1h post exercise	VAV2	-0.119416	13.1103	-0.952911	-5.56402	0.342341	0.647276	0.188911
MICE	1h post exercise	WDR91	-0.0587406	15.5906	-0.953975	-5.56307	0.341802	0.647276	0.188911
MICE	1h post exercise	GALK1	-0.0728716	16.9756	-0.95216	-5.56469	0.34272	0.647789	0.188566
MICE	1h post exercise	CD46	0.0837877	17.6179	0.951387	-5.56538	0.343111	0.648123	0.188343
MICE	1h post exercise	MBD4	-0.11698	12.206	-0.951487	-5.56529	0.34306	0.648123	0.188343
MICE	1h post exercise	CASP1	-0.124413	16.9505	-0.949979	-5.56664	0.343824	0.648478	0.188104
MICE	1h post exercise	DCHS2	-0.226872	16.4725	-0.950747	-5.56595	0.343435	0.648478	0.188104
MICE	1h post exercise	HELZ2	-0.16411	11.1268	-0.949954	-5.56666	0.343836	0.648478	0.188104
MICE	1h post exercise	NBEAL1	0.0685231	15.848	0.950272	-5.56638	0.343673	0.648478	0.188104
MICE	1h post exercise	TMED4	0.0681779	17.0814	0.950307	-5.56634	0.343656	0.648478	0.188104
MICE	1h post exercise	DARS1	-0.0859971	19.5295	-0.949579	-5.56699	0.344026	0.648634	0.188
MICE	1h post exercise	CWF19L1	-0.128091	15.3725	-0.949048	-5.56747	0.344295	0.648938	0.187797
MICE	1h post exercise	ARMC6	-0.0996003	14.2649	-0.947974	-5.56842	0.34484	0.64903	0.187735
MICE	1h post exercise	ATP5F1B	-0.144301	22.5646	-0.946737	-5.56952	0.345467	0.64903	0.187735
MICE	1h post exercise	CLTA	0.128751	17.1302	0.946569	-5.56967	0.345553	0.64903	0.187735
MICE	1h post exercise	DECR2	0.110491	14.9086	0.948524	-5.56793	0.344561	0.64903	0.187735
MICE	1h post exercise	ECHDC1	-0.0901745	16.6496	-0.947217	-5.5691	0.345223	0.64903	0.187735
MICE	1h post exercise	GATD1	-0.0878318	16.3654	-0.947594	-5.56876	0.345032	0.64903	0.187735
MICE	1h post exercise	LPCAT4	0.117777	13.359	0.947251	-5.56907	0.345206	0.64903	0.187735
MICE	1h post exercise	NEIL3	-0.465641	12.3589	-0.947689	-5.56868	0.344984	0.64903	0.187735
MICE	1h post exercise	PTPRF	0.11055	13.5442	0.947576	-5.56878	0.345042	0.64903	0.187735
MICE	1h post exercise	SRA1	0.17407	12.633	0.946474	-5.56976	0.345601	0.64903	0.187735
MICE	1h post exercise	UCKL1	-0.112213	13.2308	-0.94641	-5.56981	0.345633	0.64903	0.187735
MICE	1h post exercise	USP46	0.153226	14.4027	0.947785	-5.56859	0.344935	0.64903	0.187735
MICE	1h post exercise	PHIP	-0.122559	13.7955	-0.946128	-5.57006	0.345776	0.649097	0.187691
MICE	1h post exercise	LSM4	-0.178274	16.5367	-0.945278	-5.57082	0.346209	0.649706	0.187283
MICE	1h post exercise	SSB	-0.121211	17.8784	-0.943604	-5.5723	0.34706	0.651041	0.186392
MICE	1h post exercise	TBC1D15	0.0420095	17.7321	0.943452	-5.57244	0.347136	0.651041	0.186392
MICE	1h post exercise	CPNE3	0.104848	19.657	0.942965	-5.57287	0.347386	0.651309	0.186213
MICE	1h post exercise	TTC9C	0.0830728	14.8566	0.94209	-5.57365	0.347832	0.651942	0.185791
MICE	1h post exercise	FGG	0.318762	24.4647	0.941271	-5.57437	0.34825	0.652156	0.185648
MICE	1h post exercise	HTRA2	0.069822	17.1141	0.94123	-5.57441	0.34827	0.652156	0.185648
MICE	1h post exercise	LY6G6D	-0.113176	15.8082	-0.941612	-5.57407	0.348076	0.652156	0.185648
MICE	1h post exercise	CD22	0.157778	13.5112	0.9407	-5.57487	0.348542	0.652462	0.185445
MICE	1h post exercise	RNF170	0.0602733	14.1246	0.939864	-5.57561	0.348967	0.653055	0.18505
MICE	1h post exercise	LACTB	-0.0568347	16.1267	-0.939644	-5.57581	0.349079	0.653063	0.185045
MICE	1h post exercise	ACP2	0.0532359	17.5401	0.933908	-5.58086	0.352019	0.653548	0.184722
MICE	1h post exercise	ACSF3	-0.0615538	15.8528	-0.935745	-5.57924	0.351076	0.653548	0.184722
MICE	1h post exercise	BRD4	-0.141461	15.0049	-0.937355	-5.57782	0.350253	0.653548	0.184722
MICE	1h post exercise	BZW1	-0.0640761	16.0669	-0.938289	-5.577	0.349772	0.653548	0.184722
MICE	1h post exercise	CD72	0.139405	11.9713	0.935172	-5.57974	0.351372	0.653548	0.184722
MICE	1h post exercise	CDA	0.199804	14.4738	0.936418	-5.57865	0.350733	0.653548	0.184722
MICE	1h post exercise	CYP20A1	-0.110934	14.7349	-0.938318	-5.57698	0.349759	0.653548	0.184722
MICE	1h post exercise	CYRIA	-0.179459	13.9205	-0.934479	-5.58035	0.351728	0.653548	0.184722
MICE	1h post exercise	EVI5L	-0.114482	12.9597	-0.934734	-5.58013	0.351597	0.653548	0.184722
MICE	1h post exercise	GRIPAP1	0.0895255	16.7141	0.93732	-5.57785	0.350271	0.653548	0.184722
MICE	1h post exercise	LIMD1	-0.114536	13.6409	-0.935826	-5.57917	0.351037	0.653548	0.184722
MICE	1h post exercise	LRRC32	0.0940939	16.6988	0.936267	-5.57878	0.350811	0.653548	0.184722
MICE	1h post exercise	LYRM4	-0.126812	15.0225	-0.934018	-5.58076	0.351965	0.653548	0.184722
MICE	1h post exercise	PAK2	-0.143862	17.4555	-0.933865	-5.58089	0.352044	0.653548	0.184722
MICE	1h post exercise	PLEKHA2	-0.0839404	14.472	-0.937461	-5.57773	0.350197	0.653548	0.184722
MICE	1h post exercise	PPM1B	-0.0779928	15.9174	-0.934802	-5.58007	0.351562	0.653548	0.184722
MICE	1h post exercise	PRRC1	0.121908	15.989	0.9344	-5.58042	0.351769	0.653548	0.184722
MICE	1h post exercise	PSD4	-0.0711558	14.7747	-0.933929	-5.58084	0.352008	0.653548	0.184722
MICE	1h post exercise	PUDP	0.123955	15.6346	0.935271	-5.57966	0.351321	0.653548	0.184722
MICE	1h post exercise	RPS12	-0.147697	18.354	-0.934755	-5.58011	0.351587	0.653548	0.184722
MICE	1h post exercise	SNRPGP15	0.268215	17.1774	0.934752	-5.58011	0.351588	0.653548	0.184722
MICE	1h post exercise	SNX2	-0.0745131	15.3131	-0.93569	-5.57929	0.351105	0.653548	0.184722
MICE	1h post exercise	USP7	-0.0737512	17.7849	-0.937575	-5.57763	0.35014	0.653548	0.184722
MICE	1h post exercise	VNN1	0.129775	14.8449	0.937103	-5.57805	0.350382	0.653548	0.184722
MICE	1h post exercise	ZFYVE27	0.117625	12.7444	0.935259	-5.57967	0.351328	0.653548	0.184722
MICE	1h post exercise	YWHAZ	0.0525652	24.0773	0.933578	-5.58115	0.352189	0.653617	0.184677
MICE	1h post exercise	COPB2	0.0382221	19.8889	0.932653	-5.58196	0.352665	0.653765	0.184578
MICE	1h post exercise	GID8	0.130784	12.9912	0.932375	-5.5822	0.35281	0.653765	0.184578
MICE	1h post exercise	ND4	0.109624	16.6651	0.932448	-5.58213	0.352772	0.653765	0.184578
MICE	1h post exercise	RMDN1	-0.049522	16.5466	-0.933121	-5.58155	0.352424	0.653765	0.184578
MICE	1h post exercise	TADA3	0.209515	10.9299	0.932563	-5.58203	0.352714	0.653765	0.184578
MICE	1h post exercise	TOLLIP	0.0620851	17.2536	0.931292	-5.58315	0.353366	0.654594	0.184028
MICE	1h post exercise	UXS1	0.129394	15.838	0.930605	-5.58375	0.353722	0.655053	0.183724
MICE	1h post exercise	ASAH1	-0.11315	18.4285	-0.9288	-5.58532	0.354653	0.65591	0.183156
MICE	1h post exercise	BLOC1S3	-0.0911163	13.8788	-0.92883	-5.5853	0.354637	0.65591	0.183156
MICE	1h post exercise	C11orf54	0.0854834	15.3167	0.92908	-5.58508	0.354509	0.65591	0.183156
MICE	1h post exercise	CYP4F3	0.287037	12.852	0.928455	-5.58562	0.354832	0.65591	0.183156
MICE	1h post exercise	NIF3L1	-0.0644661	17.0723	-0.928441	-5.58564	0.354837	0.65591	0.183156
MICE	1h post exercise	TBCE	0.0419662	15.0632	0.929461	-5.58475	0.35431	0.65591	0.183156
MICE	1h post exercise	GMPS	-0.0595874	17.3146	-0.927079	-5.58682	0.355541	0.656923	0.182485
MICE	1h post exercise	GOLPH3	-0.0754586	15.9676	-0.926964	-5.58692	0.355602	0.656923	0.182485
MICE	1h post exercise	FGR	-0.0954808	15.9176	-0.925919	-5.58783	0.356143	0.657159	0.182329
MICE	1h post exercise	MCF2L	0.134006	11.6548	0.925916	-5.58783	0.356145	0.657159	0.182329
MICE	1h post exercise	TSPO	0.0882084	18.6167	0.926253	-5.58754	0.35597	0.657159	0.182329
MICE	1h post exercise	ZC3HAV1L	0.0749599	15.6401	0.925876	-5.58787	0.356165	0.657159	0.182329
MICE	1h post exercise	ECHS1	-0.0737032	18.3927	-0.925023	-5.58861	0.356607	0.657705	0.181969
MICE	1h post exercise	KIAA0513	0.0882576	17.5698	0.924675	-5.58891	0.356788	0.657705	0.181969
MICE	1h post exercise	ST7	0.0946696	13.289	0.924847	-5.58877	0.356697	0.657705	0.181969
MICE	1h post exercise	PAOX	0.081754	14.7071	0.923853	-5.58963	0.357213	0.658288	0.181584
MICE	1h post exercise	MTHFS	0.0712677	15.2362	0.922995	-5.59037	0.357658	0.658834	0.181224
MICE	1h post exercise	PAXIP1	-0.128481	12.162	-0.922756	-5.59058	0.357783	0.658834	0.181224
MICE	1h post exercise	UNC13D	0.075142	20.5875	0.922654	-5.59067	0.357837	0.658834	0.181224
MICE	1h post exercise	CHD2	-0.120567	14.0579	-0.92219	-5.59107	0.358077	0.659076	0.181064
MICE	1h post exercise	EGLN1	-0.127169	12.8081	-0.921315	-5.59183	0.358532	0.65911	0.181042
MICE	1h post exercise	IDI1	-0.0586851	15.3057	-0.921332	-5.59181	0.358521	0.65911	0.181042
MICE	1h post exercise	MTSS1	0.0846458	16.4683	0.92179	-5.59142	0.358285	0.65911	0.181042
MICE	1h post exercise	SERPINB2	0.155451	15.1303	0.921478	-5.59169	0.358448	0.65911	0.181042
MICE	1h post exercise	HK2	-0.0818806	16.4892	-0.920488	-5.59254	0.358962	0.659499	0.180786
MICE	1h post exercise	ISOC1	0.0567825	18.5877	0.920574	-5.59247	0.358916	0.659499	0.180786
MICE	1h post exercise	SORD	0.0468297	17.0947	0.91997	-5.59299	0.35923	0.65979	0.180594
MICE	1h post exercise	ELOVL5	-0.121385	14.5387	-0.919238	-5.59362	0.359614	0.660093	0.180395
MICE	1h post exercise	SLA2	0.0839946	16.2781	0.919245	-5.59362	0.35961	0.660093	0.180395
MICE	1h post exercise	P2RX4	-0.154262	13.8114	-0.91876	-5.59404	0.359863	0.66035	0.180226
MICE	1h post exercise	COMMD3-BMI1	-0.117522	12.4409	-0.917021	-5.59554	0.36077	0.661211	0.17966
MICE	1h post exercise	COX5B	0.14226	19.4104	0.917054	-5.59551	0.360753	0.661211	0.17966
MICE	1h post exercise	EP300	-0.108564	13.5451	-0.917237	-5.59535	0.360657	0.661211	0.17966
MICE	1h post exercise	PRPS1	-0.0636148	16.9073	-0.917034	-5.59553	0.360761	0.661211	0.17966
MICE	1h post exercise	ACSL5	0.0560921	17.4923	0.915632	-5.59673	0.361493	0.661376	0.179551
MICE	1h post exercise	ALDH16A1	0.0977093	16.6372	0.914969	-5.5973	0.361842	0.661376	0.179551
MICE	1h post exercise	ARL6	-0.109427	12.6709	-0.915561	-5.59679	0.361532	0.661376	0.179551
MICE	1h post exercise	BECN1	0.0710164	15.6816	0.91496	-5.59731	0.361846	0.661376	0.179551
MICE	1h post exercise	DIAPH2	0.13074	12.9602	0.915349	-5.59697	0.361643	0.661376	0.179551
MICE	1h post exercise	MFSD6	-0.146585	13.955	-0.916081	-5.59634	0.361261	0.661376	0.179551
MICE	1h post exercise	MRPS17	-0.141958	15.3679	-0.915763	-5.59662	0.361427	0.661376	0.179551
MICE	1h post exercise	MRPS18A	-0.0804593	14.9134	-0.915629	-5.59673	0.361497	0.661376	0.179551
MICE	1h post exercise	RILP	0.134741	14.2993	0.915396	-5.59693	0.361619	0.661376	0.179551
MICE	1h post exercise	BPGM	0.0957688	13.6531	0.91346	-5.5986	0.362632	0.661411	0.179529
MICE	1h post exercise	FARS2	-0.0745698	14.4257	-0.914481	-5.59772	0.362095	0.661411	0.179529
MICE	1h post exercise	MRPL19	-0.0713255	15.9471	-0.913594	-5.59848	0.362561	0.661411	0.179529
MICE	1h post exercise	MS4A1	0.242184	15.3327	0.913936	-5.59819	0.362382	0.661411	0.179529
MICE	1h post exercise	SMARCD2	-0.0951245	15.5628	-0.913602	-5.59848	0.362558	0.661411	0.179529
MICE	1h post exercise	TMEM199	0.0831828	14.9159	0.914142	-5.59801	0.362275	0.661411	0.179529
MICE	1h post exercise	UNG	0.114801	14.6407	0.913692	-5.5984	0.362511	0.661411	0.179529
MICE	1h post exercise	REPS2	0.1242	13.2734	0.913129	-5.59888	0.362805	0.661528	0.179452
MICE	1h post exercise	APEH	0.0499568	18.527	0.912306	-5.59959	0.363235	0.661638	0.17938
MICE	1h post exercise	DIABLO	-0.0422071	16.7246	-0.9124	-5.59951	0.363185	0.661638	0.17938
MICE	1h post exercise	ERN1	0.082953	18.4308	0.912218	-5.59966	0.363283	0.661638	0.17938
MICE	1h post exercise	MEFV	-0.120011	13.9304	-0.912178	-5.5997	0.363304	0.661638	0.17938
MICE	1h post exercise	CD84	0.0845785	19.4886	0.910762	-5.60091	0.364047	0.661657	0.179367
MICE	1h post exercise	DNAJC9	-0.0783381	16.6305	-0.910443	-5.60118	0.364214	0.661657	0.179367
MICE	1h post exercise	LUC7L2	-0.199477	15.7339	-0.911463	-5.60031	0.363679	0.661657	0.179367
MICE	1h post exercise	MCUR1	-0.0828103	13.723	-0.911529	-5.60025	0.363642	0.661657	0.179367
MICE	1h post exercise	OPHN1	0.093982	15.3746	0.910674	-5.60099	0.364093	0.661657	0.179367
MICE	1h post exercise	PDXP	-0.0451642	15.3369	-0.910902	-5.60079	0.363971	0.661657	0.179367
MICE	1h post exercise	PSMD9	0.072509	15.7162	0.910404	-5.60122	0.364235	0.661657	0.179367
MICE	1h post exercise	SYS1	0.116018	14.0975	0.911111	-5.60061	0.363864	0.661657	0.179367
MICE	1h post exercise	TMSB4X	0.156249	17.8613	0.91028	-5.60132	0.3643	0.661657	0.179367
MICE	1h post exercise	DIP2B	-0.0939831	14.0786	-0.90958	-5.60192	0.364668	0.661907	0.179203
MICE	1h post exercise	PRKX	-0.232372	13.7356	-0.909392	-5.60208	0.364767	0.661907	0.179203
MICE	1h post exercise	RAB12	0.0539424	14.9241	0.909572	-5.60193	0.36467	0.661907	0.179203
MICE	1h post exercise	TRAPPC11	0.038885	15.7716	0.907825	-5.60342	0.365589	0.663001	0.178486
MICE	1h post exercise	VPS13C	-0.0299296	17.6893	-0.907966	-5.6033	0.365514	0.663001	0.178486
MICE	1h post exercise	FAM89B	-0.162776	12.683	-0.906943	-5.60417	0.366056	0.663301	0.178289
MICE	1h post exercise	OPLAH	0.0823619	14.9534	0.906889	-5.60422	0.366084	0.663301	0.178289
MICE	1h post exercise	VPS26B	-0.0433026	17.4211	-0.907086	-5.60405	0.365978	0.663301	0.178289
MICE	1h post exercise	CAPNS1	-0.0503042	19.3488	-0.90575	-5.60519	0.366682	0.664185	0.177711
MICE	1h post exercise	VPS29	-0.0425469	18.1281	-0.905167	-5.60569	0.36699	0.664544	0.177476
MICE	1h post exercise	TRA2A	-0.224746	15.8713	-0.9035	-5.6071	0.367873	0.665942	0.176564
MICE	1h post exercise	BTF3	-0.111309	15.1735	-0.902856	-5.60765	0.368213	0.666159	0.176422
MICE	1h post exercise	COPS7A	-0.0758158	15.8595	-0.902943	-5.60757	0.368167	0.666159	0.176422
MICE	1h post exercise	NFU1	0.105634	13.1766	0.902637	-5.60783	0.368329	0.666169	0.176416
MICE	1h post exercise	ITPRID2	-0.13157	14.3191	-0.902366	-5.60806	0.368472	0.666229	0.176376
MICE	1h post exercise	BCAP31	0.0549397	19.243	0.901841	-5.60851	0.368748	0.666528	0.176182
MICE	1h post exercise	CERT1	-0.0657843	15.4318	-0.901379	-5.6089	0.368993	0.666763	0.176028
MICE	1h post exercise	ERH	-0.114067	16.3933	-0.900974	-5.60924	0.369209	0.666763	0.176028
MICE	1h post exercise	HSP90AB4P	-0.140045	16.8782	-0.901091	-5.60914	0.369148	0.666763	0.176028
MICE	1h post exercise	CCN2	0.209146	18.1683	0.899221	-5.61072	0.370139	0.66746	0.175575
MICE	1h post exercise	GALNT7	0.0880999	14.4002	0.899204	-5.61074	0.370148	0.66746	0.175575
MICE	1h post exercise	ITGA2	0.0928164	19.6077	0.8997	-5.61032	0.369885	0.66746	0.175575
MICE	1h post exercise	PEDS1	0.0675163	13.8075	0.899203	-5.61074	0.370146	0.66746	0.175575
MICE	1h post exercise	PIGB	0.0947708	14.1201	0.899618	-5.61039	0.369928	0.66746	0.175575
MICE	1h post exercise	ACSF2	-0.0450222	14.995	-0.897422	-5.61225	0.371092	0.667969	0.175244
MICE	1h post exercise	CCDC88C	-0.0792684	13.2203	-0.89615	-5.61332	0.371769	0.667969	0.175244
MICE	1h post exercise	CES1	0.133384	17.7091	0.896537	-5.61299	0.371565	0.667969	0.175244
MICE	1h post exercise	CFAP20	-0.107163	15.761	-0.897646	-5.61205	0.370975	0.667969	0.175244
MICE	1h post exercise	COX7A2L	-0.0900193	16.5505	-0.895791	-5.61362	0.371962	0.667969	0.175244
MICE	1h post exercise	GLUD1	-0.0632093	20.0476	-0.895122	-5.61418	0.372317	0.667969	0.175244
MICE	1h post exercise	GPCPD1	0.0447054	14.7246	0.895054	-5.61424	0.372352	0.667969	0.175244
MICE	1h post exercise	GPN1	-0.123757	13.7548	-0.8953	-5.61403	0.372223	0.667969	0.175244
MICE	1h post exercise	GPR89A	-0.0661261	15.2653	-0.897673	-5.61203	0.370959	0.667969	0.175244
MICE	1h post exercise	LDHA	0.0451609	23.3129	0.89682	-5.61275	0.371412	0.667969	0.175244
MICE	1h post exercise	NOL11	-0.220894	13.3975	-0.89824	-5.61155	0.37066	0.667969	0.175244
MICE	1h post exercise	PDCD10	0.112931	18.1338	0.896847	-5.61273	0.3714	0.667969	0.175244
MICE	1h post exercise	RGL2	-0.0823749	13.2711	-0.896947	-5.61265	0.371345	0.667969	0.175244
MICE	1h post exercise	RHOT2	-0.0467286	16.3837	-0.896362	-5.61314	0.371656	0.667969	0.175244
MICE	1h post exercise	SEPTIN8	-0.0699174	13.8245	-0.895506	-5.61386	0.372111	0.667969	0.175244
MICE	1h post exercise	STK38	0.0456723	17.7703	0.894716	-5.61452	0.372532	0.667969	0.175244
MICE	1h post exercise	TDP1	-0.127891	13.7534	-0.895701	-5.61369	0.37201	0.667969	0.175244
MICE	1h post exercise	TXNDC5	0.0851033	18.7296	0.897634	-5.61206	0.370981	0.667969	0.175244
MICE	1h post exercise	VPS26A	-0.0946062	16.6944	-0.894851	-5.61441	0.372462	0.667969	0.175244
MICE	1h post exercise	U2SURP	-0.126403	18.1087	-0.8945	-5.6147	0.372649	0.667981	0.175236
MICE	1h post exercise	DCK	-0.100838	16.0079	-0.893727	-5.61535	0.373061	0.668522	0.174885
MICE	1h post exercise	LRRC8B	-0.128387	12.4844	-0.89341	-5.61562	0.37323	0.668626	0.174817
MICE	1h post exercise	DMAC2L	-0.0630894	16.6172	-0.892869	-5.61608	0.373517	0.668773	0.174722
MICE	1h post exercise	NUCB2	-0.0801191	14.1822	-0.892838	-5.6161	0.373534	0.668773	0.174722
MICE	1h post exercise	ENO2	0.0759218	16.8888	0.891814	-5.61696	0.374082	0.669159	0.174471
MICE	1h post exercise	PECAM1	0.0759382	20.3928	0.891924	-5.61687	0.374023	0.669159	0.174471
MICE	1h post exercise	RAB4B	0.043857	18.4383	0.891942	-5.61685	0.374012	0.669159	0.174471
MICE	1h post exercise	UBR4	-0.0325095	17.0677	-0.891138	-5.61753	0.374441	0.669603	0.174182
MICE	1h post exercise	DYM	0.0645702	14.847	0.890355	-5.61818	0.37486	0.670088	0.173868
MICE	1h post exercise	PSEN2	-0.143297	14.9614	-0.89022	-5.61829	0.374934	0.670088	0.173868
MICE	1h post exercise	C2CD5	-0.0373724	16.2218	-0.889799	-5.61865	0.375157	0.670288	0.173739
MICE	1h post exercise	KRT5	-0.150498	12.7875	-0.889431	-5.61895	0.375356	0.670314	0.173722
MICE	1h post exercise	NDST2	-0.209359	15.234	-0.889362	-5.61901	0.375394	0.670314	0.173722
MICE	1h post exercise	ELMOD2	0.0711872	16.5431	0.88871	-5.61956	0.375743	0.670478	0.173616
MICE	1h post exercise	EPS15L1	-0.0690258	17.8389	-0.888568	-5.61967	0.375818	0.670478	0.173616
MICE	1h post exercise	RPL35	-0.128131	18.4521	-0.888863	-5.61943	0.37566	0.670478	0.173616
MICE	1h post exercise	SYNGR1	-0.135138	14.9225	-0.88789	-5.62024	0.376182	0.670928	0.173324
MICE	1h post exercise	TRAPPC14	-0.0784096	12.9777	-0.887102	-5.6209	0.376602	0.671479	0.172968
MICE	1h post exercise	ANXA11	0.192779	19.4902	0.886529	-5.62137	0.376912	0.671833	0.172739
MICE	1h post exercise	APOD	-0.108692	16.4848	-0.885893	-5.62191	0.377253	0.672156	0.17253
MICE	1h post exercise	TAOK2	-0.125012	13.8945	-0.885777	-5.622	0.377316	0.672156	0.17253
MICE	1h post exercise	CPS1	0.18133	12.9887	0.884807	-5.62281	0.377837	0.672688	0.172187
MICE	1h post exercise	MOCS3	-0.129178	13.2851	-0.884995	-5.62265	0.377736	0.672688	0.172187
MICE	1h post exercise	MAP1A	0.0853291	15.4641	0.883876	-5.62358	0.378337	0.67338	0.171739
MICE	1h post exercise	MRRF	-0.0721639	15.9979	-0.882764	-5.62451	0.378936	0.674048	0.171309
MICE	1h post exercise	MSRB2	0.17408	13.8527	0.882954	-5.62435	0.378834	0.674048	0.171309
MICE	1h post exercise	ASRGL1	0.0850138	15.2176	0.881704	-5.62538	0.379507	0.6743	0.171147
MICE	1h post exercise	ETFA	-0.0725728	18.5325	-0.881672	-5.62541	0.379524	0.6743	0.171147
MICE	1h post exercise	MALT1	-0.109584	15.3957	-0.881935	-5.62519	0.379382	0.6743	0.171147
MICE	1h post exercise	NRBP2	-0.126646	12.2058	-0.882009	-5.62513	0.379342	0.6743	0.171147
MICE	1h post exercise	RRAS2	-0.0511667	16.8594	-0.881438	-5.62561	0.379648	0.674322	0.171133
MICE	1h post exercise	ERAP2	-0.206741	15.2212	-0.879348	-5.62733	0.380778	0.675534	0.170353
MICE	1h post exercise	SLK	0.0562087	16.551	0.87938	-5.62731	0.380758	0.675534	0.170353
MICE	1h post exercise	SMC2	0.0855169	13.9861	0.879736	-5.62701	0.380567	0.675534	0.170353
MICE	1h post exercise	UBA3	-0.0579193	16.7884	-0.879361	-5.62733	0.380769	0.675534	0.170353
MICE	1h post exercise	ZDHHC3	0.109911	14.5426	0.877266	-5.62905	0.381904	0.677332	0.169198
MICE	1h post exercise	TIMM9	-0.145459	13.6205	-0.87681	-5.62943	0.38215	0.67757	0.169046
MICE	1h post exercise	PDCD5	-0.149172	12.7331	-0.875211	-5.63075	0.383016	0.678907	0.16819
MICE	1h post exercise	MPIG6B	0.128061	20.5782	0.874328	-5.63147	0.383495	0.679356	0.167902
MICE	1h post exercise	SDHA	-0.045273	19.0188	-0.874334	-5.63147	0.38349	0.679356	0.167902
MICE	1h post exercise	APOB	0.114352	17.3121	0.873874	-5.63185	0.383742	0.679425	0.167858
MICE	1h post exercise	SOAT1	-0.135454	14.3696	-0.873842	-5.63187	0.383759	0.679425	0.167858
MICE	1h post exercise	ALDH7A1	0.0703863	14.9599	0.870346	-5.63474	0.385658	0.680394	0.16724
MICE	1h post exercise	AMDHD2	-0.0600814	15.3114	-0.870624	-5.63451	0.385506	0.680394	0.16724
MICE	1h post exercise	CBR3	0.190338	13.9211	0.871739	-5.6336	0.384901	0.680394	0.16724
MICE	1h post exercise	CHMP3	-0.0791482	16.1779	-0.870776	-5.63439	0.385425	0.680394	0.16724
MICE	1h post exercise	CLU	0.108385	19.4482	0.871731	-5.6336	0.384905	0.680394	0.16724
MICE	1h post exercise	CTSZ	0.115201	17.616	0.870623	-5.63451	0.385508	0.680394	0.16724
MICE	1h post exercise	DDX20	0.109086	12.8801	0.872036	-5.63335	0.384739	0.680394	0.16724
MICE	1h post exercise	INPP5K	0.0535015	15.5118	0.87082	-5.63435	0.385399	0.680394	0.16724
MICE	1h post exercise	KAT8	-0.272334	13.1079	-0.871661	-5.63366	0.384943	0.680394	0.16724
MICE	1h post exercise	PLAA	-0.0372884	15.7692	-0.870376	-5.63472	0.38564	0.680394	0.16724
MICE	1h post exercise	POLR1E	-0.126554	13.424	-0.870985	-5.63422	0.385311	0.680394	0.16724
MICE	1h post exercise	TBXA2R	0.0757857	17.0449	0.872493	-5.63298	0.384491	0.680394	0.16724
MICE	1h post exercise	VPS16	-0.0280148	16.5155	-0.869731	-5.63524	0.385991	0.680783	0.166991
MICE	1h post exercise	POLR3B	-0.1241	11.9774	-0.868553	-5.6362	0.386636	0.681721	0.166393
MICE	1h post exercise	CHORDC1	-0.0481022	15.9546	-0.86741	-5.63714	0.387257	0.682428	0.165943
MICE	1h post exercise	NDUFA2	0.0774014	17.655	0.867403	-5.63714	0.387263	0.682428	0.165943
MICE	1h post exercise	FGGY	0.139517	11.9086	0.867143	-5.63735	0.387405	0.682479	0.16591
MICE	1h post exercise	PARL	0.108816	14.9527	0.866289	-5.63805	0.387871	0.682902	0.165642
MICE	1h post exercise	TPT1	0.101571	16.5936	0.866437	-5.63793	0.38779	0.682902	0.165642
MICE	1h post exercise	PBDC1	-0.0495681	16.102	-0.865706	-5.63853	0.388188	0.68326	0.165414
MICE	1h post exercise	TSPAN15	0.0781038	15.8258	0.864404	-5.63958	0.388902	0.684318	0.164742
MICE	1h post exercise	CCT4	-0.0475776	19.5066	-0.862536	-5.6411	0.389923	0.684559	0.164589
MICE	1h post exercise	COX7C	0.0918488	16.9018	0.863383	-5.64041	0.389461	0.684559	0.164589
MICE	1h post exercise	FOXRED1	-0.0787048	14.4467	-0.862887	-5.64082	0.389732	0.684559	0.164589
MICE	1h post exercise	GALC	-0.121033	15.6103	-0.863272	-5.6405	0.389521	0.684559	0.164589
MICE	1h post exercise	PARK7	0.0545539	20.6709	0.862432	-5.64119	0.38998	0.684559	0.164589
MICE	1h post exercise	RBPMS2	0.128577	16.2216	0.862586	-5.64106	0.389898	0.684559	0.164589
MICE	1h post exercise	SERPINB10	0.151451	16.3502	0.862535	-5.6411	0.389926	0.684559	0.164589
MICE	1h post exercise	SLC44A1	0.0977832	15.8394	0.862291	-5.6413	0.390059	0.684559	0.164589
MICE	1h post exercise	SPRYD4	-0.0591709	16.4768	-0.862727	-5.64095	0.389818	0.684559	0.164589
MICE	1h post exercise	GOLPH3L	-0.133577	14.8727	-0.861931	-5.64159	0.390256	0.684706	0.164496
MICE	1h post exercise	SGF29	0.109098	13.9386	0.86146	-5.64197	0.390515	0.684961	0.164334
MICE	1h post exercise	ACADM	0.0703526	19.79	0.860368	-5.64286	0.391114	0.685218	0.164171
MICE	1h post exercise	COMT	-0.102211	17.4786	-0.859707	-5.64339	0.391477	0.685218	0.164171
MICE	1h post exercise	LRRK2	-0.110449	13.0424	-0.86043	-5.64281	0.39108	0.685218	0.164171
MICE	1h post exercise	MDP1	0.101286	15.5005	0.85954	-5.64353	0.391569	0.685218	0.164171
MICE	1h post exercise	NME3	-0.0736257	15.5636	-0.860229	-5.64297	0.391191	0.685218	0.164171
MICE	1h post exercise	RAB11FIP3	0.0947319	14.8103	0.859832	-5.64329	0.391409	0.685218	0.164171
MICE	1h post exercise	SH3PXD2A	-0.105915	13.2171	-0.860984	-5.64236	0.390776	0.685218	0.164171
MICE	1h post exercise	TRAPPC2L	-0.0562298	15.8162	-0.860056	-5.64311	0.391284	0.685218	0.164171
MICE	1h post exercise	COX7A2	-0.0790373	20.5977	-0.859133	-5.64386	0.391793	0.68541	0.164049
MICE	1h post exercise	SMARCB1	-0.0836616	15.913	-0.858864	-5.64407	0.391941	0.685471	0.164011
MICE	1h post exercise	NLE1	-0.134136	13.0493	-0.857586	-5.6451	0.392644	0.686501	0.163359
MICE	1h post exercise	PYCR3	-0.100277	13.6734	-0.857235	-5.64539	0.392837	0.68664	0.163271
MICE	1h post exercise	CLASP2	-0.0511276	15.038	-0.856793	-5.64575	0.393078	0.686863	0.16313
MICE	1h post exercise	PRKCB	0.0637335	19.6988	0.856203	-5.64622	0.393405	0.687155	0.162945
MICE	1h post exercise	TARBP1	0.134406	13.3131	0.856081	-5.64632	0.393473	0.687155	0.162945
MICE	1h post exercise	DIAPH1	-0.0599114	19.9294	-0.855409	-5.64686	0.393842	0.687601	0.162663
MICE	1h post exercise	NUBPL	-0.0989567	13.6417	-0.855	-5.64719	0.394069	0.687798	0.162539
MICE	1h post exercise	IFI35	-0.0694985	16.1926	-0.854514	-5.64758	0.394337	0.688067	0.162369
MICE	1h post exercise	ATP5F1C	-0.0408941	20.4343	-0.854289	-5.64776	0.394459	0.688081	0.16236
MICE	1h post exercise	TBCB	0.0385823	18.3134	0.853156	-5.64867	0.395085	0.688857	0.161871
MICE	1h post exercise	VAV1	-0.0325669	17.3788	-0.85307	-5.64874	0.395132	0.688857	0.161871
MICE	1h post exercise	RFC4	-0.094918	14.6208	-0.852801	-5.64895	0.395283	0.688921	0.16183
MICE	1h post exercise	NOP14	-0.142697	12.6644	-0.851647	-5.64988	0.395921	0.689238	0.161631
MICE	1h post exercise	RPS5	-0.104138	17.0024	-0.851789	-5.64976	0.395842	0.689238	0.161631
MICE	1h post exercise	USP9X	-0.049256	16.5117	-0.851926	-5.64966	0.395764	0.689238	0.161631
MICE	1h post exercise	YBX3	-0.120398	13.339	-0.851722	-5.64982	0.395879	0.689238	0.161631
MICE	1h post exercise	HEATR5B	-0.0480653	14.646	-0.85075	-5.6506	0.396415	0.6899	0.161214
MICE	1h post exercise	DNAJC7	0.0336674	15.4334	0.849188	-5.65185	0.39728	0.691007	0.160517
MICE	1h post exercise	MON2	-0.0734345	15.3613	-0.849274	-5.65177	0.397235	0.691007	0.160517
MICE	1h post exercise	AARS2	-0.0435426	15.2278	-0.848211	-5.65263	0.397823	0.691329	0.160315
MICE	1h post exercise	EFL1	0.051152	16.9399	0.848334	-5.65253	0.397754	0.691329	0.160315
MICE	1h post exercise	PPP1CB	0.047077	18.974	0.848291	-5.65256	0.397778	0.691329	0.160315
MICE	1h post exercise	PTPRJ	0.0712944	19.025	0.848032	-5.65277	0.397924	0.691329	0.160315
MICE	1h post exercise	ARHGAP4	-0.0513289	15.9391	-0.847312	-5.65334	0.398321	0.691488	0.160215
MICE	1h post exercise	PSMB1	0.0565982	18.7715	0.847256	-5.65339	0.398353	0.691488	0.160215
MICE	1h post exercise	RPS8	-0.10515	18.7645	-0.847249	-5.65339	0.398359	0.691488	0.160215
MICE	1h post exercise	FTH1	-0.0995776	13.0482	-0.845986	-5.6544	0.39906	0.691806	0.160016
MICE	1h post exercise	NECTIN2	0.110448	16.1508	0.846257	-5.65418	0.39891	0.691806	0.160016
MICE	1h post exercise	SF3B4	-0.0857344	15.4318	-0.845889	-5.65447	0.399114	0.691806	0.160016
MICE	1h post exercise	SMAP2	0.0473735	17.3927	0.846158	-5.65426	0.398962	0.691806	0.160016
MICE	1h post exercise	ULK3	-0.0992261	14.4877	-0.84648	-5.654	0.398786	0.691806	0.160016
MICE	1h post exercise	DGUOK	-0.084349	15.5789	-0.845428	-5.65484	0.399371	0.692052	0.159862
MICE	1h post exercise	ST13	0.0768408	18.6803	0.844248	-5.65578	0.400027	0.69299	0.159273
MICE	1h post exercise	ACCS	-0.399968	12.7116	-0.843527	-5.65635	0.400428	0.693089	0.159211
MICE	1h post exercise	FOXO1	0.138024	12.4411	0.843639	-5.65626	0.400366	0.693089	0.159211
MICE	1h post exercise	MOB2	0.0436608	17.2666	0.843768	-5.65616	0.400292	0.693089	0.159211
MICE	1h post exercise	ZBTB11	-0.11651	12.8019	-0.843043	-5.65673	0.400698	0.693357	0.159043
MICE	1h post exercise	ATG3	-0.073358	16.0782	-0.842781	-5.65694	0.400844	0.693411	0.159009
MICE	1h post exercise	DOCK7	0.0619734	15.0502	0.840758	-5.65854	0.401971	0.694584	0.158276
MICE	1h post exercise	NMRAL1	-0.131405	14.1883	-0.840807	-5.6585	0.401946	0.694584	0.158276
MICE	1h post exercise	PSAP	-0.0988483	17.1233	-0.840809	-5.6585	0.401944	0.694584	0.158276
MICE	1h post exercise	UHRF2	-0.131728	13.1885	-0.840741	-5.65856	0.401982	0.694584	0.158276
MICE	1h post exercise	SLC30A7	0.0645456	16.892	0.839562	-5.65949	0.402641	0.695362	0.157789
MICE	1h post exercise	STK4	-0.0626389	16.4577	-0.839522	-5.65952	0.402663	0.695362	0.157789
MICE	1h post exercise	MACROH2A1	-0.128285	20.411	-0.83872	-5.66015	0.403112	0.695938	0.15743
MICE	1h post exercise	GALNS	-0.194238	14.0453	-0.838	-5.66072	0.403514	0.696235	0.157244
MICE	1h post exercise	MOB1B	0.0564609	18.9127	0.838168	-5.66059	0.403419	0.696235	0.157244
MICE	1h post exercise	CLEC1B	0.108881	17.9334	0.837097	-5.66143	0.40402	0.696709	0.156948
MICE	1h post exercise	WDR82	-0.0966857	14.7384	-0.83715	-5.66139	0.403991	0.696709	0.156948
MICE	1h post exercise	NMNAT1	-0.140558	14.6532	-0.836385	-5.66199	0.404419	0.697	0.156767
MICE	1h post exercise	WDR46	-0.139517	12.7068	-0.836543	-5.66187	0.40433	0.697	0.156767
MICE	1h post exercise	EIF3A	-0.047537	18.2046	-0.835984	-5.66231	0.404642	0.697184	0.156653
MICE	1h post exercise	BORCS5	0.0868649	14.4189	0.834484	-5.66349	0.405485	0.698239	0.155996
MICE	1h post exercise	SHBG	-0.145754	13.5326	-0.834616	-5.66338	0.405411	0.698239	0.155996
MICE	1h post exercise	GTPBP2	0.0790081	17.7465	0.834124	-5.66377	0.405687	0.698388	0.155903
MICE	1h post exercise	ARFGEF2	-0.0451988	14.1564	-0.833509	-5.66425	0.406031	0.698547	0.155804
MICE	1h post exercise	BPNT1	0.0411696	16.6001	0.833162	-5.66452	0.406226	0.698547	0.155804
MICE	1h post exercise	CMBL	0.100957	18.9235	0.833135	-5.66454	0.406243	0.698547	0.155804
MICE	1h post exercise	CMTM3	0.0865884	17.5648	0.83024	-5.66681	0.407872	0.698547	0.155804
MICE	1h post exercise	EPRS1	-0.053062	17.488	-0.829916	-5.66706	0.408052	0.698547	0.155804
MICE	1h post exercise	IMPA1	0.037835	19.2556	0.831812	-5.66558	0.406984	0.698547	0.155804
MICE	1h post exercise	LIMS1	0.281563	21.4827	0.829847	-5.66711	0.408093	0.698547	0.155804
MICE	1h post exercise	LPCAT2	-0.0966014	14.717	-0.830414	-5.66667	0.407774	0.698547	0.155804
MICE	1h post exercise	MAGT1	0.0652875	17.4686	0.830516	-5.66659	0.407716	0.698547	0.155804
MICE	1h post exercise	MTMR12	0.05935	17.0361	0.832821	-5.66479	0.406418	0.698547	0.155804
MICE	1h post exercise	NAPB	-0.173434	14.2465	-0.830302	-5.66676	0.407836	0.698547	0.155804
MICE	1h post exercise	NUMB	-0.0464367	15.6555	-0.83146	-5.66586	0.407183	0.698547	0.155804
MICE	1h post exercise	OSCAR	0.152388	12.9128	0.83081	-5.66636	0.407551	0.698547	0.155804
MICE	1h post exercise	PPP1R3D	-0.0718522	15.0516	-0.831584	-5.66576	0.407115	0.698547	0.155804
MICE	1h post exercise	PPP2CA	0.061556	17.5027	0.831848	-5.66555	0.406966	0.698547	0.155804
MICE	1h post exercise	SLC35D2	0.102248	12.0569	0.832238	-5.66525	0.406746	0.698547	0.155804
MICE	1h post exercise	STAP1	0.360751	11.304	0.830175	-5.66686	0.407908	0.698547	0.155804
MICE	1h post exercise	TELO2	-0.122795	11.4996	-0.832543	-5.66501	0.406575	0.698547	0.155804
MICE	1h post exercise	TMEM41B	-0.0570309	14.4712	-0.831651	-5.66571	0.407075	0.698547	0.155804
MICE	1h post exercise	WDR26	0.0432136	16.1207	0.833048	-5.66461	0.40629	0.698547	0.155804
MICE	1h post exercise	ISCU	-0.147155	14.3252	-0.8291	-5.6677	0.408514	0.698872	0.155603
MICE	1h post exercise	YIF1B	-0.0964645	16.4764	-0.82926	-5.66757	0.408424	0.698872	0.155603
MICE	1h post exercise	CD36	0.106011	20.5672	0.827971	-5.66858	0.409151	0.699564	0.155172
MICE	1h post exercise	PATL1	-0.0690081	15.2819	-0.828169	-5.66842	0.409039	0.699564	0.155172
MICE	1h post exercise	DLG3	-0.139078	14.266	-0.827686	-5.6688	0.409312	0.699642	0.155124
MICE	1h post exercise	CARD6	-0.110939	13.4929	-0.827413	-5.66901	0.409466	0.699706	0.155084
MICE	1h post exercise	AKAP10	-0.0753346	13.9532	-0.82695	-5.66937	0.409726	0.699953	0.154931
MICE	1h post exercise	DYNLT3	-0.188774	13.5714	-0.825823	-5.67025	0.410364	0.700364	0.154676
MICE	1h post exercise	HPX	0.101165	17.3805	0.825706	-5.67034	0.41043	0.700364	0.154676
MICE	1h post exercise	RAB34	-0.113862	14.1805	-0.825881	-5.6702	0.410331	0.700364	0.154676
MICE	1h post exercise	SUCLG1	-0.0431854	18.0969	-0.825733	-5.67032	0.410413	0.700364	0.154676
MICE	1h post exercise	APOH	0.188739	17.3114	0.823999	-5.67166	0.411396	0.701181	0.15417
MICE	1h post exercise	CARS2	-0.0795292	16.2478	-0.82371	-5.67189	0.411559	0.701181	0.15417
MICE	1h post exercise	CBFB	-0.0704338	16.4941	-0.82313	-5.67234	0.411889	0.701181	0.15417
MICE	1h post exercise	LUC7L	-0.170159	15.3199	-0.823151	-5.67232	0.411876	0.701181	0.15417
MICE	1h post exercise	PCYT2	-0.0369539	15.4621	-0.822659	-5.6727	0.412153	0.701181	0.15417
MICE	1h post exercise	PDLIM7	0.0935538	19.6229	0.822697	-5.67267	0.412134	0.701181	0.15417
MICE	1h post exercise	PLCL2	-0.107285	13.3732	-0.822604	-5.67274	0.412186	0.701181	0.15417
MICE	1h post exercise	PMPCA	0.040048	15.3515	0.823591	-5.67198	0.411625	0.701181	0.15417
MICE	1h post exercise	RABEP1	-0.0713194	13.1186	-0.823689	-5.67191	0.41157	0.701181	0.15417
MICE	1h post exercise	RPH3AL	0.130174	13.7111	0.823435	-5.6721	0.411715	0.701181	0.15417
MICE	1h post exercise	SEC16A	0.0490516	16.4537	0.823576	-5.67199	0.411633	0.701181	0.15417
MICE	1h post exercise	HADHB	-0.0547618	21.0242	-0.821764	-5.6734	0.412661	0.70179	0.153793
MICE	1h post exercise	ZER1	-0.0516183	13.1874	-0.821502	-5.6736	0.412809	0.701845	0.153758
MICE	1h post exercise	RAB44	0.102341	12.8822	0.820491	-5.67438	0.413385	0.702627	0.153275
MICE	1h post exercise	DCPS	-0.107722	16.6493	-0.818327	-5.67605	0.414615	0.70349	0.152742
MICE	1h post exercise	GBP4	-0.0491143	14.0794	-0.818339	-5.67604	0.414606	0.70349	0.152742
MICE	1h post exercise	ISG20	-0.116168	14.8314	-0.818163	-5.67617	0.414708	0.70349	0.152742
MICE	1h post exercise	LSM1	0.058949	16.1634	0.818841	-5.67565	0.414322	0.70349	0.152742
MICE	1h post exercise	RELCH	-0.0923182	13.3462	-0.81883	-5.67566	0.414329	0.70349	0.152742
MICE	1h post exercise	SLC25A17	0.0743581	12.7996	0.819162	-5.6754	0.414138	0.70349	0.152742
MICE	1h post exercise	SMC4	0.0844441	13.9813	0.818702	-5.67576	0.414402	0.70349	0.152742
MICE	1h post exercise	DBT	-0.0410628	16.6907	-0.817629	-5.67659	0.41501	0.703607	0.15267
MICE	1h post exercise	PGK1	0.0570014	21.7632	0.817805	-5.67645	0.414911	0.703607	0.15267
MICE	1h post exercise	IFRD1	0.0873073	12.3206	0.817205	-5.67691	0.415252	0.703709	0.152607
MICE	1h post exercise	LARS2	-0.0541305	15.5262	-0.817114	-5.67698	0.415304	0.703709	0.152607
MICE	1h post exercise	ARRB1	0.0438119	19.1316	0.81675	-5.67726	0.415511	0.703796	0.152553
MICE	1h post exercise	RPS19BP1	0.0868257	14.241	0.816478	-5.67747	0.415667	0.703796	0.152553
MICE	1h post exercise	STX11	0.0837369	19.3694	0.816208	-5.67767	0.415821	0.703796	0.152553
MICE	1h post exercise	TMEM63A	0.0747933	18.4706	0.81635	-5.67757	0.415741	0.703796	0.152553
MICE	1h post exercise	SLC18A2	0.0817549	16.22	0.815719	-5.67805	0.4161	0.704071	0.152384
MICE	1h post exercise	HNRNPD	-0.10324	19.3064	-0.815066	-5.67855	0.416472	0.704148	0.152336
MICE	1h post exercise	MCRIP1	-0.0988088	13.7655	-0.815052	-5.67856	0.41648	0.704148	0.152336
MICE	1h post exercise	PAK4	0.0928875	14.6396	0.815026	-5.67858	0.416495	0.704148	0.152336
MICE	1h post exercise	TBL1XR1	-0.0709045	15.1192	-0.81373	-5.67957	0.417235	0.705201	0.151687
MICE	1h post exercise	CHIT1	0.293266	12.9729	0.812544	-5.68048	0.417913	0.706149	0.151104
MICE	1h post exercise	COG6	0.0621486	14.3894	0.812063	-5.68085	0.418186	0.706214	0.151064
MICE	1h post exercise	ECI1	0.100627	16.3085	0.812071	-5.68084	0.418183	0.706214	0.151064
MICE	1h post exercise	UBR2	0.0453859	13.7044	0.811746	-5.68109	0.418367	0.706323	0.150997
MICE	1h post exercise	CDK11A	-0.112527	15.702	-0.811034	-5.68164	0.418776	0.706816	0.150694
MICE	1h post exercise	ALG5	0.0799159	16.566	0.810775	-5.68183	0.418924	0.706869	0.150661
MICE	1h post exercise	HVCN1	-0.114081	16.1514	-0.810431	-5.6821	0.419121	0.706888	0.15065
MICE	1h post exercise	SPR	0.0731699	14.5421	0.810346	-5.68216	0.41917	0.706888	0.15065
MICE	1h post exercise	HYAL3	-0.1126	13.5833	-0.809405	-5.68288	0.419709	0.707225	0.150443
MICE	1h post exercise	PDK3	-0.08244	15.9146	-0.809385	-5.68289	0.419721	0.707225	0.150443
MICE	1h post exercise	RAP1GDS1	-0.0885789	16.744	-0.809544	-5.68277	0.419629	0.707225	0.150443
MICE	1h post exercise	C6orf120	-0.0976982	13.636	-0.808926	-5.68324	0.419984	0.70747	0.150292
MICE	1h post exercise	TXNL4A	-0.103557	14.1248	-0.808628	-5.68347	0.420155	0.707561	0.150236
MICE	1h post exercise	ACADS	-0.0651161	15.7731	-0.80787	-5.68405	0.420589	0.707887	0.150036
MICE	1h post exercise	AKAP8L	-0.0847581	15.4849	-0.807677	-5.68419	0.4207	0.707887	0.150036
MICE	1h post exercise	CDK14	0.465548	11.9697	0.807923	-5.68401	0.420559	0.707887	0.150036
MICE	1h post exercise	ABHD16A	0.0938737	19.5811	0.807163	-5.68458	0.420995	0.708186	0.149852
MICE	1h post exercise	ADSL	-0.0662482	16.2157	-0.806728	-5.68491	0.421245	0.708212	0.149837
MICE	1h post exercise	LETMD1	-0.0796255	15.3284	-0.806886	-5.68479	0.421154	0.708212	0.149837
MICE	1h post exercise	FBXW11	-0.134975	13.117	-0.806259	-5.68527	0.421514	0.708467	0.14968
MICE	1h post exercise	PCBP2	-0.0436025	21.0507	-0.804637	-5.6865	0.422445	0.709834	0.148843
MICE	1h post exercise	LMAN1	0.043568	18.5682	0.804263	-5.68678	0.42266	0.709998	0.148743
MICE	1h post exercise	AAGAB	-0.0856732	13.7565	-0.803908	-5.68705	0.422866	0.710011	0.148735
MICE	1h post exercise	GART	-0.0429894	17.662	-0.80384	-5.6871	0.422903	0.710011	0.148735
MICE	1h post exercise	FDPS	0.0426374	18.6141	0.80249	-5.68812	0.42368	0.710798	0.148254
MICE	1h post exercise	PTGR2	-0.0862104	12.7449	-0.80272	-5.68795	0.423548	0.710798	0.148254
MICE	1h post exercise	TREML2	0.0999328	15.1617	0.802416	-5.68818	0.423725	0.710798	0.148254
MICE	1h post exercise	GNB1	0.0955201	20.6992	0.802054	-5.68845	0.423934	0.71089	0.148197
MICE	1h post exercise	HGS	0.0800784	14.2494	0.801588	-5.6888	0.424202	0.71089	0.148197
MICE	1h post exercise	NSMCE1	-0.103618	14.0624	-0.801505	-5.68887	0.424251	0.71089	0.148197
MICE	1h post exercise	PYGM	-0.223292	17.4281	-0.801722	-5.6887	0.424125	0.71089	0.148197
MICE	1h post exercise	CTSB	0.091798	17.5604	0.801273	-5.68904	0.424384	0.710917	0.148181
MICE	1h post exercise	FBXO40	-0.14908	12.8803	-0.801059	-5.6892	0.424508	0.710927	0.148175
MICE	1h post exercise	TRAPPC10	-0.0371606	13.8985	-0.799889	-5.69008	0.425181	0.711856	0.147608
MICE	1h post exercise	DNAJA1	0.0474848	15.6961	0.797564	-5.69183	0.426524	0.71371	0.146478
MICE	1h post exercise	MCM5	-0.102207	15.4115	-0.797671	-5.69175	0.426465	0.71371	0.146478
MICE	1h post exercise	DPH2	-0.142044	12.769	-0.797157	-5.69214	0.426762	0.713911	0.146356
MICE	1h post exercise	PRPSAP2	-0.0379272	17.5221	-0.796865	-5.69236	0.426929	0.713992	0.146307
MICE	1h post exercise	RPP38	-0.273078	21.2956	-0.796586	-5.69256	0.427092	0.714067	0.146261
MICE	1h post exercise	ARHGAP5	0.0612836	14.3815	0.796375	-5.69272	0.427213	0.714071	0.146259
MICE	1h post exercise	NUDT9	0.0715256	13.9477	0.794991	-5.69376	0.428015	0.715096	0.145636
MICE	1h post exercise	UPRT	0.101466	13.2982	0.794911	-5.69382	0.428063	0.715096	0.145636
MICE	1h post exercise	AIDA	0.0511708	15.7577	0.794329	-5.69426	0.428399	0.715261	0.145536
MICE	1h post exercise	AKR1B1	-0.0668857	19.0786	-0.794416	-5.69419	0.42835	0.715261	0.145536
MICE	1h post exercise	GHITM	-0.165371	16.6976	-0.794091	-5.69443	0.428538	0.715297	0.145514
MICE	1h post exercise	METAP2	0.0492269	14.7119	0.793306	-5.69502	0.428992	0.715856	0.145174
MICE	1h post exercise	MYL9	0.160326	21.5231	0.7924	-5.69569	0.42952	0.716405	0.144842
MICE	1h post exercise	UCHL3	-0.0730885	14.1266	-0.792333	-5.69574	0.429558	0.716405	0.144842
MICE	1h post exercise	YIPF6	0.0961413	15.1136	0.792099	-5.69592	0.429695	0.716435	0.144823
MICE	1h post exercise	RAB20	0.0790667	14.2741	0.790841	-5.69685	0.430426	0.717258	0.144324
MICE	1h post exercise	SCPEP1	0.0709329	15.6049	0.790889	-5.69682	0.430398	0.717258	0.144324
MICE	1h post exercise	PGRMC1	0.0892247	18.3306	0.790621	-5.69702	0.430554	0.717273	0.144315
MICE	1h post exercise	ABCB7	-0.0391462	16.285	-0.790164	-5.69736	0.430818	0.717318	0.144288
MICE	1h post exercise	LDHB	0.042422	22.5559	0.790171	-5.69736	0.430814	0.717318	0.144288
MICE	1h post exercise	CARD8	-0.0686099	14.0235	-0.789394	-5.69793	0.431266	0.717423	0.144225
MICE	1h post exercise	CRACR2A	-0.107621	12.8942	-0.788952	-5.69826	0.431526	0.717423	0.144225
MICE	1h post exercise	KGD4	-0.0765318	16.1654	-0.789712	-5.69769	0.431083	0.717423	0.144225
MICE	1h post exercise	LMF1	0.0812808	13.1488	0.789038	-5.6982	0.431474	0.717423	0.144225
MICE	1h post exercise	MYZAP	0.169247	12.2026	0.788917	-5.69829	0.431546	0.717423	0.144225
MICE	1h post exercise	TRIM25	-0.0405959	17.1711	-0.788831	-5.69835	0.431594	0.717423	0.144225
MICE	1h post exercise	MED15	-0.13005	13.0105	-0.788489	-5.6986	0.431796	0.71756	0.144142
MICE	1h post exercise	FYTTD1	-0.101485	14.4681	-0.788067	-5.69892	0.432042	0.717771	0.144014
MICE	1h post exercise	ALDH9A1	-0.0717709	18.6969	-0.787209	-5.69955	0.432542	0.718206	0.143751
MICE	1h post exercise	IFT27	0.071767	14.9935	0.787246	-5.69952	0.43252	0.718206	0.143751
MICE	1h post exercise	PSMF1	0.104682	16.6574	0.787006	-5.6997	0.43266	0.718206	0.143751
MICE	1h post exercise	TIAL1	-0.0770071	16.3405	-0.786692	-5.69993	0.432844	0.718313	0.143686
MICE	1h post exercise	IWS1	-0.0992023	14.8905	-0.786485	-5.70009	0.432964	0.718317	0.143684
MICE	1h post exercise	CCS	0.0949856	17.7616	0.785705	-5.70067	0.43342	0.718677	0.143466
MICE	1h post exercise	HDAC6	-0.0560434	17.2345	-0.785749	-5.70063	0.433393	0.718677	0.143466
MICE	1h post exercise	CARD16	-0.146525	12.178	-0.784738	-5.70138	0.433985	0.719219	0.143139
MICE	1h post exercise	CDK2	0.0629905	14.7556	0.784762	-5.70136	0.433969	0.719219	0.143139
MICE	1h post exercise	APOL1	0.215578	18.3592	0.784502	-5.70155	0.434123	0.71925	0.14312
MICE	1h post exercise	DNAJA3	-0.048537	16.3823	-0.78407	-5.70187	0.434373	0.719467	0.142989
MICE	1h post exercise	KPNA1	-0.0566739	15.6699	-0.783531	-5.70227	0.434689	0.719596	0.142911
MICE	1h post exercise	MTG2	-0.154357	10.8847	-0.783727	-5.70213	0.434576	0.719596	0.142911
MICE	1h post exercise	CD82	0.139933	14.8794	0.782514	-5.70302	0.435285	0.719927	0.142711
MICE	1h post exercise	CLPTM1L	-0.0572064	15.3507	-0.78217	-5.70328	0.435485	0.719927	0.142711
MICE	1h post exercise	DYNC1LI2	-0.0546036	14.4524	-0.782905	-5.70273	0.435055	0.719927	0.142711
MICE	1h post exercise	RNASET2	-0.0943339	15.3547	-0.782734	-5.70286	0.435157	0.719927	0.142711
MICE	1h post exercise	TPP1	0.0606606	18.8226	0.782358	-5.70314	0.435377	0.719927	0.142711
MICE	1h post exercise	PIGN	-0.0618543	14.5552	-0.781027	-5.70412	0.436155	0.72064	0.142282
MICE	1h post exercise	SPIRE1	-0.0852043	12.6297	-0.781087	-5.70407	0.43612	0.72064	0.142282
MICE	1h post exercise	ALDH5A1	-0.0404598	16.758	-0.780585	-5.70444	0.436414	0.720673	0.142262
MICE	1h post exercise	ATP6V1B2	-0.0616178	17.9362	-0.780634	-5.7044	0.436387	0.720673	0.142262
MICE	1h post exercise	SERPINH1	0.0767893	16.5209	0.780358	-5.70461	0.436549	0.720699	0.142246
MICE	1h post exercise	COG7	0.0492757	14.5379	0.778629	-5.70588	0.437561	0.720767	0.142205
MICE	1h post exercise	NDUFS3	-0.0571883	17.7735	-0.778645	-5.70586	0.437553	0.720767	0.142205
MICE	1h post exercise	P4HB	0.059106	19.8494	0.77842	-5.70603	0.437686	0.720767	0.142205
MICE	1h post exercise	PAWR	-0.132028	13.189	-0.778545	-5.70594	0.437612	0.720767	0.142205
MICE	1h post exercise	PTBP1	-0.0636503	19.0088	-0.778413	-5.70603	0.43769	0.720767	0.142205
MICE	1h post exercise	RGS19	-0.0894212	15.9472	-0.778596	-5.7059	0.437583	0.720767	0.142205
MICE	1h post exercise	RNPS1	0.170703	15.8258	0.779038	-5.70557	0.437323	0.720767	0.142205
MICE	1h post exercise	TMED10	0.036777	18.933	0.778252	-5.70615	0.437783	0.720767	0.142205
MICE	1h post exercise	TOP3B	-0.073929	13.8392	-0.779659	-5.70512	0.436957	0.720767	0.142205
MICE	1h post exercise	XRN2	-0.0947753	15.8256	-0.779327	-5.70536	0.437154	0.720767	0.142205
MICE	1h post exercise	ACTL6A	-0.0684704	16.2187	-0.776997	-5.70707	0.438522	0.720913	0.142117
MICE	1h post exercise	CD300A	-0.145055	13.7296	-0.776913	-5.70713	0.438572	0.720913	0.142117
MICE	1h post exercise	EIF4E2	0.0490106	14.4188	0.776464	-5.70746	0.438834	0.720913	0.142117
MICE	1h post exercise	GTF2E2	-0.107254	12.4149	-0.776699	-5.70729	0.438698	0.720913	0.142117
MICE	1h post exercise	HMGCL	0.0395463	17.1461	0.776893	-5.70715	0.438581	0.720913	0.142117
MICE	1h post exercise	OSBPL2	0.0553007	15.5086	0.776156	-5.70769	0.439015	0.720913	0.142117
MICE	1h post exercise	OTUB1	-0.0343315	17.8801	-0.77737	-5.7068	0.438301	0.720913	0.142117
MICE	1h post exercise	PISD	0.106366	12.6445	0.775704	-5.70801	0.439283	0.720913	0.142117
MICE	1h post exercise	RPL27A	-0.127069	20.0074	-0.776072	-5.70775	0.439066	0.720913	0.142117
MICE	1h post exercise	RRAS	0.0574337	17.2337	0.777359	-5.70681	0.438308	0.720913	0.142117
MICE	1h post exercise	TCP1	-0.061425	19.5979	-0.775727	-5.708	0.439269	0.720913	0.142117
MICE	1h post exercise	UBR5	-0.0829285	13.9885	-0.775667	-5.70804	0.439304	0.720913	0.142117
MICE	1h post exercise	FARSA	-0.0520455	16.6155	-0.775268	-5.70833	0.439538	0.7211	0.142005
MICE	1h post exercise	UBE2Z	-0.0661808	16.3235	-0.774871	-5.70862	0.439774	0.721291	0.14189
MICE	1h post exercise	LILRA3	-0.15045	14.7864	-0.773999	-5.70926	0.440287	0.721937	0.141501
MICE	1h post exercise	BTN3A2	-0.0867496	14.5255	-0.773297	-5.70977	0.440701	0.722419	0.141211
MICE	1h post exercise	CCT8	-0.0544569	20.1224	-0.772994	-5.70999	0.440878	0.722514	0.141154
MICE	1h post exercise	TFG	0.05023	17.482	0.772645	-5.71025	0.441083	0.722654	0.14107
MICE	1h post exercise	HSPBP1	-0.0598045	14.4165	-0.771835	-5.71083	0.441562	0.723241	0.140717
MICE	1h post exercise	SLC35A1	-0.0823065	13.2528	-0.771569	-5.71103	0.44172	0.723304	0.140679
MICE	1h post exercise	GK	0.0476648	17.0061	0.771354	-5.71118	0.441846	0.723314	0.140673
MICE	1h post exercise	GOLIM4	0.0658662	14.1254	0.771083	-5.71138	0.442006	0.72338	0.140633
MICE	1h post exercise	ASCC1	-0.0423791	14.4039	-0.769388	-5.71261	0.443008	0.724446	0.139994
MICE	1h post exercise	COPS4	-0.0716701	15.5852	-0.769375	-5.71262	0.443017	0.724446	0.139994
MICE	1h post exercise	MFF	0.0787945	15.9357	0.769758	-5.71234	0.442791	0.724446	0.139994
MICE	1h post exercise	ACP1	0.0544716	18.3165	0.76881	-5.71303	0.44335	0.724599	0.139902
MICE	1h post exercise	TMED9	0.0589532	18.4966	0.768856	-5.71299	0.443324	0.724599	0.139902
MICE	1h post exercise	CHMP6	-0.0728423	16.6991	-0.768489	-5.71326	0.443541	0.724715	0.139833
MICE	1h post exercise	ARFGAP3	-0.0555028	14.0594	-0.768155	-5.7135	0.443737	0.724838	0.139759
MICE	1h post exercise	CEP41	-0.0941947	14.8808	-0.76759	-5.71391	0.444073	0.725192	0.139547
MICE	1h post exercise	DOK1	0.0787466	13.2952	0.766731	-5.71453	0.444581	0.725443	0.139396
MICE	1h post exercise	NFKB1	-0.0458206	16.5064	-0.766821	-5.71447	0.444528	0.725443	0.139396
MICE	1h post exercise	STEAP4	0.178608	13.4591	0.766722	-5.71453	0.444588	0.725443	0.139396
MICE	1h post exercise	ATL2	-0.0632384	15.733	-0.765659	-5.7153	0.445218	0.72608	0.139016
MICE	1h post exercise	ETHE1	0.0551779	17.7505	0.765699	-5.71527	0.445193	0.72608	0.139016
MICE	1h post exercise	EOGT	0.0499571	14.8648	0.764102	-5.71642	0.44614	0.726655	0.138672
MICE	1h post exercise	H3-3B	-0.123912	25.6649	-0.764051	-5.71646	0.446173	0.726655	0.138672
MICE	1h post exercise	HSPE1	0.0685179	21.3991	0.764414	-5.7162	0.445957	0.726655	0.138672
MICE	1h post exercise	PAF1	-0.114061	14.3527	-0.764296	-5.71628	0.446027	0.726655	0.138672
MICE	1h post exercise	TBK1	-0.0571476	15.7812	-0.764524	-5.71612	0.44589	0.726655	0.138672
MICE	1h post exercise	ATAD1	-0.0517565	15.6952	-0.763724	-5.7167	0.446365	0.726764	0.138606
MICE	1h post exercise	TCIRG1	-0.0992153	15.4876	-0.763533	-5.71683	0.44648	0.726764	0.138606
MICE	1h post exercise	AASDHPPT	0.0705965	15.8526	0.762531	-5.71755	0.447076	0.726877	0.138539
MICE	1h post exercise	ACADVL	0.0540197	20.0485	0.760323	-5.71914	0.448389	0.726877	0.138539
MICE	1h post exercise	BPTF	-0.0790593	13.9476	-0.759204	-5.71994	0.449057	0.726877	0.138539
MICE	1h post exercise	BRAP	-0.141893	13.5764	-0.761061	-5.71861	0.44795	0.726877	0.138539
MICE	1h post exercise	C8A	0.121801	13.5401	0.760409	-5.71907	0.448339	0.726877	0.138539
MICE	1h post exercise	CNN2	0.108585	19.8113	0.760496	-5.71901	0.448287	0.726877	0.138539
MICE	1h post exercise	CYLD	-0.041435	15.0386	-0.760723	-5.71885	0.448149	0.726877	0.138539
MICE	1h post exercise	DENND4B	-0.07365	14.2717	-0.762673	-5.71745	0.446991	0.726877	0.138539
MICE	1h post exercise	EDF1	-0.0819568	17.1621	-0.759414	-5.71978	0.448931	0.726877	0.138539
MICE	1h post exercise	EIF1	-0.0939408	16.3498	-0.762098	-5.71786	0.447333	0.726877	0.138539
MICE	1h post exercise	EXOC1	-0.0480847	16.0796	-0.761648	-5.71819	0.447599	0.726877	0.138539
MICE	1h post exercise	GIPC1	-0.0850949	14.1485	-0.760312	-5.71914	0.448397	0.726877	0.138539
MICE	1h post exercise	IGLV1-47	-0.096479	15.3317	-0.759512	-5.71971	0.448873	0.726877	0.138539
MICE	1h post exercise	ITIH2	-0.0847521	15.0122	-0.761719	-5.71813	0.447559	0.726877	0.138539
MICE	1h post exercise	MAN1A2	-0.0690365	12.9155	-0.759746	-5.71955	0.448731	0.726877	0.138539
MICE	1h post exercise	MCM2	-0.0864168	14.9236	-0.759384	-5.71981	0.448949	0.726877	0.138539
MICE	1h post exercise	MRPS15	-0.111226	14.7567	-0.759873	-5.71946	0.448658	0.726877	0.138539
MICE	1h post exercise	NIPSNAP2	0.0458522	17.9622	0.762472	-5.7176	0.447109	0.726877	0.138539
MICE	1h post exercise	TIMM44	-0.0362379	16.6522	-0.760147	-5.71926	0.448493	0.726877	0.138539
MICE	1h post exercise	TLK1	0.0690372	13.3719	0.759166	-5.71996	0.449077	0.726877	0.138539
MICE	1h post exercise	WDR48	0.0548893	14.4984	0.761861	-5.71803	0.447472	0.726877	0.138539
MICE	1h post exercise	C3P1	0.166284	14.826	0.758586	-5.72038	0.449425	0.72705	0.138436
MICE	1h post exercise	CD48	-0.117812	16.8356	-0.758684	-5.72031	0.449367	0.72705	0.138436
MICE	1h post exercise	NFXL1	0.105816	12.3027	0.758288	-5.72059	0.449602	0.727142	0.138381
MICE	1h post exercise	H3C1	0.209488	16.4527	0.75768	-5.72102	0.449965	0.727362	0.138249
MICE	1h post exercise	TAF15	-0.0864575	18.5585	-0.757657	-5.72104	0.449979	0.727362	0.138249
MICE	1h post exercise	KYAT3	-0.0608209	16.1531	-0.757403	-5.72122	0.450131	0.727412	0.138219
MICE	1h post exercise	THUMPD3	-0.0754494	12.9949	-0.757196	-5.72137	0.450252	0.727414	0.138218
MICE	1h post exercise	PGS1	0.0480533	15.3599	0.756654	-5.72176	0.450576	0.727743	0.138022
MICE	1h post exercise	MANBA	-0.0581141	17.8689	-0.756067	-5.72217	0.450929	0.728117	0.137799
MICE	1h post exercise	COL6A3	0.0699044	14.6132	0.755311	-5.72271	0.45138	0.728287	0.137698
MICE	1h post exercise	GGA1	0.0803813	15.1271	0.755286	-5.72273	0.451395	0.728287	0.137698
MICE	1h post exercise	MTHFD1L	-0.0509775	13.7684	-0.755322	-5.7227	0.451372	0.728287	0.137698
MICE	1h post exercise	ERLIN1	0.0720097	16.9437	0.754899	-5.723	0.451627	0.728287	0.137697
MICE	1h post exercise	MBNL1	0.0540412	18.3584	0.754881	-5.72302	0.451637	0.728287	0.137697
MICE	1h post exercise	PIAS2	0.345176	12.5322	0.75442	-5.72334	0.451913	0.728366	0.13765
MICE	1h post exercise	RPS27	-0.0909592	17.9394	-0.754397	-5.72336	0.451927	0.728366	0.13765
MICE	1h post exercise	AFG2A	-0.137782	12.6307	-0.753957	-5.72367	0.45219	0.728596	0.137513
MICE	1h post exercise	TMEM167B	-0.117351	14.135	-0.753571	-5.72395	0.452421	0.728774	0.137407
MICE	1h post exercise	COPA	0.0218571	20.0582	0.753362	-5.7241	0.452544	0.728778	0.137405
MICE	1h post exercise	ARL1	0.0439322	17.2282	0.752347	-5.72482	0.453153	0.72897	0.13729
MICE	1h post exercise	HPS4	0.124576	15.5238	0.752158	-5.72495	0.453267	0.72897	0.13729
MICE	1h post exercise	POTEF	0.251515	19.1744	0.752739	-5.72454	0.45292	0.72897	0.13729
MICE	1h post exercise	RPIA	0.0828022	16.5753	0.752552	-5.72467	0.453032	0.72897	0.13729
MICE	1h post exercise	SEC24D	-0.0399022	14.7331	-0.75236	-5.72481	0.453145	0.72897	0.13729
MICE	1h post exercise	RACK1	-0.0894522	18.9718	-0.751502	-5.72541	0.453661	0.729232	0.137134
MICE	1h post exercise	TCAF2	-0.110874	12.8397	-0.751484	-5.72543	0.453672	0.729232	0.137134
MICE	1h post exercise	PSMC6	-0.111707	16.4733	-0.750502	-5.72612	0.454261	0.729984	0.136687
MICE	1h post exercise	APEX1	-0.101353	18.7617	-0.750062	-5.72643	0.454525	0.730215	0.13655
MICE	1h post exercise	ACAD8	-0.0413857	16.468	-0.747514	-5.72823	0.456054	0.730533	0.13636
MICE	1h post exercise	ADGRE5	-0.113062	14.3147	-0.749049	-5.72715	0.455133	0.730533	0.13636
MICE	1h post exercise	CUL2	-0.0374495	16.4651	-0.74929	-5.72698	0.454986	0.730533	0.13636
MICE	1h post exercise	FH	0.0598683	18.5135	0.74824	-5.72772	0.455619	0.730533	0.13636
MICE	1h post exercise	MDH1	0.0502748	21.6112	0.748743	-5.72736	0.455315	0.730533	0.13636
MICE	1h post exercise	MGAT5	0.0635711	13.8238	0.747934	-5.72793	0.455801	0.730533	0.13636
MICE	1h post exercise	PAFAH2	-0.0915538	13.7214	-0.748995	-5.72718	0.455165	0.730533	0.13636
MICE	1h post exercise	RAB24	-0.0679623	14.6048	-0.747698	-5.7281	0.455945	0.730533	0.13636
MICE	1h post exercise	SDCBP	0.0722333	14.5139	0.748013	-5.72788	0.455756	0.730533	0.13636
MICE	1h post exercise	SH3BP5L	-0.0884666	12.7639	-0.748251	-5.72771	0.455612	0.730533	0.13636
MICE	1h post exercise	TSPAN31	0.183495	13.9638	0.747623	-5.72815	0.45599	0.730533	0.13636
MICE	1h post exercise	AKT3	0.08611	13.347	0.746918	-5.72865	0.456414	0.730752	0.13623
MICE	1h post exercise	CUL1	-0.0497993	15.9394	-0.746281	-5.7291	0.456796	0.730752	0.13623
MICE	1h post exercise	DDB2	-0.0993867	15.0958	-0.746284	-5.72909	0.456796	0.730752	0.13623
MICE	1h post exercise	H4C1	-0.116163	27.469	-0.746332	-5.72906	0.456767	0.730752	0.13623
MICE	1h post exercise	TMEM104	0.0722518	20.0032	0.746335	-5.72906	0.456765	0.730752	0.13623
MICE	1h post exercise	ATP9B	0.0700037	14.4686	0.743836	-5.73081	0.45827	0.731948	0.13552
MICE	1h post exercise	DPAGT1	0.0849957	14.4184	0.744568	-5.7303	0.45783	0.731948	0.13552
MICE	1h post exercise	NDUFS6	0.0567673	15.4281	0.744223	-5.73054	0.458036	0.731948	0.13552
MICE	1h post exercise	RAB9A	-0.0526264	15.8686	-0.743921	-5.73075	0.458218	0.731948	0.13552
MICE	1h post exercise	SNX17	-0.0263365	17.5288	-0.74397	-5.73072	0.458188	0.731948	0.13552
MICE	1h post exercise	TUBGCP4	-0.0689934	13.9873	-0.744155	-5.73059	0.458077	0.731948	0.13552
MICE	1h post exercise	RANBP10	-0.091318	13.8024	-0.743207	-5.73125	0.45865	0.732361	0.135275
MICE	1h post exercise	MIA3	0.0547092	13.7052	0.742692	-5.73161	0.458959	0.732491	0.135198
MICE	1h post exercise	WASHC2A	0.0724462	14.9016	0.74267	-5.73163	0.458974	0.732491	0.135198
MICE	1h post exercise	REEP3	0.127578	14.2232	0.741458	-5.73247	0.459706	0.733465	0.13462
MICE	1h post exercise	ARF4	0.0580898	20.3827	0.740857	-5.73289	0.460069	0.733613	0.134533
MICE	1h post exercise	EPS15	-0.0474441	18.717	-0.740698	-5.733	0.460163	0.733613	0.134533
MICE	1h post exercise	ICAM3	-0.0975139	17.4704	-0.740765	-5.73296	0.460125	0.733613	0.134533
MICE	1h post exercise	SPG21	0.0557428	15.4952	0.740412	-5.7332	0.460337	0.733696	0.134484
MICE	1h post exercise	SEC24C	-0.0338119	17.9768	-0.740184	-5.73336	0.460474	0.733721	0.134469
MICE	1h post exercise	SCRN1	-0.0497854	14.5004	-0.739533	-5.73382	0.460868	0.734155	0.134212
MICE	1h post exercise	NEK9	-0.0290001	17.533	-0.739223	-5.73403	0.461055	0.73426	0.13415
MICE	1h post exercise	CNOT2	-0.0697627	14.7228	-0.738987	-5.73419	0.4612	0.734296	0.134129
MICE	1h post exercise	IFIT5	-0.0561662	13.6732	-0.738067	-5.73484	0.461755	0.734987	0.13372
MICE	1h post exercise	HLA-A	0.0756735	18.6234	0.737036	-5.73555	0.462381	0.735015	0.133704
MICE	1h post exercise	NDUFAF2	-0.0704685	15.2059	-0.737684	-5.7351	0.461989	0.735015	0.133704
MICE	1h post exercise	NSF	-0.0248973	18.7748	-0.73718	-5.73545	0.462292	0.735015	0.133704
MICE	1h post exercise	RNF185	-0.079095	13.1165	-0.737247	-5.73541	0.462253	0.735015	0.133704
MICE	1h post exercise	YWHAH	0.0486108	20.6481	0.737044	-5.73555	0.462375	0.735015	0.133704
MICE	1h post exercise	HNRNPA2B1	-0.085309	22.5851	-0.736434	-5.73597	0.462747	0.735208	0.13359
MICE	1h post exercise	PTRH2	-0.0462402	15.3104	-0.736542	-5.7359	0.462679	0.735208	0.13359
MICE	1h post exercise	CARD19	0.0611218	15.097	0.734618	-5.73723	0.463848	0.735436	0.133455
MICE	1h post exercise	NDUFB8	-0.100682	16.3332	-0.735787	-5.73642	0.463139	0.735436	0.133455
MICE	1h post exercise	PUM2	-0.0888591	13.6907	-0.734366	-5.7374	0.464002	0.735436	0.133455
MICE	1h post exercise	RRP9	-0.115801	15.362	-0.734647	-5.73721	0.463831	0.735436	0.133455
MICE	1h post exercise	SMARCAD1	-0.10472	11.801	-0.735781	-5.73642	0.463143	0.735436	0.133455
MICE	1h post exercise	SMIM1	-0.191519	15.606	-0.73471	-5.73716	0.463793	0.735436	0.133455
MICE	1h post exercise	SNRPD3	-0.127374	18.7555	-0.735284	-5.73677	0.463444	0.735436	0.133455
MICE	1h post exercise	SUCLA2	-0.0504877	18.5578	-0.734189	-5.73752	0.464108	0.735436	0.133455
MICE	1h post exercise	SUMO2	-0.116427	12.6721	-0.734193	-5.73752	0.464107	0.735436	0.133455
MICE	1h post exercise	TAF2	-0.134257	14.4101	-0.735442	-5.73666	0.463348	0.735436	0.133455
MICE	1h post exercise	AFG1L	0.0470987	13.8162	0.733437	-5.73805	0.464564	0.735773	0.133256
MICE	1h post exercise	FBLN1	0.0719637	16.054	0.733463	-5.73803	0.46455	0.735773	0.133256
MICE	1h post exercise	SNTB2	-0.0520112	13.7634	-0.73262	-5.73861	0.465061	0.736366	0.132906
MICE	1h post exercise	ATP6V1C1	-0.0560384	16.2133	-0.731961	-5.73906	0.465463	0.73681	0.132644
MICE	1h post exercise	S100A4	0.0788928	20.7591	0.73154	-5.73935	0.465719	0.737023	0.132519
MICE	1h post exercise	LPGAT1	-0.0651244	15.3637	-0.731229	-5.73957	0.465909	0.73713	0.132456
MICE	1h post exercise	MRPL2	-0.0882363	14.425	-0.73098	-5.73974	0.46606	0.737176	0.132429
MICE	1h post exercise	AIMP2	-0.0569241	15.7337	-0.730312	-5.7402	0.466466	0.737432	0.132278
MICE	1h post exercise	SYPL1	0.0637771	18.8414	0.730505	-5.74006	0.46635	0.737432	0.132278
MICE	1h post exercise	COX19	0.0902093	14.6043	0.729422	-5.74081	0.46701	0.737711	0.132114
MICE	1h post exercise	TACC2	0.0585726	19.7797	0.729814	-5.74054	0.466771	0.737711	0.132114
MICE	1h post exercise	TSPAN33	0.0847109	15.7269	0.72953	-5.74073	0.466944	0.737711	0.132114
MICE	1h post exercise	CBX1	-0.1084	15.4799	-0.729089	-5.74104	0.467213	0.737774	0.132077
MICE	1h post exercise	SERPINA4	-0.109676	15.1917	-0.728956	-5.74113	0.467294	0.737774	0.132077
MICE	1h post exercise	SND1	0.0304793	19.8972	0.728175	-5.74167	0.467768	0.73833	0.13175
MICE	1h post exercise	SCRIB	-0.0762501	12.2051	-0.727618	-5.74205	0.468108	0.73852	0.131638
MICE	1h post exercise	SCYL1	0.0449247	15.4154	0.727577	-5.74208	0.468133	0.73852	0.131638
MICE	1h post exercise	EMC8	0.0621718	15.0762	0.726281	-5.74296	0.468926	0.739577	0.131016
MICE	1h post exercise	POLD1	-0.0881826	12.8493	-0.725352	-5.7436	0.469494	0.740281	0.130604
MICE	1h post exercise	YWHAQ	-0.0577639	18.7012	-0.724831	-5.74395	0.469812	0.74058	0.130428
MICE	1h post exercise	ZC3H7B	-0.0388949	13.653	-0.724637	-5.74409	0.469929	0.74058	0.130428
MICE	1h post exercise	ADPGK	0.0715597	16.1632	0.722806	-5.74533	0.471052	0.740968	0.130201
MICE	1h post exercise	DMXL1	0.0396965	12.3687	0.723542	-5.74483	0.470599	0.740968	0.130201
MICE	1h post exercise	MRPL39	-0.0565573	15.2834	-0.723218	-5.74505	0.470798	0.740968	0.130201
MICE	1h post exercise	NCKAP1L	-0.0330658	19.0034	-0.722631	-5.74545	0.471157	0.740968	0.130201
MICE	1h post exercise	PFKM	0.0434941	16.6281	0.722969	-5.74522	0.47095	0.740968	0.130201
MICE	1h post exercise	PPM1F	0.05953	18.5073	0.723131	-5.74511	0.470852	0.740968	0.130201
MICE	1h post exercise	REEP5	-0.0521122	15.3057	-0.72371	-5.74472	0.470496	0.740968	0.130201
MICE	1h post exercise	SERPINB6	-0.154946	17.8566	-0.723856	-5.74462	0.470409	0.740968	0.130201
MICE	1h post exercise	ATG2B	0.0447571	13.7049	0.721367	-5.74631	0.471932	0.741423	0.129934
MICE	1h post exercise	CAPZA2	0.0464977	21.7095	0.721357	-5.74632	0.471938	0.741423	0.129934
MICE	1h post exercise	RYBP	0.0919305	12.5598	0.721504	-5.74622	0.47185	0.741423	0.129934
MICE	1h post exercise	TRAP1	-0.0606595	16.818	-0.721593	-5.74616	0.471795	0.741423	0.129934
MICE	1h post exercise	DCAF11	0.0485252	14.7472	0.720376	-5.74699	0.472539	0.742175	0.129493
MICE	1h post exercise	LIG1	-0.149578	11.1306	-0.720125	-5.74716	0.472695	0.742227	0.129463
MICE	1h post exercise	APCS	0.104626	15.8883	0.719347	-5.74768	0.473173	0.742784	0.129137
MICE	1h post exercise	COX4I1	0.0608173	20.006	0.718707	-5.74812	0.473566	0.743145	0.128926
MICE	1h post exercise	CUL9	-0.0955518	13.8806	-0.718571	-5.74821	0.473649	0.743145	0.128926
MICE	1h post exercise	ARL5A	0.0706553	14.4274	0.71798	-5.74861	0.474013	0.743426	0.128762
MICE	1h post exercise	YIPF3	0.0911263	13.1728	0.717879	-5.74868	0.474074	0.743426	0.128762
MICE	1h post exercise	STAB1	0.0687818	14.3247	0.717195	-5.74914	0.474495	0.743893	0.12849
MICE	1h post exercise	DCTN4	0.0284084	16.9489	0.716942	-5.74931	0.474649	0.743941	0.128462
MICE	1h post exercise	AKR1A1	0.0378432	18.553	0.716093	-5.74988	0.475171	0.743947	0.128458
MICE	1h post exercise	CNIH4	0.110423	16.3745	0.715938	-5.74999	0.475269	0.743947	0.128458
MICE	1h post exercise	ITGB2	-0.115045	18.9066	-0.716159	-5.74984	0.475132	0.743947	0.128458
MICE	1h post exercise	PSMD13	-0.0523044	17.2205	-0.716689	-5.74948	0.474805	0.743947	0.128458
MICE	1h post exercise	THEM4	-0.084425	15.0304	-0.71639	-5.74968	0.47499	0.743947	0.128458
MICE	1h post exercise	DIP2A	-0.0484791	16.0066	-0.714914	-5.75068	0.475897	0.744545	0.128109
MICE	1h post exercise	PGLYRP1	0.253238	13.0616	0.71511	-5.75055	0.475778	0.744545	0.128109
MICE	1h post exercise	IGHV3-72	0.065352	17.0163	0.71326	-5.75179	0.476918	0.745839	0.127355
MICE	1h post exercise	OSBP2	-0.197506	13.4666	-0.713174	-5.75185	0.476971	0.745839	0.127355
MICE	1h post exercise	RPSA	-0.0829624	19.9463	-0.712546	-5.75227	0.477359	0.746252	0.127115
MICE	1h post exercise	CLIC4	0.0799016	17.7348	0.711241	-5.75314	0.478164	0.747257	0.12653
MICE	1h post exercise	COMMD1	0.0595147	16.5026	0.710964	-5.75333	0.478335	0.747257	0.12653
MICE	1h post exercise	FOCAD	-0.0415605	15.0506	-0.710899	-5.75338	0.478373	0.747257	0.12653
MICE	1h post exercise	CAMK4	-0.119726	12.1944	-0.71005	-5.75394	0.4789	0.747886	0.126164
MICE	1h post exercise	FCER1G	0.080095	17.8862	0.70979	-5.75412	0.479061	0.747944	0.126131
MICE	1h post exercise	VPS13A	0.0533369	17.6297	0.708841	-5.75475	0.479648	0.748667	0.125712
MICE	1h post exercise	TC2N	0.0817626	17.9457	0.708577	-5.75493	0.479811	0.748729	0.125676
MICE	1h post exercise	ANK1	-0.0810285	16.6447	-0.707932	-5.75536	0.48021	0.74877	0.125651
MICE	1h post exercise	ARFGEF1	0.0368484	16.5886	0.708079	-5.75526	0.480117	0.74877	0.125651
MICE	1h post exercise	NOL6	-0.111362	13.8276	-0.708151	-5.75521	0.480074	0.74877	0.125651
MICE	1h post exercise	TOR3A	0.0720097	12.3162	0.707331	-5.75576	0.48058	0.749154	0.125429
MICE	1h post exercise	IGKV1-8	0.091649	13.672	0.706578	-5.75626	0.481049	0.749691	0.125118
MICE	1h post exercise	ACAD9	-0.025489	16.4845	-0.703922	-5.75803	0.482694	0.750784	0.124485
MICE	1h post exercise	AHSA1	-0.0384059	17.4459	-0.703061	-5.7586	0.483229	0.750784	0.124485
MICE	1h post exercise	CBL	0.0596916	16.0478	0.702952	-5.75867	0.483298	0.750784	0.124485
MICE	1h post exercise	DPYD	0.0616874	17.7201	0.702981	-5.75865	0.48328	0.750784	0.124485
MICE	1h post exercise	EIF2AK2	-0.0379902	15.5455	-0.70284	-5.75874	0.483366	0.750784	0.124485
MICE	1h post exercise	EIF2B2	-0.118757	13.8938	-0.70313	-5.75855	0.483188	0.750784	0.124485
MICE	1h post exercise	ENDOD1	0.0664434	19.1288	0.703338	-5.75841	0.483058	0.750784	0.124485
MICE	1h post exercise	HBS1L	-0.0386462	13.8115	-0.704222	-5.75783	0.482508	0.750784	0.124485
MICE	1h post exercise	HMGN2	-0.147763	15.9208	-0.704745	-5.75748	0.482185	0.750784	0.124485
MICE	1h post exercise	MYCT1	0.0858465	16.9115	0.704991	-5.75731	0.482033	0.750784	0.124485
MICE	1h post exercise	NIT2	0.047616	16.8717	0.702968	-5.75866	0.483286	0.750784	0.124485
MICE	1h post exercise	PF4	0.257252	24.9156	0.704306	-5.75777	0.482458	0.750784	0.124485
MICE	1h post exercise	TPMT	-0.0615163	15.2538	-0.703696	-5.75817	0.482836	0.750784	0.124485
MICE	1h post exercise	MTMR2	0.0461813	15.9093	0.702251	-5.75913	0.483732	0.750966	0.12438
MICE	1h post exercise	NCEH1	0.0447271	15.8315	0.702378	-5.75905	0.483653	0.750966	0.12438
MICE	1h post exercise	TAPT1	0.0447692	15.613	0.701425	-5.75968	0.484246	0.75157	0.12403
MICE	1h post exercise	PAFAH1B2	0.0596843	18.6626	0.700891	-5.76003	0.484579	0.751895	0.123843
MICE	1h post exercise	ACTG1	0.0928383	28.5461	0.699144	-5.76118	0.485667	0.751926	0.123825
MICE	1h post exercise	BTF3L4	-0.0728165	16.6561	-0.699682	-5.76083	0.485332	0.751926	0.123825
MICE	1h post exercise	CAD	-0.0253985	17.9605	-0.698701	-5.76147	0.485941	0.751926	0.123825
MICE	1h post exercise	CTBS	-0.0747262	14.0527	-0.698938	-5.76132	0.485795	0.751926	0.123825
MICE	1h post exercise	GNPDA1	-0.0868569	15.9776	-0.700174	-5.7605	0.485025	0.751926	0.123825
MICE	1h post exercise	OSBPL8	0.0451733	16.8434	0.699716	-5.76081	0.485309	0.751926	0.123825
MICE	1h post exercise	PARP12	-0.0488579	12.6908	-0.6991	-5.76121	0.485692	0.751926	0.123825
MICE	1h post exercise	PLS3	0.0576618	20.9854	0.698659	-5.7615	0.485969	0.751926	0.123825
MICE	1h post exercise	SLC7A6	-0.108164	13.474	-0.700015	-5.76061	0.485124	0.751926	0.123825
MICE	1h post exercise	STAMBP	0.0321678	16.093	0.699342	-5.76105	0.485542	0.751926	0.123825
MICE	1h post exercise	TOMM40	-0.0899023	16.2065	-0.700011	-5.76061	0.485127	0.751926	0.123825
MICE	1h post exercise	ACAA1	-0.0846275	16.5354	-0.698147	-5.76184	0.486288	0.752227	0.123651
MICE	1h post exercise	GSTM5	-0.128754	14.1023	-0.696482	-5.76293	0.487327	0.752486	0.123501
MICE	1h post exercise	KIN	-0.101562	12.8296	-0.69648	-5.76293	0.487328	0.752486	0.123501
MICE	1h post exercise	MBOAT7	-0.0717625	15.7631	-0.696703	-5.76279	0.487188	0.752486	0.123501
MICE	1h post exercise	MYDGF	-0.0421263	18.491	-0.696829	-5.7627	0.487108	0.752486	0.123501
MICE	1h post exercise	NDUFV3	0.09349	13.6621	0.697114	-5.76252	0.486932	0.752486	0.123501
MICE	1h post exercise	PCNT	-0.110274	12.7447	-0.69728	-5.76241	0.486829	0.752486	0.123501
MICE	1h post exercise	THYN1	-0.0865806	16.7178	-0.696842	-5.76269	0.487102	0.752486	0.123501
MICE	1h post exercise	MAPK1	0.0287041	18.8539	0.695045	-5.76387	0.488222	0.753674	0.122817
MICE	1h post exercise	ISLR	0.102474	13.3351	0.694267	-5.76438	0.48871	0.753849	0.122716
MICE	1h post exercise	RETREG2	0.099725	14.784	0.694347	-5.76433	0.48866	0.753849	0.122716
MICE	1h post exercise	SAMM50	-0.0658578	16.8641	-0.694495	-5.76423	0.488567	0.753849	0.122716
MICE	1h post exercise	TAPBP	-0.0354517	18.96	-0.693943	-5.7646	0.488911	0.753967	0.122648
MICE	1h post exercise	VAPA	0.0769549	19.8592	0.693409	-5.76494	0.489247	0.754292	0.122461
MICE	1h post exercise	CYP27A1	0.109063	13.9507	0.693153	-5.76511	0.489406	0.754346	0.12243
MICE	1h post exercise	DYNLRB1	-0.0788286	14.4719	-0.692347	-5.76564	0.489911	0.754924	0.122097
MICE	1h post exercise	SUGP2	0.0796471	16.4962	0.692153	-5.76576	0.490032	0.754924	0.122097
MICE	1h post exercise	MAIP1	-0.0435241	15.3782	-0.691094	-5.76645	0.490693	0.755313	0.121873
MICE	1h post exercise	RAB30	0.0491347	16.7722	0.690949	-5.76655	0.490785	0.755313	0.121873
MICE	1h post exercise	RASSF2	-0.0801664	14.4475	-0.691487	-5.7662	0.490449	0.755313	0.121873
MICE	1h post exercise	TOMM40L	-0.0633872	14.7945	-0.691111	-5.76644	0.490685	0.755313	0.121873
MICE	1h post exercise	PSMC5	-0.0518459	15.7822	-0.690131	-5.76708	0.491298	0.75591	0.12153
MICE	1h post exercise	SHPK	-0.0879961	15.5278	-0.689681	-5.76737	0.491581	0.756153	0.12139
MICE	1h post exercise	NDUFB4	-0.0531927	18.2728	-0.688829	-5.76793	0.492115	0.756204	0.121361
MICE	1h post exercise	RCOR3	-0.0910997	13.7036	-0.689321	-5.76761	0.491806	0.756204	0.121361
MICE	1h post exercise	SOD1	0.0696619	18.4046	0.68901	-5.76781	0.492001	0.756204	0.121361
MICE	1h post exercise	TMED5	-0.0743815	17.3598	-0.688934	-5.76786	0.492049	0.756204	0.121361
MICE	1h post exercise	FUNDC1	0.0872978	12.786	0.68783	-5.76857	0.492742	0.756975	0.120919
MICE	1h post exercise	ACOT1	-0.0435949	17.4685	-0.687368	-5.76887	0.493031	0.757226	0.120775
MICE	1h post exercise	HIKESHI	0.0892521	14.7827	0.687113	-5.76904	0.493192	0.757282	0.120743
MICE	1h post exercise	ATP6V0C	-0.132781	17.7939	-0.683857	-5.77114	0.49524	0.757398	0.120676
MICE	1h post exercise	CDC27	-0.0610769	13.9773	-0.685714	-5.76994	0.49407	0.757398	0.120676
MICE	1h post exercise	CEP170	-0.0787138	12.9906	-0.684302	-5.77085	0.494959	0.757398	0.120676
MICE	1h post exercise	CNOT9	-0.0492857	15.602	-0.682182	-5.77222	0.496293	0.757398	0.120676
MICE	1h post exercise	CYFIP1	0.0491337	19.21	0.685809	-5.76988	0.494011	0.757398	0.120676
MICE	1h post exercise	DPP4	-0.113935	14.9815	-0.681358	-5.77275	0.496814	0.757398	0.120676
MICE	1h post exercise	DYNLRB2	0.0543641	16.241	0.685327	-5.77019	0.494315	0.757398	0.120676
MICE	1h post exercise	FOXO3	-0.0965884	12.9258	-0.681849	-5.77243	0.496504	0.757398	0.120676
MICE	1h post exercise	GGCT	0.0460644	17.2447	0.681211	-5.77284	0.496905	0.757398	0.120676
MICE	1h post exercise	GRHPR	0.0378107	17.735	0.681368	-5.77274	0.496806	0.757398	0.120676
MICE	1h post exercise	KLHL36	-0.0933962	13.2127	-0.683323	-5.77149	0.495576	0.757398	0.120676
MICE	1h post exercise	MAEA	0.0421383	14.7134	0.681398	-5.77272	0.496788	0.757398	0.120676
MICE	1h post exercise	MAPK14	0.0417512	18.4072	0.683473	-5.77139	0.495479	0.757398	0.120676
MICE	1h post exercise	MECR	-0.0323222	15.1121	-0.686337	-5.76954	0.493678	0.757398	0.120676
MICE	1h post exercise	MEMO1	0.048827	16.6011	0.685477	-5.7701	0.494219	0.757398	0.120676
MICE	1h post exercise	MRPS14	-0.102553	13.7533	-0.686284	-5.76957	0.493713	0.757398	0.120676
MICE	1h post exercise	MTARC1	0.112708	13.2774	0.682489	-5.77202	0.496101	0.757398	0.120676
MICE	1h post exercise	NDUFS8	-0.0906665	15.524	-0.684025	-5.77103	0.495134	0.757398	0.120676
MICE	1h post exercise	PPP1R21	-0.037438	15.1379	-0.682338	-5.77212	0.496195	0.757398	0.120676
MICE	1h post exercise	PSMB4	0.112449	19.2275	0.681937	-5.77238	0.496449	0.757398	0.120676
MICE	1h post exercise	QDPR	0.0349362	17.7387	0.683185	-5.77158	0.495661	0.757398	0.120676
MICE	1h post exercise	RAP1GAP2	0.0364314	18.7072	0.685966	-5.76978	0.493911	0.757398	0.120676
MICE	1h post exercise	RNF14	0.195474	11.5302	0.684721	-5.77058	0.494696	0.757398	0.120676
MICE	1h post exercise	SEPTIN6	0.0300515	20.2518	0.681253	-5.77282	0.496879	0.757398	0.120676
MICE	1h post exercise	SNX3	0.0336692	19.1991	0.684364	-5.77082	0.494919	0.757398	0.120676
MICE	1h post exercise	TBC1D24	0.0510228	14.3763	0.682005	-5.77233	0.496404	0.757398	0.120676
MICE	1h post exercise	TXNRD1	0.0448924	16.6649	0.685299	-5.77021	0.494331	0.757398	0.120676
MICE	1h post exercise	UBXN4	-0.0405859	14.4238	-0.684423	-5.77078	0.494882	0.757398	0.120676
MICE	1h post exercise	WASF3	0.136627	15.2847	0.684831	-5.77051	0.494627	0.757398	0.120676
MICE	1h post exercise	AP3B1	0.0222157	18.3314	0.679592	-5.77388	0.497927	0.75771	0.120497
MICE	1h post exercise	ATP7A	0.0601047	15.4212	0.677756	-5.77506	0.499089	0.75771	0.120497
MICE	1h post exercise	C11orf68	0.0349606	16.4133	0.679075	-5.77421	0.498253	0.75771	0.120497
MICE	1h post exercise	CAPG	0.0866448	18.6553	0.678745	-5.77442	0.498463	0.75771	0.120497
MICE	1h post exercise	COX15	-0.0565054	14.0372	-0.679411	-5.774	0.498041	0.75771	0.120497
MICE	1h post exercise	G6PD	0.030471	20.8359	0.680376	-5.77338	0.497432	0.75771	0.120497
MICE	1h post exercise	GEMIN4	-0.0617262	13.5055	-0.678398	-5.77465	0.498681	0.75771	0.120497
MICE	1h post exercise	GTPBP6	-0.0766202	12.904	-0.677709	-5.77509	0.499117	0.75771	0.120497
MICE	1h post exercise	IARS1	-0.0391122	16.975	-0.677803	-5.77503	0.499057	0.75771	0.120497
MICE	1h post exercise	IRF5	0.0711911	14.748	0.678525	-5.77456	0.498602	0.75771	0.120497
MICE	1h post exercise	MRPL46	0.0582893	16.043	0.67811	-5.77483	0.498865	0.75771	0.120497
MICE	1h post exercise	PGM2L1	0.0386841	16.2259	0.679783	-5.77376	0.497807	0.75771	0.120497
MICE	1h post exercise	PIP4K2A	0.0375538	20.4375	0.679861	-5.77371	0.497757	0.75771	0.120497
MICE	1h post exercise	PPP2R5A	-0.0416107	16.0807	-0.677817	-5.77502	0.499048	0.75771	0.120497
MICE	1h post exercise	SNAPIN	0.0601221	16.1168	0.679137	-5.77417	0.498216	0.75771	0.120497
