## Supplementary material for "Acute exercise rewires the proteomic landscape of human immune cells": Table S5 (part 3 of 3)

### Sheet: Time effects (continued)
Condition	Timepoint	Protein	log2FC	AveExpr	t	B	P.Value	adj.P.Val	log10.adj.pval
MICE	1h post exercise	TLE5	0.108012	14.9813	0.678169	-5.77479	0.498827	0.75771	0.120497
MICE	1h post exercise	CTDP1	-0.0756558	13.0695	-0.677164	-5.77543	0.499462	0.758042	0.120307
MICE	1h post exercise	AGT	0.0853257	15.4677	0.67665	-5.77576	0.499788	0.758346	0.120132
MICE	1h post exercise	BANF1	-0.0854075	16.1629	-0.676183	-5.77606	0.500083	0.758604	0.119985
MICE	1h post exercise	NFKB2	-0.0482036	15.6897	-0.675574	-5.77645	0.500467	0.758996	0.11976
MICE	1h post exercise	EXOC3L2	0.0890407	16.2856	0.675348	-5.77659	0.500612	0.759025	0.119744
MICE	1h post exercise	COPE	0.0389897	17.7876	0.674348	-5.77723	0.501244	0.759262	0.119608
MICE	1h post exercise	FLII	0.0410564	19.6767	0.674636	-5.77704	0.501061	0.759262	0.119608
MICE	1h post exercise	GMDS	-0.0386877	16.0141	-0.674265	-5.77728	0.501296	0.759262	0.119608
MICE	1h post exercise	SNAP29	-0.0840175	15.39	-0.674108	-5.77738	0.501397	0.759262	0.119608
MICE	1h post exercise	TRNT1	-0.0637486	15.0179	-0.67414	-5.77736	0.501377	0.759262	0.119608
MICE	1h post exercise	ATP5F1A	-0.0526208	22.9795	-0.672724	-5.77826	0.502274	0.759828	0.119285
MICE	1h post exercise	COX6C	0.0606186	17.0429	0.672784	-5.77822	0.502237	0.759828	0.119285
MICE	1h post exercise	PBXIP1	-0.0690118	19.3974	-0.672742	-5.77825	0.502263	0.759828	0.119285
MICE	1h post exercise	PKP2	-0.0919274	12.5762	-0.672939	-5.77812	0.502138	0.759828	0.119285
MICE	1h post exercise	CLASRP	-0.203055	11.032	-0.672523	-5.77838	0.502402	0.759832	0.119283
MICE	1h post exercise	NDUFA3	-0.125764	15.9091	-0.672303	-5.77852	0.502542	0.759852	0.119271
MICE	1h post exercise	CSTF2T	0.130405	11.7101	0.671117	-5.77927	0.503295	0.76061	0.118838
MICE	1h post exercise	FAM98B	0.0761028	16.1799	0.671131	-5.77927	0.503286	0.76061	0.118838
MICE	1h post exercise	ABHD11	0.0748544	18.8052	0.670539	-5.77964	0.503662	0.760804	0.118727
MICE	1h post exercise	LCP1	-0.0946295	21.9858	-0.670518	-5.77965	0.503675	0.760804	0.118727
MICE	1h post exercise	AKT2	0.0419744	14.2921	0.669745	-5.78014	0.504165	0.761094	0.118561
MICE	1h post exercise	TNFAIP2	-0.0582063	14.5614	-0.669655	-5.7802	0.504223	0.761094	0.118561
MICE	1h post exercise	WDR45B	0.0737615	14.1704	0.66962	-5.78022	0.504246	0.761094	0.118561
MICE	1h post exercise	MRPL45	-0.0569014	15.6938	-0.669226	-5.78047	0.504496	0.761283	0.118454
MICE	1h post exercise	RIDA	0.0613228	13.5897	0.667989	-5.78125	0.505281	0.762277	0.117887
MICE	1h post exercise	UQCRC2	-0.0620038	17.8343	-0.666863	-5.78196	0.506	0.76317	0.117379
MICE	1h post exercise	FGD2	0.172029	11.7071	0.666361	-5.78227	0.506319	0.763461	0.117213
MICE	1h post exercise	TCL1A	0.111396	16.081	0.665839	-5.7826	0.506652	0.763581	0.117145
MICE	1h post exercise	TRIP4	-0.048904	14.897	-0.666012	-5.78249	0.50654	0.763581	0.117145
MICE	1h post exercise	LSS	0.0462002	17.0062	0.665569	-5.78277	0.506823	0.763648	0.117107
MICE	1h post exercise	RNH1	-0.125411	18.9333	-0.665349	-5.78291	0.506964	0.763671	0.117094
MICE	1h post exercise	HSP90AA1	0.0271848	22.7213	0.664911	-5.78318	0.507242	0.763899	0.116964
MICE	1h post exercise	PPP6R3	-0.0792641	15.7715	-0.663868	-5.78383	0.507909	0.764713	0.116502
MICE	1h post exercise	HDHD3	0.0469991	16.9951	0.662752	-5.78453	0.50862	0.765211	0.116219
MICE	1h post exercise	HTATIP2	0.0640991	17.3916	0.662896	-5.78444	0.508529	0.765211	0.116219
MICE	1h post exercise	PIAS1	0.107754	12.3782	0.662817	-5.78449	0.50858	0.765211	0.116219
MICE	1h post exercise	NOLC1	-0.135425	13.7221	-0.66227	-5.78483	0.508929	0.765294	0.116172
MICE	1h post exercise	SLC12A7	-0.136626	12.4613	-0.662306	-5.78481	0.508906	0.765294	0.116172
MICE	1h post exercise	BLOC1S4	-0.0744234	13.978	-0.661552	-5.78528	0.509388	0.765413	0.116104
MICE	1h post exercise	GCC2	0.0826432	12.3966	0.661609	-5.78525	0.509351	0.765413	0.116104
MICE	1h post exercise	SLC16A3	-0.0491024	17.7546	-0.661675	-5.78521	0.509309	0.765413	0.116104
MICE	1h post exercise	MICU2	0.0444511	15.3828	0.660647	-5.78585	0.509965	0.765899	0.115829
MICE	1h post exercise	OGFR	-0.0775088	15.8877	-0.660662	-5.78584	0.509957	0.765899	0.115829
MICE	1h post exercise	ACACA	0.0372706	14.8128	0.660165	-5.78615	0.510273	0.76598	0.115783
MICE	1h post exercise	PHF3	-0.0822665	14.3618	-0.660293	-5.78607	0.510193	0.76598	0.115783
MICE	1h post exercise	ADK	0.0562017	17.179	0.658007	-5.78749	0.511656	0.766224	0.115644
MICE	1h post exercise	CNEP1R1	0.1432	14.457	0.658948	-5.7869	0.511053	0.766224	0.115644
MICE	1h post exercise	COPS6	-0.0300845	17.5431	-0.657791	-5.78762	0.511793	0.766224	0.115644
MICE	1h post exercise	CYBRD1	0.0767464	14.9444	0.657612	-5.78773	0.511909	0.766224	0.115644
MICE	1h post exercise	GNS	-0.0629854	17.069	-0.657986	-5.7875	0.511669	0.766224	0.115644
MICE	1h post exercise	HIF1AN	-0.0384578	14.5489	-0.657091	-5.78805	0.512241	0.766224	0.115644
MICE	1h post exercise	MPP1	0.0662653	19.5793	0.656525	-5.7884	0.512606	0.766224	0.115644
MICE	1h post exercise	MTAP	0.0453186	16.9465	0.656704	-5.78829	0.51249	0.766224	0.115644
MICE	1h post exercise	MYL6	0.161195	21.5066	0.656348	-5.78851	0.512719	0.766224	0.115644
MICE	1h post exercise	NARS1	-0.0359068	18.1572	-0.659501	-5.78656	0.510698	0.766224	0.115644
MICE	1h post exercise	NIPSNAP1	0.123948	16.7221	0.658137	-5.78741	0.511573	0.766224	0.115644
MICE	1h post exercise	PPP2R2A	0.0285062	17.4021	0.656687	-5.78831	0.5125	0.766224	0.115644
MICE	1h post exercise	PRXL2B	0.0704006	15.6678	0.659568	-5.78652	0.510656	0.766224	0.115644
MICE	1h post exercise	PSMD10	-0.0485406	15.2899	-0.657013	-5.7881	0.512291	0.766224	0.115644
MICE	1h post exercise	PTPN12	0.0645879	18.2589	0.658895	-5.78693	0.511088	0.766224	0.115644
MICE	1h post exercise	RASA1	0.0529853	17.5034	0.658026	-5.78747	0.511644	0.766224	0.115644
MICE	1h post exercise	SEH1L	-0.0572182	15.4388	-0.657267	-5.78794	0.51213	0.766224	0.115644
MICE	1h post exercise	VPS54	-0.0604078	13.8047	-0.657266	-5.78795	0.51213	0.766224	0.115644
MICE	1h post exercise	FAF1	-0.0292632	15.7402	-0.654623	-5.78958	0.513825	0.767564	0.114886
MICE	1h post exercise	NLN	-0.0556332	15.4358	-0.654555	-5.78962	0.51387	0.767564	0.114886
MICE	1h post exercise	HACL1	-0.0804268	13.7432	-0.653564	-5.79023	0.514507	0.767703	0.114807
MICE	1h post exercise	PGLYRP2	-0.0739246	14.8943	-0.65342	-5.79032	0.514599	0.767703	0.114807
MICE	1h post exercise	PPP1CC	0.0432747	19.8744	0.654178	-5.78986	0.51411	0.767703	0.114807
MICE	1h post exercise	RAB5C	0.0314288	20.0396	0.653906	-5.79002	0.514285	0.767703	0.114807
MICE	1h post exercise	RNASEH2C	0.102015	14.864	0.65377	-5.79011	0.514374	0.767703	0.114807
MICE	1h post exercise	CD81	0.0856336	15.1771	0.65264	-5.7908	0.5151	0.767767	0.114771
MICE	1h post exercise	EIF2B3	-0.02746	15.9915	-0.652075	-5.79115	0.515462	0.767767	0.114771
MICE	1h post exercise	EIF5B	-0.0484892	16.5657	-0.652336	-5.79099	0.515295	0.767767	0.114771
MICE	1h post exercise	FAHD2A	-0.0584179	15.6104	-0.652035	-5.79117	0.515489	0.767767	0.114771
MICE	1h post exercise	GTF2F2	-0.100932	13.5227	-0.652602	-5.79082	0.515124	0.767767	0.114771
MICE	1h post exercise	MICOS13	0.0553209	15.2567	0.653	-5.79058	0.514869	0.767767	0.114771
MICE	1h post exercise	STK16	-0.0780481	10.6635	-0.651967	-5.79122	0.515531	0.767767	0.114771
MICE	1h post exercise	NT5M	-0.0743244	12.1556	-0.651242	-5.79166	0.515998	0.768272	0.114485
MICE	1h post exercise	ARPC1A	0.0678028	16.4696	0.650775	-5.79195	0.5163	0.768283	0.114479
MICE	1h post exercise	DHRS7B	0.0533029	15.7509	0.650639	-5.79203	0.516387	0.768283	0.114479
MICE	1h post exercise	PGM3	-0.0820801	13.5365	-0.650902	-5.79187	0.516218	0.768283	0.114479
MICE	1h post exercise	GPR107	0.0511833	14.118	0.649321	-5.79284	0.517234	0.769014	0.114066
MICE	1h post exercise	PNPT1	-0.0371376	16.6696	-0.649545	-5.7927	0.51709	0.769014	0.114066
MICE	1h post exercise	PSMD7	0.0354943	17.3696	0.649281	-5.79286	0.51726	0.769014	0.114066
MICE	1h post exercise	SCFD1	-0.065302	17.0386	-0.648069	-5.7936	0.518043	0.769988	0.113516
MICE	1h post exercise	IBA57	-0.0488116	16.1731	-0.647632	-5.79387	0.518324	0.770135	0.113433
MICE	1h post exercise	NCKIPSD	0.054979	18.3909	0.647322	-5.79406	0.518524	0.770135	0.113433
MICE	1h post exercise	PRKCD	0.0382321	18.3177	0.647416	-5.794	0.518463	0.770135	0.113433
MICE	1h post exercise	BRAF	0.0276711	16.0033	0.647112	-5.79419	0.518659	0.770145	0.113428
MICE	1h post exercise	ARPC5L	-0.0815127	17.3877	-0.646648	-5.79447	0.51896	0.770403	0.113282
MICE	1h post exercise	NDUFS4	-0.0613751	17.5633	-0.645588	-5.79512	0.519644	0.77085	0.11303
MICE	1h post exercise	PPP6C	-0.0337956	14.4862	-0.645718	-5.79504	0.519559	0.77085	0.11303
MICE	1h post exercise	TLN1	0.0906594	24.2437	0.645758	-5.79501	0.519534	0.77085	0.11303
MICE	1h post exercise	CARD9	0.0526289	13.9369	0.645025	-5.79546	0.520006	0.771198	0.112834
MICE	1h post exercise	CCDC93	0.0386361	14.9377	0.6448	-5.7956	0.520151	0.771224	0.11282
MICE	1h post exercise	HUWE1	-0.0246761	17.3241	-0.644332	-5.79588	0.520454	0.771294	0.11278
MICE	1h post exercise	NRM	-0.0889477	15.7338	-0.644469	-5.7958	0.520367	0.771294	0.11278
MICE	1h post exercise	CHD1	-0.109412	12.4625	-0.64365	-5.79629	0.520897	0.771746	0.112526
MICE	1h post exercise	NQO2	0.0903509	16.6905	0.643059	-5.79665	0.521278	0.771746	0.112526
MICE	1h post exercise	PHB1	-0.0969568	20.4566	-0.642828	-5.79679	0.521428	0.771746	0.112526
MICE	1h post exercise	TMEM63B	-0.105065	16.0664	-0.643206	-5.79656	0.521184	0.771746	0.112526
MICE	1h post exercise	WDR81	-0.0355443	15.2945	-0.642674	-5.79689	0.521526	0.771746	0.112526
MICE	1h post exercise	ZC3H7A	-0.0551851	14.1194	-0.643293	-5.79651	0.521126	0.771746	0.112526
MICE	1h post exercise	SCAF11	-0.0774227	14.3116	-0.642174	-5.79719	0.521851	0.772038	0.112361
MICE	1h post exercise	PHYKPL	-0.0470128	14.8753	-0.641388	-5.79767	0.522358	0.77241	0.112152
MICE	1h post exercise	PNPO	0.0627601	14.9118	0.641539	-5.79757	0.522262	0.77241	0.112152
MICE	1h post exercise	C5AR1	-0.114518	14.4561	-0.640713	-5.79807	0.522797	0.772767	0.111952
MICE	1h post exercise	LGALS1	-0.0755042	18.6862	-0.640575	-5.79815	0.522886	0.772767	0.111952
MICE	1h post exercise	SLC7A5	-0.0450456	14.4034	-0.640225	-5.79837	0.523112	0.772767	0.111952
MICE	1h post exercise	UGDH	-0.0497352	15.0908	-0.640258	-5.79835	0.523091	0.772767	0.111952
MICE	1h post exercise	RGS18	0.0737323	18.2712	0.639902	-5.79856	0.523323	0.77289	0.111882
MICE	1h post exercise	GRAP2	0.050804	18.5826	0.63865	-5.79932	0.524134	0.773174	0.111723
MICE	1h post exercise	LARS1	-0.0369997	16.5886	-0.639335	-5.7989	0.523689	0.773174	0.111723
MICE	1h post exercise	LRRC8D	0.0514192	16.1271	0.639193	-5.79899	0.523783	0.773174	0.111723
MICE	1h post exercise	PASK	-0.0319796	16.1621	-0.638807	-5.79922	0.524031	0.773174	0.111723
MICE	1h post exercise	SPG11	-0.0773992	13.7415	-0.638223	-5.79957	0.524411	0.773174	0.111723
MICE	1h post exercise	UQCRQ	-0.0512401	17.2144	-0.63825	-5.79956	0.524394	0.773174	0.111723
MICE	1h post exercise	ZC3HAV1	-0.0333292	16.5762	-0.638474	-5.79942	0.524247	0.773174	0.111723
MICE	1h post exercise	GOLGB1	0.0553269	14.5532	0.637788	-5.79984	0.524693	0.7734	0.111596
MICE	1h post exercise	NDUFS1	-0.0441561	18.4467	-0.63742	-5.80006	0.524932	0.773563	0.111504
MICE	1h post exercise	MYH10	0.151024	21.5741	0.63638	-5.80068	0.525608	0.774371	0.111051
MICE	1h post exercise	KMT2D	0.133947	11.426	0.635981	-5.80092	0.525868	0.774565	0.110942
MICE	1h post exercise	DHRS11	0.0770894	12.7388	0.63525	-5.80136	0.526343	0.774886	0.110762
MICE	1h post exercise	ND1	0.14268	15.751	0.635263	-5.80135	0.526334	0.774886	0.110762
MICE	1h post exercise	OGDH	-0.0369494	19.3325	-0.634606	-5.80174	0.52676	0.775311	0.110524
MICE	1h post exercise	EML3	-0.0264595	16.9075	-0.633905	-5.80216	0.527216	0.775794	0.110254
MICE	1h post exercise	SCO1	0.0398391	16.9209	0.633476	-5.80242	0.527495	0.776015	0.11013
MICE	1h post exercise	VPS4B	0.0303456	18.8508	0.632575	-5.80296	0.528081	0.776688	0.109753
MICE	1h post exercise	STIM1	-0.0537324	19.4295	-0.63207	-5.80326	0.528412	0.776985	0.109587
MICE	1h post exercise	CELF1	-0.0592999	16.0462	-0.6314	-5.80366	0.528849	0.777249	0.10944
MICE	1h post exercise	RINT1	-0.0483831	14.5266	-0.631431	-5.80364	0.528827	0.777249	0.10944
MICE	1h post exercise	ANPEP	0.118333	14.163	0.630829	-5.804	0.529221	0.777607	0.10924
MICE	1h post exercise	AP4E1	0.0466189	15.4656	0.62999	-5.8045	0.529767	0.777841	0.109109
MICE	1h post exercise	NDUFS7	0.104851	17.1175	0.630293	-5.80431	0.52957	0.777841	0.109109
MICE	1h post exercise	NFKBIE	0.103483	12.8125	0.630079	-5.80444	0.52971	0.777841	0.109109
MICE	1h post exercise	PPP2R5C	-0.046873	14.9845	-0.629299	-5.80491	0.530217	0.778314	0.108845
MICE	1h post exercise	PLD3	-0.0790995	17.3297	-0.62801	-5.80567	0.53106	0.779172	0.108367
MICE	1h post exercise	SKIC2	-0.0378221	15.452	-0.628082	-5.80563	0.531012	0.779172	0.108367
MICE	1h post exercise	BLTP2	0.0349655	14.0345	0.626521	-5.80655	0.532031	0.779384	0.108249
MICE	1h post exercise	CD47	0.0493899	21.4421	0.625778	-5.80699	0.532519	0.779384	0.108249
MICE	1h post exercise	DAD1	0.0391351	19.0922	0.62522	-5.80732	0.532882	0.779384	0.108249
MICE	1h post exercise	FAM177A1	0.0637884	14.9791	0.62527	-5.80729	0.532851	0.779384	0.108249
MICE	1h post exercise	FSCN1	0.0529705	15.4052	0.625743	-5.80701	0.532542	0.779384	0.108249
MICE	1h post exercise	GNG2	-0.0907359	15.583	-0.627078	-5.80622	0.531669	0.779384	0.108249
MICE	1h post exercise	HK1	0.0482225	20.6374	0.626231	-5.80672	0.532223	0.779384	0.108249
MICE	1h post exercise	MOGS	-0.0437388	18.3339	-0.625271	-5.80729	0.53285	0.779384	0.108249
MICE	1h post exercise	NPTN	-0.0578057	15.9308	-0.626626	-5.80649	0.531965	0.779384	0.108249
MICE	1h post exercise	PEX11B	-0.0342025	16.9675	-0.625378	-5.80723	0.532779	0.779384	0.108249
MICE	1h post exercise	PPIL3	-0.0517543	16.1442	-0.627416	-5.80602	0.531448	0.779384	0.108249
MICE	1h post exercise	SPTLC2	-0.0327773	15.0468	-0.625879	-5.80693	0.532452	0.779384	0.108249
MICE	1h post exercise	TYMP	-0.0937295	19.3371	-0.626365	-5.80664	0.532135	0.779384	0.108249
MICE	1h post exercise	ABCC4	0.0646242	17.5357	0.623667	-5.80823	0.533901	0.779889	0.107967
MICE	1h post exercise	DDB1	-0.0396106	18.7714	-0.623863	-5.80812	0.53377	0.779889	0.107967
MICE	1h post exercise	FAM136A	0.08255	14.0256	0.62362	-5.80826	0.533931	0.779889	0.107967
MICE	1h post exercise	IDH3B	-0.0347658	15.9189	-0.623509	-5.80833	0.534002	0.779889	0.107967
MICE	1h post exercise	ITGAV	0.075256	15.6732	0.624393	-5.8078	0.533425	0.779889	0.107967
MICE	1h post exercise	RPL21	-0.0909669	16.7584	-0.62385	-5.80812	0.533781	0.779889	0.107967
MICE	1h post exercise	NBEAL2	0.0564547	18.4569	0.623299	-5.80845	0.534141	0.779903	0.107959
MICE	1h post exercise	BTN3A1	-0.0426666	14.5317	-0.623069	-5.80858	0.534291	0.779932	0.107943
MICE	1h post exercise	EIF4A1	-0.0460929	20.8534	-0.622517	-5.80891	0.534654	0.780274	0.107753
MICE	1h post exercise	DLG4	0.0858653	12.9903	0.622044	-5.80918	0.534964	0.78035	0.107711
MICE	1h post exercise	NDUFB1	-0.0711121	16.1042	-0.6222	-5.80909	0.534862	0.78035	0.107711
MICE	1h post exercise	TMED7	-0.03597	18.0935	-0.621423	-5.80955	0.53537	0.780753	0.107486
MICE	1h post exercise	ANAPC1	-0.0449512	13.5276	-0.620219	-5.81025	0.536159	0.780773	0.107475
MICE	1h post exercise	OSGEP	-0.0399027	16.3727	-0.620573	-5.81005	0.535927	0.780773	0.107475
MICE	1h post exercise	SCFD2	-0.0292293	15.6101	-0.620336	-5.81019	0.536083	0.780773	0.107475
MICE	1h post exercise	SCP2	0.0412577	17.0465	0.620603	-5.81003	0.535907	0.780773	0.107475
MICE	1h post exercise	USE1	0.0753692	13.8483	0.620644	-5.81	0.535882	0.780773	0.107475
MICE	1h post exercise	VAPB	0.0752211	16.5368	0.620683	-5.80998	0.535856	0.780773	0.107475
MICE	1h post exercise	HNMT	0.0936167	14.9141	0.619712	-5.81055	0.536494	0.781072	0.107309
MICE	1h post exercise	ITCH	-0.0277088	14.7623	-0.619177	-5.81086	0.536843	0.781392	0.107131
MICE	1h post exercise	SPOCK2	-0.0797257	13.4041	-0.617571	-5.8118	0.5379	0.782742	0.106381
MICE	1h post exercise	ABHD12	0.0284603	15.729	0.617218	-5.81201	0.538131	0.782801	0.106349
MICE	1h post exercise	ETFDH	0.0471502	16.7027	0.617115	-5.81206	0.5382	0.782801	0.106349
MICE	1h post exercise	ANKRD13A	-0.0405804	16.0351	-0.615992	-5.81272	0.538937	0.783685	0.105859
MICE	1h post exercise	CTSS	-0.101801	18.5684	-0.615127	-5.81322	0.539508	0.784326	0.105503
MICE	1h post exercise	HAUS8	-0.0941382	12.2057	-0.614828	-5.81339	0.539705	0.784423	0.105449
MICE	1h post exercise	SLC11A1	-0.123187	13.062	-0.614539	-5.81356	0.539895	0.784511	0.105401
MICE	1h post exercise	ERMP1	-0.0387322	16.3853	-0.613931	-5.81391	0.540294	0.784524	0.105394
MICE	1h post exercise	SLC4A2	-0.0459096	12.4498	-0.61399	-5.81388	0.540255	0.784524	0.105394
MICE	1h post exercise	THAP12	0.181809	12.9235	0.614142	-5.81379	0.540157	0.784524	0.105394
MICE	1h post exercise	CAPN7	-0.0348687	15.1758	-0.613148	-5.81437	0.54081	0.78484	0.105219
MICE	1h post exercise	DYRK1A	0.0328357	15.0501	0.612813	-5.81456	0.541031	0.78484	0.105219
MICE	1h post exercise	NSDHL	0.0350582	16.9464	0.612992	-5.81446	0.540914	0.78484	0.105219
MICE	1h post exercise	TNIP1	-0.0584779	14.2064	-0.613101	-5.81439	0.540842	0.78484	0.105219
MICE	1h post exercise	C8G	0.061975	13.9203	0.612322	-5.81484	0.541356	0.785123	0.105063
MICE	1h post exercise	GSR	0.0356219	20.7605	0.611687	-5.81521	0.541774	0.785539	0.104832
MICE	1h post exercise	HSPH1	-0.0299528	17.1282	-0.610404	-5.81595	0.542621	0.786579	0.104258
MICE	1h post exercise	CCDC51	-0.0511853	14.3132	-0.610015	-5.81617	0.542878	0.786762	0.104156
MICE	1h post exercise	TPM3	0.0648604	21.6733	0.60979	-5.8163	0.543028	0.786791	0.104141
MICE	1h post exercise	TSPAN4	0.0816351	14.3698	0.609327	-5.81657	0.543334	0.786857	0.104104
MICE	1h post exercise	ZYX	0.106126	20.6321	0.609508	-5.81646	0.543214	0.786857	0.104104
MICE	1h post exercise	ANGEL2	-0.114621	13.8374	-0.60878	-5.81688	0.543695	0.786946	0.104055
MICE	1h post exercise	CC2D1A	-0.0342547	14.7603	-0.608384	-5.81711	0.543955	0.786946	0.104055
MICE	1h post exercise	DGKZ	0.0420976	14.4099	0.608831	-5.81685	0.54366	0.786946	0.104055
MICE	1h post exercise	PTPRS	-0.116454	13.1311	-0.608248	-5.81719	0.544047	0.786946	0.104055
MICE	1h post exercise	UQCR10	-0.0487619	19.0231	-0.608434	-5.81708	0.543924	0.786946	0.104055
MICE	1h post exercise	ORC5	-0.0835074	12.6681	-0.607518	-5.81761	0.54453	0.787455	0.103774
MICE	1h post exercise	MOB3C	-0.0531714	16.7297	-0.607035	-5.81788	0.544849	0.78754	0.103727
MICE	1h post exercise	TUBAL3	0.0776069	15.8998	0.607138	-5.81782	0.544781	0.78754	0.103727
MICE	1h post exercise	DECR1	-0.0396743	20.8207	-0.606254	-5.81833	0.545364	0.788097	0.103421
MICE	1h post exercise	CAVIN2	0.069017	22.7875	0.605104	-5.81899	0.546127	0.788665	0.103107
MICE	1h post exercise	CD55	0.142891	17.916	0.603696	-5.81979	0.547061	0.788665	0.103107
MICE	1h post exercise	GFM2	0.0525338	13.8002	0.603548	-5.81987	0.547157	0.788665	0.103107
MICE	1h post exercise	GLA	0.0487269	15.2916	0.604973	-5.81906	0.546214	0.788665	0.103107
MICE	1h post exercise	HNRNPUL1	-0.0827672	16.6408	-0.603685	-5.81979	0.547068	0.788665	0.103107
MICE	1h post exercise	LONP2	-0.114372	13.1767	-0.6031	-5.82013	0.547456	0.788665	0.103107
MICE	1h post exercise	RAN	-0.0407676	21.3351	-0.604285	-5.81945	0.546669	0.788665	0.103107
MICE	1h post exercise	RPS24	-0.0911155	17.836	-0.603879	-5.81968	0.546939	0.788665	0.103107
MICE	1h post exercise	SDHB	0.0429014	19.5119	0.603132	-5.82011	0.547434	0.788665	0.103107
MICE	1h post exercise	SSRP1	-0.11265	16.8048	-0.603753	-5.81976	0.547023	0.788665	0.103107
MICE	1h post exercise	TTLL12	-0.066011	16.0964	-0.60498	-5.81906	0.54621	0.788665	0.103107
MICE	1h post exercise	UBQLN2	-0.0861378	12.3364	-0.603111	-5.82012	0.547449	0.788665	0.103107
MICE	1h post exercise	WDR47	0.0700808	12.0159	0.604492	-5.81934	0.546531	0.788665	0.103107
MICE	1h post exercise	ACSBG1	0.0843055	13.9894	0.602504	-5.82047	0.547851	0.788859	0.103001
MICE	1h post exercise	MYCBP	-0.0745022	16.2585	-0.602679	-5.82037	0.547735	0.788859	0.103001
MICE	1h post exercise	ACOT9	-0.0342281	17.8733	-0.601522	-5.82103	0.548502	0.789419	0.102692
MICE	1h post exercise	FUCA2	0.0404544	15.3381	0.601552	-5.82101	0.548482	0.789419	0.102692
MICE	1h post exercise	PPP1R9B	0.057518	15.3874	0.600934	-5.82136	0.548893	0.789794	0.102486
MICE	1h post exercise	PDE3A	0.0764182	16.7926	0.600253	-5.82174	0.549346	0.78988	0.102439
MICE	1h post exercise	RNASE2	0.0959991	17.9557	0.6004	-5.82166	0.549248	0.78988	0.102439
MICE	1h post exercise	TDRKH	0.0607279	13.6029	0.60034	-5.82169	0.549287	0.78988	0.102439
MICE	1h post exercise	PANK4	-0.0293763	14.8299	-0.59962	-5.8221	0.549765	0.790295	0.102211
MICE	1h post exercise	CXCR4	-0.0847058	14.1095	-0.598511	-5.82273	0.550503	0.790792	0.101938
MICE	1h post exercise	ING1	-0.0666475	13.2761	-0.598553	-5.8227	0.550476	0.790792	0.101938
MICE	1h post exercise	POLA1	-0.0755539	16.9746	-0.598688	-5.82263	0.550386	0.790792	0.101938
MICE	1h post exercise	CYTH4	-0.0944942	13.5491	-0.59792	-5.82306	0.550897	0.790961	0.101845
MICE	1h post exercise	LZIC	-0.0642616	16.1773	-0.597831	-5.82311	0.550956	0.790961	0.101845
MICE	1h post exercise	PITPNB	0.0317096	17.4739	0.597742	-5.82316	0.551014	0.790961	0.101845
MICE	1h post exercise	ALOX5	-0.0920515	15.8766	-0.597109	-5.82352	0.551436	0.791379	0.101615
MICE	1h post exercise	ND5	-0.0706904	13.4837	-0.596332	-5.82396	0.551954	0.791933	0.101311
MICE	1h post exercise	NUDT16	-0.0428946	16.1881	-0.596091	-5.82409	0.552114	0.791975	0.101289
MICE	1h post exercise	CDKN1A	0.085723	13.7636	0.595001	-5.8247	0.552841	0.792641	0.100923
MICE	1h post exercise	ENOSF1	-0.0883104	13.2695	-0.595169	-5.82461	0.552729	0.792641	0.100923
MICE	1h post exercise	EIF3L	-0.0327719	17.3329	-0.594299	-5.8251	0.553307	0.79271	0.100886
MICE	1h post exercise	ERLIN2	0.0421734	16.9803	0.594585	-5.82494	0.553117	0.79271	0.100886
MICE	1h post exercise	NANS	0.0412312	17.1736	0.59448	-5.825	0.553187	0.79271	0.100886
MICE	1h post exercise	RBM34	-0.0806678	13.3237	-0.594142	-5.82518	0.553413	0.79271	0.100886
MICE	1h post exercise	NMNAT3	0.0765621	15.6814	0.593825	-5.82536	0.553624	0.792824	0.100823
MICE	1h post exercise	EIF4G2	-0.0459399	17.4705	-0.593435	-5.82558	0.553885	0.793008	0.100722
MICE	1h post exercise	AAAS	-0.0783448	15.1454	-0.592466	-5.82612	0.554531	0.793737	0.100324
MICE	1h post exercise	DEGS1	-0.0830321	13.8909	-0.592279	-5.82623	0.554656	0.793737	0.100324
MICE	1h post exercise	GARS1	0.0369969	18.3309	0.590912	-5.82699	0.555568	0.794227	0.100055
MICE	1h post exercise	KDELR1	0.0708719	14.5696	0.591303	-5.82677	0.555308	0.794227	0.100055
MICE	1h post exercise	PRMT2	0.0570301	13.9426	0.591338	-5.82675	0.555284	0.794227	0.100055
MICE	1h post exercise	TMEM128	-0.0523818	15.3136	-0.591042	-5.82692	0.555483	0.794227	0.100055
MICE	1h post exercise	TMEM175	0.0897994	12.9608	0.590781	-5.82706	0.555657	0.794227	0.100055
MICE	1h post exercise	AKAP7	-0.0836232	13.4462	-0.589902	-5.82755	0.556244	0.794451	0.0999331
MICE	1h post exercise	ECE1	0.0810613	15.4574	0.590203	-5.82738	0.556043	0.794451	0.0999331
MICE	1h post exercise	IRAK4	-0.0425724	15.8963	-0.589663	-5.82769	0.556403	0.794451	0.0999331
MICE	1h post exercise	KIF2A	0.0423898	20.1513	0.590104	-5.82744	0.556109	0.794451	0.0999331
MICE	1h post exercise	NAGA	0.0513538	17.1846	0.589563	-5.82774	0.556471	0.794451	0.0999331
MICE	1h post exercise	DLG1	0.0273456	15.223	0.587316	-5.82899	0.557973	0.795061	0.0995997
MICE	1h post exercise	FBXO45	-0.026618	14.1721	-0.586324	-5.82954	0.558637	0.795061	0.0995997
MICE	1h post exercise	GSTM3	0.0666996	17.2754	0.587306	-5.82899	0.557981	0.795061	0.0995997
MICE	1h post exercise	HBG1	-0.111099	14.6657	-0.586978	-5.82918	0.558201	0.795061	0.0995997
MICE	1h post exercise	IGFBP4	0.151147	13.2257	0.588684	-5.82823	0.557059	0.795061	0.0995997
MICE	1h post exercise	LAMP2	-0.0719806	18.7486	-0.586191	-5.82961	0.558728	0.795061	0.0995997
MICE	1h post exercise	MARCKSL1	-0.147936	12.8837	-0.585778	-5.82984	0.559004	0.795061	0.0995997
MICE	1h post exercise	MBP	-0.120985	14.5981	-0.585908	-5.82977	0.558918	0.795061	0.0995997
MICE	1h post exercise	NEDD8	-0.0427259	17.5101	-0.586945	-5.82919	0.558222	0.795061	0.0995997
MICE	1h post exercise	PHAF1	0.0506057	14.3126	0.588013	-5.8286	0.557507	0.795061	0.0995997
MICE	1h post exercise	PPP1R7	-0.0306042	18.2623	-0.587117	-5.8291	0.558106	0.795061	0.0995997
MICE	1h post exercise	PRSS2	-0.165085	17.8155	-0.586786	-5.82928	0.558329	0.795061	0.0995997
MICE	1h post exercise	PTGR3	-0.0359526	15.7593	-0.585823	-5.82982	0.558973	0.795061	0.0995997
MICE	1h post exercise	PYGL	0.0557356	18.7197	0.587702	-5.82877	0.557716	0.795061	0.0995997
MICE	1h post exercise	SCAMP2	-0.077931	17.5993	-0.586581	-5.8294	0.558467	0.795061	0.0995997
MICE	1h post exercise	TMEM160	-0.0714238	16.0781	-0.586106	-5.82966	0.558785	0.795061	0.0995997
MICE	1h post exercise	DOCK1	0.0666831	14.5632	0.585081	-5.83022	0.559472	0.795538	0.0993392
MICE	1h post exercise	VPS45	-0.0382844	15.6031	-0.584669	-5.83045	0.559746	0.795741	0.0992281
MICE	1h post exercise	H2BC3	-0.0888725	26.104	-0.5842	-5.83071	0.560063	0.796003	0.0990851
MICE	1h post exercise	RAB5A	0.0579841	17.5539	0.583632	-5.83102	0.560444	0.796357	0.098892
MICE	1h post exercise	CLTC	0.0380629	21.1469	0.583394	-5.83115	0.560602	0.796395	0.0988716
MICE	1h post exercise	RTRAF	-0.0484416	16.2811	-0.582679	-5.83155	0.561083	0.796891	0.0986012
MICE	1h post exercise	CDK16	-0.0579856	13.09	-0.582329	-5.83174	0.561317	0.797035	0.0985224
MICE	1h post exercise	SEC31A	-0.0243973	18.1014	-0.582023	-5.83191	0.561522	0.79714	0.0984653
MICE	1h post exercise	CALU	0.0902178	16.4279	0.580429	-5.83278	0.562594	0.798121	0.0979314
MICE	1h post exercise	DAG1	0.0868865	13.9582	0.580407	-5.83279	0.56261	0.798121	0.0979314
MICE	1h post exercise	DAGLB	0.0307994	15.3215	0.580711	-5.83263	0.562404	0.798121	0.0979314
MICE	1h post exercise	SEC24B	-0.0224474	14.4851	-0.580026	-5.833	0.562864	0.798294	0.0978371
MICE	1h post exercise	ABHD13	-0.0627245	14.4193	-0.579577	-5.83325	0.563168	0.798323	0.0978216
MICE	1h post exercise	GMPR2	0.0343728	18.449	0.579014	-5.83356	0.563545	0.798323	0.0978216
MICE	1h post exercise	LRMDA	-0.0899401	14.8311	-0.579214	-5.83345	0.563412	0.798323	0.0978216
MICE	1h post exercise	TATDN1	0.0584615	15.033	0.579195	-5.83346	0.563424	0.798323	0.0978216
MICE	1h post exercise	TRIM56	-0.0339932	14.5099	-0.579082	-5.83352	0.563499	0.798323	0.0978216
MICE	1h post exercise	CDK5	-0.0428212	15.3544	-0.578178	-5.83401	0.564107	0.798676	0.0976292
MICE	1h post exercise	EXOC7	0.0505874	14.561	0.578423	-5.83388	0.563943	0.798676	0.0976292
MICE	1h post exercise	STUM	-0.0894416	16.2558	-0.578055	-5.83408	0.564192	0.798676	0.0976292
MICE	1h post exercise	AIFM1	-0.0251152	19.0865	-0.577613	-5.83432	0.564488	0.798721	0.0976047
MICE	1h post exercise	PZP	0.153166	17.3452	0.577786	-5.83422	0.564372	0.798721	0.0976047
MICE	1h post exercise	IRAK3	0.0434568	14.1344	0.574541	-5.83599	0.566558	0.801463	0.0961166
MICE	1h post exercise	POSTN	0.123638	10.9422	0.573949	-5.83631	0.566959	0.801842	0.095911
MICE	1h post exercise	CYBA	0.101008	18.075	0.573416	-5.8366	0.567319	0.801975	0.0958389
MICE	1h post exercise	RAB26	0.178975	15.6265	0.573505	-5.83655	0.567258	0.801975	0.0958389
MICE	1h post exercise	MTDH	-0.0411798	18.6413	-0.573049	-5.8368	0.567566	0.802137	0.0957514
MICE	1h post exercise	NUCB1	-0.0492512	16.637	-0.572457	-5.83712	0.567966	0.802139	0.0957502
MICE	1h post exercise	SDSL	-0.0847732	14.2005	-0.572592	-5.83704	0.567875	0.802139	0.0957502
MICE	1h post exercise	VAMP3	-0.0561326	15.9259	-0.572763	-5.83695	0.567759	0.802139	0.0957502
MICE	1h post exercise	UXT	-0.0556536	14.403	-0.572196	-5.83726	0.568142	0.8022	0.0957172
MICE	1h post exercise	ALCAM	0.0611686	14.3313	0.571954	-5.83739	0.568306	0.802236	0.0956981
MICE	1h post exercise	C1orf43	0.0669649	13.9329	0.571766	-5.83749	0.568433	0.802236	0.0956981
MICE	1h post exercise	FBXL20	0.0708665	15.2342	0.571437	-5.83767	0.568655	0.802362	0.0956297
MICE	1h post exercise	SCO2	-0.0674093	12.9646	-0.571165	-5.83781	0.568839	0.802433	0.095591
MICE	1h post exercise	SELENOF	0.0531932	15.7305	0.570929	-5.83794	0.568999	0.802472	0.0955702
MICE	1h post exercise	NECAP1	-0.0678561	13.9561	-0.570607	-5.83811	0.569216	0.802591	0.095506
MICE	1h post exercise	GPR108	-0.0350763	15.9752	-0.570284	-5.83829	0.569433	0.80271	0.0954416
MICE	1h post exercise	PSMD2	-0.0267163	18.1495	-0.569601	-5.83866	0.569896	0.802986	0.0952919
MICE	1h post exercise	SH3GLB2	-0.0672415	15.4377	-0.569752	-5.83857	0.569794	0.802986	0.0952919
MICE	1h post exercise	SART3	-0.0681348	16.9549	-0.569394	-5.83876	0.570036	0.802997	0.0952859
MICE	1h post exercise	IDNK	0.0738231	12.9765	0.569174	-5.83888	0.570185	0.80302	0.0952736
MICE	1h post exercise	JAK3	0.047992	16.5144	0.568485	-5.83925	0.570652	0.80349	0.0950196
MICE	1h post exercise	ERGIC1	0.0280314	18.1009	0.568189	-5.83941	0.570851	0.803582	0.0949698
MICE	1h post exercise	CIRBP	0.0380977	17.3223	0.567849	-5.8396	0.571081	0.803602	0.0949588
MICE	1h post exercise	SCAF1	-0.106143	13.236	-0.567777	-5.83963	0.571131	0.803602	0.0949588
MICE	1h post exercise	PRSS3	-0.0813267	17.3642	-0.567192	-5.83995	0.571528	0.803973	0.0947587
MICE	1h post exercise	HNRNPAB	-0.0642075	19.0271	-0.566585	-5.84027	0.571939	0.804364	0.0945475
MICE	1h post exercise	IRS2	-0.0862228	14.3347	-0.566311	-5.84042	0.572125	0.804438	0.0945076
MICE	1h post exercise	ASAP1	0.0448662	17.5345	0.56597	-5.8406	0.572355	0.804575	0.0944335
MICE	1h post exercise	CISD2	-0.0485564	17.59	-0.564153	-5.84157	0.573588	0.805784	0.0937814
MICE	1h post exercise	SRP54	-0.0600408	15.1876	-0.564368	-5.84145	0.573442	0.805784	0.0937814
MICE	1h post exercise	WDR33	-0.0569236	12.4375	-0.563913	-5.8417	0.573749	0.805784	0.0937814
MICE	1h post exercise	WIPI1	0.0486847	15.3714	0.563943	-5.84168	0.57373	0.805784	0.0937814
MICE	1h post exercise	AP3S1	-0.038515	15.5324	-0.562346	-5.84253	0.574813	0.806716	0.0932795
MICE	1h post exercise	GMEB1	0.0992512	13.5994	0.562463	-5.84247	0.574735	0.806716	0.0932795
MICE	1h post exercise	MRTO4	-0.0821755	21.6324	-0.562422	-5.84249	0.574763	0.806716	0.0932795
MICE	1h post exercise	LAP3	0.033242	19.5405	0.561809	-5.84281	0.575178	0.806963	0.0931465
MICE	1h post exercise	MED1	-0.0714137	13.905	-0.561695	-5.84287	0.575257	0.806963	0.0931465
MICE	1h post exercise	MPV17	0.099375	14.6181	0.561398	-5.84303	0.575459	0.807059	0.0930949
MICE	1h post exercise	ALDH1B1	-0.066856	15.0812	-0.560433	-5.84354	0.576115	0.807229	0.0930032
MICE	1h post exercise	GLG1	-0.0951116	16.6822	-0.560453	-5.84353	0.576101	0.807229	0.0930032
MICE	1h post exercise	ITGA5	0.0514778	15.5037	0.560858	-5.84332	0.575825	0.807229	0.0930032
MICE	1h post exercise	TRMT11	-0.0612591	13.4497	-0.560445	-5.84353	0.576106	0.807229	0.0930032
MICE	1h post exercise	AOC3	0.0814164	14.7765	0.556419	-5.84566	0.578847	0.808431	0.092357
MICE	1h post exercise	EXOC5	0.0315975	16.4518	0.558129	-5.84476	0.577681	0.808431	0.092357
MICE	1h post exercise	FSIP2	0.127553	14.3524	0.558296	-5.84467	0.577569	0.808431	0.092357
MICE	1h post exercise	FXN	-0.0652306	13.7844	-0.557168	-5.84526	0.578337	0.808431	0.092357
MICE	1h post exercise	IKBIP	0.0503584	15.6735	0.556648	-5.84554	0.578691	0.808431	0.092357
MICE	1h post exercise	MED18	0.0594764	14.0742	0.557186	-5.84525	0.578325	0.808431	0.092357
MICE	1h post exercise	MRPS16	-0.0695132	18.7744	-0.557268	-5.84521	0.578269	0.808431	0.092357
MICE	1h post exercise	PDE12	-0.0308177	16.8072	-0.558286	-5.84468	0.577574	0.808431	0.092357
MICE	1h post exercise	PLCG2	0.0345177	18.0278	0.556996	-5.84535	0.578453	0.808431	0.092357
MICE	1h post exercise	PRSS50	0.0783944	14.2913	0.556558	-5.84558	0.578752	0.808431	0.092357
MICE	1h post exercise	PSMC3	-0.0433664	18.2283	-0.558069	-5.84479	0.577723	0.808431	0.092357
MICE	1h post exercise	STEEP1	-0.106066	13.0254	-0.557725	-5.84497	0.577958	0.808431	0.092357
MICE	1h post exercise	TOP1	-0.0930148	17.3406	-0.556897	-5.8454	0.578522	0.808431	0.092357
MICE	1h post exercise	XRN1	0.0278959	15.7071	0.557612	-5.84503	0.578033	0.808431	0.092357
MICE	1h post exercise	CKAP4	0.070572	15.8305	0.555884	-5.84594	0.579212	0.808753	0.0921838
MICE	1h post exercise	SPCS2	0.0262702	18.2475	0.555598	-5.84609	0.579406	0.808837	0.0921388
MICE	1h post exercise	FRY	0.0503442	14.4014	0.555271	-5.84626	0.579629	0.808903	0.0921038
MICE	1h post exercise	LCLAT1	-0.0345647	16.3981	-0.555137	-5.84633	0.57972	0.808903	0.0921038
MICE	1h post exercise	AKT1	-0.0331762	15.8596	-0.554592	-5.84661	0.580092	0.809234	0.0919258
MICE	1h post exercise	PRPF38B	-0.123703	13.6017	-0.554049	-5.8469	0.580464	0.809491	0.0917878
MICE	1h post exercise	PURA	-0.0227065	17.7975	-0.553929	-5.84696	0.580544	0.809491	0.0917878
MICE	1h post exercise	EMB	0.0740607	14.0983	0.55263	-5.84764	0.581432	0.810543	0.0912241
MICE	1h post exercise	BSCL2	0.0544678	14.9201	0.55215	-5.84789	0.58176	0.810751	0.0911125
MICE	1h post exercise	UBASH3A	-0.104682	13.1527	-0.552018	-5.84796	0.58185	0.810751	0.0911125
MICE	1h post exercise	ABCB6	0.0544689	15.4508	0.551515	-5.84822	0.582194	0.810824	0.0910736
MICE	1h post exercise	BIRC6	-0.0262028	14.4964	-0.550909	-5.84853	0.582607	0.810824	0.0910736
MICE	1h post exercise	PARS2	-0.0495865	14.6031	-0.550991	-5.84849	0.582552	0.810824	0.0910736
MICE	1h post exercise	PPP3CB	0.0235708	18.9709	0.551211	-5.84838	0.5824	0.810824	0.0910736
MICE	1h post exercise	SERINC3	0.0911741	15.0811	0.550763	-5.84861	0.582708	0.810824	0.0910736
MICE	1h post exercise	TACC3	-0.0690606	14.0959	-0.551591	-5.84818	0.582142	0.810824	0.0910736
MICE	1h post exercise	TSC1	0.0401853	12.6301	0.549914	-5.84905	0.583287	0.811442	0.0907423
MICE	1h post exercise	BPIFA2	-0.164289	16.3413	-0.548383	-5.84984	0.584336	0.811945	0.0904735
MICE	1h post exercise	CCT5	-0.04342	18.2479	-0.549124	-5.84946	0.583829	0.811945	0.0904735
MICE	1h post exercise	CD99	0.116268	12.4064	0.548123	-5.84998	0.584514	0.811945	0.0904735
MICE	1h post exercise	DOCK5	0.0339061	16.3687	0.548949	-5.84955	0.583947	0.811945	0.0904735
MICE	1h post exercise	GIPC3	0.073316	16.1311	0.54762	-5.85024	0.584858	0.811945	0.0904735
MICE	1h post exercise	RASGRP2	0.0465785	19.1621	0.548638	-5.84971	0.584162	0.811945	0.0904735
MICE	1h post exercise	RHOC	0.0821127	21.3228	0.547869	-5.85011	0.584688	0.811945	0.0904735
MICE	1h post exercise	SRSF10	-0.10065	15.6302	-0.547622	-5.85024	0.584857	0.811945	0.0904735
MICE	1h post exercise	TOR4A	0.0597221	19.8777	0.548554	-5.84976	0.584219	0.811945	0.0904735
MICE	1h post exercise	ARFIP1	0.0579462	16.5143	0.546289	-5.85093	0.58577	0.812091	0.0903954
MICE	1h post exercise	CPOX	0.0445045	17.6863	0.546339	-5.8509	0.585736	0.812091	0.0903954
MICE	1h post exercise	PIP5K1A	0.0372988	15.964	0.546697	-5.85072	0.58549	0.812091	0.0903954
MICE	1h post exercise	SQSTM1	0.049974	14.1105	0.546753	-5.85069	0.585452	0.812091	0.0903954
MICE	1h post exercise	UBE2N	0.0293715	20.1223	0.546657	-5.85074	0.585517	0.812091	0.0903954
MICE	1h post exercise	XPO4	0.0869753	13.2652	0.546492	-5.85082	0.585631	0.812091	0.0903954
MICE	1h post exercise	PDE2A	-0.0495982	14.5051	-0.545918	-5.85112	0.586024	0.812256	0.090307
MICE	1h post exercise	FCGRT	-0.0788919	14.8446	-0.545463	-5.85135	0.586337	0.812503	0.090175
MICE	1h post exercise	TMEM120A	0.106372	12.6632	0.544901	-5.85164	0.586722	0.81285	0.0899894
MICE	1h post exercise	ABI1	-0.0842135	17.4091	-0.544067	-5.85207	0.587294	0.813083	0.0898649
MICE	1h post exercise	MCM7	-0.0660226	14.7691	-0.544325	-5.85194	0.587118	0.813083	0.0898649
MICE	1h post exercise	SNRPB	-0.0821474	18.77	-0.544097	-5.85205	0.587274	0.813083	0.0898649
MICE	1h post exercise	KBTBD11	0.0807922	14.2102	0.543544	-5.85234	0.587653	0.813274	0.0897633
MICE	1h post exercise	YWHAB	0.0310229	21.0083	0.543473	-5.85237	0.587701	0.813274	0.0897633
MICE	1h post exercise	TIPRL	0.039346	16.6805	0.542771	-5.85273	0.588184	0.813755	0.0895063
MICE	1h post exercise	APPL1	0.0216659	17.519	0.542406	-5.85292	0.588433	0.813914	0.0894215
MICE	1h post exercise	CLINT1	0.0494827	17.7845	0.541679	-5.85329	0.588934	0.814265	0.0892343
MICE	1h post exercise	PRDX5	0.02949	21.2101	0.541644	-5.85331	0.588957	0.814265	0.0892343
MICE	1h post exercise	ARID4B	0.10544	12.7182	0.539571	-5.85437	0.590383	0.815491	0.0885809
MICE	1h post exercise	DHCR24	-0.0795203	14.1837	-0.539707	-5.8543	0.59029	0.815491	0.0885809
MICE	1h post exercise	SLC25A32	-0.0555019	12.1385	-0.539687	-5.85431	0.590302	0.815491	0.0885809
MICE	1h post exercise	TAX1BP3	0.0618106	15.345	0.539639	-5.85433	0.590337	0.815491	0.0885809
MICE	1h post exercise	DYSF	0.0755947	15.1014	0.538362	-5.85498	0.591216	0.816453	0.0880686
MICE	1h post exercise	EIF1AD	-0.0568487	13.9327	-0.5372	-5.85557	0.592015	0.816857	0.087854
MICE	1h post exercise	HMGB2	-0.0741916	20.0325	-0.537151	-5.8556	0.592049	0.816857	0.087854
MICE	1h post exercise	SMARCD1	-0.068719	14.3299	-0.537448	-5.85545	0.591845	0.816857	0.087854
MICE	1h post exercise	TUBA1C	0.122933	17.1357	0.537548	-5.85539	0.591776	0.816857	0.087854
MICE	1h post exercise	SEL1L	-0.0250836	15.4105	-0.536238	-5.85606	0.592677	0.817537	0.0874928
MICE	1h post exercise	CHMP2A	0.0273031	17.9484	0.535417	-5.85647	0.593243	0.817757	0.0873758
MICE	1h post exercise	EIF6	-0.0529659	17.2675	-0.5355	-5.85643	0.593187	0.817757	0.0873758
MICE	1h post exercise	NDUFB3	0.0575225	17.7937	0.53575	-5.85631	0.593015	0.817757	0.0873758
MICE	1h post exercise	DNAJC19	0.0551863	15.215	0.534927	-5.85672	0.593582	0.818037	0.0872268
MICE	1h post exercise	ABRAXAS2	-0.0252843	15.8655	-0.534218	-5.85708	0.594069	0.818523	0.0869693
MICE	1h post exercise	ABCB10	0.0311416	16.1496	0.533692	-5.85735	0.594433	0.818633	0.0869106
MICE	1h post exercise	CLTCL1	0.0994548	12.4257	0.533355	-5.85751	0.594666	0.818633	0.0869106
MICE	1h post exercise	FYN	0.0246325	20.9878	0.533042	-5.85767	0.594881	0.818633	0.0869106
MICE	1h post exercise	GET4	-0.0482461	15.3509	-0.532336	-5.85803	0.59537	0.818633	0.0869106
MICE	1h post exercise	INO80	-0.0740456	13.3556	-0.532516	-5.85794	0.595245	0.818633	0.0869106
MICE	1h post exercise	POFUT1	0.033915	14.4546	0.532524	-5.85793	0.595239	0.818633	0.0869106
MICE	1h post exercise	RER1	0.0299145	17.2246	0.532736	-5.85783	0.595092	0.818633	0.0869106
MICE	1h post exercise	TUBGCP3	-0.0248313	15.4274	-0.5337	-5.85734	0.594427	0.818633	0.0869106
MICE	1h post exercise	ZNF146	-0.101577	12.6247	-0.532776	-5.8578	0.595066	0.818633	0.0869106
MICE	1h post exercise	AGO1	-0.0423625	15.9515	-0.531627	-5.85838	0.59586	0.818748	0.0868499
MICE	1h post exercise	BAD	0.115146	14.0616	0.531947	-5.85822	0.595638	0.818748	0.0868499
MICE	1h post exercise	SLC39A11	-0.0471028	14.8421	-0.531645	-5.85837	0.595847	0.818748	0.0868499
MICE	1h post exercise	CROT	-0.068734	13.1571	-0.531178	-5.85861	0.59617	0.818801	0.0868217
MICE	1h post exercise	YWHAE	0.0261178	21.9302	0.531276	-5.85856	0.596101	0.818801	0.0868217
MICE	1h post exercise	ATG16L1	-0.0300264	15.3771	-0.530383	-5.85901	0.596718	0.818877	0.0867813
MICE	1h post exercise	CRACD	-0.0769279	13.809	-0.530281	-5.85906	0.59679	0.818877	0.0867813
MICE	1h post exercise	SLC35A4	0.0326971	18.2674	0.530021	-5.85919	0.596969	0.818877	0.0867813
MICE	1h post exercise	UBA6	-0.0379899	17.1041	-0.529963	-5.85922	0.597009	0.818877	0.0867813
MICE	1h post exercise	VAMP8	-0.0403465	15.9903	-0.52992	-5.85924	0.597039	0.818877	0.0867813
MICE	1h post exercise	XPO7	-0.0256577	17.1273	-0.530775	-5.85881	0.596447	0.818877	0.0867813
MICE	1h post exercise	EMD	0.0576196	16.9232	0.526852	-5.86077	0.599162	0.820333	0.0860096
MICE	1h post exercise	NAA20	0.0508855	13.5954	0.527659	-5.86037	0.598603	0.820333	0.0860096
MICE	1h post exercise	NCF4	0.0770118	16.01	0.527066	-5.86066	0.599014	0.820333	0.0860096
MICE	1h post exercise	PSMD3	-0.0178235	17.8918	-0.526838	-5.86077	0.599171	0.820333	0.0860096
MICE	1h post exercise	QARS1	-0.0209664	17.6926	-0.526815	-5.86079	0.599187	0.820333	0.0860096
MICE	1h post exercise	SPCS3	-0.0429617	18.672	-0.527634	-5.86038	0.598621	0.820333	0.0860096
MICE	1h post exercise	STAT5A	0.0255535	18.1454	0.527137	-5.86063	0.598964	0.820333	0.0860096
MICE	1h post exercise	WDR5	-0.0866264	16.4372	-0.527075	-5.86066	0.599008	0.820333	0.0860096
MICE	1h post exercise	RFC2	0.137983	14.0716	0.525995	-5.86119	0.599756	0.820927	0.0856957
MICE	1h post exercise	MAPKAPK2	-0.0256658	16.5693	-0.525433	-5.86147	0.600145	0.821272	0.0855129
MICE	1h post exercise	PEPD	-0.0359377	18.3587	-0.52463	-5.86187	0.600702	0.821848	0.0852085
MICE	1h post exercise	GNPNAT1	0.0550936	14.8537	0.524112	-5.86213	0.601061	0.821968	0.0851452
MICE	1h post exercise	TXNRD2	-0.0431728	15.0557	-0.524245	-5.86206	0.600969	0.821968	0.0851452
MICE	1h post exercise	CCDC86	0.0896197	13.9915	0.520277	-5.86402	0.603724	0.821991	0.0851331
MICE	1h post exercise	DLGAP4	-0.0458808	15.6181	-0.521487	-5.86342	0.602884	0.821991	0.0851331
MICE	1h post exercise	DMTN	0.071797	19.4175	0.520185	-5.86406	0.603788	0.821991	0.0851331
MICE	1h post exercise	EFR3A	-0.0354146	16.1031	-0.520414	-5.86395	0.603627	0.821991	0.0851331
MICE	1h post exercise	ERI3	0.0725475	13.8138	0.521257	-5.86353	0.603043	0.821991	0.0851331
MICE	1h post exercise	FHIP2A	-0.0322285	16.0674	-0.522052	-5.86314	0.60249	0.821991	0.0851331
MICE	1h post exercise	GTF2B	-0.108327	14.21	-0.523755	-5.8623	0.601309	0.821991	0.0851331
MICE	1h post exercise	HAGH	0.0328868	17.6414	0.522766	-5.86279	0.601994	0.821991	0.0851331
MICE	1h post exercise	IKBKB	-0.0312864	16.1332	-0.520269	-5.86402	0.603729	0.821991	0.0851331
MICE	1h post exercise	IMPA2	-0.0821975	15.1084	-0.521426	-5.86345	0.602926	0.821991	0.0851331
MICE	1h post exercise	KATNB1	-0.0548763	13.7436	-0.520074	-5.86411	0.603865	0.821991	0.0851331
MICE	1h post exercise	PDPK1	-0.0300014	14.3097	-0.522567	-5.86289	0.602133	0.821991	0.0851331
MICE	1h post exercise	PLPBP	0.0525745	17.4886	0.519776	-5.86426	0.604073	0.821991	0.0851331
MICE	1h post exercise	POLD2	0.0672064	13.4765	0.519856	-5.86422	0.604017	0.821991	0.0851331
MICE	1h post exercise	POTEE	-0.0676296	17.2807	-0.523626	-5.86237	0.601399	0.821991	0.0851331
MICE	1h post exercise	PPP6R2	-0.0725094	14.0214	-0.522228	-5.86306	0.602369	0.821991	0.0851331
MICE	1h post exercise	PSMC2	-0.0347428	17.6556	-0.521098	-5.86361	0.603152	0.821991	0.0851331
MICE	1h post exercise	TM9SF2	0.02887	18.432	0.521267	-5.86353	0.603035	0.821991	0.0851331
MICE	1h post exercise	TNK2	-0.0535853	13.5641	-0.520692	-5.86381	0.603435	0.821991	0.0851331
MICE	1h post exercise	UBE2J1	0.0540147	15.9723	0.522108	-5.86311	0.602452	0.821991	0.0851331
MICE	1h post exercise	UBP1	0.0353907	13.8585	0.520583	-5.86387	0.603511	0.821991	0.0851331
MICE	1h post exercise	WNK1	-0.0247357	14.8539	-0.521188	-5.86357	0.60309	0.821991	0.0851331
MICE	1h post exercise	SCAMP1	-0.0359895	15.6419	-0.519061	-5.86461	0.604569	0.82248	0.0848745
MICE	1h post exercise	LPCAT3	0.0394667	17.6446	0.51814	-5.86506	0.60521	0.823168	0.0845117
MICE	1h post exercise	NBAS	-0.025959	16.3369	-0.517343	-5.86545	0.605763	0.823215	0.0844866
MICE	1h post exercise	REL	-0.0649938	14.074	-0.517306	-5.86547	0.60579	0.823215	0.0844866
MICE	1h post exercise	TRAM1	0.0373432	17.2216	0.517758	-5.86525	0.605475	0.823215	0.0844866
MICE	1h post exercise	VPS37A	-0.0830704	12.1038	-0.517609	-5.86532	0.60558	0.823215	0.0844866
MICE	1h post exercise	ACP3	0.0705381	13.609	0.515362	-5.86642	0.607145	0.823345	0.0844183
MICE	1h post exercise	ARHGEF12	0.0506516	15.576	0.513214	-5.86746	0.608642	0.823345	0.0844183
MICE	1h post exercise	CELA3B	-0.0746979	19.7392	-0.513722	-5.86721	0.608288	0.823345	0.0844183
MICE	1h post exercise	CHMP4B	-0.0386982	18.7026	-0.514349	-5.86691	0.607851	0.823345	0.0844183
MICE	1h post exercise	COL6A1	-0.0711564	13.0444	-0.513972	-5.86709	0.608113	0.823345	0.0844183
MICE	1h post exercise	IGBP1	-0.0503397	14.1405	-0.516368	-5.86593	0.606444	0.823345	0.0844183
MICE	1h post exercise	ITM2B	-0.0667055	14.5859	-0.516737	-5.86575	0.606186	0.823345	0.0844183
MICE	1h post exercise	KYAT1	0.0619548	13.7384	0.516238	-5.86599	0.606534	0.823345	0.0844183
MICE	1h post exercise	LHPP	-0.0555325	16.4457	-0.514615	-5.86678	0.607665	0.823345	0.0844183
MICE	1h post exercise	LPP	0.0677485	14.5346	0.513027	-5.86755	0.608772	0.823345	0.0844183
MICE	1h post exercise	LRSAM1	-0.0547232	13.2911	-0.515487	-5.86636	0.607057	0.823345	0.0844183
MICE	1h post exercise	LY75	-0.0456099	15.0471	-0.513303	-5.86742	0.60858	0.823345	0.0844183
MICE	1h post exercise	MSI2	-0.0401922	15.8707	-0.515484	-5.86636	0.607059	0.823345	0.0844183
MICE	1h post exercise	NDUFAF6	0.0480955	13.2746	0.514272	-5.86695	0.607903	0.823345	0.0844183
MICE	1h post exercise	NLRX1	0.0393452	17.7873	0.51327	-5.86743	0.608603	0.823345	0.0844183
MICE	1h post exercise	PRSS57	-0.104348	13.3618	-0.512678	-5.86772	0.609016	0.823345	0.0844183
MICE	1h post exercise	PSMD12	0.0196523	17.7351	0.515656	-5.86628	0.606939	0.823345	0.0844183
MICE	1h post exercise	RO60	-0.0408548	16.8954	-0.516265	-5.86598	0.606516	0.823345	0.0844183
MICE	1h post exercise	TAB1	0.0327915	15.6699	0.512728	-5.8677	0.60898	0.823345	0.0844183
MICE	1h post exercise	TEX2	0.0432931	14.8643	0.514064	-5.86705	0.608048	0.823345	0.0844183
MICE	1h post exercise	TMCC2	0.0639792	12.4501	0.51267	-5.86772	0.609021	0.823345	0.0844183
MICE	1h post exercise	UFD1	0.0231788	16.4305	0.514156	-5.867	0.607984	0.823345	0.0844183
MICE	1h post exercise	ZZEF1	-0.0253002	16.4144	-0.513108	-5.86751	0.608715	0.823345	0.0844183
MICE	1h post exercise	ACTA1	-0.103228	18.4525	-0.511545	-5.86827	0.609807	0.823484	0.0843446
MICE	1h post exercise	C2orf69	-0.0543786	12.9604	-0.511811	-5.86814	0.60962	0.823484	0.0843446
MICE	1h post exercise	CCDC47	0.0288364	15.5681	0.511825	-5.86813	0.60961	0.823484	0.0843446
MICE	1h post exercise	MCM3	-0.0634584	15.7558	-0.511818	-5.86814	0.609616	0.823484	0.0843446
MICE	1h post exercise	PTPN2	0.0587342	14.3187	0.511643	-5.86822	0.609738	0.823484	0.0843446
MICE	1h post exercise	C9	-0.080539	17.2308	-0.511183	-5.86844	0.610059	0.823641	0.0842619
MICE	1h post exercise	ATP2A1	0.0866288	14.7218	0.510418	-5.86881	0.610594	0.823998	0.0840739
MICE	1h post exercise	SATB1	-0.0966203	12.688	-0.510414	-5.86881	0.610596	0.823998	0.0840739
MICE	1h post exercise	MYL6B	0.119479	13.2875	0.509897	-5.86906	0.610957	0.824301	0.0839141
MICE	1h post exercise	IREB2	0.0390818	13.5695	0.509675	-5.86917	0.611111	0.824325	0.0839018
MICE	1h post exercise	NIT1	0.0311983	17.4957	0.509385	-5.86931	0.611314	0.824414	0.0838545
MICE	1h post exercise	ACYP2	0.0343829	15.4777	0.509089	-5.86945	0.611521	0.824509	0.0838048
MICE	1h post exercise	MIDEAS	-0.0649115	13.2846	-0.508399	-5.86978	0.612005	0.824815	0.0836435
MICE	1h post exercise	SUPT6H	-0.0542069	16.5907	-0.508376	-5.86979	0.612021	0.824815	0.0836435
MICE	1h post exercise	TMEM11	-0.0550079	15.7165	-0.508074	-5.86994	0.612232	0.824915	0.083591
MICE	1h post exercise	COASY	0.0296562	17.5351	0.507527	-5.8702	0.612613	0.825244	0.0834174
MICE	1h post exercise	ARCN1	-0.0160903	19.5009	-0.506534	-5.87068	0.613308	0.825273	0.0834025
MICE	1h post exercise	KIF5B	0.0365482	18.4204	0.506327	-5.87077	0.613454	0.825273	0.0834025
MICE	1h post exercise	KPNA4	-0.0365542	17.946	-0.506369	-5.87075	0.613424	0.825273	0.0834025
MICE	1h post exercise	PACS2	0.0670682	13.8903	0.507045	-5.87043	0.612952	0.825273	0.0834025
MICE	1h post exercise	RPS15A	-0.0633111	18.439	-0.506634	-5.87063	0.613239	0.825273	0.0834025
MICE	1h post exercise	ZRANB2	-0.0955826	14.5015	-0.506546	-5.87067	0.613301	0.825273	0.0834025
MICE	1h post exercise	TBC1D9B	0.0206922	16.3988	0.505829	-5.87101	0.613802	0.825557	0.083253
MICE	1h post exercise	ACOT13	-0.0234282	17.8825	-0.505284	-5.87127	0.614184	0.825695	0.0831801
MICE	1h post exercise	ATG4B	-0.0345509	15.4076	-0.505201	-5.87131	0.614242	0.825695	0.0831801
MICE	1h post exercise	CUL3	-0.0218363	16.6508	-0.505096	-5.87136	0.614315	0.825695	0.0831801
MICE	1h post exercise	HNRNPA1	-0.0614741	20.3854	-0.504772	-5.87152	0.614543	0.825818	0.0831156
MICE	1h post exercise	HIGD1A	-0.061112	16.5624	-0.504168	-5.8718	0.614966	0.826019	0.08301
MICE	1h post exercise	SCRN2	0.0375788	14.9772	0.504255	-5.87176	0.614904	0.826019	0.08301
MICE	1h post exercise	DERA	0.0319261	16.8869	0.50309	-5.87232	0.615721	0.826835	0.0825809
MICE	1h post exercise	EXOC3L4	0.0606391	15.5623	0.502492	-5.8726	0.616142	0.826835	0.0825809
MICE	1h post exercise	GNPAT	0.0291024	15.2401	0.502535	-5.87258	0.61611	0.826835	0.0825809
MICE	1h post exercise	KRTCAP2	-0.0825305	15.0272	-0.502304	-5.87269	0.616273	0.826835	0.0825809
MICE	1h post exercise	NAT1	-0.031743	14.3556	-0.502128	-5.87277	0.616396	0.826835	0.0825809
MICE	1h post exercise	TMEM43	-0.0392474	19.2313	-0.502365	-5.87266	0.61623	0.826835	0.0825809
MICE	1h post exercise	ACSL1	0.0271785	17.6996	0.501523	-5.87306	0.61682	0.827221	0.0823785
MICE	1h post exercise	GNA13	0.040393	18.9352	0.500432	-5.87357	0.617587	0.828066	0.0819352
MICE	1h post exercise	HLA-E	0.112419	15.2228	0.499614	-5.87396	0.618161	0.828284	0.0818207
MICE	1h post exercise	PPP5C	-0.0280005	15.425	-0.499753	-5.8739	0.618063	0.828284	0.0818207
MICE	1h post exercise	SLC25A10	-0.0335175	14.998	-0.499782	-5.87388	0.618042	0.828284	0.0818207
MICE	1h post exercise	FAM76B	-0.0992763	13.4979	-0.49903	-5.87424	0.618572	0.82865	0.0816289
MICE	1h post exercise	CD151	0.0587	18.5355	0.498394	-5.87454	0.619019	0.828881	0.0815076
MICE	1h post exercise	SH2D3C	-0.0533878	14.1691	-0.498568	-5.87445	0.618897	0.828881	0.0815076
MICE	1h post exercise	INTS10	-0.0556317	16.0666	-0.4981	-5.87467	0.619226	0.828974	0.0814589
MICE	1h post exercise	AP1B1	0.0255234	19.2013	0.496615	-5.87537	0.620268	0.82923	0.0813252
MICE	1h post exercise	CASP9	-0.0640057	14.5532	-0.497544	-5.87493	0.619616	0.82923	0.0813252
MICE	1h post exercise	GP1BA	0.0649852	22.8528	0.497063	-5.87516	0.619955	0.82923	0.0813252
MICE	1h post exercise	HYPK	0.0836248	13.9132	0.496633	-5.87536	0.620257	0.82923	0.0813252
MICE	1h post exercise	NDE1	-0.109462	13.9809	-0.496783	-5.87529	0.620151	0.82923	0.0813252
MICE	1h post exercise	PANK2	-0.046442	13.9563	-0.497297	-5.87505	0.619789	0.82923	0.0813252
MICE	1h post exercise	PREP	0.0221848	18.1198	0.49646	-5.87544	0.620377	0.82923	0.0813252
MICE	1h post exercise	CSF2RA	0.091766	12.929	0.49592	-5.8757	0.620759	0.829555	0.0811546
MICE	1h post exercise	ABRAXAS1	0.0589292	12.4519	0.492713	-5.87719	0.623016	0.829788	0.081033
MICE	1h post exercise	ASAP2	0.0529962	17.6102	0.494089	-5.87655	0.622048	0.829788	0.081033
MICE	1h post exercise	CCDC6	0.0298236	16.3176	0.494065	-5.87656	0.622063	0.829788	0.081033
MICE	1h post exercise	GLO1	0.0336634	17.5793	0.494302	-5.87645	0.621897	0.829788	0.081033
MICE	1h post exercise	GNB1L	-0.0707304	12.8752	-0.493193	-5.87697	0.622679	0.829788	0.081033
MICE	1h post exercise	GOLGA2	-0.0441688	14.6513	-0.493087	-5.87702	0.622754	0.829788	0.081033
MICE	1h post exercise	HLA-DOB	0.0585352	14.9346	0.494275	-5.87646	0.621916	0.829788	0.081033
MICE	1h post exercise	LNPK	0.0417535	16.5115	0.49239	-5.87734	0.623245	0.829788	0.081033
MICE	1h post exercise	MGAM	0.0945807	17.7825	0.49355	-5.8768	0.622427	0.829788	0.081033
MICE	1h post exercise	MPRIP	-0.0357924	15.1176	-0.493814	-5.87668	0.62224	0.829788	0.081033
MICE	1h post exercise	NOMO1	-0.0441462	12.6151	-0.492926	-5.87709	0.622866	0.829788	0.081033
MICE	1h post exercise	OSTC	-0.0599238	16.5748	-0.494614	-5.87631	0.621678	0.829788	0.081033
MICE	1h post exercise	PRAM1	0.0664117	17.2176	0.493938	-5.87662	0.622154	0.829788	0.081033
MICE	1h post exercise	PRUNE1	0.0374955	18.3887	0.493076	-5.87702	0.622761	0.829788	0.081033
MICE	1h post exercise	QTRT1	-0.0594215	14.2117	-0.492357	-5.87736	0.623268	0.829788	0.081033
MICE	1h post exercise	TMEM14C	-0.0971825	14.7123	-0.495399	-5.87594	0.621125	0.829788	0.081033
MICE	1h post exercise	TTC9	0.0838112	13.3801	0.494268	-5.87647	0.621921	0.829788	0.081033
MICE	1h post exercise	CEP135	-0.109384	13.0151	-0.491618	-5.8777	0.623789	0.830135	0.0808513
MICE	1h post exercise	DHX29	-0.0295487	15.4787	-0.491421	-5.87779	0.623927	0.830135	0.0808513
MICE	1h post exercise	GBF1	-0.0431526	15.5913	-0.491306	-5.87785	0.624009	0.830135	0.0808513
MICE	1h post exercise	MRPS25	-0.0449526	13.2971	-0.491011	-5.87798	0.624216	0.830135	0.0808513
MICE	1h post exercise	VPS50	0.0276012	14.0992	0.491091	-5.87795	0.62416	0.830135	0.0808513
MICE	1h post exercise	PPP1R10	-0.0659764	14.6763	-0.490233	-5.87834	0.624766	0.830683	0.0805648
MICE	1h post exercise	HIBADH	0.0331748	16.5867	0.489928	-5.87849	0.62498	0.830765	0.080522
MICE	1h post exercise	PGK2	-0.139242	16.4718	-0.489736	-5.87857	0.625117	0.830765	0.080522
MICE	1h post exercise	PRKAR2B	0.0555562	17.8484	0.489561	-5.87865	0.62524	0.830765	0.080522
MICE	1h post exercise	CNDP2	0.0319394	20.055	0.489213	-5.87882	0.625485	0.830907	0.0804474
MICE	1h post exercise	CRTAP	0.0508854	14.9461	0.4883	-5.87924	0.626131	0.830908	0.0804468
MICE	1h post exercise	DNM2	0.0248309	17.2528	0.488505	-5.87914	0.625985	0.830908	0.0804468
MICE	1h post exercise	GHDC	0.0271011	16.3198	0.488492	-5.87915	0.625994	0.830908	0.0804468
MICE	1h post exercise	REXO2	0.0530522	16.9054	0.488601	-5.8791	0.625918	0.830908	0.0804468
MICE	1h post exercise	SRM	-0.0399789	16.8287	-0.488239	-5.87926	0.626174	0.830908	0.0804468
MICE	1h post exercise	CTIF	0.0828214	11.3009	0.48744	-5.87963	0.626739	0.83116	0.0803153
MICE	1h post exercise	HECTD4	0.039516	13.9728	0.487385	-5.87966	0.626776	0.83116	0.0803153
MICE	1h post exercise	MRPL1	-0.0327046	15.3896	-0.487618	-5.87955	0.626612	0.83116	0.0803153
MICE	1h post exercise	C1QBP	-0.0467997	17.9972	-0.486924	-5.87987	0.627103	0.831368	0.0802067
MICE	1h post exercise	DUSP22	0.0419173	16.2974	0.486775	-5.87994	0.627209	0.831368	0.0802067
MICE	1h post exercise	APOBEC3C	-0.0696076	14.6743	-0.486465	-5.88008	0.627427	0.831476	0.0801505
MICE	1h post exercise	NELFA	-0.0717056	13.4865	-0.486224	-5.88019	0.627598	0.83152	0.0801275
MICE	1h post exercise	KIF13A	-0.0437692	13.7567	-0.48485	-5.88082	0.628569	0.832622	0.0795519
MICE	1h post exercise	SLC29A1	0.0665919	14.0159	0.484614	-5.88093	0.628737	0.832663	0.0795308
MICE	1h post exercise	ARSB	0.0578992	14.6236	0.484151	-5.88114	0.629065	0.832725	0.0794982
MICE	1h post exercise	CCT7	0.0227107	19.262	0.483766	-5.88132	0.629336	0.832725	0.0794982
MICE	1h post exercise	ENOPH1	0.0221245	15.8152	0.484156	-5.88114	0.62906	0.832725	0.0794982
MICE	1h post exercise	STEAP3	0.0471752	17.2631	0.483851	-5.88128	0.629277	0.832725	0.0794982
MICE	1h post exercise	IGHV3-66	-0.118034	15.8933	-0.483331	-5.88151	0.629645	0.832952	0.07938
MICE	1h post exercise	DUSP12	0.0500116	15.2652	0.482791	-5.88176	0.630027	0.833093	0.0793067
MICE	1h post exercise	PIK3C2A	-0.0610001	12.07	-0.482815	-5.88175	0.63001	0.833093	0.0793067
MICE	1h post exercise	YTHDF2	-0.0893354	11.3296	-0.482531	-5.88188	0.630212	0.833154	0.0792745
MICE	1h post exercise	STRBP	-0.0783412	13.9701	-0.482313	-5.88198	0.630366	0.833175	0.0792635
MICE	1h post exercise	DBNL	-0.034825	16.3492	-0.481898	-5.88217	0.63066	0.833382	0.0791561
MICE	1h post exercise	UMPS	-0.0283859	15.8135	-0.481342	-5.88242	0.631053	0.833719	0.0789805
MICE	1h post exercise	ARAF	0.0215098	15.262	0.479471	-5.88327	0.63238	0.83383	0.0789225
MICE	1h post exercise	ARHGAP6	-0.0763201	17.8326	-0.479573	-5.88322	0.632309	0.83383	0.0789225
MICE	1h post exercise	C1GALT1C1	0.0447435	13.784	0.479545	-5.88324	0.632328	0.83383	0.0789225
MICE	1h post exercise	C3orf38	0.134026	12.8731	0.479482	-5.88326	0.632373	0.83383	0.0789225
MICE	1h post exercise	COX7B	-0.0492118	15.3243	-0.480823	-5.88266	0.631422	0.83383	0.0789225
MICE	1h post exercise	DHODH	-0.0498985	15.715	-0.479867	-5.88309	0.6321	0.83383	0.0789225
MICE	1h post exercise	ELP6	0.0398781	14.2366	0.480177	-5.88295	0.631879	0.83383	0.0789225
MICE	1h post exercise	NDUFA12	-0.0342933	16.8399	-0.479794	-5.88312	0.632151	0.83383	0.0789225
MICE	1h post exercise	ODR4	0.0305496	14.7561	0.480963	-5.88259	0.631321	0.83383	0.0789225
MICE	1h post exercise	RINL	0.0652123	12.833	0.479267	-5.88336	0.632526	0.83384	0.078917
MICE	1h post exercise	BAG6	-0.0409415	16.006	-0.478579	-5.88367	0.633014	0.834302	0.0786769
MICE	1h post exercise	CLDN3	0.0664876	16.2753	0.478133	-5.88387	0.63333	0.834316	0.0786697
MICE	1h post exercise	DNAJC21	-0.0517471	13.2796	-0.478253	-5.88382	0.633244	0.834316	0.0786697
MICE	1h post exercise	PCTP	-0.0427854	14.6738	-0.47798	-5.88394	0.633439	0.834316	0.0786697
MICE	1h post exercise	ARHGAP17	-0.0488467	15.6222	-0.477599	-5.88411	0.633709	0.834426	0.0786124
MICE	1h post exercise	RELA	-0.0260425	16.1973	-0.477472	-5.88417	0.633799	0.834426	0.0786124
MICE	1h post exercise	GRAP	-0.0498223	14.4474	-0.477196	-5.8843	0.633996	0.834503	0.078572
MICE	1h post exercise	CMPK2	-0.066775	13.5022	-0.475429	-5.88509	0.635251	0.83561	0.0779965
MICE	1h post exercise	KSR1	0.0408448	14.5829	0.475427	-5.88509	0.635252	0.83561	0.0779965
MICE	1h post exercise	PXMP2	-0.043971	13.8435	-0.475638	-5.885	0.635102	0.83561	0.0779965
MICE	1h post exercise	HMSD	-0.0512983	11.836	-0.473723	-5.88586	0.636463	0.836474	0.0775475
MICE	1h post exercise	NAE1	-0.0234533	15.7007	-0.47386	-5.88579	0.636366	0.836474	0.0775475
MICE	1h post exercise	PRSS1	0.0629109	15.1422	0.474032	-5.88572	0.636244	0.836474	0.0775475
MICE	1h post exercise	RABAC1	-0.0609372	14.3233	-0.473732	-5.88585	0.636457	0.836474	0.0775475
MICE	1h post exercise	ATG7	0.0307975	15.7237	0.471985	-5.88663	0.6377	0.837371	0.0770819
MICE	1h post exercise	CTPS2	0.0333557	16.148	0.472147	-5.88656	0.637585	0.837371	0.0770819
MICE	1h post exercise	FCHSD1	-0.0429625	14.8098	-0.472023	-5.88661	0.637674	0.837371	0.0770819
MICE	1h post exercise	PPM1A	0.041185	18.0955	0.47254	-5.88638	0.637306	0.837371	0.0770819
MICE	1h post exercise	DHTKD1	-0.0396451	13.7142	-0.471673	-5.88677	0.637922	0.837481	0.0770251
MICE	1h post exercise	ITIH1	-0.0612474	17.0322	-0.470515	-5.88728	0.638748	0.838382	0.076558
MICE	1h post exercise	CSNK1A1	0.0379543	15.6125	0.469806	-5.8876	0.639253	0.838863	0.0763089
MICE	1h post exercise	HAT1	-0.0577255	15.1398	-0.468977	-5.88797	0.639844	0.839024	0.0762256
MICE	1h post exercise	PRMT9	-0.0734817	14.0148	-0.469306	-5.88782	0.63961	0.839024	0.0762256
MICE	1h post exercise	RABGGTA	0.0175988	16.5365	0.468853	-5.88802	0.639931	0.839024	0.0762256
MICE	1h post exercise	SCYL2	-0.0408993	17.3481	-0.46888	-5.88801	0.639913	0.839024	0.0762256
MICE	1h post exercise	ATAD3A	-0.034133	18.1061	-0.467983	-5.88841	0.640552	0.839603	0.0759262
MICE	1h post exercise	SBNO1	-0.105967	12.7573	-0.467651	-5.88855	0.64079	0.839603	0.0759262
MICE	1h post exercise	YIPF4	-0.0643817	14.4014	-0.467667	-5.88855	0.640778	0.839603	0.0759262
MICE	1h post exercise	TRIM21	-0.0220474	17.3686	-0.466865	-5.8889	0.641349	0.840154	0.0756413
MICE	1h post exercise	ELOVL7	-0.0760699	15.8172	-0.466439	-5.88909	0.641654	0.840154	0.0756411
MICE	1h post exercise	MAPRE2	0.0541391	19.7047	0.46654	-5.88904	0.641582	0.840154	0.0756411
MICE	1h post exercise	NADK	-0.0610142	15.9104	-0.466281	-5.88916	0.641767	0.840154	0.0756411
MICE	1h post exercise	DEFA3	0.229147	21.5578	0.465792	-5.88937	0.642116	0.840429	0.0754988
MICE	1h post exercise	FPR2	-0.0652286	15.1457	-0.465147	-5.88966	0.642577	0.84085	0.0752814
MICE	1h post exercise	CLCN4	-0.075985	14.1313	-0.463731	-5.89028	0.643589	0.841382	0.0750067
MICE	1h post exercise	EIF2S3	-0.0238737	18.1691	-0.463508	-5.89038	0.643747	0.841382	0.0750067
MICE	1h post exercise	FPR1	0.0617648	14.9094	0.463213	-5.8905	0.643959	0.841382	0.0750067
MICE	1h post exercise	GSPT1	0.0199244	17.7203	0.463391	-5.89043	0.64383	0.841382	0.0750067
MICE	1h post exercise	METTL3	-0.0599813	13.3961	-0.463391	-5.89043	0.643832	0.841382	0.0750067
MICE	1h post exercise	MTRES1	-0.0589239	14.7328	-0.464018	-5.89015	0.643383	0.841382	0.0750067
MICE	1h post exercise	TREML1	0.0772306	20.7981	0.464022	-5.89015	0.643381	0.841382	0.0750067
MICE	1h post exercise	PTPN18	-0.0633575	15.3601	-0.462154	-5.89097	0.644716	0.84219	0.0745901
MICE	1h post exercise	ARMT1	-0.038742	15.2867	-0.460293	-5.89178	0.646048	0.843746	0.0737881
MICE	1h post exercise	RAB31	0.0439886	16.5043	0.459808	-5.89199	0.646395	0.844017	0.073649
MICE	1h post exercise	ELOC	0.0224644	16.9342	0.458603	-5.89251	0.647257	0.84496	0.0731637
MICE	1h post exercise	PTPN6	-0.0200529	20.2717	-0.457722	-5.89289	0.647888	0.845601	0.0728344
MICE	1h post exercise	CMIP	0.0394812	17.0962	0.457481	-5.893	0.648062	0.845646	0.0728115
MICE	1h post exercise	NMRK1	-0.0420981	14.6107	-0.45659	-5.89338	0.648701	0.846113	0.0725715
MICE	1h post exercise	SLC27A3	-0.0382134	15.7125	-0.456711	-5.89333	0.648614	0.846113	0.0725715
MICE	1h post exercise	INF2	0.0479855	18.6891	0.456068	-5.8936	0.649075	0.846419	0.0724146
MICE	1h post exercise	FADD	0.0491815	14.0138	0.455473	-5.89386	0.649502	0.846694	0.0722735
MICE	1h post exercise	GTF3C2	0.0784508	13.0535	0.454992	-5.89407	0.649847	0.846694	0.0722735
MICE	1h post exercise	IGHG3	0.104198	17.2114	0.455278	-5.89394	0.649642	0.846694	0.0722735
MICE	1h post exercise	KDSR	-0.0293474	15.9196	-0.455125	-5.89401	0.649751	0.846694	0.0722735
MICE	1h post exercise	EZR	-0.0561182	18.3404	-0.45443	-5.89431	0.65025	0.846912	0.0721617
MICE	1h post exercise	LRCH1	0.0250102	15.9191	0.454367	-5.89434	0.650295	0.846912	0.0721617
MICE	1h post exercise	RAP2C	0.0944611	13.8566	0.454056	-5.89447	0.650519	0.847021	0.0721057
MICE	1h post exercise	ORC3	0.0463865	12.4008	0.453248	-5.89482	0.651098	0.847592	0.0718129
MICE	1h post exercise	ATPAF1	0.0376426	12.8268	0.452878	-5.89497	0.651363	0.847755	0.0717295
MICE	1h post exercise	CNST	-0.0694575	14.151	-0.452278	-5.89523	0.651796	0.848135	0.071535
MICE	1h post exercise	HIP1	0.0462576	14.131	0.451358	-5.89562	0.652457	0.84863	0.0712817
MICE	1h post exercise	IGHD	-0.0810467	15.0723	-0.451505	-5.89556	0.652351	0.84863	0.0712817
MICE	1h post exercise	AMPD3	0.049538	14.4405	0.448822	-5.8967	0.654281	0.848991	0.0710969
MICE	1h post exercise	CETN2	0.0606509	15.1535	0.449976	-5.89621	0.653451	0.848991	0.0710969
MICE	1h post exercise	GDE1	0.0325339	15.3511	0.450092	-5.89616	0.653366	0.848991	0.0710969
MICE	1h post exercise	GSTM1	0.0947305	16.6126	0.448877	-5.89668	0.654242	0.848991	0.0710969
MICE	1h post exercise	GSTM2	0.0479466	17.2233	0.449241	-5.89652	0.65398	0.848991	0.0710969
MICE	1h post exercise	OSBPL9	0.0349569	14.4155	0.449323	-5.89649	0.653919	0.848991	0.0710969
MICE	1h post exercise	P4HA1	0.0310986	13.5248	0.44973	-5.89632	0.653627	0.848991	0.0710969
MICE	1h post exercise	PCBD2	0.0850898	14.271	0.448971	-5.89664	0.654173	0.848991	0.0710969
MICE	1h post exercise	PLEKHO1	-0.037274	14.8084	-0.449528	-5.8964	0.653772	0.848991	0.0710969
MICE	1h post exercise	TBCC	-0.0307781	15.1387	-0.450589	-5.89595	0.653009	0.848991	0.0710969
MICE	1h post exercise	UTP6	0.0890171	15.9047	0.450258	-5.89609	0.653248	0.848991	0.0710969
MICE	1h post exercise	RNF5	-0.0506255	11.9896	-0.448459	-5.89685	0.654541	0.849146	0.0710176
MICE	1h post exercise	PITHD1	-0.0293199	17.0111	-0.447717	-5.89717	0.655075	0.849166	0.0710075
MICE	1h post exercise	SQOR	-0.0259151	18.9746	-0.447461	-5.89728	0.65526	0.849166	0.0710075
MICE	1h post exercise	TBCK	-0.0329265	13.5607	-0.447738	-5.89716	0.65506	0.849166	0.0710075
MICE	1h post exercise	UAP1L1	0.0327338	14.8081	0.448075	-5.89702	0.654818	0.849166	0.0710075
MICE	1h post exercise	VNN2	0.10205	13.6838	0.447475	-5.89727	0.655251	0.849166	0.0710075
MICE	1h post exercise	BTN2A1	-0.0821538	12.1046	-0.446958	-5.89749	0.655623	0.849307	0.0709352
MICE	1h post exercise	YTHDC2	-0.032474	14.5439	-0.446919	-5.89751	0.65565	0.849307	0.0709352
MICE	1h post exercise	TRA2B	-0.117379	16.7103	-0.446717	-5.89759	0.655797	0.849315	0.0709313
MICE	1h post exercise	TBC1D13	-0.0417702	16.1083	-0.446471	-5.89769	0.655974	0.849362	0.0709069
MICE	1h post exercise	COG3	-0.0461671	13.0244	-0.446044	-5.89787	0.65628	0.849539	0.0708167
MICE	1h post exercise	PPIP5K2	-0.0232445	15.849	-0.44589	-5.89794	0.656392	0.849539	0.0708167
MICE	1h post exercise	ATP6V1A	-0.0411747	19.0596	-0.445264	-5.8982	0.656843	0.849577	0.0707972
MICE	1h post exercise	COX5A	0.060328	15.3875	0.445368	-5.89816	0.656768	0.849577	0.0707972
MICE	1h post exercise	PYGB	0.0454648	20.7511	0.445616	-5.89805	0.65659	0.849577	0.0707972
MICE	1h post exercise	ARHGEF10	0.0514433	12.4605	0.443013	-5.89915	0.658466	0.850158	0.0705002
MICE	1h post exercise	CTDSP1	-0.0504604	15.8065	-0.44384	-5.8988	0.65787	0.850158	0.0705002
MICE	1h post exercise	FKBP8	-0.0235903	15.5635	-0.444349	-5.89859	0.657502	0.850158	0.0705002
MICE	1h post exercise	GOLGA4	-0.0422157	13.6811	-0.443419	-5.89898	0.658173	0.850158	0.0705002
MICE	1h post exercise	INTS2	0.0540664	14.7505	0.442394	-5.8994	0.658913	0.850158	0.0705002
MICE	1h post exercise	NAGK	-0.0518135	18.8226	-0.442336	-5.89943	0.658955	0.850158	0.0705002
MICE	1h post exercise	RFC5	-0.052862	14.2705	-0.443229	-5.89906	0.658311	0.850158	0.0705002
MICE	1h post exercise	SKIC8	-0.0268912	16.0929	-0.442298	-5.89945	0.658982	0.850158	0.0705002
MICE	1h post exercise	SLC35B2	0.0248309	15.9607	0.442816	-5.89923	0.658608	0.850158	0.0705002
MICE	1h post exercise	SMARCE1	-0.0449907	14.5695	-0.443577	-5.89891	0.65806	0.850158	0.0705002
MICE	1h post exercise	TALDO1	0.0261723	20.7823	0.442969	-5.89917	0.658497	0.850158	0.0705002
MICE	1h post exercise	TOMM20	-0.040438	17.4368	-0.442918	-5.89919	0.658535	0.850158	0.0705002
MICE	1h post exercise	EHD1	0.0517496	20.3185	0.441865	-5.89963	0.659295	0.850199	0.0704792
MICE	1h post exercise	RCC1L	-0.0390302	13.4902	-0.441971	-5.89958	0.659217	0.850199	0.0704792
MICE	1h post exercise	ABCC3	0.0510348	14.5791	0.439427	-5.90064	0.661056	0.851401	0.0698657
MICE	1h post exercise	ADA2	0.0580085	16.8564	0.439554	-5.90059	0.660964	0.851401	0.0698657
MICE	1h post exercise	AP2A1	-0.0188291	17.9288	-0.440289	-5.90028	0.660432	0.851401	0.0698657
MICE	1h post exercise	EIF3D	-0.0259596	18.6132	-0.439691	-5.90053	0.660864	0.851401	0.0698657
MICE	1h post exercise	ERBIN	-0.0641475	16.9722	-0.439873	-5.90046	0.660734	0.851401	0.0698657
MICE	1h post exercise	MMP8	0.145079	14.0851	0.439403	-5.90065	0.661073	0.851401	0.0698657
MICE	1h post exercise	MLKL	0.028319	15.6707	0.438833	-5.90089	0.661484	0.851567	0.069781
MICE	1h post exercise	USF1	0.0517365	13.971	0.438913	-5.90085	0.661427	0.851567	0.069781
MICE	1h post exercise	BDH1	-0.0338953	16.8688	-0.43755	-5.90142	0.662413	0.851609	0.0697597
MICE	1h post exercise	BRI3BP	-0.0274992	16.5462	-0.43764	-5.90138	0.662347	0.851609	0.0697597
MICE	1h post exercise	FAM120B	-0.0230723	14.3316	-0.43829	-5.90111	0.661877	0.851609	0.0697597
MICE	1h post exercise	GSTT2	-0.0743341	13.6881	-0.437688	-5.90136	0.662313	0.851609	0.0697597
MICE	1h post exercise	TNFSF13B	0.0747759	11.9641	0.437658	-5.90137	0.662335	0.851609	0.0697597
MICE	1h post exercise	TUBA8	-0.0651627	21.5858	-0.437425	-5.90147	0.662504	0.851609	0.0697597
MICE	1h post exercise	WASH2P	-0.0274427	15.7247	-0.437639	-5.90138	0.662347	0.851609	0.0697597
MICE	1h post exercise	CUX1	-0.0486914	13.6095	-0.436636	-5.90179	0.663074	0.851726	0.0697
MICE	1h post exercise	PDXDC1	-0.0448454	14.9599	-0.436519	-5.90184	0.663159	0.851726	0.0697
MICE	1h post exercise	PRPSAP1	-0.0221904	15.5886	-0.436634	-5.9018	0.663075	0.851726	0.0697
MICE	1h post exercise	SELENOW	-0.0765847	13.1295	-0.436827	-5.90172	0.662936	0.851726	0.0697
MICE	1h post exercise	ARFRP1	0.03631	14.8168	0.435313	-5.90234	0.664031	0.85176	0.0696829
MICE	1h post exercise	ATOX1	0.062724	13.9157	0.435763	-5.90215	0.663706	0.85176	0.0696829
MICE	1h post exercise	NLRP1	-0.0754245	13.9455	-0.435551	-5.90224	0.663859	0.85176	0.0696829
MICE	1h post exercise	RNASE6	0.0667202	15.4547	0.435798	-5.90214	0.66368	0.85176	0.0696829
MICE	1h post exercise	S100A6	-0.0500512	17.7734	-0.4354	-5.9023	0.663969	0.85176	0.0696829
MICE	1h post exercise	VEZT	-0.0438691	13.8599	-0.436154	-5.90199	0.663423	0.85176	0.0696829
MICE	1h post exercise	DCTN6	-0.0344123	16.2996	-0.434667	-5.9026	0.664499	0.852175	0.069471
MICE	1h post exercise	ENO3	0.0380386	18.6406	0.434476	-5.90268	0.664638	0.852175	0.069471
MICE	1h post exercise	NEXN	0.055145	19.3888	0.433493	-5.90309	0.66535	0.852907	0.0690982
MICE	1h post exercise	IFI30	-0.0638489	15.1801	-0.433189	-5.90321	0.66557	0.853009	0.0690466
MICE	1h post exercise	PIGG	0.0497566	13.1522	0.43293	-5.90332	0.665758	0.853069	0.069016
MICE	1h post exercise	DPP9	-0.0202862	15.8648	-0.431931	-5.90373	0.666481	0.853143	0.0689783
MICE	1h post exercise	KYNU	-0.076638	14.1477	-0.431408	-5.90394	0.666861	0.853143	0.0689783
MICE	1h post exercise	PDHX	-0.0392504	15.0419	-0.431096	-5.90406	0.667087	0.853143	0.0689783
MICE	1h post exercise	PHKA2	-0.0215872	15.493	-0.431183	-5.90403	0.667023	0.853143	0.0689783
MICE	1h post exercise	PSMA7	0.030724	20.4056	0.431984	-5.9037	0.666443	0.853143	0.0689783
MICE	1h post exercise	PTTG1IP	0.0642571	16.3556	0.432135	-5.90364	0.666334	0.853143	0.0689783
MICE	1h post exercise	SERPINA7	0.0632318	13.6618	0.431623	-5.90385	0.666705	0.853143	0.0689783
MICE	1h post exercise	STK3	-0.0227407	17.107	-0.43163	-5.90385	0.666699	0.853143	0.0689783
MICE	1h post exercise	ZNFX1	-0.027565	13.0667	-0.43211	-5.90365	0.666351	0.853143	0.0689783
MICE	1h post exercise	ALS2	0.0289671	13.9105	0.430687	-5.90423	0.667383	0.853152	0.0689734
MICE	1h post exercise	CTSH	0.06417	15.4734	0.429723	-5.90462	0.668084	0.853152	0.0689734
MICE	1h post exercise	KAT6A	-0.0554083	13.7323	-0.429919	-5.90454	0.667941	0.853152	0.0689734
MICE	1h post exercise	MEST	0.0406106	14.1508	0.430316	-5.90438	0.667653	0.853152	0.0689734
MICE	1h post exercise	SLC25A19	-0.0355225	14.4677	-0.430329	-5.90438	0.667643	0.853152	0.0689734
MICE	1h post exercise	TSTD1	-0.0365683	16.6609	-0.429782	-5.9046	0.668041	0.853152	0.0689734
MICE	1h post exercise	WDR11	0.0193264	16.3261	0.429799	-5.90459	0.668027	0.853152	0.0689734
MICE	1h post exercise	KIF13B	-0.0305133	16.3764	-0.429443	-5.90474	0.668286	0.853231	0.0689336
MICE	1h post exercise	ALG12	0.0466813	14.4068	0.428343	-5.90518	0.669085	0.853349	0.0688734
MICE	1h post exercise	CCNY	-0.0272379	14.9978	-0.428507	-5.90512	0.668965	0.853349	0.0688734
MICE	1h post exercise	CHMP1A	0.0470453	16.3496	0.428506	-5.90512	0.668967	0.853349	0.0688734
MICE	1h post exercise	CLEC16A	0.0308825	13.0732	0.428695	-5.90504	0.668829	0.853349	0.0688734
MICE	1h post exercise	TFIP11	-0.0628166	13.4023	-0.428805	-5.90499	0.66875	0.853349	0.0688734
MICE	1h post exercise	NPRL3	0.0635414	12.3505	0.42769	-5.90545	0.669559	0.853745	0.0686718
MICE	1h post exercise	PHKG2	-0.0485386	14.6559	-0.427526	-5.90551	0.669679	0.853745	0.0686718
MICE	1h post exercise	CCT6A	-0.0354708	20.0523	-0.426706	-5.90584	0.670274	0.853938	0.0685737
MICE	1h post exercise	CTNNA1	-0.0501925	13.6421	-0.426274	-5.90602	0.670588	0.853938	0.0685737
MICE	1h post exercise	IQGAP2	-0.0320835	19.6415	-0.42618	-5.90605	0.670656	0.853938	0.0685737
MICE	1h post exercise	LDLRAP1	0.037782	15.7368	0.426263	-5.90602	0.670596	0.853938	0.0685737
MICE	1h post exercise	MAP4K5	0.027525	14.5759	0.426149	-5.90607	0.670678	0.853938	0.0685737
MICE	1h post exercise	UBA1	0.0239881	19.9675	0.426528	-5.90592	0.670403	0.853938	0.0685737
MICE	1h post exercise	PURB	-0.0221237	15.0402	-0.425024	-5.90652	0.671496	0.854798	0.0681364
MICE	1h post exercise	SYNJ1	-0.0305417	14.2139	-0.424101	-5.90689	0.672168	0.855473	0.0677936
MICE	1h post exercise	VRK2	-0.0634913	12.3822	-0.423849	-5.90699	0.672352	0.855527	0.0677663
MICE	1h post exercise	APAF1	-0.0195953	15.557	-0.421016	-5.90812	0.674413	0.856341	0.0673535
MICE	1h post exercise	C1orf198	0.067559	16.5775	0.422254	-5.90763	0.673513	0.856341	0.0673535
MICE	1h post exercise	C8B	0.0450342	14.593	0.420185	-5.90845	0.67502	0.856341	0.0673535
MICE	1h post exercise	COPG2	-0.0235856	16.9778	-0.421119	-5.90808	0.674338	0.856341	0.0673535
MICE	1h post exercise	DNAJA4	0.0369826	14.5435	0.420384	-5.90837	0.674874	0.856341	0.0673535
MICE	1h post exercise	GGACT	-0.0289298	15.4813	-0.420821	-5.9082	0.674555	0.856341	0.0673535
MICE	1h post exercise	HLA-DRB3	0.0717988	16.3559	0.421555	-5.90791	0.674021	0.856341	0.0673535
MICE	1h post exercise	MIF	0.107319	20.6077	0.420628	-5.90827	0.674697	0.856341	0.0673535
MICE	1h post exercise	MRPL4	-0.0408708	15.3189	-0.420182	-5.90845	0.675022	0.856341	0.0673535
MICE	1h post exercise	NUP210	-0.0792254	17.9456	-0.421646	-5.90787	0.673955	0.856341	0.0673535
MICE	1h post exercise	TPCN1	-0.0376691	13.752	-0.420049	-5.90851	0.675118	0.856341	0.0673535
MICE	1h post exercise	TWF2	0.0175311	19.0477	0.420728	-5.90824	0.674623	0.856341	0.0673535
MICE	1h post exercise	UBE2L6	0.0520528	15.5843	0.421662	-5.90786	0.673943	0.856341	0.0673535
MICE	1h post exercise	VPS33A	-0.0163986	16.0741	-0.421335	-5.90799	0.674181	0.856341	0.0673535
MICE	1h post exercise	VPS52	0.0182382	15.5984	0.421981	-5.90774	0.67371	0.856341	0.0673535
MICE	1h post exercise	CSNK2A1	0.0238383	16.815	0.419749	-5.90862	0.675336	0.856438	0.0673043
MICE	1h post exercise	ALDH3B1	-0.0574095	15.388	-0.415874	-5.91015	0.678164	0.856825	0.067108
MICE	1h post exercise	BABAM1	-0.0445468	13.83	-0.415868	-5.91015	0.678168	0.856825	0.067108
MICE	1h post exercise	BAZ2A	0.0597368	13.2326	0.415442	-5.91032	0.678479	0.856825	0.067108
MICE	1h post exercise	C11orf58	0.0845925	12.9719	0.416568	-5.90988	0.677657	0.856825	0.067108
MICE	1h post exercise	COMMD10	-0.0641136	15.0685	-0.415516	-5.91029	0.678425	0.856825	0.067108
MICE	1h post exercise	CTSD	-0.03349	20.3298	-0.417949	-5.90934	0.67665	0.856825	0.067108
MICE	1h post exercise	DHCR7	0.0392797	15.8902	0.417192	-5.90963	0.677202	0.856825	0.067108
MICE	1h post exercise	EIF2B1	-0.0180117	17.0581	-0.415987	-5.91011	0.678081	0.856825	0.067108
MICE	1h post exercise	HSPA14	-0.0314341	14.6106	-0.415767	-5.9102	0.678241	0.856825	0.067108
MICE	1h post exercise	IST1	0.0184708	17.4609	0.416577	-5.90988	0.677649	0.856825	0.067108
MICE	1h post exercise	NDUFAB1	0.0788477	13.8979	0.417326	-5.90958	0.677104	0.856825	0.067108
MICE	1h post exercise	NMT1	0.02159	16.2887	0.417391	-5.90956	0.677056	0.856825	0.067108
MICE	1h post exercise	NUDT5	-0.0262545	16.6427	-0.418313	-5.90919	0.676383	0.856825	0.067108
MICE	1h post exercise	RAE1	-0.0362471	15.3876	-0.416721	-5.90982	0.677545	0.856825	0.067108
MICE	1h post exercise	RNPEP	-0.0392371	17.1946	-0.416778	-5.9098	0.677504	0.856825	0.067108
MICE	1h post exercise	SUMO1	-0.0542324	14.6414	-0.417878	-5.90936	0.676701	0.856825	0.067108
MICE	1h post exercise	TAMM41	-0.0333873	15.3686	-0.418256	-5.90921	0.676425	0.856825	0.067108
MICE	1h post exercise	TMCO1	-0.0241962	16.2471	-0.416634	-5.90985	0.677608	0.856825	0.067108
MICE	1h post exercise	USP10	-0.0326254	15.0822	-0.41872	-5.90903	0.676087	0.856825	0.067108
MICE	1h post exercise	VPS26C	0.0272473	15.1814	0.417991	-5.90932	0.676618	0.856825	0.067108
MICE	1h post exercise	CHD1L	-0.0661253	13.6237	-0.414354	-5.91075	0.679274	0.85708	0.0669786
MICE	1h post exercise	CHUK	-0.0334296	15.8904	-0.414471	-5.9107	0.679188	0.85708	0.0669786
MICE	1h post exercise	MPDU1	-0.0318574	19.0873	-0.414569	-5.91066	0.679117	0.85708	0.0669786
MICE	1h post exercise	SGK3	-0.0435523	13.4857	-0.414193	-5.91081	0.679391	0.85708	0.0669786
MICE	1h post exercise	SMDT1	-0.0713727	16.1807	-0.414735	-5.9106	0.678996	0.85708	0.0669786
MICE	1h post exercise	MAPK3	0.0183003	16.8477	0.413789	-5.91097	0.679686	0.85722	0.0669079
MICE	1h post exercise	SYNGR2	-0.0451703	17.7277	-0.413653	-5.91102	0.679786	0.85722	0.0669079
MICE	1h post exercise	ABCB8	0.0598643	12.2661	0.413102	-5.91124	0.680189	0.857549	0.0667411
MICE	1h post exercise	ANXA6	-0.108667	21.356	-0.412751	-5.91137	0.680445	0.857586	0.0667221
MICE	1h post exercise	SRSF7	-0.117256	18.6877	-0.412672	-5.91141	0.680502	0.857586	0.0667221
MICE	1h post exercise	RNASEH2B	-0.0470347	13.63	-0.411697	-5.91178	0.681215	0.858306	0.0663579
MICE	1h post exercise	COA6	-0.0353785	15.499	-0.410897	-5.9121	0.6818	0.858598	0.0662099
MICE	1h post exercise	H1-5	-0.0673394	22.5412	-0.410672	-5.91218	0.681965	0.858598	0.0662099
MICE	1h post exercise	NDUFA11	-0.0435123	15.5441	-0.410794	-5.91214	0.681876	0.858598	0.0662099
MICE	1h post exercise	TARDBP	-0.0352023	16.3657	-0.410602	-5.91221	0.682016	0.858598	0.0662099
MICE	1h post exercise	KANK2	-0.0518708	13.6308	-0.409978	-5.91245	0.682473	0.858995	0.0660095
MICE	1h post exercise	ATG4C	-0.0323416	13.8864	-0.40928	-5.91272	0.682983	0.859457	0.0657759
MICE	1h post exercise	ATP5PO	-0.0529822	19.1179	-0.407117	-5.91356	0.684568	0.859755	0.0656252
MICE	1h post exercise	CARS1	-0.0255118	17.0561	-0.407745	-5.91332	0.684107	0.859755	0.0656252
MICE	1h post exercise	CORO1A	-0.0300043	22.4704	-0.40682	-5.91367	0.684785	0.859755	0.0656252
MICE	1h post exercise	FRMD4B	0.0527075	14.9141	0.40709	-5.91357	0.684588	0.859755	0.0656252
MICE	1h post exercise	HIBCH	0.0256339	17.7339	0.407228	-5.91351	0.684485	0.859755	0.0656252
MICE	1h post exercise	LTA4H	0.0387098	19.2354	0.407506	-5.91341	0.684283	0.859755	0.0656252
MICE	1h post exercise	SMTN	-0.0489837	21.6475	-0.407753	-5.91331	0.684102	0.859755	0.0656252
MICE	1h post exercise	SWAP70	0.0455513	15.3688	0.40682	-5.91367	0.684786	0.859755	0.0656252
MICE	1h post exercise	UBQLN1	-0.0350595	14.643	-0.408722	-5.91294	0.683392	0.859755	0.0656252
MICE	1h post exercise	WASHC4	-0.0177433	15.0652	-0.407591	-5.91337	0.68422	0.859755	0.0656252
MICE	1h post exercise	WDFY3	-0.135799	10.9911	-0.407008	-5.9136	0.684648	0.859755	0.0656252
MICE	1h post exercise	HCCS	-0.0368765	14.2083	-0.405829	-5.91405	0.685511	0.859962	0.0655208
MICE	1h post exercise	MPST	0.0749542	17.6704	0.406176	-5.91392	0.685257	0.859962	0.0655208
MICE	1h post exercise	SIRT5	0.0205264	14.9709	0.405879	-5.91403	0.685474	0.859962	0.0655208
MICE	1h post exercise	XXYLT1	-0.038555	12.693	-0.405816	-5.91406	0.68552	0.859962	0.0655208
MICE	1h post exercise	MCUB	-0.0528968	12.4763	-0.404988	-5.91437	0.686129	0.860189	0.0654061
MICE	1h post exercise	STARD7	0.0457672	13.8985	0.405157	-5.91431	0.686005	0.860189	0.0654061
MICE	1h post exercise	STX16	0.0490477	14.5466	0.405028	-5.91436	0.686099	0.860189	0.0654061
MICE	1h post exercise	BLVRB	-0.0379168	17.6211	-0.404501	-5.91456	0.686485	0.860279	0.0653606
MICE	1h post exercise	MRPS12	-0.0514016	13.8145	-0.404563	-5.91454	0.68644	0.860279	0.0653606
MICE	1h post exercise	MTMR6	-0.0235309	14.7914	-0.404263	-5.91465	0.686659	0.860319	0.0653407
MICE	1h post exercise	GNE	-0.0244676	14.0501	-0.403986	-5.91476	0.686863	0.860395	0.0653022
MICE	1h post exercise	GYS1	0.0280668	16.9505	0.403729	-5.91485	0.687051	0.860453	0.0652731
MICE	1h post exercise	ANXA2	-0.117394	20.0122	-0.403301	-5.91502	0.687366	0.860668	0.0651641
MICE	1h post exercise	GOSR2	0.0407248	14.7747	0.403004	-5.91513	0.687584	0.860762	0.0651168
MICE	1h post exercise	LSM7	-0.0524138	16.4815	-0.402196	-5.91544	0.688177	0.861324	0.0648335
MICE	1h post exercise	RRAGD	-0.023414	16.201	-0.402003	-5.91551	0.688318	0.861324	0.0648335
MICE	1h post exercise	H2BC20P	0.0862181	18.7089	0.400858	-5.91594	0.689159	0.86202	0.0644826
MICE	1h post exercise	TMEM205	-0.050858	16.8159	-0.401044	-5.91587	0.689023	0.86202	0.0644826
MICE	1h post exercise	CASP4	-0.0252025	13.3766	-0.399823	-5.91634	0.689919	0.86216	0.0644122
MICE	1h post exercise	DNAJC1	0.0336307	14.6581	0.399889	-5.91631	0.689871	0.86216	0.0644122
MICE	1h post exercise	FLOT2	-0.0564502	17.4735	-0.399829	-5.91633	0.689915	0.86216	0.0644122
MICE	1h post exercise	GDAP2	0.029127	14.3047	0.399541	-5.91644	0.690126	0.86216	0.0644122
MICE	1h post exercise	NGLY1	-0.0246018	15.6226	-0.399539	-5.91644	0.690128	0.86216	0.0644122
MICE	1h post exercise	SLC30A6	-0.0340621	14.8704	-0.400142	-5.91622	0.689685	0.86216	0.0644122
MICE	1h post exercise	ILVBL	-0.0250714	14.8776	-0.398802	-5.91672	0.690669	0.86248	0.0642512
MICE	1h post exercise	MLLT1	-0.0709756	12.7989	-0.398821	-5.91671	0.690656	0.86248	0.0642512
MICE	1h post exercise	AAR2	-0.0472495	13.7345	-0.398425	-5.91686	0.690947	0.86257	0.0642057
MICE	1h post exercise	NDUFB6	0.0384655	14.4494	0.398317	-5.9169	0.691027	0.86257	0.0642057
MICE	1h post exercise	CALD1	-0.0530736	19.9959	-0.398071	-5.917	0.691208	0.862617	0.064182
MICE	1h post exercise	BCS1L	-0.0204024	15.0619	-0.396623	-5.91754	0.692272	0.863487	0.0637443
MICE	1h post exercise	ELP2	-0.0346672	14.0348	-0.395273	-5.91804	0.693265	0.863487	0.0637443
MICE	1h post exercise	FAM91A1	0.0226199	15.0603	0.395593	-5.91793	0.69303	0.863487	0.0637443
MICE	1h post exercise	MKNK1	-0.0320893	13.6448	-0.395574	-5.91793	0.693044	0.863487	0.0637443
MICE	1h post exercise	MRPL23	-0.0293812	15.5588	-0.395147	-5.91809	0.693358	0.863487	0.0637443
MICE	1h post exercise	NKIRAS2	0.0221355	14.6658	0.394985	-5.91815	0.693478	0.863487	0.0637443
MICE	1h post exercise	SLAIN2	-0.0655582	14.9123	-0.395656	-5.9179	0.692984	0.863487	0.0637443
MICE	1h post exercise	SUPT16H	-0.0678976	16.8458	-0.395343	-5.91802	0.693215	0.863487	0.0637443
MICE	1h post exercise	SVIP	-0.0493416	15.5942	-0.396911	-5.91743	0.692061	0.863487	0.0637443
MICE	1h post exercise	TRAPPC5	0.0191603	16.7467	0.395143	-5.91809	0.693361	0.863487	0.0637443
MICE	1h post exercise	TSPAN14	0.0332107	18.2585	0.395209	-5.91807	0.693313	0.863487	0.0637443
MICE	1h post exercise	GM2A	-0.064128	14.9377	-0.393678	-5.91864	0.694441	0.864508	0.0632311
MICE	1h post exercise	AP4M1	0.0252286	14.2555	0.392316	-5.91915	0.695444	0.865426	0.0627702
MICE	1h post exercise	ATP1B3	0.0321576	16.9395	0.392017	-5.91925	0.695665	0.865426	0.0627702
MICE	1h post exercise	CCDC127	0.0381296	14.2669	0.3919	-5.9193	0.695751	0.865426	0.0627702
MICE	1h post exercise	SMG9	0.0694872	14.7774	0.392112	-5.91922	0.695595	0.865426	0.0627702
MICE	1h post exercise	CD8B	-0.0596712	11.7391	-0.39142	-5.91948	0.696105	0.865567	0.0626995
MICE	1h post exercise	COG1	-0.0340055	14.397	-0.391162	-5.91957	0.696295	0.865567	0.0626995
MICE	1h post exercise	NCK1	0.0236078	17.035	0.391209	-5.91955	0.69626	0.865567	0.0626995
MICE	1h post exercise	TKT	0.0423897	21.0003	0.390777	-5.91971	0.696579	0.865742	0.0626114
MICE	1h post exercise	RAD23B	-0.0371756	18.1901	-0.390281	-5.9199	0.696945	0.865913	0.0625256
MICE	1h post exercise	STAU2	-0.0438839	12.8333	-0.390201	-5.91993	0.697004	0.865913	0.0625256
MICE	1h post exercise	LDLR	0.0604298	13.404	0.390005	-5.92	0.697149	0.865916	0.0625244
MICE	1h post exercise	EXOC2	0.0301576	15.7182	0.389786	-5.92008	0.69731	0.865937	0.0625136
MICE	1h post exercise	TRIM26	-0.0524118	13.3939	-0.389517	-5.92018	0.697508	0.866006	0.0624791
MICE	1h post exercise	ATP6AP1	0.0380792	16.3078	0.388582	-5.92052	0.698198	0.866555	0.062204
MICE	1h post exercise	FKBP4	-0.0333502	15.8884	-0.38847	-5.92056	0.698281	0.866555	0.062204
MICE	1h post exercise	RBM7	-0.0394482	13.6259	-0.388335	-5.92061	0.698381	0.866555	0.062204
MICE	1h post exercise	ACTR10	0.024895	16.9639	0.387826	-5.9208	0.698755	0.866663	0.0621495
MICE	1h post exercise	AFAP1	-0.152186	13.2926	-0.387933	-5.92076	0.698678	0.866663	0.0621495
MICE	1h post exercise	HDDC3	0.0379592	14.0543	0.386896	-5.92114	0.699444	0.866704	0.0621294
MICE	1h post exercise	MACF1	-0.0249104	17.4669	-0.387542	-5.9209	0.698966	0.866704	0.0621294
MICE	1h post exercise	NCF1	0.0461824	16.5018	0.386812	-5.92117	0.699506	0.866704	0.0621294
MICE	1h post exercise	NENF	-0.0563677	14.7363	-0.386983	-5.92111	0.699379	0.866704	0.0621294
MICE	1h post exercise	PSMD1	-0.018807	17.4936	-0.387118	-5.92106	0.699278	0.866704	0.0621294
MICE	1h post exercise	SHMT2	0.0191365	19.2073	0.386606	-5.92125	0.699657	0.866714	0.0621243
MICE	1h post exercise	MAP3K5	0.0282059	16.334	0.385927	-5.92149	0.700159	0.867157	0.0619023
MICE	1h post exercise	TLN2	0.0429068	23.7638	0.384612	-5.92197	0.701131	0.868183	0.0613886
MICE	1h post exercise	DHRS7	-0.024746	18.7173	-0.384387	-5.92205	0.701297	0.868188	0.0613863
MICE	1h post exercise	TBC1D22A	0.0293496	15.6565	0.384218	-5.92211	0.701422	0.868188	0.0613863
MICE	1h post exercise	PPME1	-0.0394449	16.0444	-0.38373	-5.92229	0.701783	0.868457	0.0612519
MICE	1h post exercise	DUSP23	-0.0617311	15.48	-0.383337	-5.92243	0.702074	0.868638	0.061161
MICE	1h post exercise	SLC33A1	-0.0228884	15.4666	-0.382892	-5.9226	0.702402	0.868689	0.0611358
MICE	1h post exercise	SMC5	-0.0571026	17.8187	-0.383027	-5.92255	0.702303	0.868689	0.0611358
MICE	1h post exercise	TFCP2	0.0193947	15.5746	0.382297	-5.92281	0.702842	0.868913	0.0610238
MICE	1h post exercise	VAV3	0.0245787	15.7451	0.382258	-5.92282	0.702871	0.868913	0.0610238
MICE	1h post exercise	TUBB4B	0.0503913	24.043	0.381798	-5.92299	0.703213	0.869157	0.0609017
MICE	1h post exercise	NME7	-0.0259559	14.7171	-0.380629	-5.92341	0.704077	0.870047	0.0604571
MICE	1h post exercise	BAK1	-0.0458564	14.5955	-0.379911	-5.92367	0.704609	0.870055	0.0604535
MICE	1h post exercise	ECI2	-0.024876	15.7098	-0.37974	-5.92373	0.704736	0.870055	0.0604535
MICE	1h post exercise	IGFBP6	-0.0592412	13.1587	-0.379066	-5.92397	0.705236	0.870055	0.0604535
MICE	1h post exercise	PEF1	0.0409262	14.5139	0.379066	-5.92397	0.705235	0.870055	0.0604535
MICE	1h post exercise	PRPF40A	0.0792776	15.9002	0.379386	-5.92386	0.704998	0.870055	0.0604535
MICE	1h post exercise	PSMG1	-0.028061	14.396	-0.379957	-5.92365	0.704575	0.870055	0.0604535
MICE	1h post exercise	TAF4	-0.0543593	13.9609	-0.379297	-5.92389	0.705064	0.870055	0.0604535
MICE	1h post exercise	TRIM5	0.0344807	14.4268	0.379671	-5.92376	0.704787	0.870055	0.0604535
MICE	1h post exercise	ERP29	0.0353014	20.1365	0.378205	-5.92428	0.705874	0.870486	0.0602381
MICE	1h post exercise	PLCB2	0.018927	17.4316	0.378223	-5.92427	0.705859	0.870486	0.0602381
MICE	1h post exercise	KLC1	0.0366641	16.49	0.377371	-5.92458	0.706492	0.87107	0.0599467
MICE	1h post exercise	SNTB1	0.0478826	17.6894	0.37696	-5.92472	0.706796	0.871268	0.0598482
MICE	1h post exercise	CPD	-0.0724596	11.3546	-0.375902	-5.9251	0.707581	0.871839	0.0595639
MICE	1h post exercise	MRPS24	-0.0492197	14.9016	-0.375778	-5.92514	0.707673	0.871839	0.0595639
MICE	1h post exercise	RTN4IP1	0.0314498	14.8381	0.375751	-5.92515	0.707692	0.871839	0.0595639
MICE	1h post exercise	PIN4	0.0428289	16.3093	0.375329	-5.9253	0.708006	0.87187	0.0595485
MICE	1h post exercise	PRKAG1	-0.0226826	17.4069	-0.375335	-5.9253	0.708001	0.87187	0.0595485
MICE	1h post exercise	PSMG3	-0.0429011	13.3556	-0.374401	-5.92563	0.708694	0.872361	0.0593036
MICE	1h post exercise	UVRAG	-0.0395152	14.2341	-0.374458	-5.92561	0.708652	0.872361	0.0593036
MICE	1h post exercise	PRKAR1B	0.0398991	15.1703	0.373928	-5.9258	0.709046	0.872487	0.0592409
MICE	1h post exercise	SEC22B	-0.0178311	17.3514	-0.373873	-5.92582	0.709086	0.872487	0.0592409
MICE	1h post exercise	MICALL1	0.040498	14.2047	0.373025	-5.92612	0.709716	0.873085	0.0589432
MICE	1h post exercise	F10	0.104597	17.1362	0.372765	-5.92621	0.709909	0.873145	0.0589136
MICE	1h post exercise	DNPEP	-0.0423193	17.5244	-0.371811	-5.92655	0.710618	0.873661	0.0586573
MICE	1h post exercise	PXK	0.0334174	14.2665	0.371857	-5.92653	0.710583	0.873661	0.0586573
MICE	1h post exercise	CCNT1	-0.0798321	11.4671	-0.371488	-5.92666	0.710858	0.873777	0.0585992
MICE	1h post exercise	OLFM4	0.132536	14.1543	0.370916	-5.92686	0.711282	0.874122	0.0584281
MICE	1h post exercise	TMEM245	-0.0226684	15.3435	-0.37065	-5.92695	0.711479	0.874186	0.0583963
MICE	1h post exercise	POMK	0.0617208	12.155	0.369824	-5.92724	0.712094	0.874669	0.0581562
MICE	1h post exercise	PRNP	0.0406147	16.9655	0.369732	-5.92727	0.712162	0.874669	0.0581562
MICE	1h post exercise	RAB3C	0.0475243	16.3631	0.369304	-5.92742	0.712481	0.874824	0.0580792
MICE	1h post exercise	RPL24	-0.0462493	17.9656	-0.369117	-5.92749	0.71262	0.874824	0.0580792
MICE	1h post exercise	SAP18	-0.0864401	13.8148	-0.368978	-5.92754	0.712723	0.874824	0.0580792
MICE	1h post exercise	SRSF3	-0.0870449	18.9497	-0.3677	-5.92798	0.713674	0.875813	0.0575885
MICE	1h post exercise	RGS6	0.0496289	15.602	0.367342	-5.92811	0.71394	0.875962	0.0575149
MICE	1h post exercise	THEM6	-0.0331645	16.8045	-0.366087	-5.92854	0.714874	0.876752	0.0571232
MICE	1h post exercise	THEMIS2	-0.0507234	15.657	-0.366244	-5.92849	0.714757	0.876752	0.0571232
MICE	1h post exercise	SNRPE	0.0735982	17.718	0.365465	-5.92876	0.715337	0.877141	0.0569305
MICE	1h post exercise	HLA-DQA1	0.0712568	15.526	0.36444	-5.92911	0.716101	0.877887	0.0565616
MICE	1h post exercise	HSPA4L	-0.0336406	13.6847	-0.363672	-5.92937	0.716672	0.877887	0.0565616
MICE	1h post exercise	IGFBP7	-0.0428039	13.8133	-0.363739	-5.92935	0.716623	0.877887	0.0565616
MICE	1h post exercise	PAPSS1	-0.0233165	15.9722	-0.363725	-5.92936	0.716632	0.877887	0.0565616
MICE	1h post exercise	PRPS2	-0.0251757	16.046	-0.363948	-5.92928	0.716466	0.877887	0.0565616
MICE	1h post exercise	HSP90AB3P	0.119153	17.853	0.363211	-5.92953	0.717016	0.878131	0.0564409
MICE	1h post exercise	TRIOBP	-0.0260147	14.2174	-0.362325	-5.92984	0.717676	0.87876	0.0561296
MICE	1h post exercise	PLXNA1	0.0356917	15.4502	0.361877	-5.92999	0.71801	0.878991	0.0560153
MICE	1h post exercise	DIS3L2	0.0202648	14.3112	0.361474	-5.93013	0.718311	0.879053	0.0559848
MICE	1h post exercise	VDAC3	0.0398312	20.9255	0.361419	-5.93014	0.718352	0.879053	0.0559848
MICE	1h post exercise	ARIH2	0.0263115	13.9685	0.360712	-5.93039	0.718879	0.879341	0.0558425
MICE	1h post exercise	TRIM4	-0.0192753	16.2886	-0.360869	-5.93033	0.718762	0.879341	0.0558425
MICE	1h post exercise	H3C15	-0.0870972	15.9641	-0.360446	-5.93048	0.719078	0.879407	0.05581
MICE	1h post exercise	EIF2D	-0.038773	13.1951	-0.359709	-5.93073	0.719627	0.879584	0.0557226
MICE	1h post exercise	GTDC1	0.0291408	13.9559	0.359846	-5.93068	0.719525	0.879584	0.0557226
MICE	1h post exercise	MYCBP2	-0.0120375	15.8003	-0.359665	-5.93074	0.71966	0.879584	0.0557226
MICE	1h post exercise	TRIP11	-0.0209672	14.4084	-0.359267	-5.93088	0.719957	0.879769	0.0556313
MICE	1h post exercise	ARL3	0.0260752	16.9144	0.35886	-5.93102	0.720261	0.879963	0.0555356
MICE	1h post exercise	EPB41L2	-0.0376176	14.27	-0.358536	-5.93112	0.720503	0.88008	0.0554777
MICE	1h post exercise	ETF1	-0.0126984	18.7179	-0.357986	-5.93131	0.720913	0.880318	0.0553605
MICE	1h post exercise	FTSJ3	-0.0504405	15.6671	-0.357886	-5.93135	0.720989	0.880318	0.0553605
MICE	1h post exercise	BANK1	0.0217925	15.6077	0.357222	-5.93157	0.721483	0.880672	0.055186
MICE	1h post exercise	BRK1	0.0424728	15.1553	0.356866	-5.93169	0.72175	0.880672	0.055186
MICE	1h post exercise	CLEC12A	0.0680519	14.2258	0.356716	-5.93174	0.721862	0.880672	0.055186
MICE	1h post exercise	TBL2	-0.0184146	14.8393	-0.356959	-5.93166	0.72168	0.880672	0.055186
MICE	1h post exercise	GNPDA2	0.0275581	15.121	0.35644	-5.93183	0.722068	0.880745	0.0551499
MICE	1h post exercise	UTP23	-0.0505898	13.5534	-0.356227	-5.9319	0.722228	0.880762	0.0551415
MICE	1h post exercise	CHCHD4	-0.0537882	12.7392	-0.355241	-5.93224	0.722965	0.880776	0.0551347
MICE	1h post exercise	DNAJC10	0.0179821	16.3818	0.355235	-5.93224	0.722968	0.880776	0.0551347
MICE	1h post exercise	MPP7	0.0204252	14.229	0.355738	-5.93207	0.722592	0.880776	0.0551347
MICE	1h post exercise	MRPS35	-0.0448352	14.2651	-0.35586	-5.93203	0.722502	0.880776	0.0551347
MICE	1h post exercise	OVCA2	-0.0409197	15.7806	-0.355238	-5.93224	0.722966	0.880776	0.0551347
MICE	1h post exercise	NDUFB5	-0.0363814	14.4676	-0.354888	-5.93235	0.723228	0.880915	0.0550661
MICE	1h post exercise	HADHA	0.0161731	20.3436	0.354492	-5.93249	0.723523	0.880959	0.0550442
MICE	1h post exercise	PPIL2	-0.0418708	14.8205	-0.354449	-5.9325	0.723556	0.880959	0.0550442
MICE	1h post exercise	CDC37	-0.0228409	19.6673	-0.353463	-5.93283	0.724293	0.881323	0.054865
MICE	1h post exercise	GALNT4	0.0272563	14.8822	0.353775	-5.93273	0.72406	0.881323	0.054865
MICE	1h post exercise	KRAS	-0.0264537	16.2135	-0.353489	-5.93282	0.724274	0.881323	0.054865
MICE	1h post exercise	BCKDK	-0.0340471	15.6081	-0.352702	-5.93309	0.724863	0.881631	0.0547129
MICE	1h post exercise	BPNT2	-0.0269802	15.8749	-0.352278	-5.93323	0.725179	0.881631	0.0547129
MICE	1h post exercise	DNM1L	0.0393494	20.5365	0.352231	-5.93324	0.725215	0.881631	0.0547129
MICE	1h post exercise	DYNLL2	0.0393726	16.5787	0.351954	-5.93333	0.725423	0.881631	0.0547129
MICE	1h post exercise	PIK3R1	0.019755	16.1051	0.35234	-5.93321	0.725133	0.881631	0.0547129
MICE	1h post exercise	TMED2	-0.0573286	17.301	-0.35209	-5.93329	0.725321	0.881631	0.0547129
MICE	1h post exercise	ATP11C	0.023563	13.7441	0.350982	-5.93366	0.726149	0.882337	0.0543654
MICE	1h post exercise	L2HGDH	-0.0210357	15.9249	-0.350764	-5.93373	0.726312	0.882358	0.0543554
MICE	1h post exercise	GALM	0.0307926	16.9166	0.349981	-5.93399	0.726899	0.882893	0.054092
MICE	1h post exercise	BET1	-0.0482947	14.8481	-0.348597	-5.93445	0.727936	0.883975	0.0535601
MICE	1h post exercise	NCOR1	-0.0421198	14.0947	-0.34769	-5.93474	0.728616	0.884622	0.0532422
MICE	1h post exercise	DENND4A	0.0187306	14.3678	0.347207	-5.9349	0.728977	0.884674	0.0532166
MICE	1h post exercise	INTS7	-0.0477365	12.9533	-0.347046	-5.93496	0.729098	0.884674	0.0532166
MICE	1h post exercise	NUDT18	0.0234641	14.4063	0.347273	-5.93488	0.728927	0.884674	0.0532166
MICE	1h post exercise	SLC25A46	0.0388992	17.4724	0.346622	-5.93509	0.729416	0.884882	0.0531146
MICE	1h post exercise	BTD	-0.0243845	13.9855	-0.34539	-5.9355	0.730339	0.88529	0.0529144
MICE	1h post exercise	GALE	-0.0484655	14.4166	-0.34589	-5.93533	0.729965	0.88529	0.0529144
MICE	1h post exercise	PSMA6	0.0243469	19.3853	0.345758	-5.93538	0.730063	0.88529	0.0529144
MICE	1h post exercise	SEMA4A	0.0535881	13.3027	0.345486	-5.93547	0.730268	0.88529	0.0529144
MICE	1h post exercise	NEU1	-0.0541061	14.3081	-0.344856	-5.93567	0.73074	0.885421	0.0528501
MICE	1h post exercise	TLE3	0.0519846	14.7813	0.344889	-5.93566	0.730715	0.885421	0.0528501
MICE	1h post exercise	RBMS1	-0.0446346	15.0448	-0.344485	-5.93579	0.731018	0.885581	0.0527719
MICE	1h post exercise	ANXA4	0.0772192	17.9524	0.34222	-5.93653	0.732719	0.886517	0.0523127
MICE	1h post exercise	ATP2A2	0.0279768	21.1504	0.342299	-5.9365	0.732659	0.886517	0.0523127
MICE	1h post exercise	BLOC1S2	0.050131	14.0455	0.343145	-5.93623	0.732024	0.886517	0.0523127
MICE	1h post exercise	CNNM3	0.0389211	12.4855	0.342004	-5.9366	0.73288	0.886517	0.0523127
MICE	1h post exercise	COMTD1	0.0384734	15.0336	0.342084	-5.93657	0.732821	0.886517	0.0523127
MICE	1h post exercise	G3BP1	-0.0227982	15.9234	-0.341984	-5.9366	0.732895	0.886517	0.0523127
MICE	1h post exercise	RAB3IP	0.0651183	11.6498	0.342702	-5.93637	0.732357	0.886517	0.0523127
MICE	1h post exercise	TRAPPC1	-0.0142241	16.9564	-0.341889	-5.93663	0.732966	0.886517	0.0523127
MICE	1h post exercise	CYB561D2	-0.0248719	16.8939	-0.34136	-5.9368	0.733364	0.886634	0.0522558
MICE	1h post exercise	PDLIM1	0.0515481	20.9277	0.341276	-5.93683	0.733428	0.886634	0.0522558
MICE	1h post exercise	PHAX	-0.0504003	14.012	-0.341176	-5.93686	0.733502	0.886634	0.0522558
MICE	1h post exercise	ARHGDIA	0.0168881	20.8356	0.340717	-5.93701	0.733846	0.886872	0.0521391
MICE	1h post exercise	RHOG	-0.0172929	17.9263	-0.340187	-5.93718	0.734244	0.887175	0.0519906
MICE	1h post exercise	CNPY2	-0.0381229	15.0654	-0.339174	-5.93751	0.735007	0.887461	0.0518506
MICE	1h post exercise	FBXO4	-0.041671	14.5095	-0.339428	-5.93743	0.734816	0.887461	0.0518506
MICE	1h post exercise	IGHG4	0.0681353	16.1378	0.339091	-5.93753	0.735069	0.887461	0.0518506
MICE	1h post exercise	PPAT	0.0222256	16.1071	0.339553	-5.93739	0.734721	0.887461	0.0518506
MICE	1h post exercise	ARSA	-0.0353753	15.3152	-0.338518	-5.93772	0.7355	0.887804	0.051683
MICE	1h post exercise	NOL10	0.0650356	12.323	0.337682	-5.93798	0.736128	0.888208	0.0514855
MICE	1h post exercise	REEP4	-0.038479	14.8573	-0.337768	-5.93796	0.736064	0.888208	0.0514855
MICE	1h post exercise	SRRM1	-0.0508205	15.1114	-0.337218	-5.93813	0.736477	0.888451	0.0513667
MICE	1h post exercise	BAG5	-0.0185661	15.5295	-0.336318	-5.93842	0.737153	0.88866	0.0512642
MICE	1h post exercise	HERC2	-0.0330854	12.9262	-0.336204	-5.93846	0.737239	0.88866	0.0512642
MICE	1h post exercise	IRAG1	-0.0491609	16.0789	-0.336711	-5.93829	0.736859	0.88866	0.0512642
MICE	1h post exercise	MLST8	-0.0407364	13.4827	-0.336417	-5.93839	0.73708	0.88866	0.0512642
MICE	1h post exercise	ARHGEF7	-0.0204607	15.9594	-0.335908	-5.93855	0.737462	0.888751	0.0512199
MICE	1h post exercise	CALCOCO1	0.0377969	15.6208	0.335621	-5.93864	0.737679	0.888835	0.0511788
MICE	1h post exercise	ADAM17	0.0285421	13.5877	0.334018	-5.93915	0.738885	0.889288	0.0509574
MICE	1h post exercise	ADD1	-0.0160204	18.1885	-0.334602	-5.93896	0.738445	0.889288	0.0509574
MICE	1h post exercise	CRK	0.0244208	14.661	0.334462	-5.93901	0.73855	0.889288	0.0509574
MICE	1h post exercise	RUSF1	0.0293899	15.262	0.334365	-5.93904	0.738624	0.889288	0.0509574
MICE	1h post exercise	SUZ12	-0.0484089	13.6801	-0.33391	-5.93918	0.738967	0.889288	0.0509574
MICE	1h post exercise	TBC1D10B	0.0213936	14.8516	0.334117	-5.93912	0.73881	0.889288	0.0509574
MICE	1h post exercise	XK	-0.0396121	14.6971	-0.333752	-5.93923	0.739086	0.889288	0.0509574
MICE	1h post exercise	CNPY3	0.0212662	18.0332	0.33181	-5.93984	0.740547	0.890031	0.0505949
MICE	1h post exercise	COPS3	0.0225913	17.9204	0.331758	-5.93986	0.740587	0.890031	0.0505949
MICE	1h post exercise	MAPK9	-0.0228793	13.27	-0.332051	-5.93977	0.740366	0.890031	0.0505949
MICE	1h post exercise	PPP1CA	0.0125683	20.6018	0.332023	-5.93978	0.740387	0.890031	0.0505949
MICE	1h post exercise	STXBP1	0.0400548	14.8098	0.332471	-5.93963	0.74005	0.890031	0.0505949
MICE	1h post exercise	VARS1	-0.0220191	17.382	-0.332492	-5.93963	0.740034	0.890031	0.0505949
MICE	1h post exercise	IVD	0.0171156	19.1653	0.331254	-5.94002	0.740967	0.89031	0.0504588
MICE	1h post exercise	ASL	0.029119	15.9897	0.330565	-5.94023	0.741486	0.890554	0.0503397
MICE	1h post exercise	NDOR1	0.024678	14.5909	0.330397	-5.94028	0.741612	0.890554	0.0503397
MICE	1h post exercise	TXNDC12	0.0638392	15.9342	0.330582	-5.94023	0.741474	0.890554	0.0503397
MICE	1h post exercise	DGKA	-0.0231202	16.9236	-0.329692	-5.9405	0.742144	0.890838	0.0502011
MICE	1h post exercise	HACD3	0.0319878	18.1816	0.329765	-5.94048	0.742089	0.890838	0.0502011
MICE	1h post exercise	TRAPPC2	0.019587	14.1926	0.329247	-5.94064	0.742479	0.891064	0.0500913
MICE	1h post exercise	MCM3AP	-0.0433154	13.2971	-0.32901	-5.94072	0.742659	0.891102	0.0500724
MICE	1h post exercise	SPAG7	-0.0452694	14.6875	-0.328441	-5.94089	0.743088	0.89144	0.049908
MICE	1h post exercise	OSBPL11	-0.0222756	14.5331	-0.327392	-5.94122	0.743879	0.892034	0.0496185
MICE	1h post exercise	RFLNB	0.0342814	15.3902	0.327432	-5.94121	0.743849	0.892034	0.0496185
MICE	1h post exercise	PRKRIP1	0.0718627	13.054	0.32582	-5.9417	0.745066	0.893281	0.0490121
MICE	1h post exercise	ITPR2	0.0253389	16.7161	0.325429	-5.94182	0.745361	0.893457	0.0489264
MICE	1h post exercise	HEBP2	0.0375755	15.1215	0.325182	-5.9419	0.745547	0.893503	0.0489041
MICE	1h post exercise	LIMK1	0.0248757	15.207	0.324505	-5.94211	0.746058	0.893938	0.0486928
MICE	1h post exercise	CACTIN	-0.0446597	12.9428	-0.324245	-5.94219	0.746256	0.893997	0.0486641
MICE	1h post exercise	PNPLA8	0.0229664	14.3585	0.323204	-5.94251	0.747041	0.89476	0.0482932
MICE	1h post exercise	TMED3	0.0256701	13.8971	0.322662	-5.94267	0.747451	0.895073	0.0481414
MICE	1h post exercise	DAB2	0.0404136	17.2494	0.322127	-5.94283	0.747856	0.895381	0.0479921
MICE	1h post exercise	IGHV3-9	-0.0539703	14.7867	-0.321851	-5.94292	0.748064	0.895396	0.0479851
MICE	1h post exercise	RAB3D	0.0342729	15.7163	0.321718	-5.94296	0.748165	0.895396	0.0479851
MICE	1h post exercise	EIF3B	-0.020788	18.0563	-0.320732	-5.94326	0.74891	0.89611	0.0476387
MICE	1h post exercise	MGST1	-0.0544491	16.1247	-0.320475	-5.94333	0.749104	0.896165	0.0476119
MICE	1h post exercise	CASS4	0.0475077	17.4259	0.32014	-5.94344	0.749358	0.896291	0.0475508
MICE	1h post exercise	PI4KA	-0.0173472	16.2547	-0.319314	-5.94369	0.749982	0.896572	0.0474147
MICE	1h post exercise	SLC25A5	0.0204707	22.1102	0.319239	-5.94371	0.750039	0.896572	0.0474147
MICE	1h post exercise	STUB1	0.021371	15.642	0.319629	-5.94359	0.749744	0.896572	0.0474147
MICE	1h post exercise	HERC1	-0.0607662	13.562	-0.318629	-5.94389	0.750501	0.896948	0.047233
MICE	1h post exercise	FNTB	0.0191378	15.1652	0.317883	-5.94412	0.751065	0.897266	0.0470787
MICE	1h post exercise	PPCS	0.015456	18.147	0.318071	-5.94406	0.750923	0.897266	0.0470787
MICE	1h post exercise	DDHD2	-0.0363336	14.437	-0.317458	-5.94424	0.751387	0.897474	0.0469782
MICE	1h post exercise	AHCY	0.0159716	19.2859	0.316975	-5.94439	0.751752	0.897732	0.0468531
MICE	1h post exercise	LAMP1	-0.0264645	19.9266	-0.316458	-5.94454	0.752144	0.89789	0.0467769
MICE	1h post exercise	VKORC1L1	0.0409531	18.0222	0.316409	-5.94456	0.752182	0.89789	0.0467769
MICE	1h post exercise	PQBP1	-0.0477525	16.3685	-0.315853	-5.94472	0.752603	0.898215	0.0466197
MICE	1h post exercise	PGGHG	-0.0444984	13.0361	-0.315259	-5.9449	0.753052	0.898574	0.0464461
MICE	1h post exercise	HLA-DRB1	0.0493655	16.7355	0.312611	-5.94569	0.755059	0.89858	0.0464432
MICE	1h post exercise	ITSN2	0.0162965	15.2846	0.312927	-5.94559	0.754819	0.89858	0.0464432
MICE	1h post exercise	MSH3	-0.0370128	13.2819	-0.313753	-5.94535	0.754194	0.89858	0.0464432
MICE	1h post exercise	OSBPL3	0.0180447	14.5647	0.312505	-5.94572	0.755139	0.89858	0.0464432
MICE	1h post exercise	PABPC4	-0.0350965	15.4334	-0.313999	-5.94528	0.754007	0.89858	0.0464432
MICE	1h post exercise	PIEZO1	-0.025843	12.4876	-0.313802	-5.94534	0.754156	0.89858	0.0464432
MICE	1h post exercise	PIK3CA	-0.0231158	13.8291	-0.312503	-5.94572	0.755141	0.89858	0.0464432
MICE	1h post exercise	PRKCQ	-0.0228534	16.4441	-0.314469	-5.94514	0.753651	0.89858	0.0464432
MICE	1h post exercise	SFXN2	0.0243807	14.0184	0.313935	-5.9453	0.754055	0.89858	0.0464432
MICE	1h post exercise	SLC25A4	-0.0123513	21.5056	-0.312933	-5.94559	0.754814	0.89858	0.0464432
MICE	1h post exercise	TBCEL	-0.0346196	14.123	-0.315004	-5.94498	0.753246	0.89858	0.0464432
MICE	1h post exercise	TCF25	0.0389308	12.997	0.313563	-5.94541	0.754338	0.89858	0.0464432
MICE	1h post exercise	UBE2F	0.0438723	15.1866	0.3132	-5.94551	0.754613	0.89858	0.0464432
MICE	1h post exercise	VPS33B	0.0154672	16.2452	0.314614	-5.94509	0.75354	0.89858	0.0464432
MICE	1h post exercise	BRD3	-0.0463891	14.0137	-0.312166	-5.94582	0.755397	0.898675	0.0463973
MICE	1h post exercise	GLRX	0.0358836	15.8521	0.311583	-5.94599	0.755839	0.898675	0.0463973
MICE	1h post exercise	NCLN	-0.0158276	15.5517	-0.311349	-5.94606	0.756016	0.898675	0.0463973
MICE	1h post exercise	PEX6	0.0395909	11.828	0.311842	-5.94591	0.755642	0.898675	0.0463973
MICE	1h post exercise	PHPT1	0.0331342	14.6893	0.311653	-5.94597	0.755786	0.898675	0.0463973
MICE	1h post exercise	PPIE	0.03352	13.7827	0.311221	-5.9461	0.756113	0.898675	0.0463973
MICE	1h post exercise	PACSIN1	-0.0667123	13.5218	-0.310141	-5.94641	0.756933	0.899472	0.0460124
MICE	1h post exercise	BGN	-0.0475947	14.4569	-0.308837	-5.9468	0.757922	0.899533	0.0459831
MICE	1h post exercise	CAPRIN1	-0.02874	15.6689	-0.309168	-5.9467	0.757671	0.899533	0.0459831
MICE	1h post exercise	EIF4E3	-0.0495741	12.9672	-0.308512	-5.94689	0.758169	0.899533	0.0459831
MICE	1h post exercise	ERO1A	-0.0321961	17.0716	-0.309508	-5.9466	0.757413	0.899533	0.0459831
MICE	1h post exercise	FKBP5	-0.0196095	16.3582	-0.308503	-5.94689	0.758175	0.899533	0.0459831
MICE	1h post exercise	GTPBP1	-0.015938	15.8903	-0.308658	-5.94685	0.758058	0.899533	0.0459831
MICE	1h post exercise	PGLS	0.0394185	18.6697	0.308775	-5.94681	0.757969	0.899533	0.0459831
MICE	1h post exercise	PTGES2	-0.0165921	16.6372	-0.309859	-5.9465	0.757146	0.899533	0.0459831
MICE	1h post exercise	PDK1	-0.0414724	16.7582	-0.308175	-5.94699	0.758425	0.899652	0.0459256
MICE	1h post exercise	FBP1	-0.0500274	16.8217	-0.307767	-5.94711	0.758735	0.899666	0.0459185
MICE	1h post exercise	MRPL52	-0.0529585	13.7166	-0.30792	-5.94706	0.758618	0.899666	0.0459185
MICE	1h post exercise	MRPL20	-0.0426648	14.7321	-0.306725	-5.94741	0.759526	0.900428	0.0455511
MICE	1h post exercise	ANXA1	0.0688656	20.448	0.306286	-5.94754	0.75986	0.90047	0.045531
MICE	1h post exercise	PREPL	-0.043667	12.255	-0.306346	-5.94752	0.759814	0.90047	0.045531
MICE	1h post exercise	ARPC2	0.0209881	21.8982	0.305809	-5.94768	0.760221	0.900563	0.0454857
MICE	1h post exercise	CSNK2A2	-0.0279214	16.5145	-0.305498	-5.94776	0.760458	0.900563	0.0454857
MICE	1h post exercise	GABARAP	-0.0443576	14.7054	-0.304632	-5.94801	0.761117	0.900563	0.0454857
MICE	1h post exercise	GOLGA3	-0.0189573	16.1745	-0.304611	-5.94802	0.761132	0.900563	0.0454857
MICE	1h post exercise	MBLAC2	0.0212503	15.7487	0.304983	-5.94791	0.760849	0.900563	0.0454857
MICE	1h post exercise	MPEG1	-0.0463914	14.5709	-0.305432	-5.94778	0.760508	0.900563	0.0454857
MICE	1h post exercise	NDUFB7	0.0324509	17.2262	0.304724	-5.94799	0.761047	0.900563	0.0454857
MICE	1h post exercise	PRKAB2	-0.0431109	12.7513	-0.304785	-5.94797	0.761	0.900563	0.0454857
MICE	1h post exercise	GNA15	0.0209924	13.568	0.304138	-5.94816	0.761492	0.900791	0.0453759
MICE	1h post exercise	RNF123	0.02285	14.2855	0.303516	-5.94834	0.761964	0.900791	0.0453759
MICE	1h post exercise	RRAGA	-0.0195791	16.503	-0.303632	-5.9483	0.761876	0.900791	0.0453759
MICE	1h post exercise	SNX27	0.0239197	16.1941	0.303461	-5.94835	0.762006	0.900791	0.0453759
MICE	1h post exercise	STXBP3	-0.0236275	17.8164	-0.303377	-5.94838	0.76207	0.900791	0.0453759
MICE	1h post exercise	CD101	-0.0502475	13.8313	-0.303179	-5.94843	0.762221	0.900793	0.0453752
MICE	1h post exercise	DAZAP1	-0.0330331	17.3949	-0.302773	-5.94855	0.76253	0.900981	0.0452841
MICE	1h post exercise	C1GALT1	0.0249978	14.779	0.30206	-5.94875	0.763071	0.901055	0.0452487
MICE	1h post exercise	CLN5	0.0307792	14.5193	0.301907	-5.9488	0.763189	0.901055	0.0452487
MICE	1h post exercise	FBXO38	-0.0510462	11.977	-0.30204	-5.94876	0.763087	0.901055	0.0452487
MICE	1h post exercise	NUDC	-0.0160968	17.279	-0.302255	-5.9487	0.762923	0.901055	0.0452487
MICE	1h post exercise	EWSR1	-0.0445251	18.2772	-0.300935	-5.94907	0.763928	0.901752	0.0449131
MICE	1h post exercise	BACH1	0.0411315	12.7819	0.300489	-5.9492	0.764267	0.901976	0.0448051
MICE	1h post exercise	COG8	0.0122785	14.3311	0.299595	-5.94945	0.764947	0.902602	0.0445037
MICE	1h post exercise	FBXO3	-0.020657	14.6929	-0.299259	-5.94955	0.765203	0.902706	0.0444535
MICE	1h post exercise	PAK1IP1	-0.0504957	14.5708	-0.299087	-5.9496	0.765335	0.902706	0.0444535
MICE	1h post exercise	GNAI2	-0.031727	21.119	-0.298818	-5.94967	0.765539	0.902771	0.0444223
MICE	1h post exercise	ARMCX3	0.0283483	16.7686	0.298434	-5.94978	0.765832	0.90294	0.0443413
MICE	1h post exercise	ALDH2	0.0401313	18.2472	0.296159	-5.95042	0.767564	0.904018	0.0438229
MICE	1h post exercise	ASMTL	-0.0264552	15.3463	-0.296188	-5.95041	0.767542	0.904018	0.0438229
MICE	1h post exercise	DCAKD	0.0192754	16.4597	0.296472	-5.95033	0.767325	0.904018	0.0438229
MICE	1h post exercise	EDC3	-0.0267177	14.0168	-0.296872	-5.95022	0.767021	0.904018	0.0438229
MICE	1h post exercise	NFIC	-0.0596922	12.3756	-0.296054	-5.95045	0.767644	0.904018	0.0438229
MICE	1h post exercise	RABL6	0.0164519	16.863	0.296571	-5.95031	0.76725	0.904018	0.0438229
MICE	1h post exercise	ORC2	-0.0408653	11.433	-0.295644	-5.95056	0.767957	0.90421	0.0437308
MICE	1h post exercise	A2M	0.0375393	21.098	0.290605	-5.95196	0.7718	0.904336	0.0436701
MICE	1h post exercise	ACAP2	0.0125151	16.224	0.29147	-5.95172	0.771139	0.904336	0.0436701
MICE	1h post exercise	ADCY7	-0.039883	12.6455	-0.292113	-5.95154	0.770649	0.904336	0.0436701
MICE	1h post exercise	AP1S1	-0.0400026	16.9615	-0.290166	-5.95208	0.772135	0.904336	0.0436701
MICE	1h post exercise	ATP5MF	-0.0591718	17.9436	-0.291991	-5.95158	0.770743	0.904336	0.0436701
MICE	1h post exercise	CARMIL1	0.0297537	15.3804	0.294653	-5.95084	0.768712	0.904336	0.0436701
MICE	1h post exercise	CASP2	0.0186677	13.2642	0.294468	-5.95089	0.768853	0.904336	0.0436701
MICE	1h post exercise	CNRIP1	-0.0521812	12.0706	-0.294875	-5.95078	0.768543	0.904336	0.0436701
MICE	1h post exercise	DBN1	0.0583163	17.7373	0.293452	-5.95117	0.769628	0.904336	0.0436701
MICE	1h post exercise	EHD3	0.0374589	20.4857	0.289976	-5.95213	0.77228	0.904336	0.0436701
MICE	1h post exercise	EIF1AY	-0.0504351	15.0322	-0.291003	-5.95185	0.771496	0.904336	0.0436701
MICE	1h post exercise	EPDR1	0.0462305	15.5285	0.291938	-5.95159	0.770783	0.904336	0.0436701
MICE	1h post exercise	INPPL1	0.0139037	14.857	0.293605	-5.95113	0.769511	0.904336	0.0436701
MICE	1h post exercise	LAMTOR3	0.0295516	18.0017	0.293422	-5.95118	0.769651	0.904336	0.0436701
MICE	1h post exercise	LMAN2L	0.0203707	15.6359	0.289221	-5.95234	0.772856	0.904336	0.0436701
MICE	1h post exercise	MIF4GD	-0.0221852	14.0799	-0.28951	-5.95226	0.772635	0.904336	0.0436701
MICE	1h post exercise	NDUFV2	-0.0338545	16.2768	-0.289757	-5.95219	0.772447	0.904336	0.0436701
MICE	1h post exercise	NFKBIA	0.0411324	13.2308	0.29261	-5.95141	0.77027	0.904336	0.0436701
MICE	1h post exercise	PPP1R14B	-0.0442055	13.8439	-0.294054	-5.95101	0.769169	0.904336	0.0436701
MICE	1h post exercise	SIGLEC14	-0.080938	13.8981	-0.293247	-5.95123	0.769784	0.904336	0.0436701
MICE	1h post exercise	SLC25A40	-0.0244383	15.688	-0.294691	-5.95083	0.768683	0.904336	0.0436701
MICE	1h post exercise	SLC37A4	-0.0315066	15.5497	-0.293093	-5.95127	0.769902	0.904336	0.0436701
MICE	1h post exercise	SRBD1	-0.0320463	13.1075	-0.289641	-5.95222	0.772535	0.904336	0.0436701
MICE	1h post exercise	SRI	0.0252786	17.8456	0.292522	-5.95143	0.770337	0.904336	0.0436701
MICE	1h post exercise	STRADA	0.0409316	12.2593	0.289392	-5.95229	0.772726	0.904336	0.0436701
MICE	1h post exercise	TMEM223	-0.0255035	14.5554	-0.29036	-5.95203	0.771987	0.904336	0.0436701
MICE	1h post exercise	TMEM87B	0.0472646	14.9174	0.28992	-5.95215	0.772323	0.904336	0.0436701
MICE	1h post exercise	TPK1	0.0504717	14.5895	0.291984	-5.95158	0.770748	0.904336	0.0436701
MICE	1h post exercise	TUBA4A	0.0521341	23.0829	0.29308	-5.95128	0.769912	0.904336	0.0436701
MICE	1h post exercise	UBFD1	0.0444611	14.9304	0.293212	-5.95124	0.769811	0.904336	0.0436701
MICE	1h post exercise	USP31	-0.0320639	12.5788	-0.290778	-5.95191	0.771667	0.904336	0.0436701
MICE	1h post exercise	ZNF524	-0.043437	14.0872	-0.289945	-5.95214	0.772304	0.904336	0.0436701
MICE	1h post exercise	RNASEL	-0.0220605	15.6977	-0.289021	-5.95239	0.773009	0.90434	0.0436683
MICE	1h post exercise	CDK5RAP2	0.0503078	13.7954	0.288756	-5.95247	0.773212	0.904401	0.0436388
MICE	1h post exercise	EEF1E1	0.0259812	16.6902	0.287721	-5.95275	0.774003	0.905151	0.0432788
MICE	1h post exercise	RTF1	-0.0454917	15.6239	-0.287212	-5.95289	0.774391	0.90543	0.0431449
MICE	1h post exercise	HK3	-0.0341756	16.4947	-0.2865	-5.95308	0.774935	0.905781	0.042977
MICE	1h post exercise	SUCNR1	0.049526	14.6787	0.286428	-5.9531	0.774991	0.905781	0.042977
MICE	1h post exercise	IPO7	-0.0195492	16.5461	-0.285663	-5.95331	0.775574	0.906287	0.042734
MICE	1h post exercise	CARHSP1	0.0260041	16.2079	0.284971	-5.95349	0.776104	0.906555	0.0426058
MICE	1h post exercise	SH3GLB1	-0.0312389	16.9126	-0.285063	-5.95347	0.776033	0.906555	0.0426058
MICE	1h post exercise	CBR1	-0.0163254	18.2717	-0.28248	-5.95416	0.778008	0.908353	0.0417454
MICE	1h post exercise	ITPA	-0.0268466	15.274	-0.282369	-5.95419	0.778094	0.908353	0.0417454
MICE	1h post exercise	MLYCD	-0.0178648	15.73	-0.282437	-5.95417	0.778041	0.908353	0.0417454
MICE	1h post exercise	ADNP	-0.0353703	13.7123	-0.280102	-5.95479	0.779829	0.909148	0.0413654
MICE	1h post exercise	ATP5IF1	-0.0282667	15.0869	-0.280995	-5.95456	0.779145	0.909148	0.0413654
MICE	1h post exercise	BRD2	0.0472769	14.0311	0.280199	-5.95477	0.779754	0.909148	0.0413654
MICE	1h post exercise	MAN1B1	-0.0340226	12.5466	-0.281064	-5.95454	0.779093	0.909148	0.0413654
MICE	1h post exercise	NT5C3A	-0.0318718	17.0543	-0.280732	-5.95463	0.779347	0.909148	0.0413654
MICE	1h post exercise	SLC27A1	0.0224491	15.6045	0.280546	-5.95468	0.779488	0.909148	0.0413654
MICE	1h post exercise	SLC9A1	0.0248969	15.2183	0.280312	-5.95474	0.779668	0.909148	0.0413654
MICE	1h post exercise	OSTF1	0.0313026	17.7718	0.279349	-5.95499	0.780406	0.909645	0.0411282
MICE	1h post exercise	CACYBP	0.01772	17.0876	0.276979	-5.95562	0.78222	0.909653	0.0411242
MICE	1h post exercise	CRYBG1	-0.0366662	14.9034	-0.277221	-5.95555	0.782035	0.909653	0.0411242
MICE	1h post exercise	DNAJC2	-0.0225293	14.6882	-0.27816	-5.95531	0.781315	0.909653	0.0411242
MICE	1h post exercise	MGAT2	0.019433	16.7257	0.278716	-5.95516	0.780889	0.909653	0.0411242
MICE	1h post exercise	MYH11	0.0629129	17.4322	0.277469	-5.95549	0.781845	0.909653	0.0411242
MICE	1h post exercise	PDE6D	-0.0477606	15.5728	-0.278596	-5.95519	0.780982	0.909653	0.0411242
MICE	1h post exercise	PIGK	-0.0305083	14.8299	-0.277887	-5.95538	0.781525	0.909653	0.0411242
MICE	1h post exercise	PSMB10	-0.0240101	18.4307	-0.278061	-5.95533	0.781392	0.909653	0.0411242
MICE	1h post exercise	RTCB	-0.0186961	17.6211	-0.278718	-5.95516	0.780888	0.909653	0.0411242
MICE	1h post exercise	SNX5	0.0184618	15.859	0.277611	-5.95545	0.781736	0.909653	0.0411242
MICE	1h post exercise	TOP3A	-0.0263262	14.948	-0.278422	-5.95524	0.781115	0.909653	0.0411242
MICE	1h post exercise	UQCRB	0.0291065	16.9622	0.277111	-5.95558	0.78212	0.909653	0.0411242
MICE	1h post exercise	RIT1	-0.0206532	15.2726	-0.276198	-5.95582	0.782819	0.910174	0.0408756
MICE	1h post exercise	EXOC8	-0.0171549	14.8552	-0.27569	-5.95595	0.783208	0.910451	0.0407434
MICE	1h post exercise	CAB39	0.0165117	17.743	0.275328	-5.95605	0.783485	0.910478	0.0407307
MICE	1h post exercise	MYO6	-0.034458	13.2049	-0.275267	-5.95606	0.783533	0.910478	0.0407307
MICE	1h post exercise	BNIP1	0.0220769	15.9515	0.274221	-5.95633	0.784335	0.910884	0.0405369
MICE	1h post exercise	DNAJC11	-0.0254464	15.7375	-0.274586	-5.95624	0.784055	0.910884	0.0405369
MICE	1h post exercise	GUK1	0.01887	15.8941	0.274342	-5.9563	0.784241	0.910884	0.0405369
MICE	1h post exercise	C9orf72	0.0229912	13.0975	0.273723	-5.95646	0.784716	0.911145	0.0404123
MICE	1h post exercise	NAPA	-0.0273598	18.7177	-0.273534	-5.95651	0.784862	0.911145	0.0404123
MICE	1h post exercise	CCAR1	-0.0323151	15.8123	-0.273257	-5.95658	0.785074	0.911217	0.0403782
MICE	1h post exercise	RAB6B	0.032251	19.4219	0.272608	-5.95675	0.785572	0.911619	0.0401865
MICE	1h post exercise	AASS	-0.0218588	13.2553	-0.269904	-5.95744	0.787646	0.911639	0.040177
MICE	1h post exercise	B2M	0.0239981	19.9534	0.268529	-5.95779	0.788702	0.911639	0.040177
MICE	1h post exercise	CAPZA1	-0.0103898	20.7852	-0.271683	-5.95699	0.786281	0.911639	0.040177
MICE	1h post exercise	CYBB	0.0376551	17.216	0.269921	-5.95744	0.787634	0.911639	0.040177
MICE	1h post exercise	CYC1	0.0182728	17.704	0.268259	-5.95786	0.78891	0.911639	0.040177
MICE	1h post exercise	METTL1	0.0449496	13.763	0.268697	-5.95775	0.788574	0.911639	0.040177
MICE	1h post exercise	MFSD1	0.0239636	17.4197	0.269102	-5.95765	0.788263	0.911639	0.040177
MICE	1h post exercise	NPEPL1	-0.0266561	15.2269	-0.268426	-5.95782	0.788782	0.911639	0.040177
MICE	1h post exercise	NPEPPS	0.0211055	19.1559	0.270811	-5.95721	0.786951	0.911639	0.040177
MICE	1h post exercise	NT5DC1	0.0154097	15.2463	0.268629	-5.95777	0.788625	0.911639	0.040177
MICE	1h post exercise	PYCARD	-0.0309851	16.835	-0.270218	-5.95736	0.787406	0.911639	0.040177
MICE	1h post exercise	RBM4	-0.0275129	15.8615	-0.271877	-5.95694	0.786133	0.911639	0.040177
MICE	1h post exercise	SARS2	-0.0148108	15.4453	-0.270696	-5.95724	0.787039	0.911639	0.040177
MICE	1h post exercise	SLC12A2	-0.0254866	14.5471	-0.270751	-5.95723	0.786997	0.911639	0.040177
MICE	1h post exercise	SLIRP	0.0156262	16.8492	0.26899	-5.95768	0.788348	0.911639	0.040177
MICE	1h post exercise	STRN4	0.0249278	16.159	0.268549	-5.95779	0.788688	0.911639	0.040177
MICE	1h post exercise	SULT1A3	0.0440725	17.2904	0.269429	-5.95756	0.788012	0.911639	0.040177
MICE	1h post exercise	TRUB1	-0.0319744	12.6004	-0.271358	-5.95707	0.786531	0.911639	0.040177
MICE	1h post exercise	UBE3C	-0.0322951	16.1263	-0.2688	-5.95772	0.788495	0.911639	0.040177
MICE	1h post exercise	UBL4A	0.0285496	14.5762	0.269798	-5.95747	0.787728	0.911639	0.040177
MICE	1h post exercise	WDFY4	-0.0270089	15.0678	-0.271059	-5.95715	0.786761	0.911639	0.040177
MICE	1h post exercise	WDR20	-0.0319213	13.8777	-0.270701	-5.95724	0.787035	0.911639	0.040177
MICE	1h post exercise	PSMA2	-0.020546	18.5376	-0.26806	-5.95791	0.789063	0.911642	0.0401757
MICE	1h post exercise	MFGE8	0.0352027	13.2941	0.267862	-5.95796	0.789215	0.911643	0.040175
MICE	1h post exercise	LAMTOR1	-0.0300334	16.2921	-0.267197	-5.95813	0.789726	0.911962	0.0400231
MICE	1h post exercise	OXR1	-0.0187239	15.4848	-0.267108	-5.95815	0.789794	0.911962	0.0400231
MICE	1h post exercise	CPPED1	0.0313177	17.5211	0.266419	-5.95833	0.790324	0.91226	0.0398812
MICE	1h post exercise	CRLF3	0.0118764	16.8537	0.266158	-5.95839	0.790524	0.91226	0.0398812
MICE	1h post exercise	DSE	0.0635739	11.7687	0.266317	-5.95835	0.790402	0.91226	0.0398812
MICE	1h post exercise	MCU	0.0276072	18.4583	0.265987	-5.95844	0.790656	0.91226	0.0398812
MICE	1h post exercise	ATP6V0D1	-0.0223754	18.1093	-0.265355	-5.95859	0.791141	0.912586	0.0397264
MICE	1h post exercise	EIPR1	-0.0127227	16.2043	-0.265226	-5.95863	0.79124	0.912586	0.0397264
MICE	1h post exercise	MAT2A	-0.0251844	16.8744	-0.264991	-5.95869	0.791422	0.912621	0.0397096
MICE	1h post exercise	CFP	0.080834	15.4931	0.264494	-5.95881	0.791804	0.912713	0.0396659
MICE	1h post exercise	ICAM2	0.038078	16.7611	0.264566	-5.95879	0.791748	0.912713	0.0396659
MICE	1h post exercise	MICOS10	-0.0600211	15.2063	-0.264051	-5.95892	0.792144	0.912931	0.039562
MICE	1h post exercise	PSMB3	0.017792	18.5922	0.263837	-5.95897	0.792308	0.912946	0.0395551
MICE	1h post exercise	LCP2	0.0178256	18.5395	0.263429	-5.95908	0.792622	0.913043	0.039509
MICE	1h post exercise	RAB8B	0.0145155	18.1569	0.26326	-5.95912	0.792752	0.913043	0.039509
MICE	1h post exercise	RAP2A	-0.0144239	19.8665	-0.263138	-5.95915	0.792846	0.913043	0.039509
MICE	1h post exercise	DENND6A	-0.0275791	13.0798	-0.262709	-5.95925	0.793176	0.913074	0.0394939
MICE	1h post exercise	TAF1	0.0376802	15.5098	0.26273	-5.95925	0.79316	0.913074	0.0394939
MICE	1h post exercise	IMPDH1	0.0329179	17.0938	0.261175	-5.95963	0.794357	0.914259	0.0389306
MICE	1h post exercise	TMC6	0.0340784	13.4357	0.26071	-5.95975	0.794714	0.914496	0.038818
MICE	1h post exercise	ZNF414	0.0291129	10.2292	0.260216	-5.95987	0.795094	0.914759	0.0386932
MICE	1h post exercise	AMT	-0.0216794	14.3007	-0.259035	-5.96016	0.796003	0.91482	0.0386646
MICE	1h post exercise	CNNM4	-0.0216475	12.9795	-0.259637	-5.96001	0.79554	0.91482	0.0386646
MICE	1h post exercise	ERG28	-0.0336011	15.4032	-0.259798	-5.95997	0.795416	0.91482	0.0386646
MICE	1h post exercise	NABP2	-0.0458932	11.4356	-0.258968	-5.96018	0.796055	0.91482	0.0386646
MICE	1h post exercise	SLFN11	-0.0368903	14.7937	-0.259335	-5.96009	0.795772	0.91482	0.0386646
MICE	1h post exercise	TPRKB	-0.0275461	15.2573	-0.25948	-5.96005	0.795661	0.91482	0.0386646
MICE	1h post exercise	ATP5F1E	-0.0199519	17.7762	-0.257178	-5.96061	0.797433	0.915676	0.0382582
MICE	1h post exercise	GPS1	0.0114408	18.0308	0.257512	-5.96053	0.797176	0.915676	0.0382582
MICE	1h post exercise	HSD17B12	0.0160667	18.8724	0.257288	-5.96059	0.797349	0.915676	0.0382582
MICE	1h post exercise	KIF3C	0.0252909	11.5365	0.257015	-5.96065	0.797558	0.915676	0.0382582
MICE	1h post exercise	TMLHE	0.0234382	15.0555	0.257594	-5.96051	0.797113	0.915676	0.0382582
MICE	1h post exercise	EMC1	0.0130012	17.9881	0.256633	-5.96075	0.797853	0.91584	0.0381804
MICE	1h post exercise	TIA1	0.017894	16.165	0.256246	-5.96084	0.798151	0.916008	0.0381008
MICE	1h post exercise	AFG3L2	-0.0196765	17.1233	-0.254995	-5.96114	0.799116	0.916117	0.0380489
MICE	1h post exercise	APOA1	0.0353547	14.8624	0.255023	-5.96114	0.799094	0.916117	0.0380489
MICE	1h post exercise	DCAF8	-0.0349813	14.1394	-0.255032	-5.96113	0.799087	0.916117	0.0380489
MICE	1h post exercise	PCK2	0.019974	16.7951	0.255889	-5.96093	0.798427	0.916117	0.0380489
MICE	1h post exercise	SHOC2	-0.0110051	16.3846	-0.254941	-5.96116	0.799156	0.916117	0.0380489
MICE	1h post exercise	SLC30A9	-0.0283464	15.1316	-0.255002	-5.96114	0.799111	0.916117	0.0380489
MICE	1h post exercise	FCHO2	0.0601089	12.4522	0.254414	-5.96128	0.799564	0.91641	0.0379102
MICE	1h post exercise	AGPAT3	-0.0169095	16.0082	-0.253865	-5.96141	0.799986	0.916445	0.0378937
MICE	1h post exercise	CTNND1	0.0229226	15.6996	0.253784	-5.96143	0.800049	0.916445	0.0378937
MICE	1h post exercise	MAP4K4	-0.0112909	18.7177	-0.253919	-5.9614	0.799944	0.916445	0.0378937
MICE	1h post exercise	ATP5ME	-0.0153971	19.8511	-0.253279	-5.96155	0.800438	0.916716	0.0377651
MICE	1h post exercise	ARFGAP1	0.0253805	14.7395	0.25264	-5.96171	0.800931	0.91686	0.0376968
MICE	1h post exercise	PDE5A	0.0339606	18.4802	0.251961	-5.96187	0.801455	0.91686	0.0376968
MICE	1h post exercise	RPAP1	0.0292493	12.7165	0.252096	-5.96184	0.80135	0.91686	0.0376968
MICE	1h post exercise	RPUSD2	-0.0326472	12.9166	-0.251935	-5.96188	0.801475	0.91686	0.0376968
MICE	1h post exercise	SNRNP70	-0.0411544	17.1241	-0.252157	-5.96182	0.801304	0.91686	0.0376968
MICE	1h post exercise	TKFC	0.0170236	17.0437	0.252729	-5.96169	0.800862	0.91686	0.0376968
MICE	1h post exercise	COPS2	-0.0125099	16.9763	-0.251136	-5.96207	0.802091	0.917044	0.0376099
MICE	1h post exercise	PPP3CA	0.012072	18.3249	0.251172	-5.96206	0.802063	0.917044	0.0376099
MICE	1h post exercise	PPP3R1	0.040894	15.1588	0.25133	-5.96202	0.801942	0.917044	0.0376099
MICE	1h post exercise	PARP9	-0.0143962	15.3421	-0.250526	-5.96221	0.802561	0.917235	0.0375196
MICE	1h post exercise	RAPGEF2	-0.0236934	15.0062	-0.250581	-5.9622	0.802519	0.917235	0.0375196
MICE	1h post exercise	DBR1	-0.0337433	15.0562	-0.249724	-5.9624	0.803181	0.917769	0.0372667
MICE	1h post exercise	FHL1	0.0832448	21.1516	0.24952	-5.96245	0.803339	0.917776	0.0372634
MICE	1h post exercise	CYP2S1	0.0385123	12.9891	0.248899	-5.96259	0.803818	0.91815	0.0370864
MICE	1h post exercise	AP4B1	0.0155539	14.5202	0.247851	-5.96284	0.804626	0.918709	0.0368219
MICE	1h post exercise	FAM210B	-0.0269074	12.9381	-0.247446	-5.96294	0.804939	0.918709	0.0368219
MICE	1h post exercise	FIS1	0.0234404	18.1499	0.247391	-5.96295	0.804982	0.918709	0.0368219
MICE	1h post exercise	JADE2	-0.0402643	12.4727	-0.24734	-5.96296	0.805022	0.918709	0.0368219
MICE	1h post exercise	PIK3C3	-0.0158673	15.3195	-0.247278	-5.96297	0.805069	0.918709	0.0368219
MICE	1h post exercise	CCDC25	0.02503	15.4829	0.247049	-5.96303	0.805246	0.918738	0.0368082
MICE	1h post exercise	TSG101	0.0183062	17.0551	0.246832	-5.96308	0.805413	0.918756	0.0368
MICE	1h post exercise	NUDT1	0.0190406	14.4381	0.246532	-5.96315	0.805645	0.918846	0.0367572
MICE	1h post exercise	ARL15	-0.0307993	15.1806	-0.246085	-5.96325	0.805991	0.918932	0.0367166
MICE	1h post exercise	PLXNC1	-0.033016	11.9339	-0.246041	-5.96326	0.806025	0.918932	0.0367166
MICE	1h post exercise	COLGALT1	0.0247042	17.1045	0.24551	-5.96339	0.806435	0.919156	0.0366107
MICE	1h post exercise	KCNA1	-0.0161113	15.2671	-0.245352	-5.96342	0.806556	0.919156	0.0366107
MICE	1h post exercise	S100P	0.0629084	13.3738	0.244999	-5.9635	0.80683	0.919156	0.0366107
MICE	1h post exercise	SAMD14	0.0289842	13.7544	0.245133	-5.96347	0.806726	0.919156	0.0366107
MICE	1h post exercise	HYI	-0.0359386	14.6188	-0.244532	-5.96361	0.807191	0.919393	0.0364986
MICE	1h post exercise	PA2G4	-0.0150108	19.573	-0.244031	-5.96373	0.807577	0.91966	0.0363725
MICE	1h post exercise	DCXR	0.0112825	18.9466	0.243562	-5.96384	0.80794	0.919772	0.0363198
MICE	1h post exercise	RMDN2	0.0206008	12.7521	0.24351	-5.96385	0.80798	0.919772	0.0363198
MICE	1h post exercise	IGF2BP2	-0.0227324	16.229	-0.242049	-5.96418	0.80911	0.920885	0.0357946
MICE	1h post exercise	ZFP91	-0.0428297	13.987	-0.241051	-5.96441	0.809882	0.92159	0.0354622
MICE	1h post exercise	HSPA4	0.00936283	18.7096	0.239722	-5.96471	0.810909	0.922585	0.0349935
MICE	1h post exercise	ITPKB	0.0202032	15.616	0.239217	-5.96483	0.811301	0.922856	0.0348659
MICE	1h post exercise	MAP3K6	0.0297963	12.1704	0.238322	-5.96503	0.811993	0.92347	0.0345771
MICE	1h post exercise	CARM1	-0.0186095	14.9705	-0.237601	-5.96519	0.812551	0.923876	0.0343865
MICE	1h post exercise	MTCH1	-0.0198713	15.7134	-0.237466	-5.96522	0.812656	0.923876	0.0343865
MICE	1h post exercise	GSK3B	0.0184297	16.8301	0.23714	-5.9653	0.812908	0.923934	0.0343591
MICE	1h post exercise	PSMC1	-0.0169358	17.8615	-0.237005	-5.96533	0.813013	0.923934	0.0343591
MICE	1h post exercise	MRPL47	0.0250921	15.3431	0.236313	-5.96548	0.813548	0.924369	0.0341548
MICE	1h post exercise	NAXE	0.0120905	17.6187	0.235732	-5.96561	0.813998	0.924706	0.0339964
MICE	1h post exercise	DIS3L	0.0290387	11.7013	0.235512	-5.96566	0.814169	0.924725	0.0339872
MICE	1h post exercise	GMFB	-0.0215351	16.3527	-0.234013	-5.96599	0.81533	0.925	0.0338582
MICE	1h post exercise	MAPRE1	0.0181135	18.6213	0.234352	-5.96592	0.815068	0.925	0.0338582
MICE	1h post exercise	MASP2	0.0316101	13.4791	0.234311	-5.96593	0.815099	0.925	0.0338582
MICE	1h post exercise	MFN1	-0.0210159	14.3825	-0.234087	-5.96598	0.815272	0.925	0.0338582
MICE	1h post exercise	NR2C2AP	-0.0269292	13.9807	-0.234723	-5.96583	0.81478	0.925	0.0338582
MICE	1h post exercise	XIAP	-0.0423004	13.7639	-0.234461	-5.96589	0.814983	0.925	0.0338582
MICE	1h post exercise	EPPK1	-0.0389815	12.1368	-0.233039	-5.96621	0.816085	0.925681	0.0335385
MICE	1h post exercise	YARS1	-0.0277895	18.2704	-0.232843	-5.96625	0.816237	0.925681	0.0335385
MICE	1h post exercise	MMAB	0.0247088	14.4205	0.232481	-5.96633	0.816517	0.925825	0.0334709
MICE	1h post exercise	ERP44	0.0171528	19.9623	0.231203	-5.96661	0.817508	0.926601	0.0331073
MICE	1h post exercise	ZFYVE21	0.0325924	15.1244	0.231261	-5.9666	0.817463	0.926601	0.0331073
MICE	1h post exercise	ACSL3	0.011944	17.2416	0.230789	-5.9667	0.817828	0.926616	0.0331001
MICE	1h post exercise	SPTB	-0.0311841	17.2901	-0.230925	-5.96667	0.817723	0.926616	0.0331001
MICE	1h post exercise	SERPINB8	0.0255807	18.7953	0.230545	-5.96675	0.818018	0.926657	0.033081
MICE	1h post exercise	CAMK2G	0.0125373	15.8467	0.230299	-5.96681	0.818208	0.926699	0.0330613
MICE	1h post exercise	SLC3A2	-0.020005	15.9301	-0.229463	-5.96699	0.818857	0.92726	0.0327985
MICE	1h post exercise	LYRM7	-0.0281873	14.3971	-0.229165	-5.96705	0.819088	0.927348	0.0327574
MICE	1h post exercise	CTPS1	-0.0159518	16.0742	-0.22864	-5.96717	0.819495	0.927558	0.0326591
MICE	1h post exercise	MIEN1	0.0336106	14.7142	0.227763	-5.96736	0.820175	0.927558	0.0326591
MICE	1h post exercise	RIC1	0.0359269	15.1904	0.227738	-5.96736	0.820195	0.927558	0.0326591
MICE	1h post exercise	RPN1	0.00860105	20.3789	0.227785	-5.96735	0.820158	0.927558	0.0326591
MICE	1h post exercise	TACC1	0.0220222	15.5469	0.227973	-5.96731	0.820013	0.927558	0.0326591
MICE	1h post exercise	TMEM33	0.0171907	18.8109	0.228006	-5.9673	0.819987	0.927558	0.0326591
MICE	1h post exercise	DNAJC5	0.026899	13.6178	0.226974	-5.96753	0.820788	0.927593	0.0326427
MICE	1h post exercise	OTULINL	0.0278957	17.147	0.226906	-5.96754	0.82084	0.927593	0.0326427
MICE	1h post exercise	PIP4P1	0.0168103	15.1071	0.227319	-5.96745	0.82052	0.927593	0.0326427
MICE	1h post exercise	PWP1	-0.0269461	13.8943	-0.227137	-5.96749	0.820661	0.927593	0.0326427
MICE	1h post exercise	RRS1	0.0307052	14.8475	0.226151	-5.9677	0.821427	0.927734	0.0325764
MICE	1h post exercise	SLC27A2	-0.0224384	14.0746	-0.226286	-5.96767	0.821322	0.927734	0.0325764
MICE	1h post exercise	TNS1	0.0313783	16.1159	0.226517	-5.96762	0.821143	0.927734	0.0325764
MICE	1h post exercise	CLPB	-0.0141977	15.9161	-0.225486	-5.96784	0.821942	0.927896	0.0325006
MICE	1h post exercise	RAB6C	-0.0256042	17.0981	-0.225372	-5.96787	0.822031	0.927896	0.0325006
MICE	1h post exercise	RCC2	-0.0329463	18.0162	-0.225416	-5.96786	0.821997	0.927896	0.0325006
MICE	1h post exercise	CHPF2	0.0248613	13.4443	0.223761	-5.96821	0.823282	0.928642	0.0321517
MICE	1h post exercise	IGKV4-1	0.031129	15.443	0.223638	-5.96824	0.823378	0.928642	0.0321517
MICE	1h post exercise	NDUFA8	0.0187858	17.2994	0.224075	-5.96814	0.823038	0.928642	0.0321517
MICE	1h post exercise	UBR3	-0.0264246	12.6101	-0.223531	-5.96826	0.82346	0.928642	0.0321517
MICE	1h post exercise	UFSP2	-0.00955804	14.2598	-0.224015	-5.96816	0.823085	0.928642	0.0321517
MICE	1h post exercise	ARHGAP27	-0.0307507	14.028	-0.222168	-5.96855	0.82452	0.92891	0.0320262
MICE	1h post exercise	ATP5MK	0.0125571	18.5904	0.221849	-5.96861	0.824766	0.92891	0.0320262
MICE	1h post exercise	CCT2	0.0200238	17.874	0.222047	-5.96857	0.824613	0.92891	0.0320262
MICE	1h post exercise	DNM3	0.0233777	17.1156	0.220171	-5.96896	0.826072	0.92891	0.0320262
MICE	1h post exercise	FLNB	-0.0249793	16.7984	-0.222604	-5.96845	0.82418	0.92891	0.0320262
MICE	1h post exercise	KLKB1	0.0257095	12.6641	0.222444	-5.96849	0.824304	0.92891	0.0320262
MICE	1h post exercise	PIK3R6	0.0186463	15.5286	0.221949	-5.96859	0.82469	0.92891	0.0320262
MICE	1h post exercise	PITRM1	0.0211482	15.493	0.219887	-5.96902	0.826292	0.92891	0.0320262
MICE	1h post exercise	PRKAA1	0.011763	17.4041	0.220891	-5.96881	0.825512	0.92891	0.0320262
MICE	1h post exercise	PTGR1	-0.0230885	13.2706	-0.219859	-5.96903	0.826313	0.92891	0.0320262
MICE	1h post exercise	SH3GL1	-0.0351286	17.4882	-0.22	-5.969	0.826204	0.92891	0.0320262
MICE	1h post exercise	SLC40A1	-0.0257276	13.5449	-0.22093	-5.96881	0.825481	0.92891	0.0320262
MICE	1h post exercise	SUMF2	0.0233367	15.1096	0.221048	-5.96878	0.82539	0.92891	0.0320262
MICE	1h post exercise	TPRG1L	-0.0211253	13.7184	-0.221742	-5.96864	0.82485	0.92891	0.0320262
MICE	1h post exercise	TST	0.0354929	18.6222	0.220792	-5.96883	0.825589	0.92891	0.0320262
MICE	1h post exercise	VPS35L	-0.0120784	14.9598	-0.219888	-5.96902	0.826291	0.92891	0.0320262
MICE	1h post exercise	WIPF1	-0.022807	19.2561	-0.220302	-5.96894	0.825969	0.92891	0.0320262
MICE	1h post exercise	KRT1	0.0629029	12.735	0.219187	-5.96917	0.826836	0.929211	0.0318857
MICE	1h post exercise	STAT6	-0.0137735	13.9354	-0.219119	-5.96918	0.826888	0.929211	0.0318857
MICE	1h post exercise	COA3	0.0226157	16.1299	0.218237	-5.96936	0.827575	0.929464	0.0317673
MICE	1h post exercise	MAPKAP1	-0.0215811	13.9051	-0.218595	-5.96929	0.827296	0.929464	0.0317673
MICE	1h post exercise	NPC2	-0.0533297	17.2395	-0.218209	-5.96937	0.827597	0.929464	0.0317673
MICE	1h post exercise	NPL	-0.0358311	12.7804	-0.218038	-5.96941	0.82773	0.929464	0.0317673
MICE	1h post exercise	ADISSP	-0.017927	14.8579	-0.216872	-5.96965	0.828635	0.929816	0.031603
MICE	1h post exercise	FLOT1	-0.0262212	17.8668	-0.217274	-5.96956	0.828323	0.929816	0.031603
MICE	1h post exercise	HKDC1	-0.0386188	16.0592	-0.216949	-5.96963	0.828576	0.929816	0.031603
MICE	1h post exercise	PPIH	-0.0192468	16.1355	-0.216843	-5.96965	0.828659	0.929816	0.031603
MICE	1h post exercise	FBXO22	0.0158705	14.6506	0.216159	-5.96979	0.82919	0.929952	0.0315394
MICE	1h post exercise	HTT	0.0114486	17.1015	0.216093	-5.9698	0.829242	0.929952	0.0315394
MICE	1h post exercise	PSMB8	0.0130198	19.1354	0.216392	-5.96974	0.829009	0.929952	0.0315394
MICE	1h post exercise	CISD1	-0.0328826	15.5843	-0.215549	-5.96992	0.829665	0.930254	0.0313984
MICE	1h post exercise	SLCO3A1	-0.0186003	11.6613	-0.215348	-5.96996	0.829821	0.930256	0.0313973
MICE	1h post exercise	HEXB	-0.017412	18.3324	-0.214843	-5.97006	0.830215	0.930393	0.0313338
MICE	1h post exercise	SFXN3	-0.0193661	17.4181	-0.214796	-5.97007	0.830251	0.930393	0.0313338
MICE	1h post exercise	CD274	0.0282021	14.2673	0.214585	-5.97011	0.830415	0.930404	0.0313285
MICE	1h post exercise	C4BPA	0.0326987	18.1745	0.213577	-5.97032	0.8312	0.93111	0.0309988
MICE	1h post exercise	SMARCC1	-0.0224421	14.0241	-0.213294	-5.97037	0.83142	0.931184	0.0309643
MICE	1h post exercise	RBCK1	0.0124437	15.0991	0.212818	-5.97047	0.83179	0.931426	0.0308518
MICE	1h post exercise	ACSS1	0.0133332	17.8926	0.212353	-5.97056	0.832152	0.931659	0.0307432
MICE	1h post exercise	VAMP7	0.0104972	18.3578	0.211112	-5.97081	0.833119	0.932568	0.0303196
MICE	1h post exercise	SLC12A6	0.016444	14.3617	0.209961	-5.97104	0.834015	0.933398	0.0299333
MICE	1h post exercise	DSTN	0.0437177	19.2755	0.20954	-5.97112	0.834343	0.933404	0.0299301
MICE	1h post exercise	GYG1	-0.0180136	16.7474	-0.209723	-5.97109	0.8342	0.933404	0.0299301
MICE	1h post exercise	SERPINA1	0.0279159	18.0654	0.209359	-5.97116	0.834484	0.933404	0.0299301
MICE	1h post exercise	BCR	-0.015669	14.9425	-0.208723	-5.97128	0.834979	0.933785	0.0297532
MICE	1h post exercise	HDHD5	-0.0157969	15.2525	-0.208034	-5.97142	0.835516	0.93407	0.0296205
MICE	1h post exercise	MAN2B1	0.0196092	16.5726	0.207603	-5.97151	0.835853	0.93407	0.0296205
MICE	1h post exercise	MTX2	0.0208464	15.9872	0.207894	-5.97145	0.835625	0.93407	0.0296205
MICE	1h post exercise	SYNRG	-0.0637432	10.0803	-0.207676	-5.97149	0.835795	0.93407	0.0296205
MICE	1h post exercise	EHD4	-0.0152009	16.5503	-0.206498	-5.97172	0.836713	0.934156	0.0295804
MICE	1h post exercise	IL6ST	0.0227317	14.2995	0.206708	-5.97168	0.83655	0.934156	0.0295804
MICE	1h post exercise	PWP2	-0.0392437	14.0136	-0.206476	-5.97173	0.836731	0.934156	0.0295804
MICE	1h post exercise	RHOH	-0.0418684	14.0836	-0.206313	-5.97176	0.836858	0.934156	0.0295804
MICE	1h post exercise	SPTLC1	-0.0084991	16.1197	-0.206462	-5.97173	0.836741	0.934156	0.0295804
MICE	1h post exercise	WDR43	0.0389738	15.5296	0.206499	-5.97172	0.836713	0.934156	0.0295804
MICE	1h post exercise	FUT11	0.0212392	13.1469	0.203439	-5.97231	0.839098	0.935339	0.0290311
MICE	1h post exercise	OCRL	0.0172067	14.6092	0.204034	-5.9722	0.838635	0.935339	0.0290311
MICE	1h post exercise	PLA2G1B	0.0542892	15.7237	0.203365	-5.97233	0.839156	0.935339	0.0290311
MICE	1h post exercise	PTER	-0.0204141	16.1527	-0.203541	-5.97229	0.839019	0.935339	0.0290311
MICE	1h post exercise	QPCT	-0.0523694	14.0275	-0.203701	-5.97226	0.838894	0.935339	0.0290311
MICE	1h post exercise	RPLP1	-0.0606408	14.9075	-0.2041	-5.97219	0.838583	0.935339	0.0290311
MICE	1h post exercise	STRIP1	0.0128154	16.477	0.204049	-5.9722	0.838623	0.935339	0.0290311
MICE	1h post exercise	WIPI2	-0.0161986	15.0395	-0.204624	-5.97209	0.838174	0.935339	0.0290311
MICE	1h post exercise	PPA2	0.0142416	18.9923	0.202063	-5.97258	0.840172	0.936298	0.0285858
MICE	1h post exercise	G3BP2	-0.013915	14.708	-0.201255	-5.97273	0.840802	0.936827	0.0283405
MICE	1h post exercise	IMPDH2	0.0184408	17.9267	0.200996	-5.97278	0.841005	0.93688	0.028316
MICE	1h post exercise	CHMP5	-0.0299856	15.9334	-0.200657	-5.97285	0.841269	0.937002	0.0282594
MICE	1h post exercise	MAP1B	0.0291244	14.4804	0.2	-5.97297	0.841782	0.937227	0.028155
MICE	1h post exercise	SLC25A35	-0.0127564	14.3985	-0.200071	-5.97296	0.841726	0.937227	0.028155
MICE	1h post exercise	PRMT1	0.0185855	17.851	0.199651	-5.97304	0.842055	0.937358	0.0280944
MICE	1h post exercise	ACOX3	0.0142539	14.3786	0.198872	-5.97318	0.842662	0.937516	0.0280215
MICE	1h post exercise	ARHGDIB	-0.0108608	21.8515	-0.199026	-5.97315	0.842542	0.937516	0.0280215
MICE	1h post exercise	STK24	-0.0287477	17.4716	-0.199089	-5.97314	0.842493	0.937516	0.0280215
MICE	1h post exercise	SMYD5	0.0212609	14.0663	0.198146	-5.97332	0.843229	0.937974	0.0278091
MICE	1h post exercise	PSPH	-0.032388	13.784	-0.197411	-5.97346	0.843804	0.93844	0.0275934
MICE	1h post exercise	HECTD3	-0.0254178	16.916	-0.195782	-5.97376	0.845075	0.939336	0.0271793
MICE	1h post exercise	SIGMAR1	-0.0201272	16.3213	-0.196079	-5.9737	0.844843	0.939336	0.0271793
MICE	1h post exercise	SLC22A18	0.0155007	15.8095	0.195882	-5.97374	0.844997	0.939336	0.0271793
MICE	1h post exercise	CKAP5	0.0171592	18.0922	0.195028	-5.9739	0.845665	0.939818	0.0269564
MICE	1h post exercise	RIN3	-0.0088262	16.5325	-0.194602	-5.97398	0.845997	0.939953	0.0268939
MICE	1h post exercise	SEC23B	-0.019072	15.3129	-0.194474	-5.974	0.846098	0.939953	0.0268939
MICE	1h post exercise	NNT	-0.021517	20.3297	-0.194166	-5.97406	0.846338	0.940047	0.0268503
MICE	1h post exercise	TMEM165	-0.0165889	14.9077	-0.193656	-5.97415	0.846737	0.940317	0.0267256
MICE	1h post exercise	ZNF574	0.037193	10.5483	0.193356	-5.97421	0.846971	0.940404	0.0266855
MICE	1h post exercise	NAIP	-0.0213311	13.5734	-0.192624	-5.97434	0.847543	0.940694	0.0265518
MICE	1h post exercise	NAPG	0.0261604	16.5371	0.192704	-5.97432	0.847481	0.940694	0.0265518
MICE	1h post exercise	PRR12	-0.0450039	11.7172	-0.192031	-5.97445	0.848007	0.941035	0.026394
MICE	1h post exercise	PDLIM2	-0.0333771	13.7404	-0.191568	-5.97453	0.848369	0.941264	0.0262887
MICE	1h post exercise	PSMA1	0.0109397	20.4483	0.19134	-5.97457	0.848547	0.941289	0.0262772
MICE	1h post exercise	HYCC1	0.0260599	15.5931	0.191088	-5.97462	0.848744	0.941335	0.026256
MICE	1h post exercise	CD300LF	-0.033796	13.8033	-0.188424	-5.9751	0.850828	0.941946	0.0259738
MICE	1h post exercise	CETP	-0.0326259	12.9069	-0.188291	-5.97512	0.850932	0.941946	0.0259738
MICE	1h post exercise	COX20	0.0115851	16.3343	0.188543	-5.97507	0.850734	0.941946	0.0259738
MICE	1h post exercise	LYPLA2	-0.0292855	16.092	-0.189414	-5.97492	0.850053	0.941946	0.0259738
MICE	1h post exercise	MACROH2A2	-0.0326079	20.116	-0.188189	-5.97514	0.851012	0.941946	0.0259738
MICE	1h post exercise	MRPS9	-0.0188283	14.2749	-0.189918	-5.97483	0.849659	0.941946	0.0259738
MICE	1h post exercise	MTMR14	0.00972064	14.355	0.188511	-5.97508	0.85076	0.941946	0.0259738
MICE	1h post exercise	PSMD11	-0.0120609	17.3121	-0.188355	-5.97511	0.850881	0.941946	0.0259738
MICE	1h post exercise	SNX15	0.0184102	15.3586	0.188939	-5.975	0.850425	0.941946	0.0259738
MICE	1h post exercise	SRSF2	-0.0463334	17.4228	-0.189223	-5.97495	0.850203	0.941946	0.0259738
MICE	1h post exercise	TSN	0.012318	18.3412	0.188735	-5.97504	0.850584	0.941946	0.0259738
MICE	1h post exercise	POGLUT3	0.0132191	14.8624	0.187809	-5.97521	0.851308	0.942102	0.0259021
MICE	1h post exercise	SNX24	-0.0237459	14.6216	-0.187458	-5.97527	0.851584	0.942234	0.0258412
MICE	1h post exercise	EML4	-0.0126596	16.6437	-0.187102	-5.97533	0.851862	0.942369	0.0257789
MICE	1h post exercise	SGTA	-0.0137242	15.1958	-0.186647	-5.97541	0.852218	0.94259	0.025677
MICE	1h post exercise	ACTR1B	-0.0190495	16.2263	-0.185574	-5.9756	0.853058	0.942604	0.0256706
MICE	1h post exercise	APIP	0.0253687	14.348	0.184887	-5.97572	0.853596	0.942604	0.0256706
MICE	1h post exercise	ARL6IP5	-0.0292927	20.8327	-0.185887	-5.97554	0.852813	0.942604	0.0256706
MICE	1h post exercise	DOCK9	-0.0318058	15.7238	-0.185631	-5.97559	0.853013	0.942604	0.0256706
MICE	1h post exercise	GGH	0.0148125	17.2412	0.185192	-5.97567	0.853357	0.942604	0.0256706
MICE	1h post exercise	HEXA	0.0162451	17.5841	0.185011	-5.9757	0.853498	0.942604	0.0256706
MICE	1h post exercise	MAT2B	0.0136228	16.6248	0.184836	-5.97573	0.853635	0.942604	0.0256706
MICE	1h post exercise	MRPL15	0.0153545	15.2292	0.185867	-5.97555	0.852828	0.942604	0.0256706
MICE	1h post exercise	SNX21	0.0246991	12.3133	0.186353	-5.97546	0.852448	0.942604	0.0256706
MICE	1h post exercise	PTGES3	0.0312073	17.2132	0.184418	-5.9758	0.853963	0.942794	0.0255832
MICE	1h post exercise	GSDMD	0.0137963	16.7742	0.184205	-5.97584	0.854129	0.942805	0.0255782
MICE	1h post exercise	IMMT	-0.0152861	18.3791	-0.183814	-5.97591	0.854435	0.942962	0.0255057
MICE	1h post exercise	MTHFR	-0.0201187	15.5526	-0.183625	-5.97594	0.854584	0.942962	0.0255057
MICE	1h post exercise	TOMM5	-0.0226974	15.5304	-0.183378	-5.97598	0.854777	0.943003	0.0254868
MICE	1h post exercise	KTN1	0.0151734	14.9715	0.182772	-5.97609	0.855251	0.943115	0.0254355
MICE	1h post exercise	NFATC1	0.0112773	15.4798	0.18265	-5.97611	0.855347	0.943115	0.0254355
MICE	1h post exercise	PAFAH1B3	-0.0133416	16.6839	-0.183037	-5.97604	0.855044	0.943115	0.0254355
MICE	1h post exercise	RASA3	0.0205001	19.3855	0.182439	-5.97614	0.855512	0.943125	0.0254306
MICE	1h post exercise	MOB4	-0.0129101	16.6999	-0.182135	-5.9762	0.85575	0.943215	0.0253891
MICE	1h post exercise	ATP11A	-0.012318	15.5584	-0.181598	-5.97629	0.856171	0.943506	0.0252553
MICE	1h post exercise	GPD1L	0.00922662	16.6906	0.181333	-5.97634	0.856378	0.943563	0.0252293
MICE	1h post exercise	ATP5PF	-0.019594	14.6552	-0.180015	-5.97656	0.857411	0.943601	0.0252117
MICE	1h post exercise	BORCS7	0.0206377	13.7631	0.180033	-5.97656	0.857397	0.943601	0.0252117
MICE	1h post exercise	COMMD9	-0.0209834	11.7029	-0.180611	-5.97646	0.856944	0.943601	0.0252117
MICE	1h post exercise	IGSF8	-0.012505	14.6916	-0.180191	-5.97653	0.857273	0.943601	0.0252117
MICE	1h post exercise	NUDT12	0.0304732	12.6046	0.17992	-5.97658	0.857486	0.943601	0.0252117
MICE	1h post exercise	PSMB9	-0.017244	19.2666	-0.181083	-5.97638	0.856574	0.943601	0.0252117
MICE	1h post exercise	TUBB	-0.0178587	21.1976	-0.179893	-5.97658	0.857506	0.943601	0.0252117
MICE	1h post exercise	SEMA4D	0.0186568	13.9518	0.178859	-5.97676	0.858317	0.944148	0.0249597
MICE	1h post exercise	TLR2	0.026847	15.2797	0.178994	-5.97673	0.858211	0.944148	0.0249597
MICE	1h post exercise	ADAMTSL2	0.0314534	13.547	0.177262	-5.97703	0.859568	0.94493	0.0246003
MICE	1h post exercise	PPP1R14A	0.0257516	16.8172	0.177421	-5.977	0.859444	0.94493	0.0246003
MICE	1h post exercise	SLIT1	-0.021742	16.7054	-0.177154	-5.97704	0.859653	0.94493	0.0246003
MICE	1h post exercise	SMIM12	0.0247241	11.398	0.177716	-5.97695	0.859213	0.94493	0.0246003
MICE	1h post exercise	H1-0	-0.032306	17.4683	-0.176475	-5.97716	0.860186	0.945171	0.0244894
MICE	1h post exercise	LANCL1	-0.0110999	18.3743	-0.176596	-5.97714	0.860091	0.945171	0.0244894
MICE	1h post exercise	AP3D1	0.00911176	17.5263	0.173822	-5.9776	0.862266	0.945392	0.0243879
MICE	1h post exercise	CCT6B	-0.0126676	18.9554	-0.175648	-5.97729	0.860834	0.945392	0.0243879
MICE	1h post exercise	CEPT1	0.0123289	16.9998	0.175441	-5.97733	0.860996	0.945392	0.0243879
MICE	1h post exercise	COMMD5	-0.0106172	15.1433	-0.174827	-5.97743	0.861478	0.945392	0.0243879
MICE	1h post exercise	H1-1	0.0358947	17.4621	0.174231	-5.97753	0.861945	0.945392	0.0243879
MICE	1h post exercise	MRPL51	-0.0225301	13.4679	-0.175043	-5.97739	0.861308	0.945392	0.0243879
MICE	1h post exercise	RCAN2	0.0975528	10.2489	0.174006	-5.97757	0.862122	0.945392	0.0243879
MICE	1h post exercise	REPS1	0.0108695	15.4166	0.174315	-5.97752	0.861879	0.945392	0.0243879
MICE	1h post exercise	RTCA	-0.00852083	16.9624	-0.17396	-5.97757	0.862158	0.945392	0.0243879
MICE	1h post exercise	SDHC	-0.0274365	15.6078	-0.17465	-5.97746	0.861617	0.945392	0.0243879
MICE	1h post exercise	SLC25A1	-0.0109799	17.8094	-0.174915	-5.97742	0.861409	0.945392	0.0243879
MICE	1h post exercise	SLC39A7	0.0101156	14.9563	0.175924	-5.97725	0.860617	0.945392	0.0243879
MICE	1h post exercise	EIF2A	-0.00768452	16.7005	-0.172967	-5.97774	0.862936	0.945604	0.0242907
MICE	1h post exercise	IRAG2	-0.0142975	21.0237	-0.172778	-5.97777	0.863085	0.945604	0.0242907
MICE	1h post exercise	TUBB6	-0.0236452	20.8476	-0.173006	-5.97773	0.862906	0.945604	0.0242907
MICE	1h post exercise	ZMYM2	0.02624	12.4017	0.173206	-5.9777	0.862749	0.945604	0.0242907
MICE	1h post exercise	ANKS1A	-0.018028	14.7042	-0.171977	-5.9779	0.863714	0.946043	0.024089
MICE	1h post exercise	ELOB	0.0107642	17.2617	0.171868	-5.97792	0.863799	0.946043	0.024089
MICE	1h post exercise	ETFB	-0.0108741	19.0075	-0.171445	-5.97798	0.864131	0.946149	0.0240404
MICE	1h post exercise	KIF1B	0.0179622	14.2978	0.171345	-5.978	0.864209	0.946149	0.0240404
MICE	1h post exercise	FNTA	0.0141934	15.4734	0.170413	-5.97815	0.864941	0.946779	0.0237515
MICE	1h post exercise	CHD7	-0.0198073	13.4627	-0.169108	-5.97836	0.865965	0.947517	0.0234128
MICE	1h post exercise	RFT1	0.00872374	15.993	0.169248	-5.97834	0.865855	0.947517	0.0234128
MICE	1h post exercise	USP32	0.0247579	11.6498	0.168954	-5.97839	0.866086	0.947517	0.0234128
MICE	1h post exercise	MRPS18B	-0.023107	14.5404	-0.168179	-5.97851	0.866695	0.947839	0.0232652
MICE	1h post exercise	PTPN7	-0.0111719	15.4292	-0.168279	-5.97849	0.866615	0.947839	0.0232652
MICE	1h post exercise	CD63	0.0262642	17.5682	0.166668	-5.97875	0.867881	0.948329	0.0230408
MICE	1h post exercise	CSNK1G1	0.0083896	15.5654	0.164506	-5.97909	0.869579	0.948329	0.0230408
MICE	1h post exercise	DDX41	-0.0271976	13.8983	-0.165109	-5.97899	0.869105	0.948329	0.0230408
MICE	1h post exercise	GBA1	0.0128917	15.2444	0.166674	-5.97875	0.867876	0.948329	0.0230408
MICE	1h post exercise	H6PD	-0.0212696	15.0672	-0.16579	-5.97889	0.868571	0.948329	0.0230408
MICE	1h post exercise	IPO8	-0.0263274	15.3008	-0.165413	-5.97894	0.868867	0.948329	0.0230408
MICE	1h post exercise	MAP4K2	0.012273	15.1293	0.166662	-5.97875	0.867885	0.948329	0.0230408
MICE	1h post exercise	MINK1	0.00977561	14.9629	0.166667	-5.97875	0.867881	0.948329	0.0230408
MICE	1h post exercise	NAA15	-0.00837328	15.9137	-0.164858	-5.97903	0.869303	0.948329	0.0230408
MICE	1h post exercise	NDUFB11	-0.0251984	17.2554	-0.16421	-5.97913	0.869812	0.948329	0.0230408
MICE	1h post exercise	PARVB	0.0210874	22.1574	0.166219	-5.97882	0.868233	0.948329	0.0230408
MICE	1h post exercise	PPP1R11	-0.0187398	12.8905	-0.166372	-5.97879	0.868113	0.948329	0.0230408
MICE	1h post exercise	QPCTL	0.0134866	14.4916	0.16429	-5.97912	0.869748	0.948329	0.0230408
MICE	1h post exercise	SELL	0.0337251	16.0784	0.165465	-5.97894	0.868826	0.948329	0.0230408
MICE	1h post exercise	STXBP2	0.0301294	19.6213	0.16514	-5.97899	0.869081	0.948329	0.0230408
MICE	1h post exercise	TNFAIP3	-0.0189502	13.0398	-0.164958	-5.97902	0.869224	0.948329	0.0230408
MICE	1h post exercise	TTC7B	0.0159577	16.3144	0.164347	-5.97911	0.869704	0.948329	0.0230408
MICE	1h post exercise	NUDCD1	-0.0110575	16.3824	-0.16299	-5.97932	0.87077	0.949202	0.0226413
MICE	1h post exercise	CCNK	0.0242495	14.6724	0.162131	-5.97945	0.871446	0.949767	0.0223828
MICE	1h post exercise	ACOT2	0.029918	13.5393	0.160923	-5.97964	0.872395	0.950631	0.0219882
MICE	1h post exercise	CCT3	-0.014372	20.4791	-0.159717	-5.97982	0.873343	0.951045	0.0217988
MICE	1h post exercise	HCK	-0.0185828	17.6067	-0.159944	-5.97979	0.873165	0.951045	0.0217988
MICE	1h post exercise	HSPB1	-0.021103	17.5387	-0.159437	-5.97986	0.873563	0.951045	0.0217988
MICE	1h post exercise	MKKS	0.0205202	15.4945	0.159837	-5.9798	0.873249	0.951045	0.0217988
MICE	1h post exercise	SERPINF2	0.0196364	14.8301	0.159502	-5.97985	0.873512	0.951045	0.0217988
MICE	1h post exercise	NOMO2	-0.010651	17.2021	-0.158923	-5.97994	0.873967	0.951313	0.0216765
MICE	1h post exercise	CEP131	0.0168749	13.9043	0.15688	-5.98025	0.875574	0.952891	0.0209568
MICE	1h post exercise	CERS6	-0.0135123	11.4975	-0.155913	-5.98039	0.876335	0.953203	0.0208144
MICE	1h post exercise	NAXD	0.0132673	15.6799	0.156055	-5.98037	0.876223	0.953203	0.0208144
MICE	1h post exercise	PIN1	-0.0141202	16.0879	-0.156161	-5.98035	0.87614	0.953203	0.0208144
MICE	1h post exercise	ADD2	0.0350502	13.6534	0.152228	-5.98092	0.879235	0.953349	0.0207479
MICE	1h post exercise	ADRA2A	0.0157576	14.5631	0.153381	-5.98076	0.878327	0.953349	0.0207479
MICE	1h post exercise	ALG10	0.0215454	15.0855	0.15174	-5.981	0.879619	0.953349	0.0207479
MICE	1h post exercise	CDK17	-0.0179388	14.0906	-0.153795	-5.9807	0.878001	0.953349	0.0207479
MICE	1h post exercise	CHM	-0.0240506	14.2846	-0.152607	-5.98087	0.878937	0.953349	0.0207479
MICE	1h post exercise	CLCN7	-0.00994158	16.1732	-0.15285	-5.98084	0.878745	0.953349	0.0207479
MICE	1h post exercise	CMTM6	0.0163956	17.6376	0.151911	-5.98097	0.879484	0.953349	0.0207479
MICE	1h post exercise	GCA	-0.022733	17.6438	-0.152175	-5.98093	0.879276	0.953349	0.0207479
MICE	1h post exercise	KCTD12	-0.0196028	17.2994	-0.153697	-5.98071	0.878079	0.953349	0.0207479
MICE	1h post exercise	MDH2	-0.0114721	21.855	-0.153705	-5.98071	0.878072	0.953349	0.0207479
MICE	1h post exercise	N4BP1	-0.0162783	14.0205	-0.151816	-5.98098	0.879559	0.953349	0.0207479
MICE	1h post exercise	NCOA7	0.0103368	13.8845	0.152665	-5.98086	0.87889	0.953349	0.0207479
MICE	1h post exercise	NMI	-0.0115172	15.9601	-0.153316	-5.98077	0.878378	0.953349	0.0207479
MICE	1h post exercise	PLXNB2	0.0101661	16.9484	0.153233	-5.98078	0.878443	0.953349	0.0207479
MICE	1h post exercise	RABGEF1	-0.00912931	15.4861	-0.15173	-5.981	0.879626	0.953349	0.0207479
MICE	1h post exercise	SHMT1	0.0173876	15.7882	0.154601	-5.98058	0.877367	0.953349	0.0207479
MICE	1h post exercise	TAFAZZIN	0.0142746	12.5898	0.155318	-5.98048	0.876803	0.953349	0.0207479
MICE	1h post exercise	TMT1A	-0.0150659	18.9621	-0.155199	-5.98049	0.876897	0.953349	0.0207479
MICE	1h post exercise	USP3	-0.0202706	13.9477	-0.154345	-5.98062	0.877569	0.953349	0.0207479
MICE	1h post exercise	WDR6	0.0163008	11.8095	0.151989	-5.98096	0.879422	0.953349	0.0207479
MICE	1h post exercise	DICER1	-0.00707866	14.3413	-0.151099	-5.98109	0.880123	0.953717	0.0205804
MICE	1h post exercise	TUT7	-0.00724922	14.6578	-0.150564	-5.98116	0.880544	0.954002	0.0204508
MICE	1h post exercise	SLC66A2	0.00725633	14.0128	0.150314	-5.9812	0.880741	0.954044	0.0204316
MICE	1h post exercise	AP2A2	-0.00544545	18.6975	-0.149852	-5.98126	0.881105	0.954267	0.0203299
MICE	1h post exercise	TUBB1	0.0239365	23.0604	0.149625	-5.9813	0.881284	0.95429	0.0203195
MICE	1h post exercise	MYG1	-0.0132767	16.2024	-0.149417	-5.98133	0.881448	0.954297	0.0203166
MICE	1h post exercise	DLD	-0.00956465	19.7742	-0.1486	-5.98144	0.882091	0.95442	0.0202603
MICE	1h post exercise	NEK7	0.0126568	17.184	0.148269	-5.98149	0.882352	0.95442	0.0202603
MICE	1h post exercise	PPM1M	-0.0187214	13.1496	-0.148473	-5.98146	0.882191	0.95442	0.0202603
MICE	1h post exercise	SPTBN1	-0.00961985	19.6132	-0.148268	-5.98149	0.882353	0.95442	0.0202603
MICE	1h post exercise	VPS28	0.0149981	15.4858	0.148848	-5.98141	0.881896	0.95442	0.0202603
MICE	1h post exercise	CSK	0.00693989	20.2231	0.147238	-5.98163	0.883164	0.954614	0.0201723
MICE	1h post exercise	DDOST	-0.00607842	20.8776	-0.14733	-5.98162	0.883091	0.954614	0.0201723
MICE	1h post exercise	IFITM2	-0.032165	15.9676	-0.147606	-5.98158	0.882874	0.954614	0.0201723
MICE	1h post exercise	TNIK	0.0104863	17.1184	0.147282	-5.98163	0.883129	0.954614	0.0201723
MICE	1h post exercise	PBLD	0.0232526	13.2256	0.146509	-5.98173	0.883738	0.955064	0.0199676
MICE	1h post exercise	MNDA	0.0202218	18.0629	0.146237	-5.98177	0.883953	0.955125	0.01994
MICE	1h post exercise	CIAO2B	-0.0164163	14.4985	-0.145591	-5.98186	0.884462	0.955504	0.0197676
MICE	1h post exercise	COG2	-0.0170383	13.7505	-0.145166	-5.98192	0.884797	0.955682	0.0196866
MICE	1h post exercise	TMEM256	-0.013485	16.8936	-0.14498	-5.98194	0.884943	0.955682	0.0196866
MICE	1h post exercise	EHBP1	0.0356576	12.6468	0.144659	-5.98199	0.885197	0.955784	0.01964
MICE	1h post exercise	UNC93B1	-0.0239397	13.3299	-0.144381	-5.98203	0.885415	0.95585	0.0196104
MICE	1h post exercise	MRPS34	-0.0130161	16.2943	-0.144078	-5.98207	0.885654	0.955936	0.019571
MICE	1h post exercise	ADO	-0.00853083	14.0956	-0.14378	-5.98211	0.885889	0.956019	0.0195336
MICE	1h post exercise	DOK2	-0.0127287	18.7322	-0.143393	-5.98216	0.886194	0.956177	0.0194617
MICE	1h post exercise	TBC1D23	-0.0114748	16.0665	-0.142598	-5.98227	0.886821	0.956683	0.0192319
MICE	1h post exercise	BOP1	-0.0247913	14.1202	-0.142186	-5.98232	0.887145	0.956862	0.0191506
MICE	1h post exercise	ANP32B	-0.0188497	16.9122	-0.141164	-5.98246	0.887951	0.956876	0.0191441
MICE	1h post exercise	PHKB	0.00600481	15.3794	0.141186	-5.98246	0.887933	0.956876	0.0191441
MICE	1h post exercise	RIMOC1	0.0215791	13.8231	0.141765	-5.98238	0.887478	0.956876	0.0191441
MICE	1h post exercise	TOR2A	-0.0223137	14.4266	-0.141191	-5.98246	0.88793	0.956876	0.0191441
MICE	1h post exercise	WDR77	0.00865831	16.2298	0.141389	-5.98243	0.887774	0.956876	0.0191441
MICE	1h post exercise	ACO2	0.0087419	19.1908	0.140822	-5.98251	0.888221	0.956996	0.0190897
MICE	1h post exercise	CEP250	0.0265147	15.9732	0.140546	-5.98254	0.888438	0.95706	0.0190608
MICE	1h post exercise	DTYMK	-0.00769227	17.282	-0.139803	-5.98264	0.889024	0.95752	0.018852
MICE	1h post exercise	FAM174A	-0.0207581	15.1938	-0.139359	-5.9827	0.889374	0.957727	0.0187584
MICE	1h post exercise	GAPVD1	0.010127	15.9292	0.139101	-5.98273	0.889578	0.957775	0.0187365
MICE	1h post exercise	ATP6AP2	-0.0146992	14.9587	-0.137325	-5.98297	0.890979	0.957917	0.0186722
MICE	1h post exercise	CNOT11	-0.0166413	12.8252	-0.138591	-5.9828	0.88998	0.957917	0.0186722
MICE	1h post exercise	LSM6	-0.0145304	17.7108	-0.137124	-5.98299	0.891137	0.957917	0.0186722
MICE	1h post exercise	NDUFA9	-0.0100655	18.5091	-0.137707	-5.98292	0.890677	0.957917	0.0186722
MICE	1h post exercise	POLDIP2	-0.0105726	15.2678	-0.137628	-5.98293	0.89074	0.957917	0.0186722
MICE	1h post exercise	PSPC1	-0.0162043	16.487	-0.138115	-5.98286	0.890356	0.957917	0.0186722
MICE	1h post exercise	SIGLEC9	0.0225661	13.9064	0.138179	-5.98285	0.890305	0.957917	0.0186722
MICE	1h post exercise	SLC25A13	0.00833295	15.2432	0.13721	-5.98298	0.891069	0.957917	0.0186722
MICE	1h post exercise	ZFP62	-0.0345567	10.6447	-0.138044	-5.98287	0.890412	0.957917	0.0186722
MICE	1h post exercise	ATP6V1E1	-0.0108661	17.1244	-0.135569	-5.98319	0.892364	0.959065	0.0181518
MICE	1h post exercise	CLDN5	-0.0164449	17.488	-0.134531	-5.98332	0.893183	0.959525	0.0179435
MICE	1h post exercise	GOLT1B	0.0185902	17.7082	0.134486	-5.98333	0.893219	0.959525	0.0179435
MICE	1h post exercise	SLC39A9	0.0126578	10.0347	0.134422	-5.98334	0.893269	0.959525	0.0179435
MICE	1h post exercise	DENND10	0.00991003	15.0424	0.133678	-5.98343	0.893857	0.959986	0.0177352
MICE	1h post exercise	FIG4	-0.0115658	13.6402	-0.133134	-5.9835	0.894286	0.960105	0.0176812
MICE	1h post exercise	TECPR1	0.00986293	14.3512	0.133269	-5.98348	0.894179	0.960105	0.0176812
MICE	1h post exercise	CSTA	-0.0351224	14.6182	-0.132927	-5.98353	0.89445	0.96011	0.0176788
MICE	1h post exercise	AP2B1	0.00630488	18.9233	0.132643	-5.98356	0.894673	0.96018	0.0176475
MICE	1h post exercise	LMF2	-0.00960847	15.7501	-0.132132	-5.98363	0.895077	0.960301	0.0175927
MICE	1h post exercise	TXNL4B	-0.0156472	13.2999	-0.132098	-5.98363	0.895104	0.960301	0.0175927
MICE	1h post exercise	NCF2	-0.0188405	15.6841	-0.13163	-5.98369	0.895474	0.960356	0.0175677
MICE	1h post exercise	SPTAN1	-0.0125294	17.5477	-0.131661	-5.98369	0.895449	0.960356	0.0175677
MICE	1h post exercise	PSME4	-0.00827334	14.3812	-0.131217	-5.98374	0.895799	0.960535	0.017487
MICE	1h post exercise	AGL	0.00756875	16.8536	0.130609	-5.98382	0.896279	0.960853	0.017343
MICE	1h post exercise	TTN	-0.0140082	12.2228	-0.130438	-5.98384	0.896414	0.960853	0.017343
MICE	1h post exercise	BLOC1S1	-0.010144	15.8015	-0.128339	-5.98409	0.898072	0.961718	0.0169523
MICE	1h post exercise	DCTN2	-0.018699	17.0274	-0.127803	-5.98416	0.898495	0.961718	0.0169523
MICE	1h post exercise	HSP90AB1	0.00668702	21.4395	0.128773	-5.98404	0.897729	0.961718	0.0169523
MICE	1h post exercise	PFDN4	-0.0204728	13.8802	-0.127957	-5.98414	0.898374	0.961718	0.0169523
MICE	1h post exercise	PLIN3	0.0153159	14.7233	0.128229	-5.98411	0.898159	0.961718	0.0169523
MICE	1h post exercise	RNF7	0.0439724	14.029	0.128591	-5.98406	0.897873	0.961718	0.0169523
MICE	1h post exercise	TK2	-0.00845921	16.5272	-0.128117	-5.98412	0.898247	0.961718	0.0169523
MICE	1h post exercise	TRPC6	0.0153383	16.5586	0.128075	-5.98413	0.89828	0.961718	0.0169523
MICE	1h post exercise	CUL5	-0.00619081	16.3086	-0.127372	-5.98421	0.898835	0.961912	0.0168648
MICE	1h post exercise	HEATR5A	0.00962221	13.6516	0.126219	-5.98435	0.899747	0.962205	0.0167325
MICE	1h post exercise	HLA-DRA	-0.0189712	16.7545	-0.126451	-5.98432	0.899564	0.962205	0.0167325
MICE	1h post exercise	LEPROT	0.0256609	13.1563	0.126284	-5.98434	0.899695	0.962205	0.0167325
MICE	1h post exercise	WRNIP1	-0.0142487	13.9294	-0.126254	-5.98434	0.899719	0.962205	0.0167325
MICE	1h post exercise	GMPPB	-0.00520186	18.2518	-0.124866	-5.98451	0.900815	0.962817	0.0164561
MICE	1h post exercise	ITFG1	0.0132178	13.2443	0.124431	-5.98456	0.901159	0.962817	0.0164561
MICE	1h post exercise	MCMBP	-0.0222684	13.6469	-0.124283	-5.98458	0.901276	0.962817	0.0164561
MICE	1h post exercise	MRPL49	0.011005	15.0215	0.124979	-5.9845	0.900726	0.962817	0.0164561
MICE	1h post exercise	PSMC4	-0.00881106	18.3536	-0.12484	-5.98451	0.900836	0.962817	0.0164561
MICE	1h post exercise	TXLNG	0.0224456	13.3472	0.124463	-5.98456	0.901134	0.962817	0.0164561
MICE	1h post exercise	DPYSL2	-0.0115807	19.3412	-0.123701	-5.98465	0.901737	0.962969	0.0163878
MICE	1h post exercise	MICAL1	0.00616346	16.656	0.123857	-5.98463	0.901613	0.962969	0.0163878
MICE	1h post exercise	DPM1	-0.00548224	18.2779	-0.123272	-5.9847	0.902075	0.96316	0.0163015
MICE	1h post exercise	UBE3B	0.0121085	13.3028	0.12278	-5.98475	0.902464	0.963405	0.0161912
MICE	1h post exercise	FAAH	0.0264735	13.6875	0.122393	-5.9848	0.90277	0.963561	0.0161209
MICE	1h post exercise	ARHGAP45	-0.00656539	19.422	-0.121955	-5.98485	0.903116	0.96359	0.0161077
MICE	1h post exercise	PROSER2	-0.018683	15.4325	-0.122137	-5.98483	0.902972	0.96359	0.0161077
MICE	1h post exercise	ACOT8	-0.0101732	16.9481	-0.121457	-5.98491	0.90351	0.963599	0.0161035
MICE	1h post exercise	GGA3	0.0107099	15.6391	0.121338	-5.98492	0.903604	0.963599	0.0161035
MICE	1h post exercise	TTC39B	0.0101238	15.6063	0.121662	-5.98488	0.903348	0.963599	0.0161035
MICE	1h post exercise	PEX14	0.0135236	14.6697	0.121129	-5.98494	0.903769	0.963606	0.0161006
MICE	1h post exercise	ATP5MJ	0.0321432	16.6765	0.120607	-5.985	0.904182	0.963876	0.0159789
MICE	1h post exercise	DPY19L1	0.0078432	17.1796	0.119554	-5.98512	0.905014	0.964593	0.015656
MICE	1h post exercise	RAD23A	-0.0106525	17.4641	-0.119127	-5.98517	0.905352	0.964782	0.0155707
MICE	1h post exercise	PLEKHO2	0.00773528	17.8585	0.118043	-5.98529	0.906209	0.965366	0.0153079
MICE	1h post exercise	WDR45	0.00985656	14.4763	0.11803	-5.98529	0.90622	0.965366	0.0153079
MICE	1h post exercise	EIF4G3	-0.012117	14.7437	-0.116806	-5.98543	0.907188	0.965546	0.0152272
MICE	1h post exercise	ELOVL1	0.0117168	14.1012	0.117377	-5.98537	0.906736	0.965546	0.0152272
MICE	1h post exercise	NDUFA5	0.00957565	16.7706	0.117238	-5.98538	0.906846	0.965546	0.0152272
MICE	1h post exercise	PLSCR3	0.0148111	14.855	0.116919	-5.98542	0.907098	0.965546	0.0152272
MICE	1h post exercise	TTC5	0.0113124	14.4207	0.117194	-5.98539	0.906881	0.965546	0.0152272
MICE	1h post exercise	SIRT2	0.0046795	15.8446	0.116598	-5.98545	0.907352	0.965551	0.0152249
MICE	1h post exercise	TOR1B	-0.00890616	13.9108	-0.115845	-5.98554	0.907948	0.966014	0.0150164
MICE	1h post exercise	CLIP1	0.0125707	15.8515	0.114898	-5.98564	0.908697	0.966015	0.0150163
MICE	1h post exercise	EPB41L3	-0.010371	15.0231	-0.11473	-5.98566	0.90883	0.966015	0.0150163
MICE	1h post exercise	QKI	0.0130563	15.4256	0.115374	-5.98559	0.90832	0.966015	0.0150163
MICE	1h post exercise	RRM2B	0.00997242	14.1524	0.114883	-5.98564	0.908709	0.966015	0.0150163
MICE	1h post exercise	SUPT4H1	-0.0103847	15.6276	-0.114957	-5.98563	0.90865	0.966015	0.0150163
MICE	1h post exercise	TPSB2	0.0285019	14.2119	0.114631	-5.98567	0.908908	0.966015	0.0150163
MICE	1h post exercise	TOR1A	0.00659048	15.5578	0.114348	-5.9857	0.909132	0.966083	0.0149856
MICE	1h post exercise	NCAPD2	0.0182195	12.3798	0.114045	-5.98573	0.909372	0.966168	0.0149474
MICE	1h post exercise	FCGR1A	0.0187585	13.6569	0.113453	-5.9858	0.90984	0.966495	0.0148003
MICE	1h post exercise	BICD2	0.00947021	14.3292	0.112559	-5.98589	0.910548	0.96677	0.0146769
MICE	1h post exercise	BIRC2	0.0095089	12.9198	0.112519	-5.9859	0.910579	0.96677	0.0146769
MICE	1h post exercise	MAVS	-0.0228325	15.0946	-0.112888	-5.98586	0.910287	0.96677	0.0146769
MICE	1h post exercise	GMPPA	0.00789359	16.7437	0.112129	-5.98594	0.910888	0.966928	0.014606
MICE	1h post exercise	NRBP1	-0.0088206	16.4823	-0.111869	-5.98596	0.911094	0.966976	0.0145843
MICE	1h post exercise	CHKB	-0.0063018	15.5617	-0.111371	-5.98602	0.911487	0.967005	0.0145712
MICE	1h post exercise	DPH5	-0.0139678	12.6484	-0.111151	-5.98604	0.911662	0.967005	0.0145712
MICE	1h post exercise	KCTD9	0.0128058	12.0902	0.111047	-5.98605	0.911744	0.967005	0.0145712
MICE	1h post exercise	TBCD	0.00714065	16.0933	0.111025	-5.98605	0.911762	0.967005	0.0145712
MICE	1h post exercise	STX5	-0.00560911	15.3861	-0.110761	-5.98608	0.91197	0.967057	0.014548
MICE	1h post exercise	DBI	0.0266185	15.7189	0.109697	-5.98619	0.912813	0.967441	0.0143756
MICE	1h post exercise	PRKCSH	0.0123129	15.3984	0.109811	-5.98618	0.912722	0.967441	0.0143756
MICE	1h post exercise	UBR1	0.00563868	15.7131	0.110101	-5.98615	0.912493	0.967441	0.0143756
MICE	1h post exercise	LRRC57	0.00583127	16.7722	0.109036	-5.98626	0.913336	0.967656	0.0142792
MICE	1h post exercise	UNC45A	-0.0115703	17.5262	-0.109211	-5.98624	0.913197	0.967656	0.0142792
MICE	1h post exercise	ACOT7	-0.00691243	16.807	-0.108262	-5.98634	0.913948	0.967806	0.0142119
MICE	1h post exercise	MRPL10	0.0153649	13.8282	0.108465	-5.98632	0.913788	0.967806	0.0142119
MICE	1h post exercise	PSMA3	-0.00671072	18.9988	-0.10825	-5.98634	0.913958	0.967806	0.0142119
MICE	1h post exercise	AIF1	-0.0222963	14.4945	-0.106315	-5.98654	0.91549	0.9679	0.0141694
MICE	1h post exercise	DPM3	0.0201283	15.8803	0.106374	-5.98653	0.915444	0.9679	0.0141694
MICE	1h post exercise	GAN	-0.0119981	13.8956	-0.106705	-5.9865	0.915182	0.9679	0.0141694
MICE	1h post exercise	MKRN2	0.00885993	14.5061	0.107001	-5.98647	0.914947	0.9679	0.0141694
MICE	1h post exercise	OXSR1	-0.00558493	16.6677	-0.107899	-5.98638	0.914236	0.9679	0.0141694
MICE	1h post exercise	SSR4	0.0122164	18.7661	0.107305	-5.98644	0.914707	0.9679	0.0141694
MICE	1h post exercise	SULT1A1	-0.0175113	18.3179	-0.106964	-5.98647	0.914977	0.9679	0.0141694
MICE	1h post exercise	UBA7	0.00935537	18.6256	0.106758	-5.98649	0.91514	0.9679	0.0141694
MICE	1h post exercise	UPF1	-0.00586708	17.2422	-0.106954	-5.98647	0.914984	0.9679	0.0141694
MICE	1h post exercise	CD163	-0.0208236	14.6272	-0.105621	-5.98661	0.91604	0.968143	0.0140607
MICE	1h post exercise	VPS4A	-0.00979825	16.8354	-0.10567	-5.9866	0.916001	0.968143	0.0140607
MICE	1h post exercise	DNAJA2	0.00521197	18.0654	0.104785	-5.98669	0.916702	0.968672	0.0138231
MICE	1h post exercise	PEX16	-0.00847294	14.0129	-0.104547	-5.98671	0.91689	0.968702	0.0138098
MICE	1h post exercise	ACTN4	0.0185172	19.2983	0.102816	-5.98688	0.918262	0.968954	0.0136968
MICE	1h post exercise	ATRN	0.0155145	13.0474	0.103434	-5.98682	0.917772	0.968954	0.0136968
MICE	1h post exercise	CCDC124	0.0139336	13.6252	0.102992	-5.98687	0.918122	0.968954	0.0136968
MICE	1h post exercise	CCDC88A	-0.00663953	14.0661	-0.102424	-5.98692	0.918572	0.968954	0.0136968
MICE	1h post exercise	FGD4	-0.00760331	14.6769	-0.103426	-5.98682	0.917778	0.968954	0.0136968
MICE	1h post exercise	MRI1	0.00671025	15.0956	0.103633	-5.9868	0.917614	0.968954	0.0136968
MICE	1h post exercise	RBM3	-0.0131426	15.5071	-0.102423	-5.98692	0.918573	0.968954	0.0136968
MICE	1h post exercise	SEC23IP	0.00627919	16.3805	0.103694	-5.9868	0.917566	0.968954	0.0136968
MICE	1h post exercise	SLC2A3	0.00994568	22.9551	0.103022	-5.98686	0.918099	0.968954	0.0136968
MICE	1h post exercise	SRSF1	-0.0332527	17.057	-0.101962	-5.98697	0.918938	0.96917	0.0135999
MICE	1h post exercise	CCNYL1	0.00799898	14.4147	0.101349	-5.98703	0.919424	0.969317	0.0135343
MICE	1h post exercise	M6PR	0.00974776	17.6996	0.100976	-5.98706	0.919719	0.969317	0.0135343
MICE	1h post exercise	OXSM	-0.00661016	15.5638	-0.101278	-5.98703	0.91948	0.969317	0.0135343
MICE	1h post exercise	S100A11	-0.0136721	17.93	-0.101156	-5.98704	0.919577	0.969317	0.0135343
MICE	1h post exercise	GALK2	-0.00803535	15.3594	-0.100741	-5.98708	0.919906	0.969319	0.0135334
MICE	1h post exercise	PPIG	0.0187269	17.2793	0.100366	-5.98712	0.920203	0.969319	0.0135334
MICE	1h post exercise	STAU1	-0.00950281	14.2009	-0.100418	-5.98711	0.920162	0.969319	0.0135334
MICE	1h post exercise	EIF3C	-0.00680809	18.3873	-0.0999507	-5.98716	0.920532	0.969327	0.0135296
MICE	1h post exercise	GRK2	-0.00540603	18.3045	-0.100013	-5.98715	0.920483	0.969327	0.0135296
MICE	1h post exercise	ATP6V1G1	-0.00928574	16.1469	-0.0991729	-5.98723	0.921148	0.969515	0.0134453
MICE	1h post exercise	NDUFV1	-0.00780101	18.5213	-0.0993673	-5.98721	0.920994	0.969515	0.0134453
MICE	1h post exercise	SNX30	-0.0100191	14.6271	-0.0991177	-5.98724	0.921192	0.969515	0.0134453
MICE	1h post exercise	RIPK1	0.00367541	16.0967	0.0989017	-5.98726	0.921363	0.969526	0.0134404
MICE	1h post exercise	ANKRD13D	0.00726045	16.218	0.0985435	-5.98729	0.921647	0.969656	0.0133822
MICE	1h post exercise	EXTL2	0.0145442	14.3244	0.0981727	-5.98732	0.921941	0.969797	0.0133194
MICE	1h post exercise	OXCT1	-0.00743624	18.1006	-0.0975759	-5.98738	0.922414	0.970125	0.0131723
MICE	1h post exercise	TGOLN2	0.0131614	14.5031	0.0968891	-5.98744	0.922958	0.970529	0.0129917
MICE	1h post exercise	CLN6	0.00817192	14.4478	0.0961203	-5.98751	0.923568	0.971	0.0127807
MICE	1h post exercise	SURF4	0.00873649	18.0857	0.0943161	-5.98768	0.924998	0.972335	0.0121841
MICE	1h post exercise	CDS2	0.0104412	17.8454	0.0927192	-5.98782	0.926264	0.972377	0.0121652
MICE	1h post exercise	MAP2K3	-0.00595957	16.9571	-0.0925718	-5.98783	0.926381	0.972377	0.0121652
MICE	1h post exercise	PAX5	-0.0132688	13.2186	-0.0931867	-5.98778	0.925894	0.972377	0.0121652
MICE	1h post exercise	PPP2R1B	0.0240109	13.0052	0.0924377	-5.98784	0.926488	0.972377	0.0121652
MICE	1h post exercise	RDH13	0.0049536	15.5724	0.0924684	-5.98784	0.926463	0.972377	0.0121652
MICE	1h post exercise	RNF114	0.0117721	13.9808	0.0937018	-5.98773	0.925485	0.972377	0.0121652
MICE	1h post exercise	SNX18	-0.00737544	13.87	-0.0930749	-5.98779	0.925982	0.972377	0.0121652
MICE	1h post exercise	UBA5	-0.00541297	14.9897	-0.09351	-5.98775	0.925637	0.972377	0.0121652
MICE	1h post exercise	UTRN	-0.00822695	15.7456	-0.0934538	-5.98775	0.925682	0.972377	0.0121652
MICE	1h post exercise	NCSTN	-0.00935478	17.1987	-0.0921804	-5.98786	0.926692	0.972422	0.0121451
MICE	1h post exercise	CMTM5	0.0140692	19.0909	0.091724	-5.9879	0.927054	0.972464	0.0121264
MICE	1h post exercise	SHARPIN	0.0120043	13.0681	0.0918841	-5.98789	0.926927	0.972464	0.0121264
MICE	1h post exercise	GAA	0.0117528	15.825	0.0908223	-5.98798	0.927769	0.973045	0.0118669
MICE	1h post exercise	MRPS21	0.0164703	14.7116	0.0903825	-5.98802	0.928117	0.97318	0.011807
MICE	1h post exercise	SMCR8	-0.00741384	16.0753	-0.0901889	-5.98804	0.928271	0.97318	0.011807
MICE	1h post exercise	TTC1	-0.00777645	14.9233	-0.0900511	-5.98805	0.92838	0.97318	0.011807
MICE	1h post exercise	PGM2	0.00448065	19.9774	0.089449	-5.9881	0.928858	0.973342	0.0117344
MICE	1h post exercise	PNN	-0.0157944	14.5121	-0.0895476	-5.98809	0.92878	0.973342	0.0117344
MICE	1h post exercise	VAT1	-0.0105247	18.4735	-0.0891796	-5.98812	0.929072	0.973398	0.0117098
MICE	1h post exercise	GNG11	0.0140146	15.4933	0.0888852	-5.98815	0.929305	0.973473	0.0116759
MICE	1h post exercise	ABCC1	0.0056248	16.2128	0.0883019	-5.9882	0.929768	0.973789	0.0115352
MICE	1h post exercise	ERAP1	0.00700473	18.9546	0.0878316	-5.98823	0.930141	0.974011	0.0114362
MICE	1h post exercise	SEC24A	-0.00478943	14.8421	-0.0869978	-5.9883	0.930802	0.974534	0.0112028
MICE	1h post exercise	IVNS1ABP	0.00959276	14.4103	0.0860352	-5.98838	0.931566	0.975165	0.0109218
MICE	1h post exercise	MVD	-0.00487637	16.3397	-0.085829	-5.9884	0.93173	0.975167	0.0109209
MICE	1h post exercise	EEF1D	0.00616298	18.5941	0.0846646	-5.98849	0.932654	0.975794	0.0106419
MICE	1h post exercise	HERC4	0.00339273	14.3916	0.0844634	-5.98851	0.932813	0.975794	0.0106419
MICE	1h post exercise	SSBP1	0.00677875	19.3982	0.0848289	-5.98848	0.932523	0.975794	0.0106419
MICE	1h post exercise	ANTXR2	-0.00935988	13.8539	-0.0838997	-5.98855	0.933261	0.976093	0.0105088
MICE	1h post exercise	BOLA2	0.00452546	15.6727	0.0834323	-5.98859	0.933631	0.976158	0.01048
MICE	1h post exercise	LIMA1	0.00610596	15.468	0.0834142	-5.98859	0.933646	0.976158	0.01048
MICE	1h post exercise	BID	0.0132701	15.2577	0.0826279	-5.98865	0.93427	0.976641	0.0102649
MICE	1h post exercise	LXN	0.00700295	15.8511	0.0820492	-5.9887	0.934729	0.976952	0.0101267
MICE	1h post exercise	GRSF1	0.0113532	14.7997	0.0817645	-5.98872	0.934955	0.977019	0.0100968
MICE	1h post exercise	VPS25	0.00846656	15.3567	0.0812799	-5.98876	0.93534	0.977252	0.00999333
MICE	1h post exercise	HSD17B11	0.00459003	16.7856	0.0807439	-5.9888	0.935765	0.977358	0.00994617
MICE	1h post exercise	NUBP1	-0.0136516	16.3123	-0.0808887	-5.98879	0.93565	0.977358	0.00994617
MICE	1h post exercise	AFTPH	0.0111882	12.1833	0.079074	-5.98893	0.937091	0.97756	0.00985672
MICE	1h post exercise	ARPC4	-0.00565083	22.5704	-0.0793269	-5.98891	0.93689	0.97756	0.00985672
MICE	1h post exercise	CLEC11A	0.0124779	14.6028	0.0791555	-5.98892	0.937026	0.97756	0.00985672
MICE	1h post exercise	ECHDC3	-0.0185459	12.0703	-0.0792016	-5.98892	0.93699	0.97756	0.00985672
MICE	1h post exercise	FHOD1	-0.00946777	19.0304	-0.0791391	-5.98892	0.937039	0.97756	0.00985672
MICE	1h post exercise	METTL26	0.00634368	14.7146	0.0799369	-5.98886	0.936406	0.97756	0.00985672
MICE	1h post exercise	PCCB	0.00502984	16.4109	0.0798147	-5.98887	0.936503	0.97756	0.00985672
MICE	1h post exercise	PDXK	0.0100869	15.7579	0.0778493	-5.98902	0.938063	0.978236	0.00955634
MICE	1h post exercise	TFRC	-0.00461593	16.0273	-0.0779075	-5.98901	0.938017	0.978236	0.00955634
MICE	1h post exercise	TTC27	-0.00712699	15.4845	-0.077281	-5.98906	0.938515	0.978538	0.00942247
MICE	1h post exercise	NUP37	-0.00840379	15.327	-0.0765193	-5.98911	0.939119	0.978999	0.00921765
MICE	1h post exercise	GUSB	-0.007972	17.6382	-0.0762602	-5.98913	0.939325	0.979045	0.00919748
MICE	1h post exercise	AP2S1	-0.00447624	18.6117	-0.0748046	-5.98924	0.940481	0.979354	0.00906051
MICE	1h post exercise	ARHGAP35	-0.00443852	14.049	-0.075503	-5.98919	0.939926	0.979354	0.00906051
MICE	1h post exercise	ESYT1	0.00281554	20.7128	0.074049	-5.98929	0.941081	0.979354	0.00906051
MICE	1h post exercise	FBXO7	0.00454457	15.5989	0.0741199	-5.98928	0.941025	0.979354	0.00906051
MICE	1h post exercise	GLRX3	-0.00577636	18.029	-0.0752638	-5.9892	0.940116	0.979354	0.00906051
MICE	1h post exercise	NCBP2	0.0142799	14.4053	0.074351	-5.98927	0.940841	0.979354	0.00906051
MICE	1h post exercise	PTPRA	-0.00392323	15.7062	-0.0754009	-5.98919	0.940007	0.979354	0.00906051
MICE	1h post exercise	STAM2	0.00643535	14.6194	0.074893	-5.98923	0.940411	0.979354	0.00906051
MICE	1h post exercise	TXLNA	0.00478534	13.726	0.0743926	-5.98927	0.940808	0.979354	0.00906051
MICE	1h post exercise	SUB1	0.0122558	17.638	0.0733814	-5.98934	0.941611	0.979737	0.00889065
MICE	1h post exercise	ANKMY2	0.00706779	15.0123	0.0727539	-5.98938	0.94211	0.980039	0.00875662
MICE	1h post exercise	BASP1	-0.0137504	13.2687	-0.0726068	-5.98939	0.942227	0.980039	0.00875662
MICE	1h post exercise	SYNJ2BP	-0.00521	15.2926	-0.0722691	-5.98941	0.942495	0.980149	0.00870786
MICE	1h post exercise	RALGAPB	-0.00385927	14.248	-0.0719602	-5.98943	0.94274	0.980235	0.00866959
MICE	1h post exercise	CELF2	-0.00559413	15.7707	-0.0715946	-5.98946	0.943031	0.980369	0.00861054
MICE	1h post exercise	ABHD10	0.0049133	17.6363	0.0688908	-5.98964	0.945179	0.980928	0.00836277
MICE	1h post exercise	ATE1	0.00372292	16.8351	0.0669444	-5.98976	0.946725	0.980928	0.00836277
MICE	1h post exercise	B4GALT7	-0.00542823	13.8506	-0.0677271	-5.98971	0.946103	0.980928	0.00836277
MICE	1h post exercise	CALM1	-0.0105438	17.3236	-0.0685006	-5.98966	0.945489	0.980928	0.00836277
MICE	1h post exercise	CST3	-0.0100757	16.36	-0.066215	-5.98981	0.947305	0.980928	0.00836277
MICE	1h post exercise	DCP2	-0.00885529	13.2849	-0.0692098	-5.98962	0.944925	0.980928	0.00836277
MICE	1h post exercise	ESYT2	0.00310495	19.1848	0.0705965	-5.98953	0.943823	0.980928	0.00836277
MICE	1h post exercise	F8A1	0.00777623	14.6118	0.0669675	-5.98976	0.946707	0.980928	0.00836277
MICE	1h post exercise	FAM78A	0.00641106	14.5881	0.0675065	-5.98973	0.946279	0.980928	0.00836277
MICE	1h post exercise	FASTKD5	-0.00634062	15.477	-0.069176	-5.98962	0.944952	0.980928	0.00836277
MICE	1h post exercise	GAPDH	0.00943744	23.9748	0.0676929	-5.98972	0.94613	0.980928	0.00836277
MICE	1h post exercise	GRN	-0.027704	17.2072	-0.0704456	-5.98954	0.943943	0.980928	0.00836277
MICE	1h post exercise	HMGB3	0.0112842	17.0076	0.0673483	-5.98974	0.946404	0.980928	0.00836277
MICE	1h post exercise	LIPT2	-0.00853325	13.7893	-0.0664796	-5.98979	0.947095	0.980928	0.00836277
MICE	1h post exercise	LUZP1	-0.00822279	13.6514	-0.06799	-5.9897	0.945894	0.980928	0.00836277
MICE	1h post exercise	ORMDL3	0.0119706	15.3052	0.0665245	-5.98979	0.947059	0.980928	0.00836277
MICE	1h post exercise	PARN	0.00836835	16.6168	0.0702045	-5.98955	0.944135	0.980928	0.00836277
MICE	1h post exercise	RHEB	0.00919784	18.2	0.0682731	-5.98968	0.945669	0.980928	0.00836277
MICE	1h post exercise	SEPSECS	0.00492691	14.0677	0.0663474	-5.9898	0.947199	0.980928	0.00836277
MICE	1h post exercise	SNX4	-0.00515505	15.4418	-0.0670908	-5.98975	0.946609	0.980928	0.00836277
MICE	1h post exercise	TECPR2	-0.00503911	14.3663	-0.0692886	-5.98961	0.944862	0.980928	0.00836277
MICE	1h post exercise	VTA1	0.00343511	16.8083	0.066216	-5.98981	0.947304	0.980928	0.00836277
MICE	1h post exercise	WDR75	0.0155816	12.6862	0.0685688	-5.98966	0.945435	0.980928	0.00836277
MICE	1h post exercise	FPGT	-0.0035549	14.6212	-0.065227	-5.98987	0.94809	0.981068	0.00830079
MICE	1h post exercise	IL18	0.00658194	15.4714	0.0653805	-5.98986	0.947968	0.981068	0.00830079
MICE	1h post exercise	LANCL2	-0.00510042	16.5452	-0.0656349	-5.98985	0.947766	0.981068	0.00830079
MICE	1h post exercise	MGST3	0.00854249	16.7004	0.0658064	-5.98983	0.947629	0.981068	0.00830079
MICE	1h post exercise	ANXA5	-0.0131378	20.575	-0.0640376	-5.98994	0.949035	0.98171	0.00801674
MICE	1h post exercise	GUCY1B1	0.0072458	17.3938	0.0641662	-5.98994	0.948933	0.98171	0.00801674
MICE	1h post exercise	DEPDC5	0.00606078	13.0572	0.0627979	-5.99002	0.95002	0.982056	0.0078636
MICE	1h post exercise	EIF3I	0.00364284	17.3745	0.0633954	-5.98998	0.949545	0.982056	0.0078636
MICE	1h post exercise	MRPL58	0.00603843	15.8506	0.0629683	-5.99001	0.949885	0.982056	0.0078636
MICE	1h post exercise	TLR8	-0.00807141	13.9401	-0.0630301	-5.99	0.949836	0.982056	0.0078636
MICE	1h post exercise	ARHGAP1	0.00526197	19.7034	0.0625117	-5.99003	0.950248	0.982123	0.00783392
MICE	1h post exercise	ALDH6A1	0.00348809	17.8331	0.0618001	-5.99008	0.950813	0.982372	0.00772416
MICE	1h post exercise	BAG1	0.00717659	16.12	0.06185	-5.99007	0.950774	0.982372	0.00772416
MICE	1h post exercise	PSMB2	0.00379508	18.911	0.0612181	-5.99011	0.951276	0.982437	0.00769528
MICE	1h post exercise	SVIL	0.0036226	14.5082	0.0611066	-5.99012	0.951365	0.982437	0.00769528
MICE	1h post exercise	UBE2D3	0.0134525	18.2354	0.0613454	-5.9901	0.951175	0.982437	0.00769528
MICE	1h post exercise	CSTB	0.0064862	18.2123	0.0608617	-5.99013	0.95156	0.98247	0.00768063
MICE	1h post exercise	GNAI1	-0.0039827	19.9613	-0.0603756	-5.99016	0.951946	0.982701	0.0075786
MICE	1h post exercise	SLC30A5	0.00598224	13.5296	0.0586091	-5.99026	0.95335	0.983983	0.0070126
MICE	1h post exercise	RAC2	0.00673533	21.2518	0.0569624	-5.99035	0.954659	0.984532	0.0067702
MICE	1h post exercise	TUBA1A	0.00841394	23.8715	0.0571109	-5.99034	0.954541	0.984532	0.0067702
MICE	1h post exercise	VDAC2	0.0068838	21.335	0.0573475	-5.99033	0.954353	0.984532	0.0067702
MICE	1h post exercise	WDR41	-0.00543467	14.0723	-0.0576597	-5.99031	0.954105	0.984532	0.0067702
MICE	1h post exercise	ZFPM1	-0.00972488	13.0047	-0.0569145	-5.99035	0.954698	0.984532	0.0067702
MICE	1h post exercise	ELP4	-0.00397674	16.3923	-0.0564626	-5.99037	0.955057	0.984734	0.00668097
MICE	1h post exercise	ZNF318	-0.00959702	12.2692	-0.055605	-5.99042	0.955739	0.985269	0.00644511
MICE	1h post exercise	RABGGTB	0.00425713	14.814	0.0553664	-5.99043	0.955928	0.985296	0.0064331
MICE	1h post exercise	FEZ2	0.00726632	13.2224	0.0548245	-5.99046	0.956359	0.985572	0.00631143
MICE	1h post exercise	RAF1	0.00844453	13.5891	0.0545041	-5.99048	0.956614	0.985645	0.00627951
MICE	1h post exercise	SEPHS1	0.00779736	16.2274	0.0543256	-5.99049	0.956756	0.985645	0.00627951
MICE	1h post exercise	NFAT5	0.00407798	14.0855	0.0541139	-5.9905	0.956924	0.98565	0.0062772
MICE	1h post exercise	TSPAN32	0.00953611	16.9428	0.0538672	-5.99051	0.957121	0.985684	0.0062622
MICE	1h post exercise	ACAT2	-0.00434596	17.7903	-0.0519678	-5.99061	0.958631	0.985804	0.00620948
MICE	1h post exercise	ADSS2	0.00372596	16.7659	0.0517605	-5.99062	0.958796	0.985804	0.00620948
MICE	1h post exercise	ATXN2	0.00768501	13.1347	0.0532035	-5.99054	0.957649	0.985804	0.00620948
MICE	1h post exercise	CMC2	-0.0120146	15.0444	-0.0522837	-5.99059	0.95838	0.985804	0.00620948
MICE	1h post exercise	EXOSC2	0.00744134	14.8664	0.0523121	-5.99059	0.958357	0.985804	0.00620948
MICE	1h post exercise	HLA-C	0.0118598	16.0059	0.0516685	-5.99062	0.958869	0.985804	0.00620948
MICE	1h post exercise	PAPSS2	0.0054024	15.7737	0.0524787	-5.99058	0.958225	0.985804	0.00620948
MICE	1h post exercise	RRP15	-0.0097512	13.4016	-0.0527848	-5.99056	0.957982	0.985804	0.00620948
MICE	1h post exercise	USP4	-0.00295074	14.6499	-0.0528461	-5.99056	0.957933	0.985804	0.00620948
MICE	1h post exercise	VASP	0.00608987	20.2076	0.0524497	-5.99058	0.958248	0.985804	0.00620948
MICE	1h post exercise	ACTB	0.0119284	23.6279	0.0497354	-5.99071	0.960407	0.986112	0.00607368
MICE	1h post exercise	AP1M2	0.00470814	13.2462	0.0490331	-5.99075	0.960965	0.986112	0.00607368
MICE	1h post exercise	CAMK1	-0.00740824	17.4126	-0.0497823	-5.99071	0.96037	0.986112	0.00607368
MICE	1h post exercise	IL17RA	0.00514837	14.8002	0.05049	-5.99068	0.959807	0.986112	0.00607368
MICE	1h post exercise	ORM1	0.00843929	15.5357	0.0496424	-5.99072	0.960481	0.986112	0.00607368
MICE	1h post exercise	PMM2	-0.00367566	16.607	-0.0508614	-5.99066	0.959511	0.986112	0.00607368
MICE	1h post exercise	RBKS	0.00687826	16.5836	0.0507057	-5.99067	0.959635	0.986112	0.00607368
MICE	1h post exercise	RPE	0.00520996	16.4728	0.0494739	-5.99072	0.960615	0.986112	0.00607368
MICE	1h post exercise	SLC35D1	-0.00880434	12.9245	-0.0491586	-5.99074	0.960866	0.986112	0.00607368
MICE	1h post exercise	SPG7	0.00365021	15.1403	0.0490495	-5.99074	0.960952	0.986112	0.00607368
MICE	1h post exercise	ZNG1E	-0.00720502	12.651	-0.0494696	-5.99072	0.960618	0.986112	0.00607368
MICE	1h post exercise	GAS7	-0.00749959	12.8833	-0.0485627	-5.99077	0.96134	0.986161	0.00605212
MICE	1h post exercise	SURF1	-0.00352642	16.5325	-0.0486193	-5.99076	0.961295	0.986161	0.00605212
MICE	1h post exercise	HAUS4	-0.00643896	13.408	-0.0476636	-5.99081	0.962055	0.986727	0.00580293
MICE	1h post exercise	EXOC3	-0.00366426	16.6192	-0.0474028	-5.99082	0.962262	0.986772	0.00578301
MICE	1h post exercise	COMMD7	0.00380492	14.3952	0.0471642	-5.99083	0.962452	0.986799	0.00577115
MICE	1h post exercise	FKBP7	-0.00571741	12.3436	-0.0463603	-5.99087	0.963092	0.987288	0.00555635
MICE	1h post exercise	APH1B	0.00686525	14.6992	0.0449471	-5.99093	0.964216	0.988105	0.00519708
MICE	1h post exercise	KIAA2013	0.00364797	14.9689	0.0450985	-5.99092	0.964096	0.988105	0.00519708
MICE	1h post exercise	CBX5	-0.00653479	15.1452	-0.0444955	-5.99095	0.964575	0.988305	0.00510898
MICE	1h post exercise	CSRP1	0.00586841	19.9499	0.0442882	-5.99095	0.96474	0.988306	0.00510841
MICE	1h post exercise	SLC44A2	0.0044135	17.697	0.0438021	-5.99097	0.965127	0.988535	0.00500797
MICE	1h post exercise	B3GAT3	-0.00270022	15.5568	-0.0425813	-5.99102	0.966098	0.988691	0.00493929
MICE	1h post exercise	CCRL2	0.00466698	15.4441	0.0428613	-5.99101	0.965876	0.988691	0.00493929
MICE	1h post exercise	COMMD6	-0.00641437	14.2906	-0.0431643	-5.991	0.965634	0.988691	0.00493929
MICE	1h post exercise	MRPL43	0.00378014	15.5401	0.0430779	-5.991	0.965703	0.988691	0.00493929
MICE	1h post exercise	PFDN5	0.00346517	14.4983	0.0425986	-5.99102	0.966084	0.988691	0.00493929
MICE	1h post exercise	CDK6	-0.00486502	13.0956	-0.0419169	-5.99105	0.966627	0.98873	0.00492239
MICE	1h post exercise	HYOU1	0.00443113	19.1453	0.042006	-5.99105	0.966556	0.98873	0.00492239
MICE	1h post exercise	RAB35	0.00259249	16.0961	0.0422106	-5.99104	0.966393	0.98873	0.00492239
MICE	1h post exercise	EIF5	0.00252179	16.4309	0.0406267	-5.9911	0.967654	0.989207	0.00471279
MICE	1h post exercise	LAGE3	0.00677772	13.9595	0.0400594	-5.99112	0.968105	0.989207	0.00471279
MICE	1h post exercise	LDAH	-0.00205179	16.5048	-0.0396835	-5.99114	0.968404	0.989207	0.00471279
MICE	1h post exercise	PABPC1	-0.00305225	18.9669	-0.0410436	-5.99109	0.967322	0.989207	0.00471279
MICE	1h post exercise	PELO	-0.00217956	12.8841	-0.0398165	-5.99113	0.968298	0.989207	0.00471279
MICE	1h post exercise	TIMM17B	0.00614435	13.6685	0.0401768	-5.99112	0.968012	0.989207	0.00471279
MICE	1h post exercise	TPST2	-0.00321929	16.1475	-0.0396892	-5.99114	0.9684	0.989207	0.00471279
MICE	1h post exercise	USP5	-0.00243204	18.4008	-0.0398193	-5.99113	0.968296	0.989207	0.00471279
MICE	1h post exercise	CYB5A	0.0067453	14.0465	0.039448	-5.99115	0.968592	0.989231	0.00470215
MICE	1h post exercise	ALDH3A2	-0.00260719	16.8662	-0.0381328	-5.99119	0.969638	0.989275	0.00468286
MICE	1h post exercise	BCL10	0.006385	14.9771	0.0384012	-5.99118	0.969425	0.989275	0.00468286
MICE	1h post exercise	LYSMD2	0.00533217	13.8118	0.0385738	-5.99118	0.969287	0.989275	0.00468286
MICE	1h post exercise	RNASE3	-0.00859832	17.4245	-0.0381457	-5.99119	0.969628	0.989275	0.00468286
MICE	1h post exercise	SYVN1	0.00322303	14.7179	0.0380893	-5.9912	0.969673	0.989275	0.00468286
MICE	1h post exercise	TNFAIP8	-0.00369522	13.8184	-0.0379853	-5.9912	0.969756	0.989275	0.00468286
MICE	1h post exercise	VMA21	0.00549078	14.7105	0.037953	-5.9912	0.969781	0.989275	0.00468286
MICE	1h post exercise	ABHD17B	-0.00302112	15.4931	-0.0347989	-5.99131	0.972292	0.990392	0.00419275
MICE	1h post exercise	APOOL	0.0017999	16.6376	0.0343033	-5.99133	0.972686	0.990392	0.00419275
MICE	1h post exercise	ARHGAP15	0.00384256	14.867	0.0356152	-5.99128	0.971642	0.990392	0.00419275
MICE	1h post exercise	CBX3	0.00330833	17.869	0.033727	-5.99134	0.973145	0.990392	0.00419275
MICE	1h post exercise	CRBN	-0.00234485	16.1862	-0.0334471	-5.99135	0.973367	0.990392	0.00419275
MICE	1h post exercise	DHPS	-0.00488684	11.9053	-0.0332803	-5.99136	0.9735	0.990392	0.00419275
MICE	1h post exercise	GPAT3	0.00495581	12.9316	0.0334282	-5.99135	0.973383	0.990392	0.00419275
MICE	1h post exercise	JAK2	0.00218197	15.2784	0.0349141	-5.99131	0.9722	0.990392	0.00419275
MICE	1h post exercise	MTCH2	-0.00331685	18.5192	-0.0338867	-5.99134	0.973018	0.990392	0.00419275
MICE	1h post exercise	NLRC4	-0.0039706	13.2878	-0.0339964	-5.99134	0.97293	0.990392	0.00419275
MICE	1h post exercise	NRGN	0.0034787	19.9595	0.0339862	-5.99134	0.972938	0.990392	0.00419275
MICE	1h post exercise	PIK3CG	0.00164602	15.9728	0.0334307	-5.99135	0.97338	0.990392	0.00419275
MICE	1h post exercise	S100A9	0.00670234	19.2365	0.0346082	-5.99132	0.972443	0.990392	0.00419275
MICE	1h post exercise	SIRPA	-0.00559824	15.146	-0.0348024	-5.99131	0.972289	0.990392	0.00419275
MICE	1h post exercise	TOMM34	0.0026625	14.3068	0.0358182	-5.99128	0.97148	0.990392	0.00419275
MICE	1h post exercise	WARS2	0.00329958	13.204	0.0344269	-5.99132	0.972588	0.990392	0.00419275
MICE	1h post exercise	MCEE	-0.00396962	14.4718	-0.0325415	-5.99138	0.974088	0.990824	0.00400367
MICE	1h post exercise	ABRACL	0.00619241	18.2605	0.0320024	-5.9914	0.974517	0.990926	0.00395867
MICE	1h post exercise	SLC35B1	0.00505888	15.3267	0.0320996	-5.99139	0.97444	0.990926	0.00395867
MICE	1h post exercise	MRPL53	-0.00352099	14.8042	-0.0317778	-5.9914	0.974696	0.990941	0.0039521
MICE	1h post exercise	LRRC8A	0.00190764	13.8332	0.0314859	-5.99141	0.974929	0.991011	0.00392174
MICE	1h post exercise	LRRC14	-0.00210996	12.8594	-0.0308528	-5.99143	0.975432	0.991189	0.00384348
MICE	1h post exercise	XPO6	0.00245589	20.48	0.0308987	-5.99143	0.975396	0.991189	0.00384348
MICE	1h post exercise	HSPA9	0.00229721	20.0947	0.0304854	-5.99144	0.975725	0.991275	0.00380578
MICE	1h post exercise	PLPP6	-0.00374288	13.2788	-0.0303341	-5.99145	0.975845	0.991275	0.00380578
MICE	1h post exercise	AUP1	-0.00225193	14.854	-0.0292526	-5.99148	0.976706	0.991649	0.00364193
MICE	1h post exercise	CD68	0.00285608	16.6364	0.0294158	-5.99147	0.976577	0.991649	0.00364193
MICE	1h post exercise	RFFL	0.00369825	14.3477	0.0293965	-5.99147	0.976592	0.991649	0.00364193
MICE	1h post exercise	RHOF	0.00234687	17.7089	0.0289418	-5.99149	0.976954	0.991734	0.00360491
MICE	1h post exercise	MIB1	0.00321754	12.7161	0.0279727	-5.99151	0.977725	0.991922	0.00352243
MICE	1h post exercise	PON2	0.00333974	15.7234	0.0281841	-5.99151	0.977557	0.991922	0.00352243
MICE	1h post exercise	QRSL1	-0.00267513	12.9341	-0.0278834	-5.99151	0.977796	0.991922	0.00352243
MICE	1h post exercise	VDAC1	-0.00344286	20.0572	-0.0282328	-5.99151	0.977518	0.991922	0.00352243
MICE	1h post exercise	ABI2	-0.00395698	16.7895	-0.026844	-5.99154	0.978624	0.992595	0.00322798
MICE	1h post exercise	EXOC6	-0.00205805	13.5909	-0.026257	-5.99156	0.979091	0.992902	0.00309361
MICE	1h post exercise	SRPRB	0.00126378	17.108	0.0258701	-5.99157	0.979399	0.993048	0.00302994
MICE	1h post exercise	FHL3	0.00391194	13.5212	0.025014	-5.99159	0.980081	0.993572	0.00280071
MICE	1h post exercise	CSNK1G2	0.00125631	14.883	0.0242694	-5.9916	0.980674	0.993594	0.00279084
MICE	1h post exercise	FAHD1	0.00222645	15.9168	0.0239528	-5.99161	0.980926	0.993594	0.00279084
MICE	1h post exercise	HSPA13	-0.00209578	14.7122	-0.0240791	-5.99161	0.980825	0.993594	0.00279084
MICE	1h post exercise	MADD	0.00179113	15.7086	0.0245355	-5.9916	0.980462	0.993594	0.00279084
MICE	1h post exercise	SLC8A3	0.00567205	13.8705	0.0246214	-5.9916	0.980393	0.993594	0.00279084
MICE	1h post exercise	HECA	-0.0032576	13.5433	-0.0233376	-5.99162	0.981416	0.993924	0.00264686
MICE	1h post exercise	TAP1	0.00185316	18.065	0.0228479	-5.99164	0.981805	0.994117	0.00256256
MICE	1h post exercise	TRMT1	0.00384089	12.2816	0.0226848	-5.99164	0.981935	0.994117	0.00256256
MICE	1h post exercise	ATL3	0.00162814	18.0756	0.0206965	-5.99168	0.983518	0.994275	0.00249331
MICE	1h post exercise	DCTN1	0.00173432	16.7574	0.021939	-5.99165	0.982529	0.994275	0.00249331
MICE	1h post exercise	IGHE	-0.00356308	13.7181	-0.0211891	-5.99167	0.983126	0.994275	0.00249331
MICE	1h post exercise	INPP4B	0.00271052	16.2702	0.021205	-5.99167	0.983114	0.994275	0.00249331
MICE	1h post exercise	JMJD7	-0.00224667	13.3201	-0.0206271	-5.99168	0.983574	0.994275	0.00249331
MICE	1h post exercise	MESD	0.00171823	18.4157	0.0206437	-5.99168	0.98356	0.994275	0.00249331
MICE	1h post exercise	PLAUR	-0.00455089	13.2169	-0.0209969	-5.99167	0.983279	0.994275	0.00249331
MICE	1h post exercise	S100A8	-0.00362493	18.7498	-0.0212457	-5.99167	0.983081	0.994275	0.00249331
MICE	1h post exercise	THOP1	0.00199577	15.0012	0.021081	-5.99167	0.983212	0.994275	0.00249331
MICE	1h post exercise	CIAO3	0.00485653	13.155	0.0204189	-5.99169	0.983739	0.994277	0.0024928
MICE	1h post exercise	HLA-DMB	-0.00279994	14.3779	-0.0199829	-5.99169	0.984087	0.994461	0.00241225
MICE	1h post exercise	GNA12	0.00176181	13.8537	0.0190244	-5.99171	0.98485	0.994765	0.00227946
MICE	1h post exercise	MTHFD1	-0.00253457	18.6612	-0.0189843	-5.99171	0.984882	0.994765	0.00227946
MICE	1h post exercise	TWF1	0.00109002	14.3187	0.0193862	-5.9917	0.984562	0.994765	0.00227946
MICE	1h post exercise	ARB2A	-0.00215959	13.7747	-0.0185484	-5.99172	0.985229	0.994783	0.00227166
MICE	1h post exercise	CHMP1B	0.00170725	16.68	0.0186504	-5.99172	0.985148	0.994783	0.00227166
MICE	1h post exercise	ATP5PB	0.000731047	19.9297	0.0174442	-5.99174	0.986108	0.995004	0.00217526
MICE	1h post exercise	C8orf82	0.00151788	15.1298	0.0170803	-5.99174	0.986398	0.995004	0.00217526
MICE	1h post exercise	EBP	-0.0020963	17.3645	-0.0176458	-5.99173	0.985948	0.995004	0.00217526
MICE	1h post exercise	GSK3A	0.00118558	14.7867	0.0180063	-5.99173	0.98566	0.995004	0.00217526
MICE	1h post exercise	MFN2	-0.00137949	17.1949	-0.01722	-5.99174	0.986287	0.995004	0.00217526
MICE	1h post exercise	RPS29	-0.00291533	16.7041	-0.0170322	-5.99175	0.986436	0.995004	0.00217526
MICE	1h post exercise	ACADSB	-0.00126769	18.2314	-0.0151091	-5.99177	0.987967	0.995538	0.00194211
MICE	1h post exercise	APOE	0.00209622	16.4908	0.0156737	-5.99177	0.987518	0.995538	0.00194211
MICE	1h post exercise	CROCC	-0.00190533	17.9146	-0.0150757	-5.99177	0.987994	0.995538	0.00194211
MICE	1h post exercise	CYB5B	-0.00118165	17.0063	-0.0159827	-5.99176	0.987272	0.995538	0.00194211
MICE	1h post exercise	EMC3	-0.000826665	15.8238	-0.0158829	-5.99176	0.987351	0.995538	0.00194211
MICE	1h post exercise	GSTT1	-0.00144078	15.5476	-0.0145435	-5.99178	0.988418	0.995538	0.00194211
MICE	1h post exercise	LIPA	-0.00127181	16.6432	-0.0150402	-5.99178	0.988022	0.995538	0.00194211
MICE	1h post exercise	MAPKAPK3	-0.00102687	16.4382	-0.0145038	-5.99178	0.988449	0.995538	0.00194211
MICE	1h post exercise	RALGAPA1	-0.000922539	13.7165	-0.0148104	-5.99178	0.988205	0.995538	0.00194211
MICE	1h post exercise	CPTP	-0.00233821	10.8018	-0.0137929	-5.99179	0.989016	0.995809	0.00182403
MICE	1h post exercise	NUDT19	0.0012175	15.3004	0.0137521	-5.99179	0.989048	0.995809	0.00182403
MICE	1h post exercise	SLMAP	-0.00130707	17.7585	-0.0131179	-5.9918	0.989553	0.995819	0.00181949
MICE	1h post exercise	TGM2	0.00297123	14.1055	0.0133204	-5.9918	0.989392	0.995819	0.00181949
MICE	1h post exercise	TRAC	0.0021671	12.6937	0.0132478	-5.9918	0.98945	0.995819	0.00181949
MICE	1h post exercise	APOC3	-0.00211486	14.5701	-0.0122989	-5.99181	0.990205	0.995978	0.0017504
MICE	1h post exercise	CPNE1	0.00130145	19.1612	0.0125387	-5.99181	0.990014	0.995978	0.0017504
MICE	1h post exercise	ITGAM	-0.00210706	18.4438	-0.0124989	-5.99181	0.990046	0.995978	0.0017504
MICE	1h post exercise	ASNS	-0.00235652	12.4872	-0.0118312	-5.99182	0.990578	0.996186	0.0016594
MICE	1h post exercise	GFER	0.000998033	14.305	0.0113892	-5.99182	0.99093	0.996249	0.00163192
MICE	1h post exercise	GIT1	-0.000985861	15.9268	-0.0113382	-5.99182	0.99097	0.996249	0.00163192
MICE	1h post exercise	GOT2	0.000758902	20.2895	0.00995191	-5.99184	0.992074	0.996364	0.00158194
MICE	1h post exercise	PSMA4	-0.000732433	20.2495	-0.0102258	-5.99183	0.991856	0.996364	0.00158194
MICE	1h post exercise	STMN1	-0.00151479	15.5978	-0.0107986	-5.99183	0.9914	0.996364	0.00158194
MICE	1h post exercise		-0.000665556	19.2726	-0.0102803	-5.99183	0.991813	0.996364	0.00158194
MICE	1h post exercise	UQCRC1	0.000838754	19.9901	0.010532	-5.99183	0.991612	0.996364	0.00158194
MICE	1h post exercise	USP47	0.000497897	16.7195	0.010143	-5.99183	0.991922	0.996364	0.00158194
MICE	1h post exercise	NAA25	0.000526842	15.2039	0.00930919	-5.99184	0.992586	0.996402	0.00156542
MICE	1h post exercise	NIBAN2	-0.00109726	13.8057	-0.00917438	-5.99184	0.992694	0.996402	0.00156542
MICE	1h post exercise	PITPNA	-0.000525218	14.799	-0.00907575	-5.99184	0.992772	0.996402	0.00156542
MICE	1h post exercise	PTGIR	-0.00107672	12.3046	-0.00924745	-5.99184	0.992635	0.996402	0.00156542
MICE	1h post exercise	DUT	0.000486959	16.5529	0.00880993	-5.99185	0.992984	0.996449	0.00154499
MICE	1h post exercise	FKBP15	-0.000595066	15.1908	-0.00794503	-5.99185	0.993673	0.996749	0.00141398
MICE	1h post exercise	GLB1	0.000423657	17.7499	0.00794295	-5.99185	0.993674	0.996749	0.00141398
MICE	1h post exercise	PCBP1	-0.000395048	19.2017	-0.00781197	-5.99185	0.993779	0.996749	0.00141398
MICE	1h post exercise	STAT5B	-0.000317682	17.5404	-0.00633605	-5.99186	0.994954	0.997763	0.00097274
MICE	1h post exercise	GSTK1	-0.000744561	19.2585	-0.00554389	-5.99187	0.995585	0.998064	0.00084166
MICE	1h post exercise	PARD3	-0.00042078	16.6235	-0.00554964	-5.99187	0.99558	0.998064	0.00084166
MICE	1h post exercise	AHSG	0.00128943	16.5606	0.00506808	-5.99187	0.995964	0.998112	0.000820559
MICE	1h post exercise	TMEM94	0.000545733	13.8707	0.00512831	-5.99187	0.995916	0.998112	0.000820559
MICE	1h post exercise	ECH1	-0.000668161	18.9132	-0.00397903	-5.99187	0.996831	0.998585	0.000614876
MICE	1h post exercise	GCC1	0.000684931	13.1772	0.00395748	-5.99187	0.996848	0.998585	0.000614876
MICE	1h post exercise	GRK5	-0.000433781	14.422	-0.00367964	-5.99188	0.99707	0.998585	0.000614876
MICE	1h post exercise	THNSL1	0.00026279	13.7164	0.00364514	-5.99188	0.997097	0.998585	0.000614876
MICE	1h post exercise	ARSD	-0.00028165	19.1561	-0.00214306	-5.99188	0.998293	0.998955	0.000454109
MICE	1h post exercise	PSMG2	0.000235713	14.0756	0.00237365	-5.99188	0.99811	0.998955	0.000454109
MICE	1h post exercise	PTDSS1	-0.000230344	14.1794	-0.00245177	-5.99188	0.998047	0.998955	0.000454109
MICE	1h post exercise	RAP2B	-0.000268483	18.1397	-0.00222787	-5.99188	0.998226	0.998955	0.000454109
MICE	1h post exercise	TMOD2	-0.00043146	13.7073	-0.00257061	-5.99188	0.997953	0.998955	0.000454109
MICE	1h post exercise	USP8	0.000103278	13.0786	0.00151381	-5.99188	0.998794	0.999291	0.000308108
MICE	1h post exercise	ZFYVE16	0.000181165	12.8896	0.00127106	-5.99188	0.998988	0.999319	0.000295997
MICE	1h post exercise	CCDC115	-0.000171557	13.5897	-0.00105858	-5.99188	0.999157	0.999322	0.000294369
MICE	1h post exercise	PAAF1	-3.99849e-05	16.1092	-0.000647672	-5.99188	0.999484	0.999484	0.000224072

### Sheet: Interaction effects
Timepoint	Higher in	Protein	log2FC	AveExpr	t	B	P.Value	adj.P.Val	log10.adj.pval
1h post exercise	HIIE	BST2	1.92177	14.8597	6.32792	10.3605	3.41329e-09	9.72446e-06	5.01213
1h post exercise	MICE	RNF14	-2.53784	11.5302	-6.32658	10.3545	3.43626e-09	9.72446e-06	5.01213
1h post exercise	HIIE	C1orf35	1.77584	13.0712	6.25817	10.0483	4.83083e-09	9.72446e-06	5.01213
1h post exercise	HIIE	ZMYM3	1.25576	12.8644	5.60847	7.23072	1.11224e-07	0.00016792	3.7749
1h post exercise	MICE	APOA2	-1.29331	15.0231	-5.39804	6.35651	2.94752e-07	0.000356002	3.44855
1h post exercise	MICE	SH2D1B	-1.24569	13.3667	-5.1285	5.2672	9.94426e-07	0.00100089	2.99961
1h post exercise	MICE	PIK3R2	-1.41969	10.4317	-4.99584	4.74431	1.78416e-06	0.00153922	2.8127
1h post exercise	MICE	TRMT61B	-0.726239	12.9203	-4.93309	4.5011	2.34195e-06	0.00159441	2.7974
1h post exercise	MICE	ATP1A3	-1.05133	15.3394	-4.90675	4.39826	2.62783e-06	0.00159441	2.7974
1h post exercise	HIIE	TLR1	1.06161	14.0454	4.90567	4.39407	2.64019e-06	0.00159441	2.7974
1h post exercise	HIIE	TASP1	1.37727	12.094	4.76127	3.84224	4.89876e-06	0.00265886	2.5753
1h post exercise	HIIE	KRT2	1.60473	12.6366	4.74343	3.77482	5.28339e-06	0.00265886	2.5753
1h post exercise	MICE	ASNS	-1.25479	12.4872	-4.48342	2.81282	1.5561e-05	0.00722866	2.14094
1h post exercise	HIIE	POM121C	0.721625	12.6986	4.40428	2.52803	2.14388e-05	0.00924776	2.03396
1h post exercise	HIIE	SIRPB1	0.818207	14.6389	4.26196	2.02441	3.78215e-05	0.014305	1.84451
1h post exercise	HIIE	ATAD2	0.886838	15.0598	4.26143	2.02256	3.79004e-05	0.014305	1.84451
1h post exercise	HIIE	CCDC97	0.664629	12.1093	4.22928	1.9112	4.29728e-05	0.0150458	1.82258
1h post exercise	HIIE	TCEAL3	0.898069	12.335	4.20514	1.82689	4.72691e-05	0.0150458	1.82258
1h post exercise	HIIE	CD302	0.850767	12.7177	4.20477	1.82561	4.73374e-05	0.0150458	1.82258
Post exercise	HIIE	BST2	1.4027	14.8597	4.64899	2.7758	7.85772e-06	0.0224387	1.649
Post exercise	HIIE	MARF1	0.958231	17.7575	4.60298	2.62664	9.51617e-06	0.0224387	1.649
Post exercise	HIIE	VMA21	0.921917	14.7105	4.56475	2.50346	1.11469e-05	0.0224387	1.649
1h post exercise	HIIE	FBXO30	1.00227	13.0592	4.07278	1.37453	7.8835e-05	0.0238042	1.62335
Post exercise	HIIE	SYTL2	1.19498	11.4129	4.41344	2.02288	2.06691e-05	0.0312051	1.50577
1h post exercise	HIIE	MTR	1.29908	11.6393	3.97878	1.06002	0.000112589	0.0323775	1.48976
1h post exercise	MICE	PRMT2	-0.535165	13.9426	-3.94913	0.96221	0.000125799	0.0345319	1.46178
Post exercise	MICE	FAM118A	-0.874344	11.6946	-4.31334	1.71117	3.08615e-05	0.0372745	1.42859
1h post exercise	MICE	CFAP410	-0.541465	12.9763	-3.91643	0.855013	0.000142074	0.0373037	1.42825
1h post exercise	HIIE	FUT11	0.569713	13.1469	3.88359	0.747638	0.000160511	0.0403886	1.39374
1h post exercise	MICE	APOL1	-1.47701	18.3592	-3.8252	0.558463	0.000199051	0.0480828	1.31801
1h post exercise	MICE	ABI3	-0.857043	13.6606	-3.77475	0.397085	0.000239207	0.0542676	1.26546
1h post exercise	HIIE	LRRC75A	1.02399	12.6771	3.77083	0.384625	0.000242627	0.0542676	1.26546
1h post exercise	HIIE	TPRA1	0.600933	13.9167	3.72061	0.225816	0.000290791	0.0627174	1.20261
Post exercise	HIIE	CD99	1.20461	12.4064	4.06796	0.96887	8.02985e-05	0.0701128	1.1542
Post exercise	MICE	TRMT61B	-0.594501	12.9203	-4.06465	0.959543	8.12701e-05	0.0701128	1.1542
1h post exercise	HIIE	VAMP5	0.649883	14.3282	3.65917	0.0338503	0.000362057	0.0736736	1.13269
1h post exercise	HIIE	TELO2	0.757731	11.4996	3.65612	0.0243969	0.000365989	0.0736736	1.13269
1h post exercise	HIIE	NTMT1	0.635927	13.5036	3.64512	-0.00970608	0.000380538	0.0741312	1.13
1h post exercise	MICE	DHRS13	-0.393835	12.8257	-3.59732	-0.156469	0.000450069	0.0849365	1.07091
Post exercise	HIIE	VRK2	0.825421	12.3822	3.94717	0.615268	0.00012676	0.0920999	1.03574
Post exercise	MICE	TXLNG	-0.984284	13.3472	-3.90969	0.507176	0.000145769	0.0920999	1.03574
Post exercise	HIIE	GRK4	1.08512	12.8567	3.89751	0.472221	0.000152509	0.0920999	1.03574
1h post exercise	MICE	GET1	-0.69184	15.4301	-3.56223	-0.263775	0.000508961	0.0931399	1.03086
1h post exercise	HIIE	MRPL35	0.617168	14.2179	3.53274	-0.353029	0.000563793	0.0972473	1.01212
1h post exercise	MICE	SLC35A3	-1.23693	14.5881	-3.52507	-0.376159	0.000578951	0.0972473	1.01212
1h post exercise	HIIE	POGLUT2	0.85008	13.9282	3.52468	-0.37731	0.000579716	0.0972473	1.01212
1h post exercise	MICE	ATP6V1B1	-1.04999	11.9241	-3.51031	-0.42052	0.000609182	0.0994283	1.00249
1h post exercise	HIIE	RSPRY1	0.536828	13.1568	3.49124	-0.477473	0.00065032	0.10335	0.985691
1h post exercise	HIIE	CHCHD1	0.526856	14.5031	3.47842	-0.515834	0.000679634	0.105239	0.977825
1h post exercise	MICE	SENP3	-0.617546	11.8935	-3.46765	-0.547725	0.000704973	0.106433	0.972922
1h post exercise	MICE	SCAF8	-0.749622	12.4324	-3.41985	-0.689058	0.000829422	0.119385	0.92305
1h post exercise	HIIE	WDFY2	0.294746	13.9114	3.41421	-0.705345	0.000845059	0.119385	0.92305
1h post exercise	HIIE	NT5M	0.547238	12.1556	3.41246	-0.710476	0.000850068	0.119385	0.92305
1h post exercise	HIIE	VMA21	0.690298	14.7105	3.3957	-0.759759	0.000899762	0.120849	0.917757
1h post exercise	MICE	INTS2	-0.582955	14.7505	-3.39467	-0.762759	0.000902877	0.120849	0.917757
1h post exercise	MICE	LYSMD2	-0.656338	13.8118	-3.37907	-0.808218	0.000951426	0.120849	0.917757
1h post exercise	HIIE	PPP2R2D	0.668037	15.2881	3.36572	-0.846976	0.000994897	0.120849	0.917757
1h post exercise	HIIE	KRT5	0.799895	12.7875	3.36431	-0.851055	0.000999587	0.120849	0.917757
1h post exercise	HIIE	TMEM168	0.577319	14.1152	3.35887	-0.866807	0.00101791	0.120849	0.917757
1h post exercise	HIIE	PIP4K2B	0.306748	14.438	3.35819	-0.868506	0.00101984	0.120849	0.917757
1h post exercise	HIIE	ACTR6	0.94585	12.7148	3.3533	-0.8829	0.00103698	0.120849	0.917757
1h post exercise	MICE	ARL13B	-0.599645	12.4998	-3.34626	-0.903219	0.00106157	0.120849	0.917757
1h post exercise	HIIE	ATP13A2	0.578643	14.3432	3.34412	-0.909382	0.00106915	0.120849	0.917757
1h post exercise	HIIE	FXN	0.549603	13.7844	3.34092	-0.918628	0.00108062	0.120849	0.917757
Post exercise	HIIE	CCDC97	0.591201	12.1093	3.78665	0.158278	0.00022897	0.125704	0.90065
1h post exercise	HIIE	KLC4	0.75727	12.1016	3.3216	-0.97412	0.0011521	0.126501	0.897906
1h post exercise	HIIE	ELOVL5	0.612895	14.5387	3.30315	-1.02688	0.0012245	0.128725	0.890338
1h post exercise	HIIE	AFG2B	0.518614	13.3473	3.29877	-1.03937	0.0012423	0.128725	0.890338
1h post exercise	MICE	CCDC134	-0.666957	13.1295	-3.29768	-1.04248	0.00124678	0.128725	0.890338
1h post exercise	HIIE	GUF1	0.603674	13.0785	3.29505	-1.04997	0.00125762	0.128725	0.890338
1h post exercise	HIIE	DNTTIP1	0.669482	13.038	3.27277	-1.11323	0.00135306	0.136185	0.865871
1h post exercise	HIIE	UBE2E1	0.9169	12.7377	3.22365	-1.25138	0.00158776	0.157189	0.803579
1h post exercise	MICE	RAC2	-0.53349	21.2518	-3.21097	-1.28676	0.00165424	0.161128	0.792829
1h post exercise	HIIE	PAIP1	0.386647	15.6042	3.2039	-1.30644	0.00169242	0.162231	0.789867
Post exercise	HIIE	KLHDC4	0.585649	12.7381	3.68972	-0.111057	0.000324701	0.163406	0.786732
1h post exercise	HIIE	LILRA3	0.870955	14.7864	3.18878	-1.34838	0.00177681	0.167196	0.776774
1h post exercise	HIIE	FKBP7	0.55189	12.3436	3.18478	-1.35938	0.00179959	0.167196	0.776774
1h post exercise	HIIE	REEP6	0.551877	12.1815	3.15157	-1.45084	0.00200129	0.181817	0.740365
1h post exercise	HIIE	TMEM87A	0.534354	14.041	3.145	-1.46891	0.00204383	0.181817	0.740365
1h post exercise	HIIE	EPN1	1.05428	14.8087	3.13424	-1.49833	0.00211496	0.181817	0.740365
1h post exercise	HIIE	POLR1G	0.559515	14.751	3.13366	-1.49989	0.0021188	0.181817	0.740365
1h post exercise	HIIE	PTGIR	0.512363	12.3046	3.13168	-1.50516	0.00213172	0.181817	0.740365
1h post exercise	HIIE	LILRB1	0.987725	12.5508	3.13088	-1.50749	0.00213761	0.181817	0.740365
1h post exercise	HIIE	PTGR2	0.471503	12.7449	3.12442	-1.52491	0.00218125	0.182952	0.737663
1h post exercise	HIIE	CHP1	0.445218	14.265	3.119	-1.53983	0.00221958	0.183617	0.736087
1h post exercise	HIIE	CENPA	0.72667	9.96592	3.11047	-1.56288	0.00227988	0.186057	0.730355
1h post exercise	HIIE	ASCC2	0.425436	13.9766	3.09083	-1.61599	0.00242538	0.187742	0.726438
1h post exercise	HIIE	DNAAF10	0.351211	13.9414	3.09057	-1.61659	0.00242698	0.187742	0.726438
1h post exercise	MICE	GTPBP6	-0.490248	12.904	-3.08601	-1.62899	0.00246238	0.187742	0.726438
1h post exercise	HIIE	WRAP53	0.718159	13.1138	3.08451	-1.6331	0.00247428	0.187742	0.726438
1h post exercise	HIIE	IFIT3	0.461794	13.0273	3.07743	-1.65202	0.00252936	0.187742	0.726438
1h post exercise	MICE	ATP8	-1.01268	16.3779	-3.07681	-1.6538	0.00253471	0.187742	0.726438
1h post exercise	HIIE	EZH1	0.800211	12.7486	3.0734	-1.66296	0.00256193	0.187742	0.726438
1h post exercise	MICE	SMIM5	-2.07212	13.7438	-3.06776	-1.67807	0.00260749	0.187742	0.726438
1h post exercise	MICE	SGF29	-0.545361	13.9386	-3.06467	-1.68635	0.00263279	0.187742	0.726438
1h post exercise	MICE	RASA2	-0.286554	14.8795	-3.06424	-1.68735	0.00263569	0.187742	0.726438
1h post exercise	MICE	UCKL1	-0.510387	13.2308	-3.06349	-1.68951	0.00264251	0.187742	0.726438
1h post exercise	HIIE	APBA2	1.59018	12.4233	3.04149	-1.7482	0.00282988	0.198717	0.701766
1h post exercise	HIIE	STAMBP	0.195834	16.093	3.02998	-1.77861	0.00293202	0.199789	0.699428
1h post exercise	MICE	RUNX2	-0.488791	17.5957	-3.02697	-1.78672	0.00296012	0.199789	0.699428
1h post exercise	HIIE	SEPHS2	0.481413	14.2673	3.0256	-1.79035	0.00297272	0.199789	0.699428
1h post exercise	HIIE	APPL1	0.169784	17.519	3.025	-1.79177	0.00297749	0.199789	0.699428
1h post exercise	HIIE	ASRGL1	0.408882	15.2176	3.01795	-1.81059	0.00304387	0.201999	0.694651
1h post exercise	MICE	HECA	-0.5905	13.5433	-3.01064	-1.82987	0.00311327	0.204359	0.689606
1h post exercise	MICE	AGFG2	-0.42826	12.6466	-2.98625	-1.8938	0.0033549	0.216386	0.664771
1h post exercise	MICE	STAP1	-1.82266	11.304	-2.98504	-1.89712	0.00336815	0.216386	0.664771
1h post exercise	HIIE	SMAD4	0.817853	13.4012	2.9804	-1.90926	0.00341637	0.217173	0.663194
1h post exercise	MICE	IRF9	-0.784548	13.3744	-2.96913	-1.93863	0.00353599	0.220986	0.655635
1h post exercise	MICE	ATG4D	-0.398103	13.1985	-2.96781	-1.94195	0.00354954	0.220986	0.655635
1h post exercise	HIIE	AKAP7	0.589588	13.4462	2.95994	-1.96256	0.00363655	0.224093	0.649572
1h post exercise	HIIE	PPP1R7	0.215991	18.2623	2.9489	-1.99104	0.00375983	0.22935	0.639501
1h post exercise	HIIE	TIMM22	0.375358	15.8762	2.94278	-2.00701	0.00383113	0.231362	0.635708
Post exercise	HIIE	WDR24	0.471064	13.0485	3.53702	-0.523708	0.000555276	0.242707	0.614918
Post exercise	MICE	MAP3K2	-1.08986	15.4551	-3.53332	-0.533825	0.000562659	0.242707	0.614918
1h post exercise	HIIE	D2HGDH	0.391184	13.993	2.92172	-2.0612	0.00408265	0.24411	0.612415
1h post exercise	HIIE	CHSY1	0.451552	14.0144	2.91635	-2.07506	0.00414976	0.24569	0.609612
1h post exercise	MICE	NUBP1	-0.689935	16.3123	-2.90934	-2.093	0.0042382	0.247648	0.606166
1h post exercise	HIIE	APOL2	0.549526	12.7893	2.90436	-2.10573	0.00430206	0.247648	0.606166
1h post exercise	HIIE	TIMM21	0.361641	15.1679	2.90407	-2.10648	0.00430585	0.247648	0.606166
1h post exercise	HIIE	STBD1	0.7553	13.165	2.89858	-2.12048	0.00437732	0.249383	0.603133
1h post exercise	MICE	RPS6KA5	-0.829107	16.9952	-2.89133	-2.13896	0.0044735	0.250924	0.600458
1h post exercise	MICE	MAST3	-0.830106	15.4057	-2.88731	-2.1492	0.00452771	0.250924	0.600458
1h post exercise	HIIE	KXD1	0.85747	13.209	2.88721	-2.14944	0.00452901	0.250924	0.600458
1h post exercise	HIIE	IFIT1	0.62769	12.0069	2.88081	-2.1657	0.00461649	0.253445	0.596116
1h post exercise	HIIE	TMEM104	0.391171	20.0032	2.87563	-2.17883	0.0046884	0.254724	0.593929
1h post exercise	HIIE	UQCRH	0.857211	13.6413	2.87308	-2.18528	0.00472415	0.254724	0.593929
1h post exercise	HIIE	CEP135	0.896606	13.0151	2.86786	-2.19848	0.00479816	0.255611	0.592421
1h post exercise	MICE	CNNM3	-0.458286	12.4855	-2.86592	-2.20329	0.00482524	0.255611	0.592421
1h post exercise	HIIE	MYDGF	0.243067	18.491	2.86142	-2.21462	0.00488997	0.256787	0.590427
1h post exercise	HIIE	GNAI3	0.370378	17.7422	2.84978	-2.24403	0.00506272	0.263567	0.579109
1h post exercise	HIIE	RAB39A	0.730515	15.5345	2.84625	-2.25289	0.00511586	0.263957	0.578467
1h post exercise	HIIE	PEX11B	0.218514	16.9675	2.84344	-2.25983	0.00515762	0.263957	0.578467
1h post exercise	HIIE	RNF7	1.36465	14.029	2.84008	-2.26836	0.00521007	0.2644	0.577738
1h post exercise	HIIE	COQ9	0.505542	14.1267	2.83542	-2.28003	0.0052823	0.265832	0.575393
1h post exercise	HIIE	GPR108	0.244426	15.9752	2.82817	-2.29805	0.00539549	0.269284	0.569789
1h post exercise	HIIE	FCGRT	0.572911	14.8446	2.81904	-2.32092	0.00554348	0.274402	0.561612
1h post exercise	MICE	TMEM11	-0.427328	15.7165	-2.80895	-2.34599	0.00571008	0.27893	0.554504
1h post exercise	HIIE	CHMP7	0.40319	12.8763	2.80785	-2.34859	0.00572734	0.27893	0.554504
1h post exercise	HIIE	PRKX	1.00483	13.7356	2.79861	-2.37161	0.00588561	0.279547	0.553546
1h post exercise	HIIE	SPTLC2	0.205762	15.0468	2.79617	-2.37753	0.00592661	0.279547	0.553546
1h post exercise	HIIE	TAB2	0.592064	13.6643	2.79281	-2.38594	0.00598619	0.279547	0.553546
1h post exercise	HIIE	FTH1	0.461635	13.0482	2.79114	-2.39006	0.00601544	0.279547	0.553546
1h post exercise	HIIE	CAPN7	0.223013	15.1758	2.79088	-2.39058	0.00601879	0.279547	0.553546
1h post exercise	HIIE	CCDC90B	0.575678	12.5741	2.78842	-2.39676	0.00606329	0.279547	0.553546
1h post exercise	HIIE	PIKFYVE	0.442323	14.3182	2.78838	-2.39686	0.00606402	0.279547	0.553546
1h post exercise	HIIE	FAM210A	0.327644	15.594	2.78568	-2.40351	0.00611188	0.279619	0.553434
1h post exercise	HIIE	CD93	0.489955	17.6722	2.78288	-2.41041	0.00616201	0.279792	0.553165
1h post exercise	MICE	TAFAZZIN	-0.358775	12.5898	-2.77818	-2.42185	0.00624565	0.281474	0.550562
1h post exercise	MICE	PTPRG	-0.808793	13.4885	-2.76962	-2.44297	0.00640411	0.286477	0.54291
1h post exercise	MICE	YARS2	-0.378844	13.7621	-2.76666	-2.45015	0.00645863	0.286792	0.542433
1h post exercise	HIIE	CERT1	0.283215	15.4318	2.76174	-2.46215	0.00655098	0.288769	0.539449
1h post exercise	HIIE	RRAGC	0.409109	13.9548	2.7582	-2.47091	0.00661958	0.289622	0.538169
1h post exercise	MICE	LPCAT1	-0.404599	15.5059	-2.75577	-2.47683	0.00666624	0.289622	0.538169
1h post exercise	HIIE	EMC1	0.195379	17.9881	2.74465	-2.5038	0.00688244	0.296879	0.527421
1h post exercise	MICE	RETREG3	-0.382611	16.6739	-2.72992	-2.53964	0.00718174	0.306454	0.513634
1h post exercise	HIIE	DCAF7	0.235982	15.2917	2.72869	-2.54251	0.00720592	0.306454	0.513634
1h post exercise	HIIE	TMED7	0.221668	18.0935	2.7254	-2.55046	0.00727423	0.307196	0.512584
1h post exercise	MICE	TXNDC9	-0.417162	14.8137	-2.71377	-2.57859	0.00752177	0.313028	0.504417
1h post exercise	HIIE	GPX4	0.23432	18.0519	2.71201	-2.58273	0.00755847	0.313028	0.504417
1h post exercise	HIIE	CD180	0.662718	14.0126	2.71164	-2.58373	0.00756782	0.313028	0.504417
1h post exercise	MICE	SLC35B4	-0.374713	16.1707	-2.70391	-2.6023	0.00773669	0.31612	0.500149
1h post exercise	HIIE	VPS25	0.395693	15.3567	2.70343	-2.60345	0.00774726	0.31612	0.500149
1h post exercise	MICE	XIAP	-0.684072	13.7639	-2.69842	-2.61545	0.00785861	0.318511	0.496875
1h post exercise	HIIE	VPS26B	0.180294	17.4211	2.6878	-2.64075	0.00809828	0.326037	0.486733
1h post exercise	HIIE	ALCAM	0.403144	14.3313	2.68271	-2.65296	0.00821725	0.328636	0.483285
1h post exercise	MICE	CHCHD2	-0.699154	15.893	-2.67705	-2.66642	0.00835004	0.330442	0.480905
1h post exercise	MICE	THNSL1	-0.271089	13.7164	-2.67608	-2.66866	0.00837185	0.330442	0.480905
1h post exercise	HIIE	TTC1	0.322778	14.9233	2.66007	-2.70668	0.00876022	0.340142	0.468339
1h post exercise	HIIE	DLD	0.240464	19.7742	2.65876	-2.70969	0.00879132	0.340142	0.468339
1h post exercise	HIIE	MOB4	0.264663	16.6999	2.65728	-2.71322	0.00882854	0.340142	0.468339
1h post exercise	HIIE	WRAP73	0.50888	13.7965	2.65287	-2.72368	0.00893969	0.340142	0.468339
1h post exercise	HIIE	PXMP2	0.344404	13.8435	2.6513	-2.72732	0.00897814	0.340142	0.468339
1h post exercise	HIIE	TXNRD2	0.306541	15.0557	2.64907	-2.73261	0.00903518	0.340142	0.468339
1h post exercise	HIIE	ERLIN1	0.354828	16.9437	2.64726	-2.73691	0.00908188	0.340142	0.468339
1h post exercise	MICE	DDX20	-0.464804	12.8801	-2.64434	-2.74379	0.00915669	0.340142	0.468339
1h post exercise	HIIE	PTEN	0.216318	14.2451	2.63415	-2.76761	0.00942034	0.340142	0.468339
1h post exercise	HIIE	ERLIN2	0.262525	16.9803	2.63407	-2.76784	0.0094231	0.340142	0.468339
1h post exercise	HIIE	TMEM179B	0.573054	14.3561	2.63325	-2.7698	0.0094455	0.340142	0.468339
1h post exercise	HIIE	GADD45GIP1	0.351613	15.03	2.63054	-2.77616	0.00951747	0.340142	0.468339
1h post exercise	MICE	RNASEH2A	-0.450245	14.3411	-2.62875	-2.78034	0.00956515	0.340142	0.468339
1h post exercise	HIIE	CD101	0.612175	13.8313	2.62871	-2.78044	0.00956628	0.340142	0.468339
1h post exercise	MICE	ORC3	-0.377964	12.4008	-2.6283	-2.78131	0.00957566	0.340142	0.468339
1h post exercise	HIIE	ENO3	0.322857	18.6406	2.62442	-2.79047	0.00968151	0.340142	0.468339
1h post exercise	HIIE	RIOK3	0.403806	14.5427	2.6243	-2.79075	0.00968475	0.340142	0.468339
1h post exercise	HIIE	SCARB2	0.38306	15.0004	2.62409	-2.79124	0.00969044	0.340142	0.468339
1h post exercise	HIIE	WDR20	0.434576	13.8777	2.62274	-2.79438	0.00972688	0.340142	0.468339
1h post exercise	HIIE	MRPL44	0.314854	15.6801	2.61681	-2.80822	0.00988912	0.340142	0.468339
1h post exercise	HIIE	UFD1	0.165742	16.4305	2.61648	-2.80891	0.00989683	0.340142	0.468339
1h post exercise	HIIE	LILRB2	0.560022	14.4468	2.61205	-2.8193	0.010021	0.340142	0.468339
1h post exercise	HIIE	AP1M2	0.352377	13.2462	2.61173	-2.81995	0.0100283	0.340142	0.468339
1h post exercise	HIIE	LAMP2	0.450394	18.7486	2.61034	-2.82327	0.0100687	0.340142	0.468339
1h post exercise	HIIE	SLC7A5	0.258045	14.4034	2.6101	-2.82375	0.010074	0.340142	0.468339
1h post exercise	HIIE	GDE1	0.265072	15.3511	2.60981	-2.82442	0.010082	0.340142	0.468339
1h post exercise	HIIE	PPP4R2	0.79025	14.2685	2.59919	-2.84913	0.0103851	0.342505	0.465334
1h post exercise	HIIE	DEFA3	1.7964	21.5578	2.59872	-2.85022	0.0103986	0.342505	0.465334
1h post exercise	HIIE	DAGLB	0.193654	15.3215	2.59851	-2.85064	0.0104033	0.342505	0.465334
1h post exercise	HIIE	PRKAG2	0.327497	13.2922	2.59688	-2.85441	0.0104504	0.342505	0.465334
1h post exercise	MICE	MRPL1	-0.244651	15.3896	-2.59596	-2.85654	0.010477	0.342505	0.465334
1h post exercise	MICE	PEX6	-0.463013	11.828	-2.59546	-2.85774	0.0104924	0.342505	0.465334
1h post exercise	HIIE	PITHD1	0.238375	17.0111	2.59049	-2.86917	0.0106367	0.343836	0.463648
1h post exercise	MICE	PHB1	-0.548685	20.4566	-2.58893	-2.87286	0.0106843	0.343836	0.463648
1h post exercise	HIIE	LMAN2L	0.256151	15.6359	2.58821	-2.87443	0.010704	0.343836	0.463648
1h post exercise	HIIE	RAD23A	0.323969	17.4641	2.57836	-2.8972	0.0110005	0.351139	0.454521
1h post exercise	HIIE	BTN3A3	0.224897	15.8764	2.57676	-2.90081	0.0110476	0.351139	0.454521
1h post exercise	MICE	SEPTIN4	-0.524669	12.4903	-2.56942	-2.91772	0.0112745	0.352392	0.452975
1h post exercise	HIIE	CLCN7	0.234759	16.1732	2.56871	-2.91928	0.011295	0.352392	0.452975
1h post exercise	HIIE	PPAN	0.642178	13.0778	2.56716	-2.92291	0.0113448	0.352392	0.452975
1h post exercise	HIIE	PI4K2A	0.215087	15.1818	2.56606	-2.92533	0.0113774	0.352392	0.452975
1h post exercise	HIIE	PSMA5	0.266554	18.5713	2.56606	-2.9254	0.0113788	0.352392	0.452975
1h post exercise	MICE	SYS1	-0.458008	14.0975	-2.55977	-2.9398	0.0115772	0.356348	0.448126
1h post exercise	MICE	BAZ2A	-0.516197	13.2326	-2.55484	-2.95104	0.0117343	0.356348	0.448126
1h post exercise	HIIE	PAAF1	0.22157	16.1092	2.55417	-2.95249	0.0117543	0.356348	0.448126
1h post exercise	HIIE	ORM1	0.609787	15.5357	2.55273	-2.95585	0.0118023	0.356348	0.448126
1h post exercise	HIIE	GTF2A2	0.574849	13.6944	2.55102	-2.95976	0.0118578	0.356348	0.448126
1h post exercise	HIIE	MCEMP1	0.480038	16.0734	2.54645	-2.97015	0.0120067	0.356348	0.448126
1h post exercise	HIIE	SIRPA	0.575513	15.146	2.54621	-2.9707	0.0120147	0.356348	0.448126
1h post exercise	MICE	RABL3	-0.571907	16.0381	-2.54325	-2.97743	0.0121122	0.356348	0.448126
1h post exercise	HIIE	CHMP4A	0.519629	15.4344	2.54212	-2.97999	0.0121495	0.356348	0.448126
1h post exercise	HIIE	CD300A	0.666882	13.7296	2.54196	-2.98034	0.0121546	0.356348	0.448126
1h post exercise	HIIE	TMEM147	0.920682	12.9771	2.53656	-2.9926	0.0123351	0.356348	0.448126
1h post exercise	MICE	CKB	-1.30512	14.664	-2.53202	-3.00287	0.0124883	0.356348	0.448126
1h post exercise	HIIE	CST3	0.541125	16.36	2.53081	-3.0056	0.0125294	0.356348	0.448126
1h post exercise	MICE	TAF15	-0.405678	18.5585	-2.53007	-3.00728	0.0125547	0.356348	0.448126
1h post exercise	HIIE	THEM6	0.321893	16.8045	2.52874	-3.01029	0.0126002	0.356348	0.448126
1h post exercise	HIIE	TRAPPC4	0.174904	16.5544	2.5284	-3.01099	0.0126102	0.356348	0.448126
1h post exercise	HIIE	FBXO45	0.161246	14.1721	2.52773	-3.0125	0.0126332	0.356348	0.448126
1h post exercise	HIIE	NLN	0.301809	15.4358	2.52711	-3.01395	0.0126559	0.356348	0.448126
1h post exercise	HIIE	NMRAL1	0.554668	14.1883	2.52579	-3.01694	0.0127014	0.356348	0.448126
1h post exercise	HIIE	RXRA	0.632021	12.5973	2.51897	-3.03231	0.0129385	0.356348	0.448126
1h post exercise	HIIE	LILRB3	0.660556	12.9236	2.51896	-3.03234	0.012939	0.356348	0.448126
1h post exercise	HIIE	UBE2G1	0.395034	14.2689	2.51771	-3.03515	0.0129828	0.356348	0.448126
1h post exercise	HIIE	SYNGR2	0.385304	17.7277	2.51112	-3.04996	0.0132163	0.356348	0.448126
1h post exercise	HIIE	TMED4	0.252954	17.0814	2.50924	-3.05414	0.0132828	0.356348	0.448126
1h post exercise	HIIE	ATP1B1	0.54804	13.7533	2.50643	-3.06048	0.0133849	0.356348	0.448126
1h post exercise	HIIE	SRPRB	0.171812	17.108	2.50301	-3.06807	0.0135072	0.356348	0.448126
1h post exercise	HIIE	CDC42BPA	0.272696	15.9186	2.50206	-3.07025	0.0135433	0.356348	0.448126
1h post exercise	MICE	KRTCAP2	-0.577412	15.0272	-2.50103	-3.07257	0.0135813	0.356348	0.448126
1h post exercise	MICE	RBM34	-0.476206	13.3237	-2.49612	-3.08353	0.013762	0.356348	0.448126
1h post exercise	MICE	ACAT1	-0.57537	17.2606	-2.4951	-3.08581	0.0137998	0.356348	0.448126
1h post exercise	HIIE	MOSPD2	0.172005	15.7072	2.49354	-3.08924	0.0138563	0.356348	0.448126
1h post exercise	HIIE	TREX1	0.42231	14.0144	2.49194	-3.09288	0.0139179	0.356348	0.448126
1h post exercise	HIIE	COMMD5	0.2126	15.1433	2.4914	-3.09401	0.0139362	0.356348	0.448126
1h post exercise	HIIE	DNASE1	0.873012	12.3346	2.48703	-3.10381	0.0141026	0.356348	0.448126
1h post exercise	HIIE	DERL2	0.581514	14.9631	2.48666	-3.10462	0.0141164	0.356348	0.448126
1h post exercise	MICE	GPAT4	-0.320352	13.8386	-2.48448	-3.10942	0.0141979	0.356348	0.448126
1h post exercise	HIIE	CCDC88A	0.226286	14.0661	2.48429	-3.10984	0.014205	0.356348	0.448126
1h post exercise	MICE	RANBP1	-0.506627	18.0177	-2.48363	-3.11136	0.0142318	0.356348	0.448126
1h post exercise	HIIE	GCA	0.521297	17.6438	2.48344	-3.11178	0.0142389	0.356348	0.448126
1h post exercise	HIIE	HYI	0.512413	14.6188	2.48128	-3.11658	0.0143217	0.356348	0.448126
1h post exercise	HIIE	PLTP	0.4411	14.2372	2.48005	-3.11932	0.0143691	0.356348	0.448126
1h post exercise	HIIE	M6PR	0.336146	17.6996	2.47813	-3.12358	0.0144432	0.356348	0.448126
1h post exercise	HIIE	TRMT2A	0.461684	12.5704	2.47772	-3.12449	0.0144591	0.356348	0.448126
1h post exercise	HIIE	APOD	0.426787	16.4848	2.47558	-3.12923	0.0145421	0.356348	0.448126
1h post exercise	HIIE	PPIL1	0.435708	16.9585	2.47554	-3.12932	0.0145437	0.356348	0.448126
1h post exercise	HIIE	RAF1	0.538477	13.5891	2.47344	-3.13396	0.0146254	0.356348	0.448126
1h post exercise	HIIE	EPHX1	0.232273	16.7674	2.47303	-3.13481	0.0146398	0.356348	0.448126
1h post exercise	HIIE	KCNA1	0.228173	15.2671	2.47288	-3.13514	0.0146455	0.356348	0.448126
1h post exercise	MICE	LYPLA1	-0.455891	18.9238	-2.47267	-3.13568	0.0146557	0.356348	0.448126
1h post exercise	HIIE	DYRK1A	0.18597	15.0501	2.47004	-3.14142	0.014757	0.356348	0.448126
1h post exercise	HIIE	ZNF146	0.661129	12.6247	2.46783	-3.14638	0.0148464	0.356348	0.448126
1h post exercise	MICE	SRSF5	-0.45727	15.0325	-2.46771	-3.14664	0.0148512	0.356348	0.448126
1h post exercise	HIIE	ALDH3A2	0.237055	16.8662	2.4675	-3.14706	0.014858	0.356348	0.448126
1h post exercise	HIIE	LAMP1	0.289893	19.9266	2.46701	-3.14818	0.0148788	0.356348	0.448126
1h post exercise	HIIE	PSMA2	0.265551	18.5376	2.46566	-3.15117	0.0149326	0.356348	0.448126
1h post exercise	MICE	GARS1	-0.216763	18.3309	-2.4639	-3.155	0.0150012	0.356348	0.448126
1h post exercise	HIIE	BCCIP	0.591562	13.6837	2.46381	-3.15525	0.0150064	0.356348	0.448126
1h post exercise	HIIE	SPCS3	0.281454	18.672	2.46002	-3.16361	0.0151587	0.356348	0.448126
1h post exercise	HIIE	LZIC	0.371391	16.1773	2.45889	-3.1661	0.0152046	0.356348	0.448126
1h post exercise	MICE	POTEJ	-0.885036	17.9122	-2.45877	-3.16636	0.0152092	0.356348	0.448126
1h post exercise	HIIE	P2RY1	0.32396	14.3781	2.45624	-3.17191	0.0153116	0.356348	0.448126
1h post exercise	HIIE	ERMP1	0.217736	16.3853	2.45618	-3.17201	0.0153129	0.356348	0.448126
1h post exercise	HIIE	IGBP1	0.336147	14.1405	2.45391	-3.17704	0.0154069	0.356348	0.448126
1h post exercise	MICE	DUT	-0.190498	16.5529	-2.45274	-3.17957	0.0154535	0.356348	0.448126
1h post exercise	HIIE	BTD	0.243296	13.9855	2.45252	-3.18005	0.0154626	0.356348	0.448126
1h post exercise	HIIE	SRPRA	0.180182	15.8248	2.45243	-3.18025	0.0154662	0.356348	0.448126
1h post exercise	HIIE	MARF1	0.513657	17.7575	2.45137	-3.18263	0.0155115	0.356348	0.448126
1h post exercise	HIIE	SHKBP1	0.465178	14.2735	2.44887	-3.18813	0.015615	0.356348	0.448126
1h post exercise	HIIE	ATP5MK	0.194731	18.5904	2.44842	-3.18905	0.0156318	0.356348	0.448126
1h post exercise	HIIE	ACADVL	0.244422	20.0485	2.44832	-3.18931	0.0156371	0.356348	0.448126
1h post exercise	MICE	ZNF414	-0.383971	10.2292	-2.44246	-3.20211	0.0158808	0.360124	0.443548
1h post exercise	HIIE	SDAD1	0.459107	15.1144	2.44153	-3.20421	0.015922	0.360124	0.443548
Post exercise	HIIE	POM121C	0.552897	12.6986	3.39656	-0.891229	0.000897015	0.361138	0.442326
1h post exercise	HIIE	IDI1	0.218272	15.3057	2.43875	-3.21023	0.0160377	0.361387	0.442027
Post exercise	MICE	IMPACT	-0.61839	12.7744	-3.36935	-0.961124	0.000982896	0.36365	0.439316
Post exercise	MICE	GNB1L	-0.672125	12.8752	-3.35717	-0.992196	0.00102369	0.36365	0.439316
1h post exercise	MICE	RUNX3	-0.613718	13.9768	-2.4317	-3.22569	0.0163415	0.36557	0.43703
1h post exercise	MICE	GFOD1	-0.373175	14.925	-2.43163	-3.22583	0.0163444	0.36557	0.43703
1h post exercise	HIIE	CLTCL1	0.636425	12.4257	2.42895	-3.23168	0.0164606	0.366074	0.436431
1h post exercise	MICE	RMND5A	-0.595472	14.5363	-2.42669	-3.2366	0.0165591	0.366074	0.436431
1h post exercise	HIIE	UBE2Z	0.291072	16.3235	2.42537	-3.23947	0.0166167	0.366074	0.436431
1h post exercise	HIIE	SERAC1	0.849759	11.8185	2.42383	-3.24281	0.0166842	0.366074	0.436431
1h post exercise	HIIE	ATP11A	0.230932	15.5584	2.42291	-3.24475	0.0167228	0.366074	0.436431
1h post exercise	MICE	UBA6	-0.244034	17.1041	-2.42275	-3.24512	0.0167307	0.366074	0.436431
1h post exercise	HIIE	TMUB2	0.453685	12.5499	2.4117	-3.26912	0.0172253	0.375536	0.425349
1h post exercise	HIIE	CSGALNACT2	0.423075	13.565	2.40901	-3.27494	0.0173472	0.376834	0.42385
1h post exercise	HIIE	IPO8	0.538117	15.3008	2.40613	-3.28117	0.0174789	0.378221	0.422255
1h post exercise	HIIE	ABHD6	0.471576	11.6926	2.40488	-3.28387	0.0175363	0.378221	0.422255
1h post exercise	HIIE	PEPD	0.231165	18.3587	2.40163	-3.29084	0.017685	0.379097	0.42125
1h post exercise	HIIE	HYAL3	0.46939	13.5833	2.40128	-3.29163	0.0177025	0.379097	0.42125
1h post exercise	HIIE	KIFAP3	0.327338	12.2081	2.39959	-3.29522	0.017779	0.379391	0.420913
1h post exercise	MICE	UBE2I	-0.381265	18.148	-2.39708	-3.30067	0.0178979	0.380583	0.419551
1h post exercise	HIIE	FAM174A	0.50091	15.1938	2.39326	-3.30889	0.0180776	0.383055	0.416738
1h post exercise	HIIE	PAFAH1B3	0.244918	16.6839	2.39129	-3.31309	0.0181698	0.383662	0.416052
1h post exercise	HIIE	DDX31	0.657224	12.1919	2.38916	-3.31769	0.0182721	0.383798	0.415897
1h post exercise	HIIE	NCAM1	0.624766	12.8496	2.3885	-3.3191	0.0183033	0.383798	0.415897
1h post exercise	MICE	FOXO1	-0.54835	12.4411	-2.38529	-3.326	0.0184575	0.385577	0.413889
1h post exercise	HIIE	TARBP2	0.340802	13.8967	2.37969	-3.33796	0.0187281	0.385577	0.413889
1h post exercise	MICE	POLR3F	-0.617039	15.5659	-2.37833	-3.34087	0.0187945	0.385577	0.413889
1h post exercise	HIIE	UAP1	0.590593	14.3527	2.37682	-3.3441	0.0188685	0.385577	0.413889
1h post exercise	HIIE	ATG4C	0.263315	13.8864	2.37146	-3.35548	0.0191309	0.385577	0.413889
1h post exercise	MICE	HNRNPM	-0.319242	18.2314	-2.37119	-3.35611	0.0191465	0.385577	0.413889
1h post exercise	HIIE	ARL6IP4	0.681988	11.4959	2.37084	-3.35686	0.019164	0.385577	0.413889
1h post exercise	MICE	PPTC7	-0.400144	14.0344	-2.36557	-3.36807	0.0194274	0.385577	0.413889
1h post exercise	MICE	ALDH1B1	-0.396258	15.0812	-2.36397	-3.37147	0.019508	0.385577	0.413889
1h post exercise	HIIE	SRP9	0.461844	17.2438	2.36366	-3.37213	0.0195238	0.385577	0.413889
1h post exercise	HIIE	NME3	0.284256	15.5636	2.36361	-3.37225	0.0195264	0.385577	0.413889
1h post exercise	HIIE	GSTM4	0.6734	13.331	2.36201	-3.37564	0.0196074	0.385577	0.413889
1h post exercise	HIIE	DCTN6	0.262674	16.2996	2.36125	-3.37726	0.019646	0.385577	0.413889
1h post exercise	HIIE	TSN	0.216502	18.3412	2.36078	-3.37821	0.019668	0.385577	0.413889
1h post exercise	HIIE	LANCL1	0.208465	18.3743	2.36034	-3.37913	0.0196901	0.385577	0.413889
1h post exercise	HIIE	YTHDC2	0.240983	14.5439	2.36026	-3.37929	0.019694	0.385577	0.413889
1h post exercise	HIIE	DLG4	0.457458	12.9903	2.3585	-3.38309	0.0197862	0.385577	0.413889
1h post exercise	HIIE	HCCS	0.300939	14.2083	2.35697	-3.38631	0.0198635	0.385577	0.413889
1h post exercise	HIIE	PSMA3	0.205305	18.9988	2.35688	-3.38646	0.0198667	0.385577	0.413889
1h post exercise	HIIE	CD47	0.261277	21.4421	2.35594	-3.38851	0.0199174	0.385577	0.413889
1h post exercise	MICE	STAT1	-0.312002	16.4807	-2.35589	-3.38861	0.0199198	0.385577	0.413889
1h post exercise	HIIE	KIAA2013	0.267739	14.9689	2.35561	-3.38918	0.0199332	0.385577	0.413889
1h post exercise	HIIE	DICER1	0.154836	14.3413	2.35214	-3.39651	0.0201118	0.385577	0.413889
1h post exercise	HIIE	HTRA2	0.245142	17.1141	2.35181	-3.39723	0.0201299	0.385577	0.413889
1h post exercise	MICE	CDC16	-0.253236	14.3496	-2.3513	-3.39828	0.0201553	0.385577	0.413889
1h post exercise	HIIE	IGFBP7	0.388677	13.8133	2.35059	-3.39984	0.0201944	0.385577	0.413889
1h post exercise	MICE	VARS1	-0.218694	17.382	-2.35017	-3.40066	0.0202138	0.385577	0.413889
1h post exercise	HIIE	DCUN1D3	0.46007	12.3944	2.34995	-3.40118	0.0202275	0.385577	0.413889
1h post exercise	HIIE	HAAO	0.441929	13.7588	2.34875	-3.40373	0.0202904	0.385577	0.413889
1h post exercise	MICE	LOX	-0.754268	15.4265	-2.34762	-3.4061	0.0203492	0.385577	0.413889
1h post exercise	HIIE	XXYLT1	0.313348	12.693	2.34724	-3.40687	0.0203674	0.385577	0.413889
1h post exercise	MICE	ARL6	-0.393962	12.6709	-2.34583	-3.40987	0.0204428	0.38564	0.413817
1h post exercise	MICE	PDK3	-0.335587	15.9146	-2.34478	-3.41209	0.0204985	0.38564	0.413817
1h post exercise	HIIE	NCSTN	0.333677	17.1987	2.33998	-3.42221	0.0207534	0.388771	0.410306
1h post exercise	MICE	GFM2	-0.285968	13.8002	-2.33814	-3.42603	0.0208493	0.388771	0.410306
1h post exercise	HIIE	FKBP15	0.246054	15.1908	2.33799	-3.42636	0.0208581	0.388771	0.410306
1h post exercise	HIIE	CYP27A1	0.516554	13.9507	2.3364	-3.42975	0.0209453	0.389196	0.409831
1h post exercise	MICE	HLA-E	-0.736631	15.2228	-2.32985	-3.44349	0.0212999	0.391085	0.407729
1h post exercise	HIIE	S100A8	0.558531	18.7498	2.3297	-3.44381	0.0213082	0.391085	0.407729
1h post exercise	HIIE	B2M	0.292407	19.9534	2.32854	-3.44625	0.0213717	0.391085	0.407729
1h post exercise	MICE	WDR87	-1.78175	14.4757	-2.32839	-3.44655	0.0213797	0.391085	0.407729
1h post exercise	MICE	SSR4	-0.372162	18.7661	-2.32642	-3.45069	0.0214881	0.391085	0.407729
1h post exercise	HIIE	SMCR8	0.268699	16.0753	2.32626	-3.45102	0.0214968	0.391085	0.407729
1h post exercise	HIIE	UBAC1	0.40581	12.1724	2.32604	-3.45145	0.0215076	0.391085	0.407729
1h post exercise	HIIE	GNS	0.312696	17.069	2.32477	-3.45413	0.0215785	0.391085	0.407729
1h post exercise	HIIE	ITGA5	0.299705	15.5037	2.32385	-3.45607	0.0216298	0.391085	0.407729
1h post exercise	MICE	MRPL32	-0.34396	13.3817	-2.3195	-3.46512	0.0218701	0.392825	0.405801
1h post exercise	HIIE	ROMO1	0.804299	14.3032	2.31853	-3.46717	0.0219254	0.392825	0.405801
1h post exercise	MICE	GTF2E2	-0.449863	12.4149	-2.31846	-3.46733	0.0219296	0.392825	0.405801
1h post exercise	MICE	EDC3	-0.292999	14.0168	-2.31695	-3.47043	0.0220124	0.392825	0.405801
1h post exercise	HIIE	SFXN5	0.27942	13.6097	2.31625	-3.47188	0.0220513	0.392825	0.405801
1h post exercise	HIIE	SEC11A	0.204374	19.1537	2.30399	-3.49739	0.0227505	0.401803	0.395987
1h post exercise	HIIE	TXN2	0.389601	13.1052	2.30336	-3.49875	0.0227894	0.401803	0.395987
1h post exercise	HIIE	MRPL28	0.237092	14.4841	2.30311	-3.49922	0.0228018	0.401803	0.395987
1h post exercise	HIIE	CD44	0.513276	16.5962	2.30252	-3.50049	0.0228382	0.401803	0.395987
1h post exercise	MICE	CX3CR1	-0.339959	12.9204	-2.30163	-3.5023	0.0228879	0.401803	0.395987
Post exercise	HIIE	BIRC2	0.388067	12.9198	3.2894	-1.16324	0.00128079	0.407457	0.389918
Post exercise	MICE	ATP6V1B1	-0.977465	11.9241	-3.28922	-1.1639	0.00128195	0.407457	0.389918
1h post exercise	HIIE	IL6ST	0.354494	14.2995	2.29411	-3.5179	0.0233306	0.408387	0.388928
1h post exercise	MICE	NAP1L1	-0.410748	19.2905	-2.29121	-3.5239	0.0235028	0.409251	0.38801
1h post exercise	HIIE	PSMA1	0.18405	20.4483	2.29096	-3.52437	0.0235155	0.409251	0.38801
1h post exercise	HIIE	MDH2	0.240121	21.855	2.28957	-3.52725	0.0235993	0.409529	0.387715
1h post exercise	HIIE	AIFM1	0.139665	19.0865	2.28595	-3.53469	0.0238149	0.411158	0.385991
1h post exercise	HIIE	TMC8	0.334233	14.0778	2.28475	-3.53722	0.0238899	0.411158	0.385991
1h post exercise	HIIE	TK2	0.211933	16.5272	2.28431	-3.53807	0.0239141	0.411158	0.385991
1h post exercise	HIIE	TAOK2	0.452842	13.8945	2.2835	-3.53979	0.0239655	0.411158	0.385991
1h post exercise	MICE	UNG	-0.40265	14.6407	-2.28067	-3.54562	0.0241375	0.411347	0.385791
1h post exercise	HIIE	SLC3A2	0.279328	15.9301	2.28018	-3.54661	0.024167	0.411347	0.385791
1h post exercise	HIIE	UBQLN1	0.274802	14.643	2.27993	-3.5471	0.0241809	0.411347	0.385791
Post exercise	HIIE	TLR1	0.703161	14.0454	3.27053	-1.21062	0.00136299	0.411555	0.385573
1h post exercise	HIIE	PIEZO1	0.263335	12.4876	2.27564	-3.5559	0.0244433	0.414643	0.382326
1h post exercise	HIIE	SZT2	0.42273	12.7725	2.27298	-3.56138	0.0246093	0.41629	0.380604
1h post exercise	HIIE	FOXO3	0.452044	12.9258	2.27104	-3.56537	0.02473	0.416487	0.380399
1h post exercise	HIIE	NOMO2	0.213822	17.2021	2.27054	-3.56635	0.0247588	0.416487	0.380399
1h post exercise	MICE	RPAP1	-0.369822	12.7165	-2.26843	-3.5707	0.0248921	0.416955	0.379911
1h post exercise	HIIE	MPO	0.559315	21.8933	2.26731	-3.57299	0.0249628	0.416955	0.379911
1h post exercise	HIIE	RCOR1	0.432984	13.5633	2.26682	-3.574	0.0249938	0.416955	0.379911
1h post exercise	HIIE	PLBD2	0.333548	16.0177	2.26385	-3.58008	0.0251812	0.417778	0.379055
1h post exercise	HIIE	TBC1D17	0.178091	15.7903	2.26239	-3.58302	0.0252712	0.417778	0.379055
1h post exercise	MICE	ACADSB	-0.266386	18.2314	-2.25954	-3.58886	0.0254546	0.417778	0.379055
1h post exercise	HIIE	FNDC3A	0.414089	12.9938	2.25848	-3.59103	0.0255225	0.417778	0.379055
1h post exercise	HIIE	POLG2	0.373681	12.6596	2.2582	-3.59159	0.0255397	0.417778	0.379055
1h post exercise	HIIE	S100A9	0.614232	19.2365	2.25718	-3.59367	0.0256056	0.417778	0.379055
1h post exercise	MICE	MAP3K2	-0.700598	15.4551	-2.25658	-3.5949	0.0256443	0.417778	0.379055
1h post exercise	HIIE	SLC15A4	0.425345	13.9296	2.25648	-3.5951	0.0256507	0.417778	0.379055
1h post exercise	HIIE	UNC119	0.237451	15.4383	2.25622	-3.59561	0.0256658	0.417778	0.379055
1h post exercise	HIIE	GMPR2	0.187967	18.449	2.25339	-3.60134	0.0258473	0.419364	0.377409
1h post exercise	HIIE	AGPAT3	0.210672	16.0082	2.25091	-3.60638	0.0260081	0.419364	0.377409
1h post exercise	HIIE	MVD	0.17967	16.3397	2.25058	-3.60706	0.02603	0.419364	0.377409
1h post exercise	MICE	GFM1	-0.230537	15.7282	-2.25042	-3.6074	0.026041	0.419364	0.377409
1h post exercise	HIIE	DHRS7	0.203292	18.7173	2.24732	-3.61368	0.0262428	0.420692	0.376036
1h post exercise	HIIE	KATNB1	0.333113	13.7436	2.24674	-3.61488	0.0262826	0.420692	0.376036
1h post exercise	HIIE	PGGT1B	0.353742	15.4953	2.24599	-3.61642	0.0263324	0.420692	0.376036
1h post exercise	MICE	WASF3	-0.628586	15.2847	-2.24229	-3.6239	0.0265764	0.422541	0.374132
1h post exercise	MICE	NLRC3	-0.330488	11.8274	-2.24208	-3.62429	0.0265881	0.422541	0.374132
1h post exercise	HIIE	ZNF143	0.518983	14.341	2.23785	-3.63289	0.0268723	0.424546	0.372076
1h post exercise	HIIE	TUBGCP6	0.463034	11.9212	2.23728	-3.63403	0.0269101	0.424546	0.372076
1h post exercise	HIIE	FPGT	0.171313	14.6212	2.23702	-3.63452	0.0269252	0.424546	0.372076
1h post exercise	HIIE	ITSN2	0.163572	15.2846	2.23531	-3.63797	0.02704	0.425185	0.371422
1h post exercise	HIIE	GET4	0.284543	15.3509	2.23436	-3.63993	0.0271065	0.425185	0.371422
1h post exercise	HIIE	MTAP	0.216223	16.9465	2.22985	-3.64899	0.0274102	0.428835	0.36771
1h post exercise	MICE	TST	-0.503384	18.6222	-2.22855	-3.65164	0.0275007	0.429139	0.367402
1h post exercise	HIIE	PLSCR1	0.345151	15.017	2.2256	-3.65758	0.0277028	0.430094	0.366437
1h post exercise	HIIE	IGSF8	0.217022	14.6916	2.22554	-3.65765	0.0277043	0.430094	0.366437
1h post exercise	HIIE	LIG4	0.39497	12.3767	2.22227	-3.66427	0.0279325	0.431269	0.365251
1h post exercise	HIIE	ARF6	0.265975	19.3406	2.22191	-3.66498	0.027957	0.431269	0.365251
1h post exercise	HIIE	TSPAN14	0.262196	18.2585	2.22052	-3.66776	0.0280534	0.431269	0.365251
1h post exercise	HIIE	TBL2	0.160891	14.8393	2.21957	-3.66963	0.0281171	0.431269	0.365251
1h post exercise	HIIE	ELOC	0.152753	16.9342	2.21928	-3.67021	0.0281371	0.431269	0.365251
1h post exercise	HIIE	SAP30L	0.494168	14.2492	2.21532	-3.6782	0.0284171	0.433551	0.36296
1h post exercise	HIIE	B3GAT3	0.197318	15.5568	2.21446	-3.67988	0.0284752	0.433551	0.36296
1h post exercise	HIIE	EIF3K	0.276544	16.9606	2.21209	-3.68466	0.0286449	0.433551	0.36296
1h post exercise	HIIE	LTN1	0.243196	13.0943	2.21192	-3.68495	0.0286541	0.433551	0.36296
1h post exercise	HIIE	SCRN1	0.209139	14.5004	2.21092	-3.68696	0.0287253	0.433551	0.36296
1h post exercise	HIIE	SLC44A2	0.312927	17.697	2.21022	-3.68839	0.028777	0.433551	0.36296
1h post exercise	MICE	NCBP2	-0.596305	14.4053	-2.20959	-3.68965	0.028822	0.433551	0.36296
1h post exercise	HIIE	ATRN	0.465586	13.0474	2.20905	-3.69073	0.0288603	0.433551	0.36296
1h post exercise	HIIE	CTSG	0.723856	19.5818	2.20607	-3.69667	0.0290731	0.434022	0.362488
1h post exercise	HIIE	RIPK2	0.325174	13.1753	2.20574	-3.6973	0.0290952	0.434022	0.362488
1h post exercise	HIIE	TMX2	0.270075	15.3015	2.20559	-3.69762	0.0291073	0.434022	0.362488
1h post exercise	HIIE	ARL3	0.224753	16.9144	2.20132	-3.70611	0.029414	0.437515	0.359007
1h post exercise	HIIE	SPTLC1	0.127251	16.1197	2.19992	-3.70887	0.029514	0.437924	0.358602
1h post exercise	HIIE	GOLGA3	0.192257	16.1745	2.19853	-3.71165	0.0296157	0.438355	0.358174
1h post exercise	MICE	HPF1	-0.482181	11.9097	-2.19553	-3.71764	0.0298371	0.438365	0.358164
1h post exercise	MICE	APOL3	-0.518102	13.8543	-2.19438	-3.71991	0.0299211	0.438365	0.358164
1h post exercise	HIIE	GM2A	0.501521	14.9377	2.19111	-3.72641	0.0301628	0.438365	0.358164
1h post exercise	HIIE	MGAT2	0.214418	16.7257	2.18859	-3.73137	0.0303477	0.438365	0.358164
1h post exercise	MICE	RIOX1	-0.44072	13.5933	-2.18744	-3.73367	0.030435	0.438365	0.358164
1h post exercise	MICE	CNEP1R1	-0.667924	14.457	-2.18734	-3.73387	0.0304428	0.438365	0.358164
1h post exercise	HIIE	DPP8	0.252783	13.6433	2.18653	-3.73543	0.0305005	0.438365	0.358164
1h post exercise	HIIE	GSR	0.178911	20.7605	2.18639	-3.7357	0.0305107	0.438365	0.358164
1h post exercise	MICE	MCF2L	-0.444576	11.6548	-2.18613	-3.73627	0.0305332	0.438365	0.358164
1h post exercise	HIIE	GSS	0.172131	18.9912	2.18516	-3.73815	0.0306032	0.438365	0.358164
1h post exercise	HIIE	AAGAB	0.32721	13.7565	2.18509	-3.73832	0.0306108	0.438365	0.358164
1h post exercise	HIIE	DHODH	0.318983	15.715	2.18314	-3.74217	0.0307574	0.438365	0.358164
1h post exercise	MICE	AKT3	-0.353474	13.347	-2.18201	-3.74439	0.0308422	0.438365	0.358164
1h post exercise	MICE	SUCLG2	-0.267108	17.7107	-2.1813	-3.74581	0.0308962	0.438365	0.358164
1h post exercise	HIIE	CHMP4C	0.503252	12.3737	2.17933	-3.74969	0.0310452	0.438365	0.358164
1h post exercise	MICE	LCK	-0.36592	16.599	-2.1789	-3.75053	0.0310775	0.438365	0.358164
1h post exercise	MICE	PURB	-0.159364	15.0402	-2.17885	-3.7506	0.031079	0.438365	0.358164
1h post exercise	HIIE	WDR41	0.288535	14.0723	2.17861	-3.7511	0.0310988	0.438365	0.358164
1h post exercise	MICE	MAP1LC3B	-0.460025	16.3822	-2.17756	-3.75317	0.0311797	0.438365	0.358164
1h post exercise	HIIE	MGST1	0.51975	16.1247	2.17711	-3.75407	0.0312142	0.438365	0.358164
1h post exercise	HIIE	MYOF	0.465658	14.4587	2.17687	-3.75453	0.0312322	0.438365	0.358164
1h post exercise	MICE	DECR1	-0.199721	20.8207	-2.17195	-3.76417	0.0316067	0.438365	0.358164
1h post exercise	HIIE	SEC24D	0.161764	14.7331	2.17066	-3.76671	0.0317064	0.438365	0.358164
1h post exercise	MICE	FCER1G	-0.34372	17.8862	-2.16776	-3.77244	0.0319339	0.438365	0.358164
1h post exercise	HIIE	FXR1	0.152651	15.5433	2.16768	-3.77255	0.031937	0.438365	0.358164
1h post exercise	HIIE	ALDH3B1	0.420455	15.388	2.16759	-3.77276	0.0319466	0.438365	0.358164
1h post exercise	HIIE	MICAL3	0.279079	14.1934	2.16699	-3.77393	0.0319923	0.438365	0.358164
1h post exercise	HIIE	TPCN1	0.273035	13.752	2.16678	-3.77433	0.0320077	0.438365	0.358164
1h post exercise	HIIE	NUDT5	0.191073	16.6427	2.16659	-3.77469	0.032022	0.438365	0.358164
1h post exercise	HIIE	DSE	0.726497	11.7687	2.16588	-3.77612	0.0320799	0.438365	0.358164
1h post exercise	HIIE	GPR183	0.3389	14.0439	2.16559	-3.7767	0.0321029	0.438365	0.358164
1h post exercise	MICE	TOR1AIP1	-0.307206	16.5693	-2.16488	-3.77809	0.0321586	0.438365	0.358164
1h post exercise	MICE	BZW1	-0.207732	16.0669	-2.16483	-3.77815	0.0321595	0.438365	0.358164
1h post exercise	MICE	CDK17	-0.354714	14.0906	-2.16425	-3.77932	0.0322075	0.438365	0.358164
1h post exercise	HIIE	ACSL1	0.164753	17.6996	2.16361	-3.78054	0.0322553	0.438365	0.358164
1h post exercise	HIIE	ZFYVE26	0.256008	14.5449	2.16327	-3.78121	0.0322823	0.438365	0.358164
1h post exercise	HIIE	VPS26A	0.321331	16.6944	2.16304	-3.78168	0.0323021	0.438365	0.358164
1h post exercise	HIIE	VPS39	0.119102	15.7962	2.16097	-3.78571	0.0324628	0.439558	0.356984
1h post exercise	HIIE	PLSCR3	0.384378	14.855	2.15942	-3.78877	0.0325877	0.439599	0.356943
1h post exercise	HIIE	CLPB	0.191024	15.9161	2.15909	-3.78938	0.0326114	0.439599	0.356943
1h post exercise	MICE	EIF4A1	-0.224258	20.8534	-2.15549	-3.79644	0.0328997	0.442498	0.354089
1h post exercise	MICE	SELENOH	-0.5101	16.9612	-2.15317	-3.80096	0.0330853	0.442597	0.353991
1h post exercise	HIIE	CPOX	0.246406	17.6863	2.15274	-3.80181	0.0331203	0.442597	0.353991
1h post exercise	HIIE	PSMA6	0.212736	19.3853	2.15007	-3.807	0.0333339	0.442597	0.353991
1h post exercise	HIIE	PAFAH1B2	0.257214	18.6626	2.14964	-3.80784	0.0333694	0.442597	0.353991
1h post exercise	MICE	IDH2	-0.249819	22.203	-2.14833	-3.8104	0.0334758	0.442597	0.353991
1h post exercise	HIIE	OAS1	0.513327	13.1868	2.14817	-3.81072	0.0334888	0.442597	0.353991
1h post exercise	HIIE	ATG2A	0.19438	12.9077	2.14669	-3.81355	0.0336059	0.442597	0.353991
1h post exercise	MICE	DMXL2	-0.438018	13.1786	-2.14665	-3.81366	0.0336116	0.442597	0.353991
1h post exercise	HIIE	NPEPL1	0.299487	15.2269	2.14629	-3.81437	0.0336412	0.442597	0.353991
1h post exercise	HIIE	CEBPB	0.509441	15.1529	2.14564	-3.81562	0.0336937	0.442597	0.353991
1h post exercise	HIIE	ERP44	0.223633	19.9623	2.14525	-3.81639	0.0337261	0.442597	0.353991
1h post exercise	HIIE	NDUFS3	0.221315	17.7735	2.14449	-3.81784	0.0337866	0.442597	0.353991
1h post exercise	HIIE	PRSS57	0.6129	13.3618	2.14305	-3.82066	0.0339058	0.443197	0.353403
1h post exercise	HIIE	COMMD3-BMI1	0.3853	12.4409	2.13963	-3.82729	0.0341867	0.445653	0.351003
1h post exercise	MICE	ARMT1	-0.252971	15.2867	-2.13897	-3.82858	0.0342413	0.445653	0.351003
1h post exercise	HIIE	TMEM258	0.62816	17.0504	2.13738	-3.83164	0.0343722	0.445892	0.350771
1h post exercise	MICE	GSDMD	-0.224745	16.7742	-2.13555	-3.83517	0.034523	0.445892	0.350771
1h post exercise	HIIE	GGCT	0.20277	17.2447	2.13403	-3.83809	0.0346484	0.445892	0.350771
1h post exercise	HIIE	IDE	0.140639	19.7186	2.13361	-3.83892	0.0346838	0.445892	0.350771
1h post exercise	MICE	RNF169	-0.436585	12.3481	-2.13344	-3.83928	0.0347007	0.445892	0.350771
1h post exercise	HIIE	RHOT1	0.178958	16.2905	2.13259	-3.84088	0.0347687	0.445892	0.350771
1h post exercise	HIIE	GPSM3	0.320151	14.5354	2.13253	-3.84103	0.0347764	0.445892	0.350771
1h post exercise	HIIE	XPNPEP3	0.322021	13.6708	2.12398	-3.85751	0.0354982	0.454182	0.34277
1h post exercise	MICE	PTRH1	-0.280004	12.8012	-2.12301	-3.85936	0.0355787	0.454249	0.342706
1h post exercise	HIIE	ACOX3	0.213603	14.3786	2.12094	-3.86334	0.0357556	0.454955	0.342031
1h post exercise	MICE	NFYC	-0.408175	14.2015	-2.12003	-3.86511	0.035836	0.454955	0.342031
1h post exercise	MICE	SNW1	-0.293713	15.7614	-2.11903	-3.86704	0.0359224	0.454955	0.342031
1h post exercise	HIIE	ITIH1	0.387499	17.0322	2.11854	-3.86797	0.0359642	0.454955	0.342031
1h post exercise	HIIE	PHYKPL	0.21814	14.8753	2.11797	-3.86903	0.0360107	0.454955	0.342031
1h post exercise	HIIE	VPS29	0.139781	18.1281	2.11636	-3.87213	0.0361501	0.455763	0.341261
1h post exercise	HIIE	RABGAP1L	0.134809	15.3242	2.11397	-3.87672	0.0363576	0.456265	0.340783
1h post exercise	MICE	USP22	-0.365935	12.2509	-2.11394	-3.87678	0.0363613	0.456265	0.340783
1h post exercise	HIIE	CEMIP2	0.305287	14.7531	2.11227	-3.88	0.0365084	0.456265	0.340783
1h post exercise	HIIE	NFAT5	0.223499	14.0855	2.11067	-3.88304	0.0366459	0.456265	0.340783
1h post exercise	HIIE	ENG	0.282804	17.0977	2.11061	-3.88318	0.0366535	0.456265	0.340783
1h post exercise	HIIE	UTP4	0.757644	12.3611	2.10924	-3.8858	0.0367736	0.456265	0.340783
1h post exercise	HIIE	CISD2	0.254833	17.59	2.10711	-3.88987	0.0369611	0.456265	0.340783
1h post exercise	HIIE	DDB1	0.187983	18.7714	2.10706	-3.88993	0.0369623	0.456265	0.340783
1h post exercise	HIIE	IGKV1-16	1.58333	12.4356	2.10673	-3.89059	0.0369942	0.456265	0.340783
1h post exercise	HIIE	AGA	0.466225	15.808	2.10549	-3.89296	0.0371038	0.456265	0.340783
1h post exercise	HIIE	S100A6	0.340078	17.7734	2.1054	-3.89314	0.0371123	0.456265	0.340783
1h post exercise	MICE	FUS	-0.309856	16.9342	-2.10472	-3.89443	0.0371722	0.456265	0.340783
1h post exercise	MICE	AFG3L2	-0.228167	17.1233	-2.10435	-3.89514	0.0372051	0.456265	0.340783
1h post exercise	HIIE	FLCN	0.270917	13.5535	2.10384	-3.89608	0.0372477	0.456265	0.340783
1h post exercise	HIIE	UNK	0.45821	13.2707	2.09907	-3.9052	0.0376761	0.456545	0.340516
1h post exercise	HIIE	PLD4	0.530898	14.7551	2.09838	-3.90652	0.037738	0.456545	0.340516
1h post exercise	MICE	LPCAT4	-0.366156	13.359	-2.0958	-3.91142	0.0379703	0.456545	0.340516
1h post exercise	HIIE	SLC44A1	0.333853	15.8394	2.0952	-3.91256	0.0380244	0.456545	0.340516
1h post exercise	HIIE	MRPL24	0.438084	15.7989	2.09488	-3.91317	0.0380531	0.456545	0.340516
1h post exercise	HIIE	SEMA4A	0.456341	13.3027	2.09379	-3.91525	0.0381522	0.456545	0.340516
1h post exercise	MICE	GIMAP1	-0.341766	17.2894	-2.09356	-3.91568	0.0381727	0.456545	0.340516
1h post exercise	HIIE	PPP1R12B	0.568443	11.5544	2.0926	-3.9175	0.03826	0.456545	0.340516
1h post exercise	HIIE	RNASE3	0.662771	17.4245	2.09255	-3.91759	0.0382643	0.456545	0.340516
1h post exercise	HIIE	INPPL1	0.139234	14.857	2.09246	-3.91774	0.0382702	0.456545	0.340516
1h post exercise	HIIE	PTGES3	0.497152	17.2132	2.09082	-3.92089	0.0384224	0.456545	0.340516
1h post exercise	HIIE	ALDOA	0.161379	23.2851	2.08852	-3.92522	0.0386299	0.456545	0.340516
1h post exercise	HIIE	SLC6A6	0.202742	16.0465	2.08746	-3.92722	0.0387267	0.456545	0.340516
1h post exercise	MICE	SUN2	-0.316513	17.5391	-2.08684	-3.92843	0.0387868	0.456545	0.340516
1h post exercise	HIIE	ZBTB14	0.645252	10.4773	2.08635	-3.92934	0.0388314	0.456545	0.340516
1h post exercise	HIIE	MAN2B1	0.276897	16.5726	2.08627	-3.9295	0.0388388	0.456545	0.340516
1h post exercise	HIIE	C16orf54	0.451998	12.4433	2.08597	-3.93008	0.038867	0.456545	0.340516
1h post exercise	HIIE	ESYT1	0.111437	20.7128	2.08577	-3.93041	0.038882	0.456545	0.340516
1h post exercise	HIIE	UPF1	0.160744	17.2422	2.08541	-3.93111	0.038916	0.456545	0.340516
1h post exercise	MICE	MBD2	-0.30245	15.3644	-2.0847	-3.93248	0.038984	0.456545	0.340516
1h post exercise	HIIE	REXO2	0.317753	16.9054	2.08267	-3.9363	0.0391713	0.456545	0.340516
1h post exercise	HIIE	ARPC3	0.224646	21.4934	2.08188	-3.93781	0.0392454	0.456545	0.340516
1h post exercise	MICE	AASDHPPT	-0.270738	15.8526	-2.08116	-3.93917	0.039312	0.456545	0.340516
1h post exercise	MICE	TXLNG	-0.527245	13.3472	-2.08067	-3.9401	0.0393578	0.456545	0.340516
1h post exercise	HIIE	OSCAR	0.535976	12.9128	2.07958	-3.94214	0.0394587	0.456545	0.340516
1h post exercise	HIIE	COX5B	0.453297	19.4104	2.07958	-3.94215	0.039459	0.456545	0.340516
1h post exercise	HIIE	HMBS	0.471121	12.5088	2.07928	-3.94272	0.0394872	0.456545	0.340516
1h post exercise	HIIE	OXSM	0.190651	15.5638	2.07884	-3.94351	0.0395251	0.456545	0.340516
1h post exercise	HIIE	DGKH	0.450858	12.8595	2.07884	-3.94354	0.0395282	0.456545	0.340516
1h post exercise	HIIE	DYSF	0.410106	15.1014	2.07855	-3.9441	0.0395556	0.456545	0.340516
1h post exercise	MICE	F2RL3	-0.786327	17.6089	-2.07749	-3.94609	0.0396545	0.456545	0.340516
1h post exercise	HIIE	STX8	0.397933	13.7048	2.07644	-3.94807	0.0397531	0.456545	0.340516
1h post exercise	MICE	MPST	-0.538384	17.6704	-2.07631	-3.94832	0.0397653	0.456545	0.340516
1h post exercise	HIIE	MRPL21	0.282544	15.77	2.0755	-3.94984	0.0398413	0.45655	0.340512
1h post exercise	HIIE	SCAMP1	0.201902	15.6419	2.07235	-3.95575	0.040136	0.458265	0.338883
1h post exercise	HIIE	ANKRD22	0.588923	12.3934	2.07181	-3.95679	0.0401898	0.458265	0.338883
1h post exercise	HIIE	PSMA4	0.208376	20.2495	2.07042	-3.9594	0.040321	0.458265	0.338883
1h post exercise	HIIE	BROX	0.133609	17.6271	2.06963	-3.96086	0.040394	0.458265	0.338883
1h post exercise	HIIE	SHOC2	0.125466	16.3846	2.06849	-3.963	0.040503	0.458265	0.338883
1h post exercise	HIIE	NDUFV2	0.339322	16.2768	2.06686	-3.96609	0.0406615	0.458265	0.338883
1h post exercise	HIIE	KIAA0930	0.217	14.6229	2.0641	-3.97124	0.0409239	0.458265	0.338883
1h post exercise	MICE	TBCEL	-0.318724	14.123	-2.0639	-3.97164	0.0409458	0.458265	0.338883
1h post exercise	HIIE	PPP1R11	0.326551	12.8905	2.06323	-3.97287	0.0410086	0.458265	0.338883
1h post exercise	MICE	RAP2C	-0.603086	13.8566	-2.06308	-3.97317	0.0410248	0.458265	0.338883
1h post exercise	HIIE	GNAI2	0.30764	21.119	2.06206	-3.97508	0.0411233	0.458265	0.338883
1h post exercise	MICE	PKM	-0.223099	24.4967	-2.06112	-3.97682	0.0412119	0.458265	0.338883
1h post exercise	HIIE	WDR74	0.564299	13.3729	2.05901	-3.9808	0.0414193	0.458265	0.338883
1h post exercise	HIIE	PASK	0.144796	16.1621	2.05842	-3.98186	0.0414733	0.458265	0.338883
1h post exercise	MICE	LCMT1	-0.371829	15.0573	-2.05634	-3.98578	0.0416796	0.458265	0.338883
1h post exercise	HIIE	CC2D1A	0.162548	14.7603	2.05457	-3.98906	0.0418501	0.458265	0.338883
1h post exercise	HIIE	SLC27A2	0.286236	14.0746	2.05433	-3.98953	0.0418763	0.458265	0.338883
1h post exercise	HIIE	BST1	0.517986	15.1345	2.0539	-3.99033	0.0419183	0.458265	0.338883
1h post exercise	HIIE	CPD	0.556309	11.3546	2.05389	-3.99036	0.0419202	0.458265	0.338883
1h post exercise	HIIE	SAMM50	0.273653	16.8641	2.05373	-3.99066	0.0419356	0.458265	0.338883
1h post exercise	HIIE	GNAI1	0.190354	19.9613	2.05365	-3.99078	0.0419408	0.458265	0.338883
1h post exercise	MICE	PPM1F	-0.237144	18.5073	-2.05009	-3.99743	0.0422943	0.458265	0.338883
1h post exercise	HIIE	SLC4A2	0.215344	12.4498	2.04961	-3.99831	0.0423397	0.458265	0.338883
1h post exercise	HIIE	RPS12	0.454932	18.354	2.04905	-3.99938	0.0423978	0.458265	0.338883
1h post exercise	MICE	GAPDH	-0.401391	23.9748	-2.04898	-3.9995	0.0424045	0.458265	0.338883
1h post exercise	HIIE	NUCB1	0.247541	16.637	2.04764	-4.002	0.0425376	0.458265	0.338883
1h post exercise	HIIE	PRTN3	0.625403	19.4698	2.04691	-4.00335	0.0426101	0.458265	0.338883
1h post exercise	MICE	TUBA1A	-0.423729	23.8715	-2.04686	-4.00344	0.0426152	0.458265	0.338883
1h post exercise	MICE	UBE2A	-0.378715	14.6906	-2.04583	-4.00537	0.0427187	0.458265	0.338883
1h post exercise	HIIE	PLXNB2	0.190711	16.9484	2.04576	-4.00546	0.0427221	0.458265	0.338883
1h post exercise	HIIE	SIGMAR1	0.295064	16.3213	2.04572	-4.00557	0.0427295	0.458265	0.338883
1h post exercise	HIIE	FANCD2	0.453575	13.2164	2.04561	-4.00577	0.0427399	0.458265	0.338883
1h post exercise	MICE	FADD	-0.310169	14.0138	-2.04428	-4.00824	0.0428732	0.458265	0.338883
1h post exercise	MICE	ACTR1A	-0.207672	19.6019	-2.04299	-4.01064	0.0430023	0.458265	0.338883
1h post exercise	MICE	PAK1	-0.373377	15.3277	-2.04203	-4.01243	0.0430995	0.458265	0.338883
1h post exercise	HIIE	USF2	0.388147	14.1978	2.04155	-4.01331	0.0431475	0.458265	0.338883
1h post exercise	HIIE	VCAN	0.448217	16.6818	2.04079	-4.01471	0.0432237	0.458265	0.338883
1h post exercise	HIIE	OSTC	0.347271	16.5748	2.03994	-4.0163	0.0433103	0.458265	0.338883
1h post exercise	HIIE	PLPP6	0.353673	13.2788	2.0399	-4.01638	0.0433144	0.458265	0.338883
1h post exercise	MICE	GSK3A	-0.188628	14.7867	-2.03884	-4.01832	0.043419	0.458265	0.338883
1h post exercise	HIIE	KIFBP	0.34509	13.6327	2.0388	-4.01841	0.0434254	0.458265	0.338883
1h post exercise	HIIE	FBXW5	0.409211	11.906	2.03831	-4.01931	0.0434745	0.458265	0.338883
1h post exercise	MICE	ORAI1	-0.636569	13.8493	-2.03633	-4.02298	0.0436759	0.458265	0.338883
1h post exercise	HIIE	TSPAN15	0.258522	15.8258	2.03621	-4.0232	0.0436883	0.458265	0.338883
1h post exercise	MICE	DCK	-0.322755	16.0079	-2.0358	-4.02396	0.0437298	0.458265	0.338883
1h post exercise	HIIE	RHBDD1	0.428775	13.6544	2.03491	-4.02561	0.0438207	0.458265	0.338883
1h post exercise	HIIE	P2RX4	0.480081	13.8114	2.03488	-4.02567	0.0438242	0.458265	0.338883
1h post exercise	HIIE	YWHAE	0.140524	21.9302	2.0343	-4.02672	0.0438804	0.458265	0.338883
1h post exercise	MICE	SCO1	-0.179719	16.9209	-2.03374	-4.02775	0.0439374	0.458265	0.338883
1h post exercise	MICE	PTPN7	-0.189699	15.4292	-2.03351	-4.02817	0.0439607	0.458265	0.338883
1h post exercise	MICE	SUPT3H	-0.493019	10.777	-2.03288	-4.02936	0.0440282	0.458265	0.338883
1h post exercise	HIIE	TXN	0.229486	17.9031	2.03212	-4.03076	0.0441061	0.458265	0.338883
1h post exercise	HIIE	B4GALT7	0.228808	13.8506	2.03169	-4.03154	0.044148	0.458265	0.338883
1h post exercise	HIIE	NR3C1	0.50559	12.5463	2.0316	-4.03173	0.0441602	0.458265	0.338883
1h post exercise	HIIE	PSAP	0.335598	17.1233	2.03155	-4.03181	0.0441646	0.458265	0.338883
1h post exercise	HIIE	WDR26	0.147924	16.1207	2.02941	-4.03574	0.0443824	0.459735	0.337492
1h post exercise	HIIE	PFDN5	0.2317	14.4983	2.02711	-4.03999	0.0446205	0.460899	0.336394
1h post exercise	MICE	NELFB	-0.351291	15.0982	-2.02688	-4.04044	0.0446474	0.460899	0.336394
1h post exercise	HIIE	NUDT16L1	0.198227	15.9694	2.02413	-4.04548	0.0449308	0.463032	0.334389
1h post exercise	HIIE	HSPBP1	0.220127	14.4165	2.02183	-4.04971	0.0451707	0.464712	0.332816
1h post exercise	MICE	DDHD2	-0.324552	14.437	-2.0181	-4.05658	0.0455656	0.466826	0.330845
1h post exercise	HIIE	NDUFB1	0.324038	16.1042	2.01774	-4.05725	0.0456043	0.466826	0.330845
1h post exercise	HIIE	ADCK5	0.331	11.103	2.01748	-4.0577	0.0456288	0.466826	0.330845
1h post exercise	HIIE	PGD	0.143371	21.3305	2.01694	-4.05869	0.0456855	0.466826	0.330845
1h post exercise	HIIE	RPL10	0.339232	17.9905	2.01488	-4.06248	0.0459065	0.467556	0.330166
1h post exercise	MICE	OXCT1	-0.215759	18.1006	-2.01483	-4.06257	0.0459117	0.467556	0.330166
1h post exercise	HIIE	VAT1	0.333945	18.4735	2.01379	-4.06449	0.0460229	0.467899	0.329848
1h post exercise	HIIE	HEATR6	0.45136	12.1411	2.01131	-4.06902	0.0462872	0.468922	0.3289
1h post exercise	HIIE	MON1B	0.153603	14.7751	2.01082	-4.0699	0.0463368	0.468922	0.3289
1h post exercise	HIIE	SLC22A18	0.223449	15.8095	2.00957	-4.0722	0.0464732	0.468922	0.3289
1h post exercise	MICE	HIBCH	-0.177718	17.7339	-2.00926	-4.07275	0.0465041	0.468922	0.3289
1h post exercise	HIIE	NUDC	0.150316	17.279	2.00872	-4.07374	0.0465625	0.468922	0.3289
1h post exercise	MICE	SRSF9	-0.385662	15.1447	-2.0078	-4.07544	0.0466639	0.468922	0.3289
1h post exercise	HIIE	LACTB2	0.221972	15.1485	2.00775	-4.07551	0.046667	0.468922	0.3289
1h post exercise	HIIE	TFG	0.183326	17.482	2.00688	-4.07709	0.0467602	0.469077	0.328756
1h post exercise	MICE	UBA1	-0.158381	19.9675	-2.00417	-4.08204	0.0470535	0.469608	0.328265
1h post exercise	MICE	PFAS	-0.201705	16.7744	-2.00415	-4.08208	0.0470562	0.469608	0.328265
1h post exercise	MICE	PIGQ	-0.527103	12.2227	-2.00328	-4.08369	0.0471533	0.469608	0.328265
1h post exercise	HIIE	MRPS28	0.37054	15.1945	2.00325	-4.08374	0.047156	0.469608	0.328265
1h post exercise	MICE	CCT3	-0.253237	20.4791	-2.00283	-4.0845	0.0472018	0.469608	0.328265
1h post exercise	MICE	SUCLA2	-0.193315	18.5578	-2.00064	-4.08848	0.0474387	0.47027	0.327653
1h post exercise	HIIE	DOP1B	0.370955	12.7321	2.00026	-4.08918	0.047482	0.47027	0.327653
1h post exercise	MICE	FGD2	-0.725254	11.7071	-1.99931	-4.09092	0.0475862	0.47027	0.327653
1h post exercise	HIIE	BAX	0.46131	17.4172	1.99927	-4.09098	0.0475898	0.47027	0.327653
1h post exercise	HIIE	ZMPSTE24	0.178502	17.0856	1.99782	-4.0936	0.0477464	0.47027	0.327653
1h post exercise	HIIE	MBLAC2	0.195549	15.7487	1.99732	-4.09451	0.0478016	0.47027	0.327653
1h post exercise	HIIE	ATP5IF1	0.28231	15.0869	1.99724	-4.09468	0.0478135	0.47027	0.327653
1h post exercise	MICE	SNIP1	-0.389806	13.5461	-1.99636	-4.09628	0.0479103	0.470318	0.327609
1h post exercise	HIIE	MYH14	0.689906	16.5471	1.99521	-4.09837	0.0480368	0.470318	0.327609
1h post exercise	HIIE	RPS21	0.565801	18.5365	1.99368	-4.10114	0.0482058	0.470318	0.327609
1h post exercise	HIIE	ANKRD13A	0.184527	16.0351	1.99342	-4.10158	0.0482311	0.470318	0.327609
1h post exercise	HIIE	AP3M1	0.134617	17.6453	1.99276	-4.10278	0.0483042	0.470318	0.327609
1h post exercise	HIIE	CEPT1	0.196717	16.9998	1.99219	-4.10383	0.0483689	0.470318	0.327609
1h post exercise	HIIE	EOGT	0.18296	14.8648	1.99155	-4.10498	0.0484389	0.470318	0.327609
1h post exercise	HIIE	KRT10	0.671448	14.8048	1.98945	-4.1088	0.0486758	0.470318	0.327609
1h post exercise	HIIE	MFSD10	0.336772	16.0994	1.98924	-4.10919	0.0486995	0.470318	0.327609
1h post exercise	HIIE	UBE4B	0.217085	13.4567	1.98878	-4.11	0.0487483	0.470318	0.327609
1h post exercise	MICE	USP11	-0.424583	14.0753	-1.98822	-4.11103	0.0488132	0.470318	0.327609
1h post exercise	HIIE	SEPTIN2	0.143915	20.1926	1.98814	-4.11116	0.0488199	0.470318	0.327609
1h post exercise	MICE	GNA13	-0.225481	18.9352	-1.98806	-4.11131	0.0488308	0.470318	0.327609
1h post exercise	MICE	GANAB	-0.138407	21.1717	-1.98695	-4.1133	0.0489523	0.470737	0.327222
1h post exercise	MICE	MBD4	-0.343112	12.206	-1.98613	-4.11481	0.0490469	0.470897	0.327074
1h post exercise	HIIE	MARCHF2	0.553042	15.1853	1.98424	-4.11822	0.04926	0.472192	0.325881
1h post exercise	HIIE	SORT1	0.198319	17.456	1.98295	-4.12054	0.0494045	0.472827	0.325298
1h post exercise	HIIE	SLC25A20	0.226851	18.0808	1.98153	-4.12311	0.0495666	0.473628	0.324563
1h post exercise	HIIE	FAM210B	0.30255	12.9381	1.9801	-4.12568	0.0497272	0.473728	0.324471
1h post exercise	MICE	MICALL2	-0.391788	13.8674	-1.98006	-4.12577	0.049734	0.473728	0.324471
1h post exercise	HIIE	ABHD10	0.198217	17.6363	1.97792	-4.12961	0.0499759	0.475283	0.323048
1h post exercise	HIIE	ITGAM	0.468057	18.4438	1.97595	-4.13317	0.0502027	0.476264	0.322153
1h post exercise	MICE	HMOX2	-0.297027	15.2413	-1.97508	-4.13474	0.0503028	0.476264	0.322153
1h post exercise	HIIE	PPIL3	0.228913	16.1442	1.97497	-4.13494	0.0503157	0.476264	0.322153
Post exercise	HIIE	WRAP73	0.610049	13.7965	3.20109	-1.38227	0.0017078	0.476944	0.321533
Post exercise	MICE	UBE2A	-0.587736	14.6906	-3.19574	-1.39537	0.0017375	0.476944	0.321533
1h post exercise	HIIE	FUCA2	0.186379	15.3381	1.97236	-4.13961	0.0506132	0.477954	0.320614
1h post exercise	MICE	ICMT	-0.325995	12.9629	-1.97084	-4.14236	0.0507916	0.477954	0.320614
1h post exercise	HIIE	CNOT3	0.230715	14.5848	1.97015	-4.14357	0.0508685	0.477954	0.320614
1h post exercise	HIIE	MIF4GD	0.212128	14.0799	1.97006	-4.14374	0.0508789	0.477954	0.320614
1h post exercise	HIIE	FCHO2	0.653749	12.4522	1.96922	-4.14526	0.050979	0.477954	0.320614
1h post exercise	MICE	SHMT2	-0.136823	19.2073	-1.96719	-4.14887	0.0512118	0.477954	0.320614
1h post exercise	MICE	POLDIP3	-0.337125	13.5937	-1.96609	-4.15088	0.051344	0.477954	0.320614
1h post exercise	HIIE	C2CD5	0.116015	16.2218	1.96579	-4.15139	0.0513761	0.477954	0.320614
1h post exercise	MICE	MAGED2	-0.320634	14.4219	-1.96556	-4.15182	0.0514056	0.477954	0.320614
1h post exercise	MICE	ETFB	-0.175119	19.0075	-1.96492	-4.15295	0.0514777	0.477954	0.320614
1h post exercise	HIIE	TADA2B	0.498222	14.8975	1.96436	-4.15397	0.0515463	0.477954	0.320614
1h post exercise	MICE	TUBA4A	-0.490945	23.0829	-1.96417	-4.15431	0.0515687	0.477954	0.320614
1h post exercise	HIIE	MCM4	0.247291	14.3283	1.96397	-4.15466	0.0515905	0.477954	0.320614
1h post exercise	MICE	CLCC1	-0.248684	13.5559	-1.96385	-4.15485	0.0516023	0.477954	0.320614
1h post exercise	HIIE	CPQ	0.21293	14.3564	1.96298	-4.15641	0.0517046	0.478169	0.320419
1h post exercise	MICE	CNDP2	-0.179798	20.055	-1.95991	-4.16189	0.0520663	0.478992	0.319672
1h post exercise	HIIE	HVCN1	0.387649	16.1514	1.95986	-4.16202	0.052076	0.478992	0.319672
1h post exercise	HIIE	EXD2	0.295086	12.0935	1.9589	-4.1637	0.0521858	0.478992	0.319672
1h post exercise	HIIE	HACL1	0.33863	13.7432	1.95836	-4.16468	0.0522526	0.478992	0.319672
1h post exercise	HIIE	MKRN2	0.227847	14.5061	1.95831	-4.16476	0.0522569	0.478992	0.319672
1h post exercise	MICE	SH2D3C	-0.29464	14.1691	-1.95819	-4.16499	0.0522734	0.478992	0.319672
1h post exercise	MICE	MTHFD1	-0.367233	18.6612	-1.95755	-4.16612	0.0523489	0.478992	0.319672
1h post exercise	MICE	COA1	-0.41227	13.1245	-1.95671	-4.16762	0.0524486	0.479178	0.319503
1h post exercise	MICE	AMDHD2	-0.189609	15.3114	-1.95537	-4.17	0.0526055	0.479343	0.319354
1h post exercise	HIIE	SLC35A4	0.169484	18.2674	1.9552	-4.17029	0.0526253	0.479343	0.319354
1h post exercise	HIIE	CHMP2A	0.140046	17.9484	1.95448	-4.17159	0.0527121	0.47941	0.319293
1h post exercise	HIIE	PDCL3	0.192809	14.0274	1.95371	-4.17295	0.0528035	0.479519	0.319194
1h post exercise	HIIE	VPS13D	0.297018	13.0616	1.95289	-4.17441	0.0529028	0.4797	0.31903
1h post exercise	HIIE	NFU1	0.321024	13.1766	1.95223	-4.17561	0.0529847	0.479722	0.319011
1h post exercise	HIIE	NPTN	0.252815	15.9308	1.95039	-4.17888	0.0532055	0.479884	0.318864
1h post exercise	HIIE	TMC6	0.358044	13.4357	1.94938	-4.18068	0.0533272	0.479884	0.318864
1h post exercise	HIIE	ALAD	0.203837	19.677	1.94927	-4.18087	0.0533404	0.479884	0.318864
1h post exercise	HIIE	TECPR2	0.199086	14.3663	1.94818	-4.18278	0.0534685	0.479884	0.318864
1h post exercise	HIIE	KCNN4	0.322744	12.3003	1.94817	-4.1828	0.0534707	0.479884	0.318864
1h post exercise	MICE	IMPACT	-0.359885	12.7744	-1.94812	-4.18291	0.0534794	0.479884	0.318864
1h post exercise	HIIE	C1QBP	0.262823	17.9972	1.94609	-4.18652	0.0537252	0.480946	0.317904
1h post exercise	HIIE	ARRDC1	0.17567	14.8423	1.9453	-4.18789	0.0538176	0.480946	0.317904
1h post exercise	HIIE	TXNRD1	0.179046	16.6649	1.94515	-4.18817	0.0538366	0.480946	0.317904
1h post exercise	HIIE	JPT1	0.429589	13.9401	1.94444	-4.18944	0.0539256	0.481029	0.317829
1h post exercise	MICE	NRBP1	-0.215338	16.4823	-1.94363	-4.19087	0.0540243	0.481199	0.317676
1h post exercise	HIIE	MRPS24	0.357357	14.9016	1.94167	-4.19434	0.0542632	0.481872	0.317069
1h post exercise	HIIE	DAD1	0.170733	19.0922	1.94118	-4.19519	0.0543206	0.481872	0.317069
1h post exercise	HIIE	ELANE	0.610576	19.2538	1.94105	-4.19544	0.0543392	0.481872	0.317069
1h post exercise	HIIE	NEK9	0.106957	17.533	1.94029	-4.19677	0.0544298	0.48188	0.317061
1h post exercise	MICE	DAB2	-0.341639	17.2494	-1.93797	-4.20088	0.0547178	0.48188	0.317061
1h post exercise	HIIE	RBM42	0.344856	15.0651	1.9376	-4.20153	0.0547631	0.48188	0.317061
1h post exercise	MICE	ECHDC1	-0.259082	16.6496	-1.9368	-4.20296	0.0548629	0.48188	0.317061
1h post exercise	HIIE	MAP3K7	0.240581	15.547	1.93637	-4.20372	0.054916	0.48188	0.317061
1h post exercise	HIIE	PRPF39	0.28489	13.9111	1.93535	-4.20551	0.0550419	0.48188	0.317061
1h post exercise	HIIE	UBASH3A	0.515654	13.1527	1.93518	-4.20582	0.0550633	0.48188	0.317061
1h post exercise	HIIE	SIGLEC9	0.443782	13.9064	1.9339	-4.20806	0.0552211	0.48188	0.317061
1h post exercise	HIIE	CD38	0.280747	14.5932	1.93345	-4.20886	0.0552775	0.48188	0.317061
1h post exercise	HIIE	PAICS	0.134051	18.5992	1.9334	-4.20894	0.0552811	0.48188	0.317061
1h post exercise	HIIE	CSDE1	0.168114	16.2808	1.93283	-4.20993	0.0553511	0.48188	0.317061
1h post exercise	MICE	PTP4A3	-0.377964	13.0994	-1.93236	-4.21077	0.0554125	0.48188	0.317061
1h post exercise	HIIE	MRPL17	0.260628	15.6224	1.93222	-4.21103	0.0554304	0.48188	0.317061
1h post exercise	HIIE	RABEP1	0.235053	13.1186	1.93198	-4.21143	0.0554573	0.48188	0.317061
1h post exercise	HIIE	APOBEC3B	0.40481	13.6549	1.92971	-4.21544	0.0557438	0.483106	0.315958
1h post exercise	HIIE	AGTRAP	0.334776	15.2354	1.9296	-4.21565	0.0557583	0.483106	0.315958
1h post exercise	HIIE	LTF	0.974783	21.2056	1.92637	-4.22132	0.0561637	0.485921	0.313434
Post exercise	MICE	ZDHHC21	-0.518793	11.9732	-3.14459	-1.5195	0.00204596	0.486534	0.312887
Post exercise	MICE	ALG6	-0.605103	14.1907	-3.13088	-1.55271	0.00213761	0.486534	0.312887
Post exercise	MICE	MAP1LC3B	-0.656208	16.3822	-3.12653	-1.56317	0.00216728	0.486534	0.312887
Post exercise	HIIE	GPSM3	0.465364	14.5354	3.12008	-1.57863	0.00221196	0.486534	0.312887
Post exercise	HIIE	CLTCL1	0.810659	12.4257	3.11417	-1.59281	0.00225373	0.486534	0.312887
Post exercise	HIIE	ELOVL5	0.574019	14.5387	3.11387	-1.59352	0.00225583	0.486534	0.312887
1h post exercise	HIIE	CNPY2	0.303651	15.0654	1.92261	-4.22792	0.0566389	0.489178	0.310533
1h post exercise	HIIE	HLA-DPA1	0.467478	14.3559	1.92211	-4.22879	0.0567022	0.489178	0.310533
1h post exercise	HIIE	NSFL1C	0.167559	17.3796	1.91857	-4.23498	0.0571509	0.492345	0.30773
1h post exercise	HIIE	DTD2	0.391344	12.1302	1.91745	-4.23696	0.0572972	0.492432	0.307653
1h post exercise	HIIE	PSMB2	0.166943	18.911	1.9165	-4.2386	0.0574158	0.492432	0.307653
1h post exercise	HIIE	LSM2	0.254027	16.2904	1.91636	-4.23885	0.0574361	0.492432	0.307653
1h post exercise	HIIE	ALDOC	0.244509	20.9995	1.91562	-4.24015	0.0575313	0.492432	0.307653
1h post exercise	HIIE	SLC17A5	0.18157	16.0561	1.91315	-4.24445	0.0578473	0.492432	0.307653
1h post exercise	HIIE	ACYP2	0.181533	15.4777	1.91289	-4.24491	0.0578809	0.492432	0.307653
1h post exercise	HIIE	PDHA1	0.134646	19.6228	1.91285	-4.24498	0.0578859	0.492432	0.307653
1h post exercise	HIIE	MPDU1	0.206536	19.0873	1.91277	-4.24513	0.0578988	0.492432	0.307653
1h post exercise	MICE	VKORC1	-0.462843	16.8624	-1.91242	-4.24574	0.0579441	0.492432	0.307653
1h post exercise	HIIE	ADGRE5	0.405559	14.3147	1.91217	-4.24617	0.0579764	0.492432	0.307653
1h post exercise	HIIE	CSF2RA	0.49615	12.929	1.9082	-4.25309	0.0584923	0.494743	0.30562
1h post exercise	HIIE	TMCO1	0.155713	16.2471	1.90815	-4.25317	0.0584959	0.494743	0.30562
1h post exercise	MICE	CMTM5	-0.411231	19.0909	-1.90801	-4.25343	0.0585171	0.494743	0.30562
1h post exercise	HIIE	CEP250	0.505668	15.9732	1.90756	-4.25421	0.0585762	0.494743	0.30562
1h post exercise	HIIE	ISOC1	0.165227	18.5877	1.90636	-4.25627	0.0587288	0.49534	0.305097
1h post exercise	MICE	AGK	-0.175401	17.2343	-1.90283	-4.26242	0.0591929	0.498557	0.302285
1h post exercise	MICE	BLVRA	-0.127404	19.1488	-1.90199	-4.26388	0.0593039	0.498797	0.302076
1h post exercise	HIIE	TMED10	0.12621	18.933	1.90072	-4.26607	0.0594706	0.499503	0.301462
1h post exercise	HIIE	H2BC9	0.398461	14.446	1.9001	-4.26717	0.0595566	0.499531	0.301437
1h post exercise	HIIE	PRSS3	0.382156	17.3642	1.89679	-4.27291	0.059996	0.502354	0.29899
1h post exercise	MICE	TMPO	-0.388972	19.7225	-1.89631	-4.27373	0.0600595	0.502354	0.29899
1h post exercise	HIIE	PADI4	0.44086	16.5106	1.89432	-4.27718	0.0603258	0.502931	0.298491
1h post exercise	HIIE	ITFG1	0.282729	13.2443	1.89416	-4.27744	0.0603446	0.502931	0.298491
1h post exercise	HIIE	PRSS2	0.748176	17.8155	1.89258	-4.28018	0.060558	0.502931	0.298491
1h post exercise	HIIE	TNIP2	0.290598	12.236	1.89205	-4.28108	0.0606264	0.502931	0.298491
1h post exercise	HIIE	NME7	0.18127	14.7171	1.89178	-4.28154	0.0606622	0.502931	0.298491
1h post exercise	MICE	KHSRP	-0.345715	16.976	-1.89036	-4.28401	0.0608568	0.502931	0.298491
1h post exercise	HIIE	CDIPT	0.315619	17.8425	1.89001	-4.28461	0.0609038	0.502931	0.298491
1h post exercise	HIIE	HSD17B4	0.161495	20.5669	1.88979	-4.28498	0.0609304	0.502931	0.298491
1h post exercise	HIIE	UQCRFS1	0.187685	18.1921	1.88952	-4.28546	0.0609692	0.502931	0.298491
1h post exercise	HIIE	HM13	0.171956	18.2458	1.88811	-4.28787	0.0611573	0.502931	0.298491
1h post exercise	MICE	MGAM2	-1.18529	11.623	-1.88712	-4.28961	0.0612953	0.502931	0.298491
1h post exercise	HIIE	SOD1	0.267618	18.4046	1.88376	-4.29538	0.0617514	0.502931	0.298491
1h post exercise	HIIE	GGH	0.211629	17.2412	1.883	-4.2967	0.0618564	0.502931	0.298491
1h post exercise	HIIE	LRRC57	0.141489	16.7722	1.88282	-4.29699	0.0618775	0.502931	0.298491
1h post exercise	HIIE	SLK	0.168946	16.551	1.88105	-4.30002	0.0621192	0.502931	0.298491
1h post exercise	HIIE	PAN2	0.142655	13.9987	1.88096	-4.30019	0.0621321	0.502931	0.298491
1h post exercise	MICE	CYTH4	-0.417608	13.5491	-1.88056	-4.30088	0.0621894	0.502931	0.298491
1h post exercise	HIIE	SF3B5	0.43783	13.5439	1.88053	-4.30094	0.0621942	0.502931	0.298491
1h post exercise	HIIE	IL17RA	0.269391	14.8002	1.88018	-4.30154	0.062242	0.502931	0.298491
1h post exercise	HIIE	VAMP8	0.201125	15.9903	1.87997	-4.30189	0.0622692	0.502931	0.298491
1h post exercise	HIIE	TACC2	0.211992	19.7797	1.87983	-4.30214	0.0622902	0.502931	0.298491
1h post exercise	HIIE	UQCR10	0.211645	19.0231	1.87941	-4.30287	0.0623485	0.502931	0.298491
1h post exercise	HIIE	RIOX2	0.518659	12.7219	1.8793	-4.30305	0.0623632	0.502931	0.298491
1h post exercise	MICE	ARHGAP25	-0.28933	14.7671	-1.87839	-4.30461	0.0624885	0.502931	0.298491
1h post exercise	HIIE	CPNE2	0.296914	15.9625	1.8781	-4.3051	0.0625276	0.502931	0.298491
1h post exercise	HIIE	PGAM5	0.153608	18.0915	1.87699	-4.307	0.0626788	0.502931	0.298491
1h post exercise	MICE	GMPPA	-0.185645	16.7437	-1.87675	-4.30741	0.0627123	0.502931	0.298491
1h post exercise	HIIE	SYNJ1	0.189882	14.2139	1.87646	-4.3079	0.0627511	0.502931	0.298491
1h post exercise	HIIE	GNG10	0.41525	14.9355	1.87552	-4.30954	0.0628855	0.502931	0.298491
1h post exercise	HIIE	TRMT1L	0.35133	12.4534	1.87535	-4.30982	0.0629085	0.502931	0.298491
1h post exercise	HIIE	ATP5F1E	0.204424	17.7762	1.87527	-4.30996	0.0629196	0.502931	0.298491
1h post exercise	HIIE	DNAJA1	0.156866	15.6961	1.87508	-4.31027	0.0629426	0.502931	0.298491
1h post exercise	HIIE	STK26	0.274541	16.4689	1.87507	-4.3103	0.0629473	0.502931	0.298491
1h post exercise	HIIE	GALNT2	0.189246	16.3515	1.87461	-4.31108	0.063009	0.502931	0.298491
1h post exercise	HIIE	SEPSECS	0.195516	14.0677	1.87376	-4.31253	0.0631264	0.502931	0.298491
1h post exercise	HIIE	GPR89A	0.193949	15.2653	1.87376	-4.31254	0.0631266	0.502931	0.298491
1h post exercise	HIIE	GLO1	0.179144	17.5793	1.87205	-4.31545	0.0633642	0.503591	0.297922
1h post exercise	HIIE	HPRT1	0.146245	19.4357	1.87196	-4.3156	0.0633763	0.503591	0.297922
1h post exercise	HIIE	ADRM1	0.2346	16.8439	1.86771	-4.32289	0.0639751	0.506929	0.295053
1h post exercise	HIIE	ENOSF1	0.389299	13.2695	1.86721	-4.32374	0.064045	0.506929	0.295053
1h post exercise	HIIE	MANBA	0.201634	17.8689	1.86691	-4.32424	0.0640862	0.506929	0.295053
1h post exercise	MICE	SEC22A	-0.372653	14.7962	-1.86659	-4.32479	0.0641321	0.506929	0.295053
1h post exercise	HIIE	DCP2	0.33531	13.2849	1.86506	-4.3274	0.0643476	0.507967	0.294164
1h post exercise	HIIE	RBKS	0.355195	16.5836	1.86348	-4.33008	0.0645706	0.508563	0.293655
1h post exercise	HIIE	CPT2	0.154256	17.2662	1.86331	-4.33036	0.0645915	0.508563	0.293655
1h post exercise	HIIE	GOT2	0.199562	20.2895	1.86243	-4.33188	0.0647203	0.508914	0.293356
1h post exercise	HIIE	ADISSP	0.216159	14.8579	1.86102	-4.33427	0.0649191	0.509472	0.292879
1h post exercise	HIIE	NEDD8	0.190238	17.5101	1.85987	-4.33622	0.0650822	0.509472	0.292879
1h post exercise	HIIE	FTL	0.472812	14.7305	1.85881	-4.33803	0.065235	0.509472	0.292879
1h post exercise	HIIE	POLR1F	0.342294	12.9139	1.85818	-4.3391	0.0653256	0.509472	0.292879
1h post exercise	HIIE	HPX	0.319773	17.3805	1.85745	-4.34034	0.0654304	0.509472	0.292879
1h post exercise	MICE	ATP5F1B	-0.397623	22.5646	-1.85657	-4.34183	0.0655562	0.509472	0.292879
1h post exercise	HIIE	COMMD4	0.207883	14.5415	1.85649	-4.34195	0.0655642	0.509472	0.292879
1h post exercise	MICE	PSMD11	-0.167032	17.3121	-1.85643	-4.34205	0.0655726	0.509472	0.292879
1h post exercise	HIIE	KDM1B	0.346652	12.8496	1.85631	-4.34227	0.0655934	0.509472	0.292879
1h post exercise	MICE	TRAP1	-0.219234	16.818	-1.85602	-4.34277	0.065635	0.509472	0.292879
1h post exercise	HIIE	TMEM94	0.277389	13.8707	1.85508	-4.34435	0.0657693	0.50986	0.292549
1h post exercise	MICE	TUFM	-0.27005	20.4233	-1.8537	-4.3467	0.0659689	0.510429	0.292065
1h post exercise	HIIE	PSMA7	0.185224	20.4056	1.85339	-4.34721	0.0660117	0.510429	0.292065
1h post exercise	HIIE	CSNK1G1	0.132683	15.5654	1.85155	-4.35033	0.0662766	0.511208	0.291402
1h post exercise	MICE	PRPS2	-0.179965	16.046	-1.85151	-4.35039	0.0662818	0.511208	0.291402
Post exercise	HIIE	RNF7	1.46645	14.029	3.07192	-1.69338	0.00257384	0.512277	0.290495
Post exercise	MICE	JAML	-0.798332	13.5138	-3.06984	-1.69828	0.00259058	0.512277	0.290495
Post exercise	MICE	APOL3	-0.718965	13.8543	-3.06505	-1.70962	0.00262967	0.512277	0.290495
1h post exercise	MICE	PAK2	-0.400244	17.4555	-1.84903	-4.35459	0.0666444	0.513349	0.289587
1h post exercise	HIIE	CD53	0.444051	15.988	1.8479	-4.3565	0.0668089	0.513961	0.28907
1h post exercise	MICE	MKKS	-0.333138	15.4945	-1.84672	-4.3585	0.0669814	0.514288	0.288793
1h post exercise	MICE	WDR37	-0.170138	15.7298	-1.84642	-4.35899	0.0670218	0.514288	0.288793
1h post exercise	HIIE	CCNT1	0.55696	11.4671	1.84447	-4.36229	0.06731	0.514958	0.288228
1h post exercise	HIIE	TGFBRAP1	0.166872	14.4108	1.84433	-4.36251	0.0673276	0.514958	0.288228
1h post exercise	HIIE	ENDOD1	0.244788	19.1288	1.8441	-4.36292	0.0673649	0.514958	0.288228
1h post exercise	HIIE	PMPCB	0.131998	17.0689	1.84102	-4.36809	0.0678145	0.517715	0.285909
1h post exercise	HIIE	VSIR	0.252071	15.2043	1.84048	-4.36901	0.0678971	0.517715	0.285909
1h post exercise	HIIE	ME2	0.193674	20.1051	1.83931	-4.37098	0.0680705	0.518247	0.285463
1h post exercise	MICE	EIF1B	-0.433122	12.7712	-1.83707	-4.37474	0.068402	0.518247	0.285463
1h post exercise	MICE	HNRNPH3	-0.355922	16.8833	-1.8363	-4.37604	0.0685173	0.518247	0.285463
1h post exercise	HIIE	BRI3BP	0.162097	16.5462	1.83591	-4.37668	0.0685716	0.518247	0.285463
1h post exercise	HIIE	RAB22A	0.187545	14.2186	1.83577	-4.37691	0.0685921	0.518247	0.285463
1h post exercise	HIIE	RAB2A	0.137093	19.4864	1.83571	-4.37701	0.0686012	0.518247	0.285463
1h post exercise	HIIE	ABHD5	0.314952	14.7053	1.83534	-4.37765	0.0686598	0.518247	0.285463
1h post exercise	HIIE	MARCHF5	0.218148	14.2004	1.83516	-4.37794	0.068684	0.518247	0.285463
1h post exercise	MICE	MINDY1	-0.26957	18.2071	-1.83481	-4.37854	0.0687391	0.518247	0.285463
1h post exercise	MICE	PCK2	-0.201151	16.7951	-1.83396	-4.37996	0.0688657	0.518421	0.285317
1h post exercise	HIIE	SLC66A2	0.124369	14.0128	1.83348	-4.38075	0.0689339	0.518421	0.285317
1h post exercise	HIIE	GAN	0.289595	13.8956	1.83292	-4.38171	0.0690219	0.518437	0.285304
1h post exercise	HIIE	FGD3	0.166792	16.7051	1.83186	-4.38347	0.0691765	0.518953	0.284872
1h post exercise	MICE	ATPAF1	-0.213775	12.8268	-1.83037	-4.38596	0.0694007	0.519989	0.284006
1h post exercise	MICE	SAMD9L	-0.302599	13.4461	-1.82903	-4.38822	0.069606	0.520881	0.283262
1h post exercise	HIIE	TPMT	0.224262	15.2538	1.82571	-4.39377	0.0701082	0.52213	0.282221
1h post exercise	HIIE	MMP8	0.846999	14.0851	1.82568	-4.39383	0.070113	0.52213	0.282221
1h post exercise	HIIE	SLC25A40	0.212688	15.688	1.82525	-4.39454	0.0701782	0.52213	0.282221
1h post exercise	MICE	DDX3X	-0.143922	18.9679	-1.82447	-4.39583	0.070293	0.52213	0.282221
1h post exercise	HIIE	DLAT	0.143279	17.8277	1.82424	-4.39621	0.0703279	0.52213	0.282221
1h post exercise	MICE	TAF5L	-0.538554	14.3604	-1.82387	-4.39683	0.0703866	0.52213	0.282221
1h post exercise	MICE	CDK6	-0.297407	13.0956	-1.82362	-4.39725	0.0704247	0.52213	0.282221
1h post exercise	MICE	LPL	-0.466024	19.9014	-1.82336	-4.39769	0.0704647	0.52213	0.282221
1h post exercise	HIIE	TXNDC5	0.242731	18.7296	1.82204	-4.39988	0.0706654	0.522799	0.281665
1h post exercise	MICE	STXBP2	-0.466748	19.6213	-1.82065	-4.40221	0.0708792	0.522799	0.281665
1h post exercise	HIIE	PELO	0.139922	12.8841	1.81912	-4.40473	0.0711092	0.522799	0.281665
1h post exercise	HIIE	PTPN9	0.315668	13.8987	1.81905	-4.40487	0.0711236	0.522799	0.281665
1h post exercise	HIIE	ADAM8	0.326982	13.0135	1.81877	-4.40534	0.0711673	0.522799	0.281665
1h post exercise	MICE	MAP2K3	-0.164486	16.9571	-1.81833	-4.40605	0.071231	0.522799	0.281665
1h post exercise	HIIE	UBE2M	0.102624	18.6758	1.81811	-4.40642	0.0712645	0.522799	0.281665
1h post exercise	MICE	ZFP62	-0.639393	10.6447	-1.81775	-4.40704	0.0713242	0.522799	0.281665
1h post exercise	HIIE	SLC37A4	0.274557	15.5497	1.81768	-4.40715	0.071334	0.522799	0.281665
1h post exercise	HIIE	DNAJA2	0.126918	18.0654	1.81594	-4.41003	0.0715996	0.524109	0.280578
1h post exercise	HIIE	MIOS	0.130739	15.3305	1.81407	-4.41314	0.0718886	0.525182	0.27969
1h post exercise	MICE	SEC22B	-0.121521	17.3514	-1.81333	-4.41436	0.0720031	0.525182	0.27969
1h post exercise	MICE	CALU	-0.396039	16.4279	-1.81332	-4.41438	0.0720071	0.525182	0.27969
1h post exercise	HIIE	NPC2	0.622042	17.2395	1.81136	-4.41765	0.0723128	0.526263	0.278798
1h post exercise	HIIE	RPL36	0.399878	17.3812	1.80983	-4.42017	0.0725502	0.526263	0.278798
1h post exercise	HIIE	DLST	0.163252	18.119	1.80931	-4.42103	0.0726289	0.526263	0.278798
1h post exercise	HIIE	HBD	0.579189	14.7482	1.80913	-4.42133	0.0726595	0.526263	0.278798
1h post exercise	HIIE	SORL1	0.372206	15.0682	1.8089	-4.42172	0.0726963	0.526263	0.278798
1h post exercise	HIIE	OTUD6B	0.221722	14.8715	1.80857	-4.42227	0.0727474	0.526263	0.278798
1h post exercise	MICE	CD247	-0.300424	15.7285	-1.80787	-4.42342	0.0728572	0.526263	0.278798
1h post exercise	HIIE	AIDA	0.163625	15.7577	1.80763	-4.4238	0.0728909	0.526263	0.278798
1h post exercise	HIIE	FPR2	0.356094	15.1457	1.80716	-4.42459	0.0729676	0.526263	0.278798
1h post exercise	HIIE	ADAM17	0.216939	13.5877	1.80677	-4.42523	0.0730267	0.526263	0.278798
1h post exercise	HIIE	KLKB1	0.293303	12.6641	1.80603	-4.42645	0.0731436	0.526477	0.27862
1h post exercise	HIIE	EIF2S1	0.0984451	19.0271	1.80526	-4.42772	0.0732629	0.526708	0.27843
1h post exercise	HIIE	CASP6	0.172071	16.5066	1.80462	-4.42878	0.0733646	0.526812	0.278344
1h post exercise	HIIE	MYH11	0.57435	17.4322	1.80273	-4.4319	0.0736645	0.52757	0.27772
1h post exercise	HIIE	LGALS9	0.419319	15.1454	1.80217	-4.43284	0.0737543	0.52757	0.27772
1h post exercise	MICE	POTEI	-0.664501	20.1448	-1.80079	-4.43511	0.0739723	0.52757	0.27772
1h post exercise	HIIE	RAB8B	0.139414	18.1569	1.79945	-4.4373	0.0741815	0.52757	0.27772
1h post exercise	MICE	ABCB8	-0.366347	12.2661	-1.79913	-4.43785	0.0742362	0.52757	0.27772
1h post exercise	HIIE	PPP3CB	0.108091	18.9709	1.79893	-4.43817	0.0742651	0.52757	0.27772
1h post exercise	HIIE	WDR45	0.211045	14.4763	1.79855	-4.43879	0.0743257	0.52757	0.27772
1h post exercise	HIIE	SEMA4D	0.263606	13.9518	1.7985	-4.43887	0.0743355	0.52757	0.27772
1h post exercise	MICE	CLIC3	-0.428329	13.724	-1.79738	-4.44073	0.0745147	0.52757	0.27772
1h post exercise	MICE	JMJD7	-0.275015	13.3201	-1.79695	-4.44143	0.0745827	0.52757	0.27772
1h post exercise	HIIE	CD163	0.497718	14.6272	1.79663	-4.44196	0.0746342	0.52757	0.27772
1h post exercise	HIIE	CNP	0.126468	18.2233	1.79628	-4.44252	0.0746868	0.52757	0.27772
1h post exercise	MICE	GNAQ	-0.229029	20.9518	-1.79566	-4.44355	0.0747891	0.52757	0.27772
1h post exercise	HIIE	ETFDH	0.192752	16.7027	1.7954	-4.44397	0.0748297	0.52757	0.27772
1h post exercise	HIIE	DEPDC5	0.243455	13.0572	1.79521	-4.44428	0.0748582	0.52757	0.27772
1h post exercise	HIIE	TMUB1	0.393465	15.2824	1.79487	-4.44485	0.074916	0.52757	0.27772
1h post exercise	HIIE	CREBBP	0.305713	13.9612	1.79377	-4.44666	0.0750928	0.52757	0.27772
1h post exercise	MICE	SLC9A6	-0.54644	14.2841	-1.79359	-4.44696	0.0751215	0.52757	0.27772
1h post exercise	HIIE	ARFGAP3	0.182091	14.0594	1.79351	-4.44706	0.07513	0.52757	0.27772
1h post exercise	MICE	PLCG2	-0.155985	18.0278	-1.79132	-4.45066	0.0754829	0.529004	0.276541
1h post exercise	MICE	NDE1	-0.554549	13.9809	-1.79113	-4.45099	0.0755175	0.529004	0.276541
1h post exercise	MICE	MBD1	-0.23633	15.4891	-1.79063	-4.4518	0.075597	0.529004	0.276541
1h post exercise	MICE	KAT8	-0.784989	13.1079	-1.78809	-4.45597	0.0760085	0.530695	0.275155
1h post exercise	HIIE	TSC1	0.183598	12.6301	1.78803	-4.45605	0.0760144	0.530695	0.275155
1h post exercise	HIIE	ATP11C	0.168392	13.7441	1.78507	-4.4609	0.0764961	0.53337	0.272972
1h post exercise	HIIE	BRPF1	0.331667	14.4059	1.78461	-4.46166	0.0765742	0.53337	0.272972
1h post exercise	HIIE	PTBP2	0.765886	14.443	1.78057	-4.46825	0.0772351	0.534677	0.271909
1h post exercise	HIIE	LMAN2	0.170072	19.9009	1.78039	-4.46854	0.0772627	0.534677	0.271909
1h post exercise	HIIE	TRAPPC9	0.0955069	15.1395	1.77917	-4.47053	0.0774629	0.534677	0.271909
1h post exercise	HIIE	ITIH2	0.278134	15.0122	1.77901	-4.4708	0.0774924	0.534677	0.271909
1h post exercise	HIIE	DRG2	0.135977	15.7014	1.7783	-4.47194	0.0776062	0.534677	0.271909
1h post exercise	MICE	TIMM50	-0.255447	16.263	-1.77817	-4.47217	0.0776313	0.534677	0.271909
1h post exercise	HIIE	MIEN1	0.36863	14.7142	1.77779	-4.47279	0.0776944	0.534677	0.271909
1h post exercise	MICE	TLE5	-0.397856	14.9813	-1.77776	-4.47284	0.0776993	0.534677	0.271909
1h post exercise	HIIE	IGHM	0.342567	17.9958	1.77742	-4.47339	0.0777548	0.534677	0.271909
1h post exercise	HIIE	SNRPG	0.496023	18.3727	1.77682	-4.47436	0.0778538	0.534677	0.271909
1h post exercise	MICE	SARNP	-0.3603	17.6128	-1.7768	-4.4744	0.0778575	0.534677	0.271909
1h post exercise	HIIE	PLEKHO2	0.163569	17.8585	1.77642	-4.475	0.0779164	0.534677	0.271909
1h post exercise	HIIE	MGAT1	0.160119	16.5497	1.77385	-4.47918	0.0783433	0.534677	0.271909
1h post exercise	HIIE	DNAJC5	0.295387	13.6178	1.77383	-4.47922	0.0783492	0.534677	0.271909
1h post exercise	HIIE	MTMR6	0.14505	14.7914	1.77347	-4.4798	0.0784061	0.534677	0.271909
1h post exercise	HIIE	TMEM65	0.245308	15.1713	1.77299	-4.48058	0.078489	0.534677	0.271909
1h post exercise	HIIE	ZDHHC20	0.191512	15.2224	1.7724	-4.48154	0.0785859	0.534677	0.271909
1h post exercise	HIIE	RNF31	0.0993065	15.5381	1.77205	-4.48211	0.0786436	0.534677	0.271909
1h post exercise	MICE	HYCC1	-0.339483	15.5931	-1.77157	-4.48289	0.0787257	0.534677	0.271909
1h post exercise	HIIE	LSM3	0.351818	16.2392	1.77138	-4.4832	0.0787576	0.534677	0.271909
1h post exercise	HIIE	LENG8	0.370182	14.2915	1.76992	-4.48556	0.0790013	0.534677	0.271909
1h post exercise	HIIE	CD55	0.588601	17.916	1.76977	-4.48581	0.0790273	0.534677	0.271909
1h post exercise	HIIE	KRT6A	0.376182	15.9984	1.76974	-4.48586	0.079032	0.534677	0.271909
1h post exercise	MICE	RNF114	-0.312397	13.9808	-1.76963	-4.48604	0.0790507	0.534677	0.271909
1h post exercise	HIIE	NIPSNAP2	0.149506	17.9622	1.76931	-4.48654	0.0791004	0.534677	0.271909
1h post exercise	MICE	LYRM7	-0.305759	14.3971	-1.76912	-4.48687	0.0791366	0.534677	0.271909
1h post exercise	HIIE	SH3BGRL2	0.241771	20.0095	1.7686	-4.4877	0.0792223	0.534677	0.271909
1h post exercise	HIIE	VDAC1	0.303005	20.0572	1.76833	-4.48814	0.0792677	0.534677	0.271909
1h post exercise	MICE	NRDE2	-0.471332	12.0406	-1.76797	-4.48873	0.0793294	0.534677	0.271909
1h post exercise	MICE	TRUB1	-0.292148	12.6004	-1.76451	-4.49433	0.0799107	0.537973	0.269239
1h post exercise	HIIE	VDAC3	0.273169	20.9255	1.76401	-4.49514	0.0799967	0.537973	0.269239
1h post exercise	MICE	SLC25A24	-0.239167	18.7159	-1.76252	-4.49754	0.080248	0.539063	0.268361
1h post exercise	HIIE	PRG2	0.75239	16.2648	1.76002	-4.50157	0.0806729	0.540757	0.266998
1h post exercise	MICE	TIPRL	-0.179271	16.6805	-1.75997	-4.50164	0.0806792	0.540757	0.266998
1h post exercise	HIIE	LAMTOR4	0.369728	17.6459	1.75943	-4.50253	0.0807736	0.540789	0.266972
1h post exercise	HIIE	APMAP	0.247706	19.5362	1.75879	-4.50357	0.0808837	0.540926	0.266862
1h post exercise	HIIE	CARD11	0.27037	14.4344	1.75822	-4.50447	0.0809799	0.540926	0.266862
1h post exercise	HIIE	TM9SF2	0.13676	18.432	1.75733	-4.5059	0.0811291	0.540926	0.266862
1h post exercise	MICE	SMIM12	-0.34344	11.398	-1.75686	-4.50666	0.0812112	0.540926	0.266862
1h post exercise	HIIE	ATP6V1E1	0.197805	17.1244	1.75633	-4.50753	0.0813044	0.540926	0.266862
1h post exercise	HIIE	AGO2	0.159657	15.1398	1.75615	-4.5078	0.0813315	0.540926	0.266862
1h post exercise	HIIE	PPP5C	0.138204	15.425	1.75546	-4.50891	0.0814497	0.541081	0.266738
1h post exercise	HIIE	NDUFB5	0.252803	14.4676	1.75499	-4.50968	0.081534	0.541081	0.266738
1h post exercise	HIIE	ARGLU1	0.547025	15.255	1.75391	-4.51141	0.0817189	0.541458	0.266435
1h post exercise	HIIE	PSMB3	0.166164	18.5922	1.7536	-4.5119	0.0817702	0.541458	0.266435
1h post exercise	MICE	FPR1	-0.328452	14.9094	-1.75304	-4.51281	0.0818685	0.541516	0.266389
1h post exercise	HIIE	IKBKB	0.14801	16.1332	1.75163	-4.51506	0.0821085	0.542509	0.265593
Post exercise	HIIE	LRRC75A	0.81904	12.6771	3.03583	-1.77837	0.00288004	0.543518	0.264786
1h post exercise	HIIE	PPP1CB	0.136438	18.974	1.74966	-4.51823	0.0824509	0.544176	0.264261
1h post exercise	MICE	SRBD1	-0.27193	13.1075	-1.74913	-4.51909	0.0825445	0.544199	0.264242
1h post exercise	HIIE	PRDX2	0.243573	18.7233	1.74851	-4.52008	0.082653	0.54432	0.264146
1h post exercise	HIIE	TREML2	0.305798	15.1617	1.74746	-4.52176	0.0828358	0.544929	0.26366
1h post exercise	MICE	CLTC	-0.160051	21.1469	-1.74582	-4.52437	0.0831176	0.546189	0.262657
1h post exercise	MICE	HSPA5	-0.231482	22.3436	-1.74461	-4.52632	0.0833319	0.546858	0.262125
1h post exercise	HIIE	TBC1D9B	0.100198	16.3988	1.74316	-4.52863	0.0835835	0.546858	0.262125
1h post exercise	HIIE	PUDP	0.324415	15.6346	1.74203	-4.53044	0.0837846	0.546858	0.262125
1h post exercise	HIIE	MRPS30	0.197592	14.4096	1.74185	-4.53073	0.0838135	0.546858	0.262125
1h post exercise	HIIE	ELOB	0.153158	17.2617	1.74033	-4.53315	0.0840811	0.546858	0.262125
1h post exercise	HIIE	PPP4C	0.23033	15.6977	1.74032	-4.53317	0.0840855	0.546858	0.262125
1h post exercise	HIIE	CROT	0.316398	13.1571	1.74014	-4.53346	0.0841176	0.546858	0.262125
1h post exercise	MICE	PKD1	-0.579038	17.5366	-1.73996	-4.53376	0.0841498	0.546858	0.262125
1h post exercise	HIIE	SLC25A11	0.140011	18.9731	1.73987	-4.53388	0.0841613	0.546858	0.262125
1h post exercise	HIIE	NSMCE1	0.315979	14.0624	1.73944	-4.53458	0.0842404	0.546858	0.262125
1h post exercise	HIIE	TMEM160	0.297473	16.0781	1.73724	-4.53808	0.0846287	0.546858	0.262125
1h post exercise	HIIE	CYB561D2	0.177842	16.8939	1.73708	-4.53833	0.0846559	0.546858	0.262125
1h post exercise	MICE	CCT6A	-0.202869	20.0523	-1.73682	-4.53875	0.0847041	0.546858	0.262125
1h post exercise	HIIE	RANBP6	0.309017	12.4294	1.73659	-4.53912	0.0847451	0.546858	0.262125
1h post exercise	HIIE	FCGR1A	0.403416	13.6569	1.73641	-4.5394	0.0847765	0.546858	0.262125
1h post exercise	HIIE	MIX23	0.212307	16.9305	1.73611	-4.53989	0.0848306	0.546858	0.262125
1h post exercise	HIIE	MMP9	0.974724	15.5785	1.73573	-4.54049	0.0848972	0.546858	0.262125
1h post exercise	HIIE	THBS4	0.276523	14.6876	1.73568	-4.54057	0.0849061	0.546858	0.262125
1h post exercise	HIIE	TP53I3	0.208624	16.1818	1.73517	-4.54137	0.0849961	0.546858	0.262125
1h post exercise	HIIE	TLR8	0.312187	13.9401	1.73498	-4.54168	0.0850306	0.546858	0.262125
1h post exercise	MICE	ST13	-0.221361	18.6803	-1.73085	-4.54824	0.0857669	0.548236	0.261032
1h post exercise	HIIE	SUZ12	0.352579	13.6801	1.73078	-4.54836	0.0857807	0.548236	0.261032
1h post exercise	HIIE	CASP2	0.154154	13.2642	1.73054	-4.54872	0.0858188	0.548236	0.261032
1h post exercise	HIIE	RNF13	0.337636	15.6998	1.73039	-4.54897	0.08585	0.548236	0.261032
1h post exercise	HIIE	MTMR9	0.155216	14.2662	1.72938	-4.55057	0.0860279	0.548236	0.261032
1h post exercise	HIIE	SND1	0.10168	19.8972	1.72881	-4.55147	0.0861302	0.548236	0.261032
1h post exercise	HIIE	NOL11	0.59726	13.3975	1.72843	-4.55208	0.0862013	0.548236	0.261032
1h post exercise	HIIE	COPS3	0.165356	17.9204	1.72815	-4.55253	0.0862501	0.548236	0.261032
1h post exercise	MICE	SULT1A3	-0.397201	17.2904	-1.7281	-4.55261	0.0862615	0.548236	0.261032
1h post exercise	MICE	PDIA3	-0.24764	22.7924	-1.72804	-4.5527	0.0862722	0.548236	0.261032
1h post exercise	MICE	U2AF1	-0.396407	19.6072	-1.72763	-4.55335	0.0863455	0.548236	0.261032
1h post exercise	HIIE	FEZ2	0.321402	13.2224	1.7258	-4.55625	0.0866761	0.548236	0.261032
1h post exercise	HIIE	NENF	0.35313	14.7363	1.72535	-4.55696	0.0867566	0.548236	0.261032
1h post exercise	MICE	KPNA4	-0.174955	17.946	-1.7248	-4.55783	0.0868552	0.548236	0.261032
1h post exercise	HIIE	CYCS	0.155939	20.677	1.72426	-4.55867	0.0869504	0.548236	0.261032
1h post exercise	HIIE	SURF6	0.654363	13.0617	1.72379	-4.55942	0.0870387	0.548236	0.261032
1h post exercise	HIIE	ANPEP	0.454173	14.163	1.72308	-4.56054	0.0871669	0.548236	0.261032
1h post exercise	HIIE	SRGAP2	0.180026	14.1017	1.72251	-4.56144	0.0872676	0.548236	0.261032
1h post exercise	HIIE	PRMT3	0.258294	13.8012	1.72196	-4.56232	0.0873718	0.548236	0.261032
1h post exercise	HIIE	ASCC1	0.133113	14.4039	1.71987	-4.56561	0.087749	0.548236	0.261032
1h post exercise	HIIE	RANBP9	0.146943	14.4916	1.71908	-4.56686	0.0878932	0.548236	0.261032
1h post exercise	MICE	RAD9A	-0.326559	11.5156	-1.71904	-4.56692	0.0879018	0.548236	0.261032
1h post exercise	HIIE	MRPS26	0.361629	14.2535	1.71857	-4.56766	0.0879884	0.548236	0.261032
1h post exercise	MICE	DOK2	-0.214205	18.7322	-1.71734	-4.56961	0.0882147	0.548236	0.261032
1h post exercise	MICE	NEK7	-0.205982	17.184	-1.71726	-4.56973	0.0882294	0.548236	0.261032
1h post exercise	HIIE	VCP	0.0852598	21.6487	1.71677	-4.5705	0.0883158	0.548236	0.261032
1h post exercise	HIIE	RPLP2	0.325674	15.8081	1.7167	-4.57061	0.0883313	0.548236	0.261032
1h post exercise	HIIE	EIF2B5	0.153467	14.6816	1.71648	-4.57095	0.0883686	0.548236	0.261032
1h post exercise	HIIE	ESD	0.107514	19.543	1.71556	-4.5724	0.0885379	0.548236	0.261032
1h post exercise	HIIE	RAB31	0.230457	16.5043	1.71438	-4.57426	0.0887574	0.548236	0.261032
1h post exercise	HIIE	ATP11B	0.137559	16.635	1.71421	-4.57453	0.0887863	0.548236	0.261032
1h post exercise	MICE	ERO1B	-0.283959	15.0857	-1.71316	-4.57619	0.0889835	0.548236	0.261032
1h post exercise	HIIE	LRWD1	0.397201	14.096	1.71299	-4.57644	0.0890136	0.548236	0.261032
1h post exercise	HIIE	COX15	0.200161	14.0372	1.71279	-4.57676	0.0890486	0.548236	0.261032
1h post exercise	HIIE	EPB41L3	0.217484	15.0231	1.71223	-4.57765	0.0891547	0.548236	0.261032
1h post exercise	HIIE	ADD2	0.55389	13.6534	1.71202	-4.57797	0.0891934	0.548236	0.261032
1h post exercise	MICE	PDE5A	-0.323659	18.4802	-1.70894	-4.58281	0.0897641	0.548236	0.261032
1h post exercise	MICE	ARL15	-0.300529	15.1806	-1.70888	-4.5829	0.0897756	0.548236	0.261032
1h post exercise	HIIE	LPGAT1	0.213686	15.3637	1.70752	-4.58503	0.0900279	0.548236	0.261032
1h post exercise	HIIE	ARPC2	0.164646	21.8982	1.70729	-4.58538	0.0900677	0.548236	0.261032
1h post exercise	HIIE	CYTH1	0.177305	17.3383	1.70729	-4.58538	0.0900692	0.548236	0.261032
1h post exercise	MICE	KATNAL1	-0.30685	14.389	-1.70699	-4.58585	0.0901261	0.548236	0.261032
1h post exercise	HIIE	PYM1	0.15617	16.1081	1.70695	-4.58592	0.090132	0.548236	0.261032
1h post exercise	MICE	TUBB	-0.238086	21.1976	-1.70679	-4.58618	0.0901647	0.548236	0.261032
1h post exercise	HIIE	SLC12A6	0.18778	14.3617	1.70632	-4.5869	0.0902479	0.548236	0.261032
1h post exercise	HIIE	ARSB	0.286536	14.6236	1.70517	-4.58871	0.0904666	0.548236	0.261032
1h post exercise	HIIE	LCN2	0.924247	15.5085	1.70491	-4.58912	0.0905157	0.548236	0.261032
1h post exercise	HIIE	PSMD10	0.176921	15.2899	1.70424	-4.59016	0.0906379	0.548236	0.261032
1h post exercise	HIIE	IGLV1-47	0.304154	15.3317	1.70402	-4.5905	0.0906811	0.548236	0.261032
1h post exercise	HIIE	PIP4P1	0.177065	15.1071	1.70401	-4.59051	0.0906797	0.548236	0.261032
1h post exercise	MICE	IARS2	-0.149706	17.9012	-1.70315	-4.59186	0.0908414	0.548236	0.261032
1h post exercise	MICE	CHD7	-0.280305	13.4627	-1.70314	-4.59188	0.0908469	0.548236	0.261032
1h post exercise	MICE	DGKG	-0.240004	15.12	-1.70276	-4.59248	0.090918	0.548236	0.261032
1h post exercise	HIIE	CR1	0.399432	15.5997	1.70229	-4.59321	0.0910065	0.548236	0.261032
1h post exercise	MICE	FYTTD1	-0.308022	14.4681	-1.70225	-4.59328	0.0910143	0.548236	0.261032
1h post exercise	MICE	TNS1	-0.331315	16.1159	-1.70213	-4.59346	0.091037	0.548236	0.261032
1h post exercise	HIIE	PRKAA1	0.12734	17.4041	1.70178	-4.59401	0.0910996	0.548236	0.261032
1h post exercise	HIIE	PLA2G15	0.186635	15.1309	1.70057	-4.59589	0.0913272	0.548236	0.261032
1h post exercise	HIIE	NDUFA6	0.175563	16.6071	1.70054	-4.59594	0.091334	0.548236	0.261032
1h post exercise	HIIE	CAPZB	0.124411	22.1703	1.70038	-4.59618	0.0913619	0.548236	0.261032
1h post exercise	HIIE	HAGH	0.150268	17.6414	1.69994	-4.59688	0.091446	0.548236	0.261032
1h post exercise	HIIE	IRF3	0.235135	15.0259	1.69825	-4.59952	0.0917683	0.548236	0.261032
1h post exercise	MICE	WDFY3	-0.796149	10.9911	-1.69818	-4.59963	0.0917824	0.548236	0.261032
1h post exercise	HIIE	MRPL43	0.209312	15.5401	1.69754	-4.60062	0.0919022	0.548236	0.261032
1h post exercise	HIIE	PIK3CA	0.176422	13.8291	1.69738	-4.60086	0.0919297	0.548236	0.261032
1h post exercise	HIIE	SLC25A1	0.149713	17.8094	1.69733	-4.60094	0.0919385	0.548236	0.261032
1h post exercise	HIIE	FUNDC2	0.241173	14.5024	1.69733	-4.60095	0.0919426	0.548236	0.261032
1h post exercise	HIIE	RFT1	0.122922	15.993	1.69719	-4.60116	0.0919662	0.548236	0.261032
1h post exercise	MICE	EIF4E	-0.258003	16.2794	-1.69594	-4.60311	0.0922061	0.548236	0.261032
1h post exercise	HIIE	LYST	0.127493	12.9279	1.6953	-4.6041	0.0923247	0.548236	0.261032
1h post exercise	HIIE	RAB9B	0.486296	13.314	1.69468	-4.60507	0.0924454	0.548236	0.261032
1h post exercise	MICE	MFNG	-0.19307	13.8947	-1.69428	-4.60569	0.0925187	0.548236	0.261032
1h post exercise	HIIE	EPX	0.917654	12.831	1.69391	-4.60627	0.0925921	0.548236	0.261032
1h post exercise	HIIE	PRKD3	0.529351	12.2684	1.69335	-4.60714	0.0926985	0.548236	0.261032
1h post exercise	HIIE	MCM5	0.304843	15.4115	1.69317	-4.60742	0.0927329	0.548236	0.261032
1h post exercise	HIIE	RFLNB	0.248843	15.3902	1.69149	-4.61003	0.0930541	0.548236	0.261032
1h post exercise	HIIE	DNAJA4	0.209036	14.5435	1.69103	-4.61075	0.0931417	0.548236	0.261032
1h post exercise	HIIE	NOC2L	0.31483	13.4559	1.69044	-4.61166	0.0932551	0.548236	0.261032
1h post exercise	HIIE	RPN1	0.0896523	20.3789	1.68973	-4.61276	0.0933888	0.548236	0.261032
1h post exercise	MICE	TRNT1	-0.224521	15.0179	-1.68972	-4.61277	0.0933927	0.548236	0.261032
1h post exercise	MICE	YARS1	-0.283338	18.2704	-1.68954	-4.61306	0.0934281	0.548236	0.261032
1h post exercise	HIIE	TMEM167B	0.369529	14.135	1.68876	-4.61427	0.0935784	0.548236	0.261032
1h post exercise	MICE	IDH1	-0.191097	19.0461	-1.68875	-4.61429	0.0935803	0.548236	0.261032
1h post exercise	HIIE	TPT1	0.278151	16.5936	1.6886	-4.61451	0.0936084	0.548236	0.261032
1h post exercise	MICE	SCFD1	-0.239012	17.0386	-1.68809	-4.61531	0.0937071	0.548236	0.261032
1h post exercise	HIIE	GLIPR1	0.403396	13.4306	1.68651	-4.61775	0.0940114	0.548236	0.261032
1h post exercise	HIIE	CFP	0.723965	15.4931	1.68585	-4.61877	0.0941379	0.548236	0.261032
1h post exercise	HIIE	BANP	0.419612	13.7501	1.6858	-4.61886	0.0941489	0.548236	0.261032
1h post exercise	HIIE	OSBPL9	0.184244	14.4155	1.68539	-4.61948	0.0942244	0.548236	0.261032
1h post exercise	HIIE	WDR24	0.225887	13.0485	1.68506	-4.61999	0.0942879	0.548236	0.261032
1h post exercise	HIIE	CTNNA1	0.278753	13.6421	1.68481	-4.62038	0.0943393	0.548236	0.261032
1h post exercise	HIIE	MDH1	0.158857	21.6112	1.68372	-4.62206	0.0945476	0.548236	0.261032
1h post exercise	HIIE	DNAJC11	0.219231	15.7375	1.68359	-4.62228	0.0945768	0.548236	0.261032
1h post exercise	MICE	RBM15	-0.278241	14.9823	-1.68353	-4.62236	0.0945868	0.548236	0.261032
1h post exercise	HIIE	MED20	0.314266	13.1734	1.68292	-4.62331	0.0947068	0.548236	0.261032
1h post exercise	MICE	TRABD	-0.168025	15.107	-1.6829	-4.62333	0.0947062	0.548236	0.261032
1h post exercise	HIIE	FBXO38	0.399643	11.977	1.68288	-4.62336	0.0947132	0.548236	0.261032
1h post exercise	MICE	SLFN11	-0.336226	14.7937	-1.68214	-4.62451	0.094858	0.548236	0.261032
1h post exercise	MICE	IER3IP1	-0.529713	17.4748	-1.68139	-4.62566	0.0950025	0.548236	0.261032
1h post exercise	HIIE	MEF2C	0.453141	12.2609	1.68026	-4.62741	0.095223	0.548236	0.261032
1h post exercise	HIIE	STX18	0.13419	14.8284	1.68016	-4.62756	0.0952398	0.548236	0.261032
1h post exercise	HIIE	COX7A2	0.217174	20.5977	1.68003	-4.62777	0.095269	0.548236	0.261032
1h post exercise	MICE	DDX55	-0.279906	13.1762	-1.6797	-4.62828	0.0953329	0.548236	0.261032
1h post exercise	HIIE	WASHC2C	0.688308	14.1289	1.67959	-4.62845	0.0953545	0.548236	0.261032
1h post exercise	HIIE	ABHD13	0.255299	14.4193	1.67882	-4.62963	0.0955041	0.548236	0.261032
1h post exercise	HIIE	XK	0.279974	14.6971	1.67879	-4.62969	0.0955112	0.548236	0.261032
1h post exercise	MICE	PBLD	-0.374321	13.2256	-1.67849	-4.63014	0.0955687	0.548236	0.261032
1h post exercise	HIIE	NGLY1	0.145193	15.6226	1.67811	-4.63072	0.0956401	0.548236	0.261032
1h post exercise	HIIE	LRRC8C	0.190608	15.1975	1.67679	-4.63276	0.0958999	0.548236	0.261032
1h post exercise	HIIE	MRPS16	0.293805	18.7744	1.67625	-4.6336	0.0960083	0.548236	0.261032
1h post exercise	HIIE	TOMM40L	0.216011	14.7945	1.67611	-4.6338	0.0960348	0.548236	0.261032
1h post exercise	HIIE	FSCN1	0.199343	15.4052	1.67588	-4.63415	0.0960795	0.548236	0.261032
1h post exercise	HIIE	FAM136A	0.311581	14.0256	1.67515	-4.63528	0.0962232	0.548236	0.261032
1h post exercise	HIIE	EML3	0.0982264	16.9075	1.67475	-4.63589	0.0962982	0.548236	0.261032
1h post exercise	MICE	PBXIP1	-0.24135	19.3974	-1.67438	-4.63647	0.0963759	0.548236	0.261032
1h post exercise	HIIE	GDI2	0.12205	19.8527	1.67436	-4.63649	0.0963751	0.548236	0.261032
1h post exercise	HIIE	PPP3CC	0.163615	14.6744	1.67413	-4.63685	0.0964214	0.548236	0.261032
1h post exercise	HIIE	PPIP5K2	0.122622	15.849	1.674	-4.63704	0.0964462	0.548236	0.261032
1h post exercise	HIIE	USP48	0.278694	13.9038	1.67311	-4.63843	0.0966261	0.548236	0.261032
1h post exercise	MICE	ANKRD28	-0.184945	14.3414	-1.67302	-4.63855	0.0966394	0.548236	0.261032
1h post exercise	HIIE	ODR4	0.149283	14.7561	1.67262	-4.63916	0.0967185	0.548236	0.261032
1h post exercise	HIIE	SLC12A9	0.157681	14.6859	1.67191	-4.64025	0.0968583	0.548236	0.261032
1h post exercise	HIIE	EXOC6	0.184102	13.5909	1.67158	-4.64076	0.0969237	0.548236	0.261032
1h post exercise	HIIE	CERS6	0.203526	11.4975	1.6713	-4.6412	0.0969801	0.548236	0.261032
1h post exercise	HIIE	FAM91A1	0.134279	15.0603	1.67127	-4.64124	0.0969862	0.548236	0.261032
1h post exercise	HIIE	TPM3	0.249754	21.6733	1.67107	-4.64156	0.0970288	0.548236	0.261032
1h post exercise	MICE	FOLR3	-0.442646	13.3935	-1.67042	-4.64255	0.0971571	0.548236	0.261032
1h post exercise	MICE	ZFPM1	-0.401031	13.0047	-1.67031	-4.64272	0.0971788	0.548236	0.261032
1h post exercise	MICE	ERN1	-0.213407	18.4308	-1.67015	-4.64296	0.0972099	0.548236	0.261032
1h post exercise	HIIE	IGFBP6	0.366742	13.1587	1.67006	-4.6431	0.0972287	0.548236	0.261032
1h post exercise	MICE	IL4I1	-0.329313	14.2016	-1.66989	-4.64337	0.0972631	0.548236	0.261032
1h post exercise	HIIE	HK2	0.208706	16.4892	1.66976	-4.64357	0.0972886	0.548236	0.261032
1h post exercise	MICE	RRS1	-0.318495	14.8475	-1.66944	-4.64406	0.0973525	0.548236	0.261032
1h post exercise	HIIE	AZU1	0.601269	18.7983	1.66915	-4.6445	0.0974098	0.548236	0.261032
1h post exercise	MICE	ATP5PO	-0.304968	19.1179	-1.66772	-4.64669	0.0976931	0.548613	0.260734
1h post exercise	MICE	ACAA1	-0.284048	16.5354	-1.66767	-4.64677	0.0977043	0.548613	0.260734
1h post exercise	MICE	GIPC3	-0.313654	16.1311	-1.6673	-4.64734	0.0977778	0.548613	0.260734
1h post exercise	MICE	KPNA3	-0.232084	16.131	-1.66628	-4.6489	0.0979806	0.548613	0.260734
1h post exercise	HIIE	NIT1	0.143398	17.4957	1.66625	-4.64894	0.0979839	0.548613	0.260734
1h post exercise	MICE	SERPINH1	-0.230367	16.5209	-1.66607	-4.64921	0.0980217	0.548613	0.260734
1h post exercise	HIIE	TNFSF13	0.262888	13.4828	1.66487	-4.65106	0.0982628	0.549351	0.26015
1h post exercise	HIIE	BCS1L	0.120299	15.0619	1.66433	-4.65186	0.0983659	0.549351	0.26015
1h post exercise	MICE	DDX24	-0.245534	14.7543	-1.66405	-4.65231	0.0984265	0.549351	0.26015
1h post exercise	HIIE	PPP1CC	0.154586	19.8744	1.66308	-4.65379	0.0986184	0.549914	0.259706
1h post exercise	HIIE	ATP6AP1	0.22881	16.3078	1.6617	-4.6559	0.0988981	0.55079	0.259014
1h post exercise	MICE	AP3S1	-0.159888	15.5324	-1.66138	-4.65637	0.098958	0.55079	0.259014
1h post exercise	HIIE	LACTB	0.141129	16.1267	1.66053	-4.65767	0.099129	0.551234	0.258664
1h post exercise	MICE	WIPF1	-0.241488	19.2561	-1.66007	-4.65838	0.0992258	0.551244	0.258656
1h post exercise	MICE	TUBB4A	-0.888272	16.2546	-1.65963	-4.65905	0.0993134	0.551244	0.258656
1h post exercise	HIIE	CYB5B	0.172212	17.0063	1.65771	-4.66198	0.0997013	0.552347	0.257788
1h post exercise	HIIE	ASAH1	0.283727	18.4285	1.65749	-4.66232	0.0997473	0.552347	0.257788
1h post exercise	MICE	TIMMDC1	-0.350707	11.603	-1.65697	-4.6631	0.0998518	0.552347	0.257788
1h post exercise	HIIE	SCP2	0.15477	17.0465	1.65682	-4.66332	0.099878	0.552347	0.257788
1h post exercise	HIIE	UQCC1	0.239503	14.869	1.65593	-4.66468	0.100062	0.55286	0.257385
1h post exercise	HIIE	STK11IP	0.177723	13.985	1.65491	-4.66623	0.100266	0.553477	0.2569
1h post exercise	HIIE	ARRB1	0.124644	19.1316	1.65367	-4.66812	0.10052	0.554372	0.256199
1h post exercise	HIIE	TMEM30A	0.244931	17.956	1.65204	-4.67059	0.100854	0.555368	0.255419
1h post exercise	MICE	DCTN5	-0.138915	15.1993	-1.65164	-4.67119	0.100932	0.555368	0.255419
1h post exercise	HIIE	PEDS1	0.17423	13.8075	1.65141	-4.67155	0.10098	0.555368	0.255419
1h post exercise	HIIE	VNN2	0.528862	13.6838	1.65036	-4.67315	0.101199	0.555368	0.255419
1h post exercise	HIIE	PSMD1	0.112619	17.4936	1.64975	-4.67407	0.10132	0.555368	0.255419
1h post exercise	HIIE	EXOSC7	0.269655	14.7568	1.64927	-4.67481	0.101422	0.555368	0.255419
1h post exercise	HIIE	TRAPPC6B	0.145686	15.5348	1.64925	-4.67482	0.101421	0.555368	0.255419
1h post exercise	HIIE	DTNBP1	0.270441	17.0918	1.64876	-4.67558	0.101527	0.555368	0.255419
1h post exercise	HIIE	THG1L	0.348612	13.9173	1.64875	-4.67559	0.101528	0.555368	0.255419
1h post exercise	HIIE	SP1	0.361396	12.9911	1.64746	-4.67754	0.101793	0.555533	0.25529
1h post exercise	MICE	SCAMP2	-0.307477	17.5993	-1.64706	-4.67814	0.101875	0.555533	0.25529
1h post exercise	HIIE	DNAJC7	0.0916911	15.4334	1.6459	-4.6799	0.102112	0.555533	0.25529
1h post exercise	HIIE	MEST	0.218258	14.1508	1.64589	-4.67992	0.102116	0.555533	0.25529
1h post exercise	MICE	PIGU	-0.24135	14.4872	-1.6457	-4.6802	0.102155	0.555533	0.25529
1h post exercise	MICE	CDK2	-0.185608	14.7556	-1.64566	-4.68026	0.102161	0.555533	0.25529
1h post exercise	HIIE	SPI1	0.329814	14.522	1.64548	-4.68054	0.102202	0.555533	0.25529
1h post exercise	HIIE	AP2M1	0.114204	18.9128	1.64411	-4.6826	0.10248	0.556314	0.25468
1h post exercise	HIIE	PSMB8	0.138926	19.1354	1.64325	-4.6839	0.102659	0.556314	0.25468
1h post exercise	HIIE	BRAF	0.0986771	16.0033	1.64229	-4.68534	0.102857	0.556314	0.25468
1h post exercise	HIIE	ALOX5	0.355626	15.8766	1.64171	-4.68623	0.102981	0.556314	0.25468
1h post exercise	HIIE	ELP6	0.191543	14.2366	1.6414	-4.6867	0.103043	0.556314	0.25468
1h post exercise	HIIE	PPP2R2A	0.100113	17.4021	1.64131	-4.68684	0.103062	0.556314	0.25468
1h post exercise	MICE	MRRF	-0.188445	15.9979	-1.64055	-4.68799	0.103223	0.556314	0.25468
1h post exercise	HIIE	ITGAV	0.2777	15.6732	1.63973	-4.68921	0.103393	0.556314	0.25468
1h post exercise	HIIE	TGM2	0.513815	14.1055	1.63933	-4.68982	0.103476	0.556314	0.25468
1h post exercise	HIIE	LAMA2	1.27127	14.5531	1.63931	-4.68985	0.103481	0.556314	0.25468
1h post exercise	MICE	AARS2	-0.118235	15.2278	-1.63913	-4.69011	0.103514	0.556314	0.25468
1h post exercise	MICE	MX1	-0.291087	16.5388	-1.63897	-4.69036	0.103552	0.556314	0.25468
1h post exercise	HIIE	MYCBP2	0.0770524	15.8003	1.63843	-4.69117	0.103661	0.556314	0.25468
1h post exercise	HIIE	NCEH1	0.146602	15.8315	1.63841	-4.69121	0.103666	0.556314	0.25468
1h post exercise	HIIE	METTL16	0.436637	14.2955	1.63813	-4.69163	0.103727	0.556314	0.25468
1h post exercise	HIIE	MAPK1	0.0949417	18.8539	1.63609	-4.6947	0.104151	0.558092	0.253294
1h post exercise	HIIE	CD6	0.375084	12.9443	1.63514	-4.69612	0.104353	0.558675	0.25284
1h post exercise	HIIE	ZMYND11	0.408979	13.5665	1.63421	-4.69753	0.104549	0.558785	0.252755
1h post exercise	MICE	TOR2A	-0.362821	14.4266	-1.63384	-4.69808	0.104627	0.558785	0.252755
1h post exercise	MICE	NPEPPS	-0.178907	19.1559	-1.63372	-4.69825	0.104651	0.558785	0.252755
1h post exercise	MICE	OXA1L	-0.212691	14.6883	-1.63297	-4.69938	0.104809	0.559137	0.252482
1h post exercise	MICE	PTPN12	-0.224763	18.2589	-1.63182	-4.70112	0.105053	0.559941	0.251858
1h post exercise	MICE	HNRNPH2	-0.414301	16.5409	-1.63091	-4.70248	0.105244	0.560469	0.251449
1h post exercise	HIIE	RPS17	0.27586	16.332	1.63023	-4.7035	0.105388	0.560738	0.25124
1h post exercise	HIIE	MDP1	0.269711	15.5005	1.62891	-4.70548	0.105668	0.561733	0.25047
1h post exercise	MICE	CEP170	-0.263125	12.9906	-1.62794	-4.70692	0.105872	0.562322	0.250015
1h post exercise	HIIE	NADK2	0.126929	15.7768	1.62533	-4.71082	0.106425	0.564481	0.24835
1h post exercise	HIIE	TSPAN4	0.305944	14.3698	1.62516	-4.71109	0.106465	0.564481	0.24835
1h post exercise	HIIE	HSD17B11	0.129717	16.7856	1.62395	-4.71288	0.106719	0.565147	0.247839
1h post exercise	HIIE	PLD3	0.287323	17.3297	1.62347	-4.71361	0.106826	0.565147	0.247839
1h post exercise	HIIE	VAMP4	0.261996	12.9548	1.62287	-4.7145	0.106954	0.565147	0.247839
1h post exercise	MICE	CD79B	-0.454764	13.9026	-1.62282	-4.71458	0.106965	0.565147	0.247839
1h post exercise	HIIE	ACY1	0.17752	20.6842	1.6223	-4.71535	0.107075	0.565235	0.247771
1h post exercise	HIIE	SLCO3A1	0.196815	11.6613	1.62166	-4.71631	0.107211	0.565454	0.247603
1h post exercise	MICE	GMPS	-0.14628	17.3146	-1.61968	-4.71926	0.107636	0.566506	0.246795
1h post exercise	MICE	ILK	-0.375872	21.6998	-1.61923	-4.71994	0.107737	0.566506	0.246795
1h post exercise	HIIE	PSMB6	0.152089	17.8663	1.61916	-4.72003	0.107747	0.566506	0.246795
1h post exercise	HIIE	DIS3L2	0.127534	14.3112	1.61898	-4.72029	0.107785	0.566506	0.246795
1h post exercise	HIIE	PARP12	0.158834	12.6908	1.61745	-4.72258	0.108117	0.567754	0.24584
1h post exercise	HIIE	GOLPH3L	0.352075	14.8727	1.61681	-4.72353	0.108258	0.568003	0.24565
1h post exercise	HIIE	PIN1	0.205267	16.0879	1.61559	-4.72534	0.108521	0.568888	0.244973
1h post exercise	HIIE	HYPK	0.382029	13.9132	1.61465	-4.72674	0.108726	0.568915	0.244953
1h post exercise	HIIE	BPNT1	0.112108	16.6001	1.61462	-4.72677	0.108728	0.568915	0.244953
1h post exercise	MICE	COX6A1	-0.77358	15.7539	-1.61417	-4.72746	0.10883	0.568915	0.244953
1h post exercise	HIIE	MLEC	0.144005	19.5399	1.61382	-4.72797	0.108903	0.568915	0.244953
1h post exercise	MICE	CDK19	-0.145011	13.2512	-1.61222	-4.73034	0.109249	0.570231	0.243949
1h post exercise	HIIE	CLPX	0.297415	13.575	1.61108	-4.73204	0.109502	0.570338	0.243868
1h post exercise	HIIE	TMEM43	0.176819	19.2313	1.61071	-4.73258	0.109583	0.570338	0.243868
1h post exercise	MICE	ARG2	-0.264613	14.4435	-1.61044	-4.73298	0.109642	0.570338	0.243868
1h post exercise	HIIE	SSBP1	0.180742	19.3982	1.60966	-4.73414	0.109813	0.570338	0.243868
1h post exercise	HIIE	NMI	0.169901	15.9601	1.60959	-4.73424	0.109826	0.570338	0.243868
1h post exercise	HIIE	TMEM33	0.170518	18.8109	1.60955	-4.7343	0.109837	0.570338	0.243868
1h post exercise	MICE	DOCK9	-0.386984	15.7238	-1.60738	-4.73751	0.110311	0.570486	0.243755
1h post exercise	MICE	ITPA	-0.214699	15.274	-1.60708	-4.73795	0.110377	0.570486	0.243755
1h post exercise	HIIE	ABRACL	0.43694	18.2605	1.60704	-4.73802	0.110387	0.570486	0.243755
1h post exercise	HIIE	VDAC2	0.270947	21.335	1.60639	-4.73897	0.110528	0.570486	0.243755
1h post exercise	HIIE	ACP3	0.308875	13.609	1.60602	-4.73952	0.110609	0.570486	0.243755
1h post exercise	HIIE	ZC3HAV1	0.117795	16.5762	1.60593	-4.73966	0.110628	0.570486	0.243755
1h post exercise	MICE	ERBIN	-0.329054	16.9722	-1.60582	-4.73982	0.110655	0.570486	0.243755
1h post exercise	MICE	PTPN6	-0.0988258	20.2717	-1.60537	-4.74048	0.11075	0.570486	0.243755
1h post exercise	MICE	RASA3	-0.253468	19.3855	-1.60533	-4.74054	0.110762	0.570486	0.243755
1h post exercise	HIIE	CCNL1	0.513983	13.0633	1.60511	-4.74086	0.11081	0.570486	0.243755
1h post exercise	HIIE	PTER	0.226142	16.1527	1.60467	-4.74152	0.110908	0.570504	0.243741
1h post exercise	MICE	PRKAB2	-0.318534	12.7513	-1.60267	-4.74447	0.111349	0.571343	0.243103
1h post exercise	HIIE	PRKCSH	0.252364	15.3984	1.60176	-4.74581	0.111551	0.571343	0.243103
1h post exercise	MICE	SHPK	-0.287143	15.5278	-1.60164	-4.74599	0.111578	0.571343	0.243103
1h post exercise	HIIE	RAB35	0.138203	16.0961	1.60141	-4.74632	0.111624	0.571343	0.243103
1h post exercise	HIIE	GLG1	0.381729	16.6822	1.60082	-4.74719	0.111758	0.571343	0.243103
1h post exercise	MICE	GUK1	-0.15467	15.8941	-1.60033	-4.74791	0.111864	0.571343	0.243103
1h post exercise	MICE	SLC25A32	-0.231146	12.1385	-1.59956	-4.74904	0.112034	0.571343	0.243103
1h post exercise	MICE	USP5	-0.137276	18.4008	-1.59955	-4.74905	0.112036	0.571343	0.243103
1h post exercise	MICE	FAU	-0.409319	17.3003	-1.59923	-4.74953	0.112111	0.571343	0.243103
1h post exercise	HIIE	BIRC6	0.106845	14.4964	1.59871	-4.7503	0.112225	0.571343	0.243103
1h post exercise	HIIE	SURF1	0.162872	16.5325	1.59809	-4.75121	0.112363	0.571343	0.243103
1h post exercise	HIIE	BCL11A	0.443216	11.5527	1.59764	-4.75188	0.112466	0.571343	0.243103
1h post exercise	HIIE	INPP5K	0.137906	15.5118	1.59744	-4.75216	0.112506	0.571343	0.243103
1h post exercise	MICE	UQCRC1	-0.178725	19.9901	-1.59714	-4.75261	0.112577	0.571343	0.243103
1h post exercise	HIIE	REEP5	0.161588	15.3057	1.59704	-4.75275	0.112596	0.571343	0.243103
1h post exercise	HIIE	CARD9	0.183018	13.9369	1.59635	-4.75377	0.11275	0.571343	0.243103
1h post exercise	HIIE	TMEM205	0.284386	16.8159	1.59596	-4.75434	0.11284	0.571343	0.243103
1h post exercise	HIIE	MAP4K1	0.264939	14.1396	1.5953	-4.7553	0.112987	0.571343	0.243103
1h post exercise	MICE	API5	-0.25799	15.6797	-1.59461	-4.75633	0.113143	0.571343	0.243103
1h post exercise	HIIE	SLC18A2	0.224475	16.22	1.59395	-4.75729	0.113289	0.571343	0.243103
1h post exercise	HIIE	GOLGA4	0.213142	13.6811	1.59327	-4.75829	0.11344	0.571343	0.243103
1h post exercise	MICE	CDKAL1	-0.311252	14.716	-1.59304	-4.75863	0.113495	0.571343	0.243103
1h post exercise	HIIE	CSTF1	0.313766	14.7162	1.59295	-4.75875	0.113513	0.571343	0.243103
1h post exercise	MICE	EMC4	-0.306577	16.1731	-1.59257	-4.75932	0.1136	0.571343	0.243103
1h post exercise	MICE	FERMT3	-0.230274	24.1951	-1.59254	-4.75936	0.113606	0.571343	0.243103
1h post exercise	HIIE	RALGAPA1	0.139369	13.7165	1.59232	-4.75967	0.113652	0.571343	0.243103
1h post exercise	MICE	DFFB	-0.359111	11.7383	-1.59212	-4.75997	0.113701	0.571343	0.243103
1h post exercise	HIIE	GPD2	0.180465	20.588	1.59193	-4.76024	0.113742	0.571343	0.243103
1h post exercise	HIIE	MRPL16	0.193136	15.054	1.59113	-4.76142	0.113923	0.571343	0.243103
1h post exercise	HIIE	CD5L	0.451258	12.4824	1.59038	-4.76253	0.114093	0.571343	0.243103
1h post exercise	HIIE	TMT1A	0.21691	18.9621	1.59021	-4.76277	0.11413	0.571343	0.243103
1h post exercise	MICE	STAT4	-0.323964	13.3417	-1.59005	-4.763	0.114166	0.571343	0.243103
1h post exercise	HIIE	PGLYRP2	0.252752	14.8943	1.58993	-4.76317	0.114193	0.571343	0.243103
1h post exercise	HIIE	UBA52	0.456823	10.0771	1.58928	-4.76413	0.11434	0.571523	0.242966
1h post exercise	MICE	STAT5A	-0.10823	18.1454	-1.58892	-4.76465	0.114418	0.571523	0.242966
1h post exercise	HIIE	CAT	0.1757	20.29	1.58811	-4.76584	0.114605	0.571563	0.242936
1h post exercise	HIIE	HDHD3	0.158184	16.9951	1.58747	-4.76678	0.114748	0.571563	0.242936
1h post exercise	HIIE	CTSS	0.368782	18.5684	1.58586	-4.76913	0.115115	0.571563	0.242936
1h post exercise	MICE	PATL1	-0.185665	15.2819	-1.58573	-4.76931	0.115143	0.571563	0.242936
1h post exercise	HIIE	TMIGD2	0.309587	14.1938	1.58535	-4.76987	0.115231	0.571563	0.242936
1h post exercise	HIIE	SERINC3	0.368724	15.0811	1.58517	-4.77014	0.115272	0.571563	0.242936
1h post exercise	HIIE	MPV17	0.394076	14.6181	1.58436	-4.77132	0.115456	0.571563	0.242936
1h post exercise	HIIE	CD36	0.285033	20.5672	1.58431	-4.77139	0.115467	0.571563	0.242936
1h post exercise	MICE	TMEM40	-0.275597	16.3996	-1.58422	-4.77151	0.115486	0.571563	0.242936
1h post exercise	HIIE	RNASE2	0.35583	17.9557	1.58379	-4.77215	0.115586	0.571563	0.242936
1h post exercise	MICE	ATP5F1A	-0.174062	22.9795	-1.58367	-4.77232	0.115611	0.571563	0.242936
1h post exercise	HIIE	MRPS33	0.269057	13.9801	1.58366	-4.77233	0.115615	0.571563	0.242936
1h post exercise	HIIE	ANAPC4	0.176624	13.2024	1.58346	-4.77262	0.115657	0.571563	0.242936
1h post exercise	MICE	ARHGAP1	-0.186997	19.7034	-1.58099	-4.77623	0.116226	0.573906	0.24116
1h post exercise	HIIE	TESC	0.243694	15.4815	1.58052	-4.77691	0.116333	0.573966	0.241114
1h post exercise	MICE	SULT1A1	-0.363453	18.3179	-1.57997	-4.77771	0.116459	0.574118	0.240999
1h post exercise	HIIE	NDUFV1	0.174222	18.5213	1.57934	-4.77862	0.116602	0.574357	0.240818
1h post exercise	HIIE	ADH5	0.112153	19.4379	1.57792	-4.78068	0.116924	0.575015	0.240321
1h post exercise	MICE	SFXN1	-0.149308	18.6626	-1.57792	-4.78069	0.116926	0.575015	0.240321
1h post exercise	HIIE	WDR43	0.418062	15.5296	1.5764	-4.78289	0.117278	0.576276	0.23937
1h post exercise	MICE	ACTG2	-0.378699	20.361	-1.57537	-4.7844	0.117517	0.576978	0.238841
1h post exercise	HIIE	C6orf120	0.266956	13.636	1.57305	-4.78775	0.118052	0.579135	0.23722
1h post exercise	HIIE	AIP	0.147619	15.2963	1.57244	-4.78863	0.118189	0.579211	0.237163
1h post exercise	HIIE	LGALS8	0.187657	15.3241	1.57216	-4.78905	0.118259	0.579211	0.237163
1h post exercise	HIIE	IDH3G	0.128068	17.3724	1.57137	-4.79018	0.118438	0.579428	0.237001
1h post exercise	MICE	SMAD2	-0.167364	17.209	-1.57095	-4.7908	0.11854	0.579428	0.237001
1h post exercise	HIIE	GPI	0.142213	19.9077	1.57071	-4.79113	0.118591	0.579428	0.237001
1h post exercise	MICE	EIF4A2	-0.136781	17.9161	-1.56946	-4.79294	0.118882	0.580158	0.236454
1h post exercise	HIIE	FBXO22	0.161865	14.6506	1.56898	-4.79364	0.118995	0.580158	0.236454
1h post exercise	HIIE	GGACT	0.151545	15.4813	1.56883	-4.79385	0.119029	0.580158	0.236454
1h post exercise	MICE	IFITM2	-0.480144	15.9676	-1.5681	-4.79491	0.119202	0.580224	0.236404
1h post exercise	MICE	NDUFA3	-0.412142	15.9091	-1.56796	-4.79511	0.119235	0.580224	0.236404
1h post exercise	HIIE	PECAM1	0.187427	20.3928	1.56668	-4.79696	0.119534	0.581214	0.235664
1h post exercise	MICE	TAMM41	-0.175654	15.3686	-1.56603	-4.7979	0.119686	0.58126	0.235629
1h post exercise	HIIE	CD5	0.312411	16.6174	1.56582	-4.7982	0.119736	0.58126	0.235629
1h post exercise	HIIE	STUB1	0.146995	15.642	1.5646	-4.79995	0.120018	0.581297	0.235602
1h post exercise	MICE	TARDBP	-0.188464	16.3657	-1.56444	-4.80018	0.120059	0.581297	0.235602
1h post exercise	MICE	ALG6	-0.30425	14.1907	-1.56399	-4.80083	0.120165	0.581297	0.235602
1h post exercise	HIIE	ITGB2	0.352988	18.9066	1.56381	-4.8011	0.120208	0.581297	0.235602
1h post exercise	HIIE	RMND1	0.158349	14.3684	1.56314	-4.80205	0.120361	0.581297	0.235602
1h post exercise	HIIE	FIS1	0.208086	18.1499	1.56294	-4.80235	0.120412	0.581297	0.235602
1h post exercise	HIIE	TOLLIP	0.146371	17.2536	1.56255	-4.80291	0.120501	0.581297	0.235602
1h post exercise	HIIE	MAEA	0.135773	14.7134	1.56249	-4.80299	0.120514	0.581297	0.235602
1h post exercise	HIIE	SDF2L1	0.166973	17.0415	1.56202	-4.80367	0.120628	0.581384	0.235537
1h post exercise	MICE	SEC23IP	-0.132872	16.3805	-1.56159	-4.80429	0.120727	0.581397	0.235527
1h post exercise	HIIE	GTF3C5	0.141182	14.5807	1.56056	-4.80577	0.12097	0.582101	0.235002
1h post exercise	HIIE	SPR	0.197893	14.5421	1.55973	-4.80696	0.121168	0.582168	0.234952
1h post exercise	HIIE	LGALS1	0.258213	18.6862	1.55904	-4.80795	0.121332	0.582168	0.234952
1h post exercise	HIIE	MFF	0.224183	15.9357	1.55863	-4.80855	0.12143	0.582168	0.234952
1h post exercise	MICE	ARL6IP5	-0.34509	20.8327	-1.55849	-4.80875	0.121463	0.582168	0.234952
1h post exercise	MICE	CCT8	-0.154275	20.1224	-1.55847	-4.80877	0.121466	0.582168	0.234952
1h post exercise	HIIE	DDX52	0.348291	12.3224	1.55772	-4.80985	0.121645	0.582318	0.23484
1h post exercise	MICE	CYB5R1	-0.160361	18.752	-1.55753	-4.81013	0.12169	0.582318	0.23484
1h post exercise	HIIE	TKT	0.237245	21.0003	1.55649	-4.81161	0.121936	0.582337	0.234825
1h post exercise	MICE	MAP7D1	-0.238586	14.2186	-1.55616	-4.81208	0.122014	0.582337	0.234825
1h post exercise	HIIE	METTL9	0.255559	14.556	1.5555	-4.81303	0.122172	0.582337	0.234825
1h post exercise	HIIE	HOOK3	0.195826	13.8164	1.5555	-4.81303	0.122169	0.582337	0.234825
1h post exercise	HIIE	ALS2	0.146993	13.9105	1.55537	-4.81321	0.1222	0.582337	0.234825
1h post exercise	HIIE	PBDC1	0.125078	16.102	1.55464	-4.81426	0.122374	0.582337	0.234825
1h post exercise	HIIE	GALNT4	0.168277	14.8822	1.5544	-4.8146	0.12243	0.582337	0.234825
1h post exercise	HIIE	FAAH	0.472287	13.6875	1.55394	-4.81527	0.122545	0.582337	0.234825
1h post exercise	MICE	ATPAF2	-0.20453	13.8473	-1.5533	-4.81618	0.122694	0.582337	0.234825
1h post exercise	HIIE	ANAPC2	0.178091	12.4365	1.55267	-4.81708	0.122843	0.582337	0.234825
1h post exercise	HIIE	MCCC1	0.110141	15.9876	1.55244	-4.81741	0.122898	0.582337	0.234825
1h post exercise	HIIE	ZCCHC3	0.24726	12.7688	1.55232	-4.81758	0.122928	0.582337	0.234825
1h post exercise	MICE	FASN	-0.14255	18.0582	-1.55205	-4.81797	0.122993	0.582337	0.234825
1h post exercise	HIIE	IL18	0.21952	15.4714	1.55185	-4.81826	0.123044	0.582337	0.234825
1h post exercise	HIIE	HMSD	0.235872	11.836	1.55017	-4.82066	0.123444	0.582458	0.234735
1h post exercise	MICE	RAB9A	-0.154078	15.8686	-1.55005	-4.82083	0.123473	0.582458	0.234735
1h post exercise	HIIE	ZFYVE27	0.273904	12.7444	1.54993	-4.821	0.123505	0.582458	0.234735
1h post exercise	HIIE	FAM3C	0.23339	15.6595	1.54955	-4.82154	0.123595	0.582458	0.234735
1h post exercise	HIIE	PICALM	0.115067	17.4764	1.54934	-4.82184	0.123643	0.582458	0.234735
1h post exercise	HIIE	RRAGA	0.140342	16.503	1.5489	-4.82247	0.123748	0.582458	0.234735
1h post exercise	HIIE	LRP1	0.330543	14.1227	1.54858	-4.82293	0.123828	0.582458	0.234735
1h post exercise	MICE	ME3	-0.296681	12.9471	-1.54847	-4.82308	0.123854	0.582458	0.234735
1h post exercise	HIIE	PPP3R1	0.353948	15.1588	1.54812	-4.82357	0.123937	0.582458	0.234735
1h post exercise	MICE	KMT2C	-0.390753	11.5816	-1.5467	-4.82561	0.124282	0.583621	0.233869
1h post exercise	HIIE	CDA	0.46351	14.4738	1.54599	-4.82662	0.124453	0.583972	0.233608
1h post exercise	MICE	WDR75	-0.493171	12.6862	-1.54452	-4.82871	0.124808	0.585182	0.232709
1h post exercise	HIIE	RPL10A	0.323068	18.7779	1.54405	-4.82938	0.124921	0.585258	0.232653
1h post exercise	HIIE	SREK1	0.246871	13.8675	1.54313	-4.83068	0.125143	0.585844	0.232218
1h post exercise	HIIE	ACP2	0.123448	17.5401	1.54122	-4.8334	0.125605	0.587288	0.231149
1h post exercise	HIIE	HS2ST1	0.150182	15.357	1.54105	-4.83364	0.125646	0.587288	0.231149
1h post exercise	MICE	EIF5	-0.13437	16.4309	-1.54058	-4.8343	0.12576	0.587364	0.231092
1h post exercise	HIIE	KRIT1	0.285632	13.2644	1.53894	-4.83664	0.126164	0.588799	0.230033
1h post exercise	HIIE	ICAM3	0.284531	17.4704	1.53824	-4.83763	0.126334	0.589136	0.229784
1h post exercise	HIIE	RAE1	0.187777	15.3876	1.53637	-4.84028	0.126792	0.590816	0.228548
1h post exercise	MICE	DPM1	-0.0959648	18.2779	-1.53567	-4.84127	0.12696	0.591144	0.228307
1h post exercise	HIIE	RETN	0.546081	15.1351	1.53441	-4.84305	0.127274	0.591847	0.227791
1h post exercise	HIIE	CLASP1	0.153881	15.1479	1.53407	-4.84353	0.127353	0.591847	0.227791
1h post exercise	MICE	UQCRC2	-0.20038	17.8343	-1.53375	-4.84398	0.127435	0.591847	0.227791
1h post exercise	MICE	PARVB	-0.273203	22.1574	-1.53259	-4.84563	0.127722	0.591847	0.227791
1h post exercise	HIIE	EP300	0.254826	13.5451	1.53221	-4.84615	0.127814	0.591847	0.227791
1h post exercise	HIIE	ARRB2	0.248648	15.5158	1.53162	-4.847	0.127962	0.591847	0.227791
1h post exercise	HIIE	ARMC6	0.22611	14.2649	1.53157	-4.84707	0.127973	0.591847	0.227791
1h post exercise	HIIE	EIF2A	0.0955702	16.7005	1.53091	-4.84799	0.128131	0.591847	0.227791
1h post exercise	MICE	PSIP1	-0.220491	17.2262	-1.53087	-4.84805	0.128145	0.591847	0.227791
1h post exercise	HIIE	COG5	0.250764	13.5637	1.53073	-4.84825	0.12818	0.591847	0.227791
1h post exercise	HIIE	IRF4	0.289504	12.4516	1.53069	-4.8483	0.128189	0.591847	0.227791
1h post exercise	MICE	PDXDC1	-0.220852	14.9599	-1.52992	-4.84939	0.128381	0.592278	0.227475
1h post exercise	HIIE	NDUFB7	0.228837	17.2262	1.52928	-4.85029	0.128539	0.592556	0.227271
1h post exercise	MICE	PDCD6IP	-0.235218	18.805	-1.52835	-4.8516	0.128769	0.59316	0.226828
1h post exercise	MICE	CCT7	-0.100665	19.262	-1.52603	-4.85486	0.129341	0.594966	0.225508
1h post exercise	MICE	CTBP1	-0.209954	17.3375	-1.52598	-4.85493	0.129358	0.594966	0.225508
1h post exercise	MICE	DGLUCY	-0.238347	15.8745	-1.52527	-4.85594	0.129536	0.595069	0.225433
1h post exercise	MICE	NDUFAF5	-0.173407	14.1532	-1.5237	-4.85813	0.129922	0.595069	0.225433
1h post exercise	HIIE	PSMB7	0.153179	17.5551	1.52303	-4.85908	0.130092	0.595069	0.225433
1h post exercise	HIIE	KRAS	0.160111	16.2135	1.52263	-4.85965	0.130194	0.595069	0.225433
1h post exercise	MICE	ATL3	-0.168245	18.0756	-1.52205	-4.86046	0.13034	0.595069	0.225433
1h post exercise	MICE	PPP2R5E	-0.247728	14.2905	-1.52144	-4.86132	0.130493	0.595069	0.225433
1h post exercise	HIIE	ACLY	0.0889402	18.8753	1.52129	-4.86152	0.130526	0.595069	0.225433
1h post exercise	HIIE	PHAF1	0.183964	14.3126	1.52125	-4.86158	0.130537	0.595069	0.225433
1h post exercise	HIIE	RBX1	0.304342	15.9314	1.52125	-4.86158	0.13054	0.595069	0.225433
1h post exercise	HIIE	NFKBIE	0.350567	12.8125	1.51906	-4.86464	0.131089	0.595069	0.225433
1h post exercise	MICE	F13A1	-0.200303	23.8773	-1.51882	-4.86498	0.13115	0.595069	0.225433
1h post exercise	MICE	NDUFA1	-0.562518	14.7537	-1.51867	-4.86519	0.131187	0.595069	0.225433
1h post exercise	MICE	WWP2	-0.237005	12.4326	-1.51837	-4.86561	0.13126	0.595069	0.225433
1h post exercise	HIIE	NDUFA2	0.190321	17.655	1.51789	-4.86629	0.131384	0.595069	0.225433
1h post exercise	HIIE	ACSF2	0.106995	14.995	1.5178	-4.86641	0.131404	0.595069	0.225433
1h post exercise	HIIE	LEPROT	0.433277	13.1563	1.51748	-4.86687	0.131489	0.595069	0.225433
1h post exercise	HIIE	LRRK2	0.273694	13.0424	1.51739	-4.86698	0.131509	0.595069	0.225433
1h post exercise	MICE	PPP6R1	-0.248797	14.8718	-1.51739	-4.86699	0.131511	0.595069	0.225433
1h post exercise	HIIE	LRCH4	0.114649	14.5044	1.51721	-4.86724	0.131552	0.595069	0.225433
1h post exercise	HIIE	LGALS3BP	0.2	15.3589	1.51716	-4.86731	0.131569	0.595069	0.225433
1h post exercise	MICE	NEU1	-0.334435	14.3081	-1.51699	-4.86754	0.13161	0.595069	0.225433
1h post exercise	MICE	PDHX	-0.194032	15.0419	-1.51665	-4.86803	0.131698	0.595069	0.225433
1h post exercise	MICE	TFPI	-0.324801	16.1801	-1.51665	-4.86803	0.131698	0.595069	0.225433
1h post exercise	HIIE	SCAF1	0.398335	13.236	1.51641	-4.86836	0.131759	0.595069	0.225433
1h post exercise	HIIE	P3H1	0.135638	16.4795	1.51587	-4.8691	0.13189	0.595069	0.225433
1h post exercise	HIIE	SMAP1	0.145691	15.4985	1.51502	-4.8703	0.132106	0.595069	0.225433
1h post exercise	HIIE	SERPIND1	0.346392	16.5114	1.51375	-4.87207	0.13243	0.595069	0.225433
1h post exercise	MICE	PCBP2	-0.115251	21.0507	-1.51361	-4.87227	0.132464	0.595069	0.225433
1h post exercise	MICE	PON2	-0.252014	15.7234	-1.51355	-4.87235	0.132482	0.595069	0.225433
1h post exercise	MICE	CIAO2B	-0.239768	14.4985	-1.51331	-4.87268	0.132542	0.595069	0.225433
1h post exercise	MICE	ACTBL2	-0.456874	22.1853	-1.51296	-4.87317	0.13263	0.595069	0.225433
1h post exercise	MICE	USP46	-0.34356	14.4027	-1.51238	-4.87399	0.132779	0.595069	0.225433
1h post exercise	HIIE	ITGAX	0.320647	17.4486	1.51202	-4.87449	0.132871	0.595069	0.225433
1h post exercise	MICE	PPP1R18	-0.233682	15.5356	-1.51198	-4.87455	0.132881	0.595069	0.225433
1h post exercise	HIIE	CARD19	0.176756	15.097	1.51189	-4.87466	0.132901	0.595069	0.225433
1h post exercise	HIIE	TMSB10	0.337275	15.9291	1.5118	-4.8748	0.132927	0.595069	0.225433
1h post exercise	HIIE	ANXA3	0.319146	19.021	1.51078	-4.87622	0.133186	0.595575	0.225063
1h post exercise	MICE	COL4A2	-0.363902	14.8452	-1.5103	-4.87689	0.133309	0.595575	0.225063
1h post exercise	HIIE	ALDH1A1	0.146243	16.8935	1.51018	-4.87705	0.133336	0.595575	0.225063
1h post exercise	HIIE	WIZ	0.470446	16.7917	1.50901	-4.87868	0.133636	0.596475	0.224408
1h post exercise	MICE	CAPZA2	-0.136592	21.7095	-1.50808	-4.87997	0.133871	0.596842	0.224141
1h post exercise	MICE	ANGEL2	-0.398934	13.8374	-1.50792	-4.8802	0.133916	0.596842	0.224141
1h post exercise	MICE	LRRC8A	-0.12828	13.8332	-1.50682	-4.88173	0.134195	0.597376	0.223752
1h post exercise	HIIE	ENO2	0.180183	16.8888	1.50627	-4.88249	0.134338	0.597376	0.223752
1h post exercise	HIIE	C7orf25	0.139275	15.8639	1.50598	-4.8829	0.13441	0.597376	0.223752
1h post exercise	HIIE	IMPDH2	0.194091	17.9267	1.50555	-4.88349	0.134523	0.597376	0.223752
1h post exercise	HIIE	C2orf69	0.224734	12.9604	1.50532	-4.8838	0.134579	0.597376	0.223752
1h post exercise	HIIE	CLCN4	0.3465	14.1313	1.50495	-4.88432	0.134677	0.597376	0.223752
1h post exercise	MICE	STEEP1	-0.402022	13.0254	-1.50444	-4.88503	0.134808	0.597376	0.223752
1h post exercise	HIIE	DPYD	0.185481	17.7201	1.50428	-4.88525	0.13485	0.597376	0.223752
1h post exercise	MICE	WDR33	-0.213323	12.4375	-1.50397	-4.88568	0.134926	0.597376	0.223752
1h post exercise	HIIE	APEH	0.11562	18.527	1.50266	-4.88749	0.135263	0.598056	0.223258
1h post exercise	MICE	VPS4A	-0.195748	16.8354	-1.50239	-4.88787	0.135336	0.598056	0.223258
1h post exercise	HIIE	APCS	0.307005	15.8883	1.5022	-4.88814	0.135386	0.598056	0.223258
1h post exercise	HIIE	SMG8	0.167316	13.4438	1.50183	-4.88864	0.135476	0.598056	0.223258
1h post exercise	MICE	PIP5K1C	-0.180592	14.3189	-1.50052	-4.89045	0.135815	0.598142	0.223196
1h post exercise	HIIE	GAS7	0.325573	12.8833	1.50035	-4.89069	0.135862	0.598142	0.223196
1h post exercise	HIIE	MLYCD	0.133323	15.73	1.50007	-4.89108	0.135932	0.598142	0.223196
1h post exercise	MICE	MTX1	-0.151964	15.1196	-1.49995	-4.89125	0.135964	0.598142	0.223196
1h post exercise	MICE	SIL1	-0.205773	14.0469	-1.49985	-4.89139	0.135991	0.598142	0.223196
1h post exercise	HIIE	CYP4F3	0.651128	12.852	1.49889	-4.89271	0.136241	0.598417	0.222996
1h post exercise	HIIE	UBR4	0.0768272	17.0677	1.49876	-4.8929	0.136272	0.598417	0.222996
1h post exercise	MICE	COG1	-0.183044	14.397	-1.49846	-4.89331	0.136351	0.598417	0.222996
Post exercise	MICE	SYS1	-0.531271	14.0975	-2.98866	-1.88816	0.00333099	0.598828	0.222698
Post exercise	MICE	PRMT2	-0.40184	13.9426	-2.98468	-1.89727	0.00337144	0.598828	0.222698
1h post exercise	MICE	UBAP2L	-0.298496	14.9697	-1.49738	-4.8948	0.136633	0.598847	0.222684
1h post exercise	HIIE	SURF4	0.194889	18.0857	1.49733	-4.89488	0.136647	0.598847	0.222684
1h post exercise	HIIE	B3GLCT	0.372093	13.6074	1.49409	-4.89934	0.137489	0.599228	0.222408
1h post exercise	HIIE	TNK2	0.216044	13.5641	1.49403	-4.89943	0.137505	0.599228	0.222408
1h post exercise	HIIE	PCTP	0.187901	14.6738	1.49391	-4.89959	0.137536	0.599228	0.222408
1h post exercise	HIIE	HPS3	0.222873	12.4932	1.49336	-4.90035	0.137678	0.599228	0.222408
1h post exercise	MICE	EIF3F	-0.27305	17.1283	-1.49311	-4.90069	0.137746	0.599228	0.222408
1h post exercise	MICE	ATP6V1A	-0.193938	19.0596	-1.49255	-4.90146	0.137891	0.599228	0.222408
1h post exercise	HIIE	LDAH	0.108335	16.5048	1.49117	-4.90336	0.138251	0.599228	0.222408
1h post exercise	HIIE	SPTAN1	0.199368	17.5477	1.49095	-4.90366	0.138311	0.599228	0.222408
1h post exercise	MICE	HSPD1	-0.316589	19.5915	-1.49082	-4.90384	0.138346	0.599228	0.222408
1h post exercise	HIIE	IGF2R	0.320536	15.6735	1.49081	-4.90386	0.138349	0.599228	0.222408
1h post exercise	MICE	SH3GLB2	-0.247191	15.4377	-1.4906	-4.90414	0.138403	0.599228	0.222408
1h post exercise	HIIE	MLLT1	0.372685	12.7989	1.49036	-4.90447	0.138465	0.599228	0.222408
1h post exercise	HIIE	CUL9	0.278445	13.8806	1.49022	-4.90466	0.138503	0.599228	0.222408
1h post exercise	HIIE	THOP1	0.198169	15.0012	1.4897	-4.90539	0.138641	0.599228	0.222408
1h post exercise	MICE	ZNF318	-0.361233	12.2692	-1.48952	-4.90563	0.138687	0.599228	0.222408
1h post exercise	HIIE	CD63	0.329715	17.5682	1.48905	-4.90628	0.138812	0.599228	0.222408
1h post exercise	MICE	NIN	-0.306724	13.9627	-1.48807	-4.90762	0.139069	0.599228	0.222408
1h post exercise	HIIE	LHPP	0.22556	16.4457	1.48757	-4.9083	0.1392	0.599228	0.222408
1h post exercise	MICE	UAP1L1	-0.152616	14.8081	-1.48674	-4.90944	0.139416	0.599228	0.222408
1h post exercise	HIIE	COMMD1	0.174745	16.5026	1.48563	-4.91097	0.139714	0.599228	0.222408
1h post exercise	MICE	TTLL12	-0.227702	16.0964	-1.48516	-4.91161	0.139838	0.599228	0.222408
1h post exercise	HIIE	ERO1A	0.217081	17.0716	1.48515	-4.91162	0.139839	0.599228	0.222408
1h post exercise	HIIE	PITPNB	0.110682	17.4739	1.48485	-4.91204	0.139916	0.599228	0.222408
1h post exercise	HIIE	VAMP7	0.103737	18.3578	1.48474	-4.91219	0.139945	0.599228	0.222408
1h post exercise	MICE	PDE12	-0.115154	16.8072	-1.48462	-4.91235	0.139977	0.599228	0.222408
1h post exercise	MICE	LAGE3	-0.3527	13.9595	-1.48357	-4.91379	0.140259	0.599228	0.222408
1h post exercise	MICE	TCP1	-0.165015	19.5979	-1.4831	-4.91444	0.140384	0.599228	0.222408
1h post exercise	MICE	RAP2B	-0.251025	18.1397	-1.48242	-4.91536	0.140562	0.599228	0.222408
1h post exercise	HIIE	ENO1	0.124551	23.4416	1.48227	-4.91556	0.140599	0.599228	0.222408
1h post exercise	MICE	DDX47	-0.194001	14.7014	-1.4821	-4.9158	0.140647	0.599228	0.222408
1h post exercise	MICE	SH3KBP1	-0.267002	16.5737	-1.48197	-4.91598	0.140683	0.599228	0.222408
1h post exercise	HIIE	GTF3C2	0.35902	13.0535	1.48185	-4.91614	0.140714	0.599228	0.222408
1h post exercise	MICE	MRPS9	-0.206409	14.2749	-1.48171	-4.91633	0.140752	0.599228	0.222408
1h post exercise	HIIE	STARD7	0.235076	13.8985	1.48101	-4.91729	0.140939	0.599228	0.222408
1h post exercise	MICE	GTPBP1	-0.107436	15.8903	-1.48073	-4.91767	0.141009	0.599228	0.222408
1h post exercise	HIIE	RNH1	0.392172	18.9333	1.48072	-4.91769	0.141016	0.599228	0.222408
1h post exercise	HIIE	ARL5A	0.20474	14.4274	1.48065	-4.91779	0.141035	0.599228	0.222408
1h post exercise	HIIE	AFTPH	0.294325	12.1833	1.48041	-4.91811	0.141098	0.599228	0.222408
1h post exercise	HIIE	IRAK1	0.351325	11.7332	1.47981	-4.91893	0.141257	0.599228	0.222408
1h post exercise	HIIE	QPCT	0.534158	14.0275	1.47865	-4.92051	0.141566	0.599228	0.222408
1h post exercise	HIIE	CD300LF	0.372603	13.8033	1.47841	-4.92083	0.14163	0.599228	0.222408
1h post exercise	HIIE	EIF2S3	0.106989	18.1691	1.47829	-4.921	0.141661	0.599228	0.222408
1h post exercise	HIIE	AGO3	0.2157	13.7621	1.47816	-4.92118	0.141697	0.599228	0.222408
1h post exercise	HIIE	SETMAR	0.243011	12.9997	1.47816	-4.92118	0.141699	0.599228	0.222408
1h post exercise	HIIE	LNPK	0.176124	16.5115	1.47814	-4.92121	0.141704	0.599228	0.222408
1h post exercise	HIIE	HBB	0.484707	18.5213	1.478	-4.9214	0.141741	0.599228	0.222408
1h post exercise	HIIE	PPP3CA	0.099816	18.3249	1.47799	-4.92141	0.141741	0.599228	0.222408
1h post exercise	MICE	ADD1	-0.0994154	18.1885	-1.47771	-4.92179	0.141816	0.599228	0.222408
1h post exercise	HIIE	AZGP1	0.330904	14.7045	1.47755	-4.92201	0.14186	0.599228	0.222408
1h post exercise	MICE	STRN4	-0.192717	16.159	-1.47754	-4.92203	0.141864	0.599228	0.222408
1h post exercise	HIIE	ALDH2	0.281323	18.2472	1.4775	-4.92208	0.141875	0.599228	0.222408
1h post exercise	HIIE	NAXE	0.106475	17.6187	1.47742	-4.92219	0.141894	0.599228	0.222408
1h post exercise	HIIE	FBXO7	0.127235	15.5989	1.47683	-4.923	0.142052	0.599477	0.222228
1h post exercise	MICE	SMG9	-0.367497	14.7774	-1.47584	-4.92434	0.142319	0.600095	0.22178
1h post exercise	MICE	MAN1B1	-0.250953	12.5466	-1.4754	-4.92494	0.142437	0.600095	0.22178
1h post exercise	MICE	TSC22D4	-0.27705	13.7907	-1.47518	-4.92524	0.142496	0.600095	0.22178
1h post exercise	HIIE	CPXM1	0.336111	14.2945	1.47407	-4.92675	0.142794	0.600617	0.221402
1h post exercise	HIIE	ATP5F1D	0.203831	16.9341	1.47326	-4.92785	0.143012	0.600617	0.221402
1h post exercise	MICE	MATR3	-0.206378	16.2842	-1.47312	-4.92804	0.143049	0.600617	0.221402
1h post exercise	HIIE	CD99	0.439053	12.4064	1.47304	-4.92815	0.143072	0.600617	0.221402
1h post exercise	HIIE	OCIAD1	0.16703	16.2428	1.47287	-4.92838	0.143118	0.600617	0.221402
1h post exercise	MICE	MAPKAP1	-0.204188	13.9051	-1.4719	-4.92971	0.143379	0.601296	0.220912
1h post exercise	MICE	SMARCB1	-0.201403	15.913	-1.47144	-4.93032	0.143502	0.601349	0.220873
1h post exercise	HIIE	C8B	0.221548	14.593	1.47112	-4.93077	0.143591	0.601349	0.220873
1h post exercise	MICE	HEATR5B	-0.116721	14.646	-1.47028	-4.9319	0.143813	0.601864	0.220502
1h post exercise	MICE	PSMD14	-0.219369	17.6631	-1.46987	-4.93246	0.143928	0.601925	0.220457
1h post exercise	MICE	PIK3R1	-0.115771	16.1051	-1.46949	-4.93297	0.144028	0.601927	0.220456
1h post exercise	MICE	USO1	-0.175138	16.8395	-1.46824	-4.93467	0.144369	0.602881	0.219768
1h post exercise	MICE	BTK	-0.165899	18.4577	-1.46768	-4.93542	0.14452	0.602881	0.219768
1h post exercise	HIIE	LETMD1	0.203333	15.3284	1.46639	-4.93718	0.144872	0.602881	0.219768
1h post exercise	HIIE	DIP2B	0.212824	14.0786	1.46586	-4.93789	0.145016	0.602881	0.219768
1h post exercise	MICE	COPS4	-0.191865	15.5852	-1.46581	-4.93796	0.14503	0.602881	0.219768
1h post exercise	HIIE	NDUFS4	0.195797	17.5633	1.46572	-4.93808	0.145054	0.602881	0.219768
1h post exercise	HIIE	FAF1	0.0920654	15.7402	1.46571	-4.9381	0.145054	0.602881	0.219768
1h post exercise	HIIE	HELZ	0.162617	14.0244	1.4657	-4.9381	0.145055	0.602881	0.219768
1h post exercise	HIIE	PSAT1	0.374479	14.0065	1.46521	-4.93878	0.145194	0.60289	0.219762
1h post exercise	HIIE	CLTA	0.279994	17.1302	1.46498	-4.93909	0.145257	0.60289	0.219762
1h post exercise	HIIE	TRAF7	0.169521	14.0501	1.46346	-4.94113	0.145666	0.604044	0.218931
1h post exercise	MICE	WARS1	-0.134094	16.9642	-1.46313	-4.94158	0.145757	0.604044	0.218931
1h post exercise	HIIE	AGTPBP1	0.214668	14.4255	1.46286	-4.94195	0.145835	0.604044	0.218931
1h post exercise	HIIE	EMC2	0.113648	16.9127	1.46142	-4.94389	0.146226	0.60452	0.218589
1h post exercise	HIIE	ADGRG1	0.20514	14.0692	1.46119	-4.9442	0.146291	0.60452	0.218589
1h post exercise	MICE	ALYREF	-0.215495	17.4046	-1.46091	-4.94458	0.146369	0.60452	0.218589
1h post exercise	MICE	TUBB4B	-0.270839	24.043	-1.4604	-4.94527	0.146509	0.60452	0.218589
1h post exercise	HIIE	LIN7C	0.245568	14.5905	1.46024	-4.94547	0.14655	0.60452	0.218589
1h post exercise	HIIE	RPL12	0.313664	19.3393	1.45973	-4.94617	0.146693	0.60452	0.218589
1h post exercise	MICE	TMEM41A	-0.200584	15.7152	-1.45955	-4.94641	0.146741	0.60452	0.218589
1h post exercise	MICE	ARHGAP6	-0.326351	17.8326	-1.45942	-4.94658	0.146775	0.60452	0.218589
1h post exercise	MICE	TBC1D22A	-0.156618	15.6565	-1.45914	-4.94696	0.146851	0.60452	0.218589
1h post exercise	HIIE	SETD2	0.383369	14.6285	1.45729	-4.94945	0.147362	0.605689	0.217751
1h post exercise	HIIE	TOR1A	0.11802	15.5578	1.45728	-4.94946	0.147361	0.605689	0.217751
1h post exercise	MICE	CRYL1	-0.14896	17.1277	-1.45638	-4.95068	0.147612	0.605689	0.217751
1h post exercise	HIIE	CACYBP	0.130903	17.0876	1.45618	-4.95094	0.147665	0.605689	0.217751
1h post exercise	MICE	MAP1S	-0.123426	15.4779	-1.45544	-4.95194	0.14787	0.605689	0.217751
1h post exercise	MICE	TDRP	-0.451888	14.7168	-1.45526	-4.95218	0.147922	0.605689	0.217751
1h post exercise	HIIE	CPNE8	0.247874	13.43	1.45509	-4.95241	0.147969	0.605689	0.217751
1h post exercise	MICE	TUBB1	-0.327045	23.0604	-1.4549	-4.95267	0.148024	0.605689	0.217751
1h post exercise	HIIE	GMIP	0.10694	16.0658	1.45483	-4.95275	0.148037	0.605689	0.217751
1h post exercise	HIIE	ARIH2	0.149022	13.9685	1.45394	-4.95396	0.148285	0.606036	0.217501
1h post exercise	MICE	ACOT1	-0.12956	17.4685	-1.4538	-4.95414	0.148323	0.606036	0.217501
1h post exercise	HIIE	DNAJB11	0.12627	18.1001	1.45314	-4.95502	0.148505	0.606136	0.21743
1h post exercise	MICE	RPS6KA3	-0.132991	16.9542	-1.45299	-4.95523	0.148548	0.606136	0.21743
1h post exercise	MICE	PRKACA	-0.262151	15.588	-1.45195	-4.95662	0.148839	0.606914	0.216873
1h post exercise	MICE	CARS1	-0.12755	17.0561	-1.45081	-4.95815	0.149153	0.607783	0.216251
1h post exercise	MICE	NAXD	-0.173243	15.6799	-1.45022	-4.95894	0.14932	0.608054	0.216058
1h post exercise	HIIE	DEGS1	0.285552	13.8909	1.44959	-4.95978	0.149495	0.608357	0.215842
1h post exercise	HIIE	MTPAP	0.144773	13.1373	1.44761	-4.96243	0.150045	0.610185	0.214538
1h post exercise	HIIE	TOX4	0.184397	13.9041	1.44544	-4.96533	0.150652	0.61224	0.213078
1h post exercise	HIIE	SLC11A1	0.406941	13.062	1.44476	-4.96623	0.150845	0.612612	0.212814
1h post exercise	MICE	GALK1	-0.155293	16.9756	-1.44405	-4.96718	0.151044	0.612623	0.212807
1h post exercise	HIIE	YIF1B	0.236033	16.4764	1.44403	-4.96721	0.151051	0.612623	0.212807
1h post exercise	MICE	TREML1	-0.33756	20.7981	-1.44338	-4.96808	0.151234	0.612954	0.212572
1h post exercise	MICE	MTIF3	-0.184213	14.3848	-1.44273	-4.96895	0.151416	0.613036	0.212514
1h post exercise	HIIE	GYG1	0.174093	16.7474	1.44248	-4.96928	0.151488	0.613036	0.212514
1h post exercise	HIIE	PSPH	0.332386	13.784	1.44182	-4.97016	0.151674	0.613036	0.212514
1h post exercise	HIIE	BGN	0.312137	14.4569	1.44144	-4.97066	0.15178	0.613036	0.212514
1h post exercise	HIIE	MYG1	0.17989	16.2024	1.44077	-4.97156	0.151969	0.613036	0.212514
1h post exercise	HIIE	PPM1B	0.1689	15.9174	1.4407	-4.97165	0.151988	0.613036	0.212514
1h post exercise	HIIE	PIGB	0.213095	14.1201	1.43959	-4.97313	0.152303	0.613036	0.212514
1h post exercise	HIIE	CSNK2A1	0.114859	16.815	1.43933	-4.97347	0.152373	0.613036	0.212514
1h post exercise	HIIE	SLC25A22	0.174766	15.8473	1.43911	-4.97376	0.152437	0.613036	0.212514
1h post exercise	HIIE	RAB43	0.200681	20.7673	1.43842	-4.97469	0.152634	0.613036	0.212514
1h post exercise	HIIE	BANF1	0.255244	16.1629	1.43815	-4.97504	0.152709	0.613036	0.212514
1h post exercise	HIIE	GOT1	0.115579	17.7238	1.43799	-4.97525	0.152751	0.613036	0.212514
1h post exercise	HIIE	ISYNA1	0.134611	15.8932	1.43765	-4.9757	0.152848	0.613036	0.212514
1h post exercise	MICE	MARCKSL1	-0.509912	12.8837	-1.43693	-4.97666	0.153056	0.613036	0.212514
1h post exercise	MICE	HACD4	-0.255797	17.6125	-1.43645	-4.97729	0.153191	0.613036	0.212514
1h post exercise	HIIE	FCN1	0.304648	17.3117	1.43558	-4.97845	0.15344	0.613036	0.212514
1h post exercise	HIIE	MAP4K4	0.0896743	18.7177	1.43521	-4.97894	0.153541	0.613036	0.212514
1h post exercise	HIIE	CXorf38	0.1992	15.2143	1.43514	-4.97903	0.153564	0.613036	0.212514
1h post exercise	HIIE	RRP15	0.372373	13.4016	1.43453	-4.97984	0.153737	0.613036	0.212514
1h post exercise	MICE	GFPT1	-0.149907	15.7895	-1.43441	-4.98	0.153769	0.613036	0.212514
1h post exercise	HIIE	EIF6	0.199342	17.2675	1.43431	-4.98013	0.1538	0.613036	0.212514
1h post exercise	HIIE	CWC27	0.283137	13.2738	1.43373	-4.9809	0.153965	0.613036	0.212514
1h post exercise	HIIE	PSMB1	0.134545	18.7715	1.43338	-4.98136	0.154062	0.613036	0.212514
1h post exercise	HIIE	C8G	0.203838	13.9203	1.43327	-4.98151	0.154095	0.613036	0.212514
1h post exercise	HIIE	YEATS4	0.261834	14.0238	1.43305	-4.98181	0.15416	0.613036	0.212514
1h post exercise	HIIE	MIPEP	0.139456	15.1984	1.43305	-4.98181	0.154157	0.613036	0.212514
1h post exercise	MICE	CAND1	-0.241495	18.2763	-1.4323	-4.98279	0.154373	0.613036	0.212514
1h post exercise	MICE	NDUFA10	-0.175703	17.9976	-1.43223	-4.98289	0.154394	0.613036	0.212514
1h post exercise	HIIE	NDC1	0.344473	12.7682	1.43176	-4.98351	0.154528	0.613036	0.212514
1h post exercise	MICE	TMEM222	-0.395866	15.1392	-1.43165	-4.98365	0.154559	0.613036	0.212514
1h post exercise	HIIE	COLGALT1	0.202378	17.1045	1.43134	-4.98406	0.154647	0.613036	0.212514
1h post exercise	HIIE	PSMB9	0.191433	19.2666	1.43067	-4.98495	0.154839	0.613036	0.212514
1h post exercise	HIIE	NACC1	0.220941	14.8375	1.43028	-4.98547	0.154952	0.613036	0.212514
1h post exercise	MICE	PPP6R3	-0.239952	15.7715	-1.43024	-4.98551	0.154961	0.613036	0.212514
1h post exercise	MICE	GYS1	-0.139676	16.9505	-1.42988	-4.98599	0.155062	0.613036	0.212514
1h post exercise	HIIE	TBC1D10B	0.128647	14.8516	1.42986	-4.98602	0.155068	0.613036	0.212514
1h post exercise	HIIE	CLN5	0.204814	14.5193	1.42974	-4.98618	0.155107	0.613036	0.212514
1h post exercise	MICE	EIF4G1	-0.121646	18.4369	-1.42967	-4.98626	0.155121	0.613036	0.212514
1h post exercise	HIIE	PPIL4	0.207003	15.2249	1.42937	-4.98667	0.155213	0.613036	0.212514
1h post exercise	MICE	TAX1BP3	-0.229904	15.345	-1.42846	-4.98787	0.155474	0.613254	0.21236
1h post exercise	MICE	NOM1	-0.280968	12.0441	-1.42828	-4.98811	0.155525	0.613254	0.21236
1h post exercise	HIIE	DCAF8	0.275231	14.1394	1.42803	-4.98844	0.155597	0.613254	0.21236
1h post exercise	HIIE	NRDC	0.0838607	16.7305	1.42674	-4.99014	0.155966	0.613254	0.21236
1h post exercise	HIIE	HMGB3	0.335786	17.0076	1.42626	-4.99077	0.156106	0.613254	0.21236
1h post exercise	HIIE	COPE	0.115866	17.7876	1.42617	-4.99089	0.156129	0.613254	0.21236
1h post exercise	MICE	HSP90B1	-0.138029	22.6531	-1.42616	-4.99091	0.156133	0.613254	0.21236
1h post exercise	HIIE	FN3KRP	0.126959	15.0317	1.42585	-4.99131	0.156222	0.613254	0.21236
1h post exercise	MICE	DERL1	-0.407445	16.7565	-1.42564	-4.99158	0.156283	0.613254	0.21236
1h post exercise	HIIE	ZNF346	0.260973	12.5032	1.42564	-4.99158	0.156284	0.613254	0.21236
1h post exercise	HIIE	PREP	0.0894729	18.1198	1.42495	-4.99249	0.156479	0.613621	0.2121
1h post exercise	MICE	CMPK2	-0.281132	13.5022	-1.4245	-4.99309	0.156613	0.613749	0.212009
1h post exercise	MICE	CCDC124	-0.270449	13.6252	-1.42267	-4.99549	0.157141	0.6145	0.211478
1h post exercise	MICE	NAPA	-0.199946	18.7177	-1.42263	-4.99555	0.157154	0.6145	0.211478
1h post exercise	HIIE	FYN	0.0923521	20.9878	1.42227	-4.99602	0.157256	0.6145	0.211478
1h post exercise	HIIE	CC2D1B	0.101058	15.3539	1.42203	-4.99633	0.157324	0.6145	0.211478
1h post exercise	HIIE	BIRC2	0.168812	12.9198	1.42161	-4.99689	0.157447	0.6145	0.211478
1h post exercise	HIIE	TOR1AIP2	0.21828	14.2073	1.42153	-4.99699	0.157473	0.6145	0.211478
1h post exercise	MICE	CLIC1	-0.135405	22.1954	-1.42111	-4.99754	0.15759	0.6145	0.211478
1h post exercise	HIIE	SNRPF	0.41784	16.0655	1.42103	-4.99765	0.157619	0.6145	0.211478
1h post exercise	HIIE	EXOSC5	0.310261	14.6572	1.41956	-4.99957	0.158044	0.615089	0.211062
1h post exercise	HIIE	ATP5MG	0.0813072	20.5125	1.41933	-4.99988	0.158108	0.615089	0.211062
1h post exercise	HIIE	RALA	0.13719	16.0825	1.41912	-5.00016	0.15817	0.615089	0.211062
1h post exercise	MICE	MAPKAPK3	-0.141177	16.4382	-1.4191	-5.00018	0.158177	0.615089	0.211062
1h post exercise	HIIE	PHF23	0.290055	13.4656	1.4186	-5.00083	0.158324	0.615262	0.21094
1h post exercise	MICE	PFKL	-0.0827475	18.3807	-1.41767	-5.00205	0.158592	0.615763	0.210586
1h post exercise	MICE	MARS1	-0.125946	15.9361	-1.41739	-5.00242	0.158672	0.615763	0.210586
1h post exercise	MICE	POLR3A	-0.266914	13.153	-1.41693	-5.00302	0.15881	0.615763	0.210586
1h post exercise	HIIE	CAMP	0.706432	15.2801	1.41676	-5.00325	0.158861	0.615763	0.210586
1h post exercise	HIIE	RAB33B	0.132527	16.233	1.41477	-5.00585	0.159438	0.617229	0.209554
1h post exercise	MICE	JADE2	-0.323617	12.4727	-1.41477	-5.00585	0.159443	0.617229	0.209554
1h post exercise	HIIE	LYZ	0.344971	22.4346	1.41421	-5.00658	0.159607	0.617466	0.209387
1h post exercise	HIIE	GBE1	0.0930932	17.5238	1.41357	-5.00742	0.159791	0.617785	0.209162
1h post exercise	HIIE	SMC4	0.204788	13.9813	1.413	-5.00816	0.159961	0.617821	0.209137
1h post exercise	HIIE	TRIM21	0.0937513	17.3686	1.41284	-5.00837	0.160005	0.617821	0.209137
1h post exercise	MICE	KIF3C	-0.195269	11.5365	-1.41224	-5.00915	0.160181	0.617895	0.209086
1h post exercise	MICE	PDCD10	-0.249813	18.1338	-1.41188	-5.00962	0.160289	0.617895	0.209086
1h post exercise	MICE	ALG1	-0.15964	17.2457	-1.41147	-5.01016	0.160412	0.617895	0.209086
1h post exercise	MICE	SCARF1	-0.324249	15.1904	-1.41091	-5.01089	0.160575	0.617895	0.209086
1h post exercise	HIIE	OGDH	0.115406	19.3325	1.4106	-5.01129	0.160663	0.617895	0.209086
1h post exercise	HIIE	NOC4L	0.312973	13.6864	1.41036	-5.01161	0.160738	0.617895	0.209086
1h post exercise	HIIE	THEMIS	0.32218	13.9303	1.41035	-5.01162	0.160741	0.617895	0.209086
1h post exercise	HIIE	SRI	0.171209	17.8456	1.40998	-5.0121	0.16085	0.617921	0.209067
1h post exercise	MICE	EIF4A3	-0.21952	17.7082	-1.409	-5.01338	0.161138	0.618222	0.208855
1h post exercise	HIIE	IVD	0.102282	19.1653	1.4088	-5.01363	0.161193	0.618222	0.208855
1h post exercise	HIIE	NCOR2	0.215276	13.0206	1.40867	-5.01381	0.161235	0.618222	0.208855
1h post exercise	MICE	CERS2	-0.170423	18.7805	-1.40622	-5.017	0.161961	0.619839	0.207721
1h post exercise	MICE	NAMPT	-0.170752	16.7001	-1.40611	-5.01714	0.161994	0.619839	0.207721
1h post exercise	MICE	P4HA1	-0.136563	13.5248	-1.40548	-5.01796	0.162177	0.619839	0.207721
1h post exercise	HIIE	BTN3A1	0.135232	14.5317	1.40543	-5.01802	0.162192	0.619839	0.207721
1h post exercise	MICE	PYGL	-0.187269	18.7197	-1.40531	-5.01818	0.16223	0.619839	0.207721
1h post exercise	HIIE	RASGRP4	0.301013	12.3788	1.40517	-5.01836	0.162273	0.619839	0.207721
Post exercise	HIIE	CARD16	0.77023	12.178	2.95492	-1.96579	0.00369249	0.620155	0.2075
Post exercise	MICE	TMEM41A	-0.403396	15.7152	-2.95453	-1.96669	0.0036969	0.620155	0.2075
1h post exercise	HIIE	OPA3	0.163726	16.6566	1.40386	-5.02005	0.16266	0.620186	0.207478
1h post exercise	MICE	DIMT1	-0.242312	14.911	-1.40362	-5.02037	0.162733	0.620186	0.207478
1h post exercise	MICE	MPP1	-0.19902	19.5793	-1.40327	-5.02082	0.162835	0.620186	0.207478
1h post exercise	HIIE	WDR13	0.139284	16.1079	1.4027	-5.02156	0.163003	0.620186	0.207478
1h post exercise	MICE	TBCD	-0.126752	16.0933	-1.40255	-5.02176	0.163047	0.620186	0.207478
1h post exercise	MICE	PYGB	-0.201071	20.7511	-1.40254	-5.02177	0.163053	0.620186	0.207478
1h post exercise	MICE	ABHD17B	-0.171083	15.4931	-1.40244	-5.0219	0.163083	0.620186	0.207478
1h post exercise	HIIE	EIF3H	0.152647	17.6867	1.40117	-5.02355	0.163463	0.621237	0.206743
1h post exercise	MICE	PDHB	-0.261042	18.2869	-1.40074	-5.0241	0.163589	0.621237	0.206743
1h post exercise	HIIE	SEPTIN6	0.0867902	20.2518	1.40021	-5.02479	0.163745	0.621237	0.206743
1h post exercise	HIIE	MICU2	0.132365	15.3828	1.40004	-5.02501	0.163796	0.621237	0.206743
1h post exercise	MICE	RFC2	-0.515912	14.0716	-1.39963	-5.02554	0.163923	0.621237	0.206743
1h post exercise	MICE	OSBP2	-0.544497	13.4666	-1.39924	-5.02605	0.16404	0.621237	0.206743
1h post exercise	HIIE	TBL3	0.395177	13.3585	1.39888	-5.02652	0.164148	0.621237	0.206743
1h post exercise	MICE	ERAP1	-0.156711	18.9546	-1.39843	-5.0271	0.164282	0.621237	0.206743
1h post exercise	HIIE	QPCTL	0.161227	14.4916	1.39775	-5.02797	0.164482	0.621237	0.206743
1h post exercise	MICE	UROS	-0.24356	12.6419	-1.39773	-5.028	0.164491	0.621237	0.206743
1h post exercise	HIIE	ABAT	0.15802	14.6769	1.39745	-5.02836	0.164572	0.621237	0.206743
1h post exercise	HIIE	SP140L	0.25991	13.7007	1.39717	-5.02872	0.164659	0.621237	0.206743
1h post exercise	MICE	BNIP2	-0.191283	16.488	-1.39704	-5.02888	0.164696	0.621237	0.206743
1h post exercise	HIIE	DENND4B	0.189473	14.2717	1.39635	-5.02978	0.164905	0.621438	0.206602
1h post exercise	HIIE	COX7B	0.200791	15.3243	1.39618	-5.03	0.164955	0.621438	0.206602
1h post exercise	MICE	ARHGEF1	-0.159487	17.5735	-1.39582	-5.03046	0.165064	0.62146	0.206587
1h post exercise	MICE	ACO1	-0.14859	17.4172	-1.39494	-5.0316	0.165329	0.621662	0.206446
1h post exercise	HIIE	SEC62	0.178393	16.5721	1.39473	-5.03187	0.165392	0.621662	0.206446
1h post exercise	MICE	HSP90AB3P	-0.642418	17.853	-1.39365	-5.03326	0.165718	0.621662	0.206446
1h post exercise	HIIE	FAM20B	0.13781	14.2343	1.3934	-5.03358	0.16579	0.621662	0.206446
1h post exercise	MICE	PRKCD	-0.115608	18.3177	-1.39323	-5.0338	0.165839	0.621662	0.206446
1h post exercise	MICE	DNAJB1	-0.124667	17.1804	-1.39304	-5.03405	0.165898	0.621662	0.206446
1h post exercise	HIIE	NDUFS2	0.138572	16.7694	1.39264	-5.03456	0.166019	0.621662	0.206446
1h post exercise	MICE	INTS9	-0.267074	12.6341	-1.39263	-5.03458	0.166026	0.621662	0.206446
1h post exercise	HIIE	CASP9	0.251723	14.5532	1.39257	-5.03466	0.166044	0.621662	0.206446
1h post exercise	MICE	RHEB	-0.263202	18.2	-1.39038	-5.03747	0.166705	0.623603	0.205092
1h post exercise	HIIE	HIBADH	0.132249	16.5867	1.38994	-5.03804	0.166836	0.623603	0.205092
1h post exercise	HIIE	CARMIL2	0.21252	13.4948	1.38941	-5.03872	0.166999	0.623603	0.205092
1h post exercise	MICE	SNX2	-0.155456	15.3131	-1.38927	-5.03889	0.167039	0.623603	0.205092
1h post exercise	HIIE	STEAP4	0.454557	13.4591	1.38869	-5.03964	0.167218	0.623603	0.205092
1h post exercise	MICE	HCLS1	-0.205974	16.9867	-1.38867	-5.03966	0.167223	0.623603	0.205092
1h post exercise	HIIE	IFI30	0.287562	15.1801	1.38847	-5.03993	0.167285	0.623603	0.205092
1h post exercise	MICE	PRKD2	-0.179325	15.1869	-1.38776	-5.04083	0.167499	0.623826	0.204937
1h post exercise	HIIE	B3GALT6	0.115467	14.3916	1.38758	-5.04106	0.167552	0.623826	0.204937
1h post exercise	MICE	CASS4	-0.289177	17.4259	-1.38682	-5.04204	0.167787	0.624214	0.204666
1h post exercise	MICE	GRK3	-0.216486	14.7953	-1.38657	-5.04236	0.167863	0.624214	0.204666
1h post exercise	HIIE	MAGT1	0.153031	17.4686	1.38541	-5.04384	0.168215	0.624643	0.204368
1h post exercise	HIIE	CTSD	0.155974	20.3298	1.38529	-5.044	0.168253	0.624643	0.204368
1h post exercise	HIIE	TCAF1	0.171313	12.8168	1.38484	-5.04457	0.168386	0.624643	0.204368
1h post exercise	HIIE	USP15	0.0787928	17.3614	1.38482	-5.0446	0.168392	0.624643	0.204368
1h post exercise	HIIE	NPC1	0.204929	13.999	1.38411	-5.04551	0.168613	0.625009	0.204114
1h post exercise	MICE	STK39	-0.102954	16.5059	-1.38382	-5.04588	0.168698	0.625009	0.204114
1h post exercise	HIIE	NIF3L1	0.134877	17.0723	1.38243	-5.04766	0.169125	0.626125	0.203339
1h post exercise	HIIE	IRGQ	0.239664	15.8435	1.38165	-5.04866	0.169366	0.626125	0.203339
1h post exercise	MICE	ZAP70	-0.271111	15.6838	-1.38163	-5.04869	0.169373	0.626125	0.203339
1h post exercise	HIIE	DHRSX	0.264038	13.844	1.38103	-5.04945	0.169557	0.626125	0.203339
1h post exercise	HIIE	SUCNR1	0.335337	14.6787	1.38021	-5.0505	0.169808	0.626125	0.203339
1h post exercise	MICE	HSPA1B	-0.131292	22.0435	-1.37996	-5.05082	0.169882	0.626125	0.203339
1h post exercise	HIIE	MTIF2	0.145511	15.0571	1.37972	-5.05113	0.169956	0.626125	0.203339
1h post exercise	HIIE	TMEM14C	0.380255	14.7123	1.37951	-5.05139	0.170024	0.626125	0.203339
1h post exercise	MICE	AIG1	-0.243899	10.875	-1.37877	-5.05234	0.170248	0.626125	0.203339
1h post exercise	HIIE	TOP3B	0.183703	13.8392	1.37876	-5.05235	0.170252	0.626125	0.203339
1h post exercise	HIIE	FAM118A	0.280765	11.6946	1.37608	-5.05577	0.171081	0.626125	0.203339
1h post exercise	MICE	SFXN3	-0.174271	17.4181	-1.37559	-5.05638	0.17123	0.626125	0.203339
1h post exercise	HIIE	RPIA	0.212587	16.5753	1.37503	-5.05709	0.171403	0.626125	0.203339
1h post exercise	HIIE	TCIRG1	0.251026	15.4876	1.37483	-5.05735	0.171466	0.626125	0.203339
1h post exercise	HIIE	VPS13C	0.0636684	17.6893	1.37459	-5.05765	0.171536	0.626125	0.203339
1h post exercise	HIIE	MZT2A	0.301347	13.5413	1.37403	-5.05837	0.171714	0.626125	0.203339
1h post exercise	HIIE	COMMD3	0.133829	13.6629	1.37354	-5.05898	0.171861	0.626125	0.203339
1h post exercise	HIIE	QKI	0.218347	15.4256	1.37314	-5.0595	0.17199	0.626125	0.203339
1h post exercise	MICE	RPL39	-0.344588	17.7276	-1.37296	-5.05973	0.172045	0.626125	0.203339
1h post exercise	HIIE	SUMO2	0.305821	12.6721	1.37248	-5.06034	0.172194	0.626125	0.203339
1h post exercise	HIIE	MYCBP	0.238361	16.2585	1.37225	-5.06063	0.172266	0.626125	0.203339
1h post exercise	HIIE	ND5	0.228566	13.4837	1.37221	-5.06068	0.172277	0.626125	0.203339
1h post exercise	MICE	NNT	-0.213585	20.3297	-1.37165	-5.06139	0.172452	0.626125	0.203339
1h post exercise	HIIE	CASP7	0.194134	14.6176	1.37161	-5.06144	0.172463	0.626125	0.203339
1h post exercise	HIIE	SNAPIN	0.170561	16.1168	1.37115	-5.06203	0.172608	0.626125	0.203339
1h post exercise	MICE	CCT5	-0.152342	18.2479	-1.37114	-5.06204	0.172611	0.626125	0.203339
1h post exercise	HIIE	MRPL48	0.146723	14.6615	1.37102	-5.06219	0.172644	0.626125	0.203339
1h post exercise	HIIE	OTULIN	0.131855	15.4143	1.37093	-5.0623	0.172671	0.626125	0.203339
1h post exercise	HIIE	LYRM4	0.261485	15.0225	1.37064	-5.06266	0.172765	0.626125	0.203339
1h post exercise	HIIE	RAB7A	0.120407	22.0363	1.37054	-5.06279	0.172793	0.626125	0.203339
1h post exercise	HIIE	ARHGEF18	0.187335	13.5664	1.37054	-5.0628	0.172796	0.626125	0.203339
1h post exercise	MICE	TBC1D10C	-0.266624	15.7397	-1.3705	-5.06284	0.172808	0.626125	0.203339
1h post exercise	HIIE	SPARC	0.249364	18.4389	1.37023	-5.06319	0.172894	0.626125	0.203339
1h post exercise	MICE	SHARPIN	-0.251532	13.0681	-1.37018	-5.06325	0.172908	0.626125	0.203339
1h post exercise	MICE	EIF1AY	-0.333633	15.0322	-1.36998	-5.0635	0.17297	0.626125	0.203339
1h post exercise	HIIE	TBCA	0.165049	17.3802	1.36993	-5.06357	0.172986	0.626125	0.203339
1h post exercise	HIIE	MRPL33	0.184061	14.3016	1.36981	-5.06372	0.173023	0.626125	0.203339
1h post exercise	HIIE	PREB	0.113892	17.9328	1.3698	-5.06374	0.173025	0.626125	0.203339
1h post exercise	HIIE	IRAK3	0.145578	14.1344	1.36974	-5.06381	0.173043	0.626125	0.203339
1h post exercise	MICE	RAC3	-0.47158	21.1491	-1.36933	-5.06433	0.173173	0.626125	0.203339
1h post exercise	HIIE	ESAM	0.250976	18.0026	1.36892	-5.06485	0.173301	0.626125	0.203339
1h post exercise	HIIE	RAD21	0.214083	14.9294	1.3681	-5.06588	0.173557	0.626125	0.203339
1h post exercise	HIIE	MPG	0.274978	14.742	1.3679	-5.06614	0.17362	0.626125	0.203339
1h post exercise	MICE	FUBP3	-0.179413	15.0568	-1.36776	-5.06632	0.173664	0.626125	0.203339
1h post exercise	HIIE	RABGGTA	0.0721398	16.5365	1.36775	-5.06632	0.173662	0.626125	0.203339
1h post exercise	MICE	SNX9	-0.140106	16.8169	-1.36732	-5.06687	0.173799	0.626236	0.203262
1h post exercise	MICE	ARMCX3	-0.182299	16.7686	-1.36579	-5.0688	0.174279	0.62718	0.202608
1h post exercise	MICE	CMC4	-0.372607	13.9955	-1.3656	-5.06904	0.174338	0.62718	0.202608
1h post exercise	HIIE	POLR2D	0.348512	12.3969	1.36549	-5.06918	0.174372	0.62718	0.202608
1h post exercise	HIIE	PGRMC2	0.182747	17.5558	1.36495	-5.06987	0.174543	0.627419	0.202443
1h post exercise	HIIE	BLTP2	0.1069	14.0345	1.36319	-5.07209	0.175093	0.629023	0.201333
1h post exercise	HIIE	PLBD1	0.358944	16.8747	1.36236	-5.07313	0.175357	0.629595	0.200939
1h post exercise	MICE	PTPN2	-0.219537	14.3187	-1.36102	-5.07482	0.175779	0.630714	0.200167
1h post exercise	HIIE	SEPTIN7	0.105887	20.7655	1.3607	-5.07523	0.175877	0.630714	0.200167
1h post exercise	MICE	UTP14A	-0.281871	12.8296	-1.35974	-5.07643	0.176181	0.630894	0.200044
1h post exercise	HIIE	OSBPL5	0.294699	12.3228	1.35963	-5.07657	0.176217	0.630894	0.200044
1h post exercise	MICE	SARS1	-0.0865506	19.2955	-1.35944	-5.07681	0.176275	0.630894	0.200044
1h post exercise	HIIE	RPF1	0.382913	12.1784	1.35923	-5.07708	0.176345	0.630894	0.200044
1h post exercise	HIIE	CD68	0.185323	16.6364	1.35837	-5.07815	0.176615	0.631485	0.199637
1h post exercise	HIIE	OLFM4	0.681712	14.1543	1.35776	-5.07892	0.176808	0.631802	0.199419
1h post exercise	HIIE	ITM2B	0.246144	14.5859	1.357	-5.07988	0.177051	0.632295	0.19908
1h post exercise	HIIE	MOB3C	0.166713	16.7297	1.35452	-5.08299	0.177836	0.634463	0.197594
1h post exercise	HIIE	H1-0	0.348385	17.4683	1.35438	-5.08317	0.177882	0.634463	0.197594
1h post exercise	HIIE	CLEC1B	0.247453	17.9334	1.35394	-5.08372	0.178023	0.634463	0.197594
1h post exercise	MICE	COPB1	-0.0900068	18.6214	-1.35375	-5.08395	0.178078	0.634463	0.197594
1h post exercise	HIIE	SUMF2	0.200725	15.1096	1.3531	-5.08477	0.17829	0.634844	0.197333
1h post exercise	MICE	LAT	-0.264563	14.0369	-1.35219	-5.0859	0.178578	0.634953	0.197259
1h post exercise	HIIE	NFE2	0.191599	14.8878	1.35192	-5.08624	0.178664	0.634953	0.197259
1h post exercise	HIIE	CD14	0.302557	16.3651	1.35187	-5.08631	0.178682	0.634953	0.197259
1h post exercise	HIIE	CDK16	0.189122	13.09	1.35167	-5.08656	0.178741	0.634953	0.197259
1h post exercise	HIIE	GMDS	0.108904	16.0141	1.35077	-5.08768	0.17903	0.635072	0.197177
1h post exercise	HIIE	GOLIM4	0.162116	14.1254	1.35066	-5.08782	0.179065	0.635072	0.197177
1h post exercise	MICE	RAB20	-0.189689	14.2741	-1.35026	-5.08832	0.179195	0.635072	0.197177
1h post exercise	MICE	HNRNPA0	-0.198657	17.7638	-1.35026	-5.08832	0.179196	0.635072	0.197177
1h post exercise	MICE	ARB2A	-0.220848	13.7747	-1.34992	-5.08874	0.179304	0.635085	0.197168
1h post exercise	HIIE	LY75	0.168388	15.0471	1.34867	-5.09031	0.179706	0.636133	0.196452
1h post exercise	HIIE	PAFAH1B1	0.0996042	18.357	1.34789	-5.09128	0.179951	0.636402	0.196269
1h post exercise	MICE	FLAD1	-0.169917	15.5643	-1.34777	-5.09142	0.179992	0.636402	0.196269
1h post exercise	MICE	MRPS25	-0.173276	13.2971	-1.34696	-5.09244	0.18025	0.636914	0.195919
1h post exercise	MICE	NCALD	-0.398346	12.7397	-1.34667	-5.09281	0.180348	0.636914	0.195919
1h post exercise	HIIE	EHMT2	0.299086	12.6682	1.34596	-5.09369	0.180577	0.637348	0.195623
1h post exercise	HIIE	GPKOW	0.278433	13.5531	1.34551	-5.09425	0.180721	0.637484	0.195531
1h post exercise	HIIE	COMMD6	0.280836	14.2906	1.34494	-5.09495	0.180903	0.637753	0.195347
1h post exercise	MICE	RCAN2	-1.05889	10.2489	-1.34418	-5.0959	0.181148	0.638244	0.195013
Post exercise	HIIE	GNG10	0.645815	14.9355	2.93597	-2.00907	0.00391105	0.638347	0.194943
1h post exercise	HIIE	UGGT1	0.0814252	19.4115	1.34365	-5.09656	0.181316	0.638453	0.194871
1h post exercise	HIIE	TRIM3	0.182188	12.7806	1.34307	-5.09729	0.181505	0.638453	0.194871
1h post exercise	HIIE	TBC1D15	0.0840282	17.7321	1.34301	-5.09736	0.181524	0.638453	0.194871
1h post exercise	MICE	DNAH1	-0.520221	12.5536	-1.34244	-5.09807	0.181711	0.638738	0.194677
1h post exercise	HIIE	TF	0.233598	19.7876	1.34185	-5.09879	0.1819	0.638946	0.194536
1h post exercise	HIIE	ANTXR2	0.210267	13.8539	1.34135	-5.09942	0.182062	0.638946	0.194536
1h post exercise	HIIE	ZNF787	0.264415	12.8842	1.34126	-5.09954	0.182094	0.638946	0.194536
1h post exercise	HIIE	AMT	0.157694	14.3007	1.34094	-5.09993	0.182193	0.638946	0.194536
1h post exercise	HIIE	NFKBIA	0.26471	13.2308	1.34016	-5.1009	0.18245	0.639203	0.194361
1h post exercise	HIIE	UNC93B1	0.312216	13.3299	1.34007	-5.10101	0.182478	0.639203	0.194361
1h post exercise	HIIE	MAN1A2	0.17106	12.9155	1.33973	-5.10143	0.182584	0.639204	0.19436
1h post exercise	MICE	ITPR3	-0.142016	16.9076	-1.33874	-5.10266	0.182909	0.639971	0.19384
1h post exercise	MICE	CCT2	-0.169521	17.874	-1.33783	-5.10378	0.183203	0.640535	0.193457
1h post exercise	HIIE	PRDX3	0.10467	20.3263	1.33735	-5.10437	0.183357	0.640535	0.193457
1h post exercise	MICE	THBS1	-0.224933	25.41	-1.33705	-5.10475	0.18346	0.640535	0.193457
1h post exercise	MICE	RAP1GAP2	-0.0997703	18.7072	-1.33693	-5.1049	0.183495	0.640535	0.193457
1h post exercise	MICE	PAM	-0.23999	13.0155	-1.33544	-5.10674	0.183983	0.641635	0.192712
1h post exercise	MICE	C7orf50	-0.259246	14.402	-1.33498	-5.1073	0.184133	0.641635	0.192712
1h post exercise	HIIE	DYNLT3	0.428721	13.5714	1.33475	-5.10759	0.184209	0.641635	0.192712
1h post exercise	MICE	GP5	-0.260026	20.5985	-1.3346	-5.10778	0.184259	0.641635	0.192712
1h post exercise	HIIE	SELENOW	0.328715	13.1295	1.33434	-5.10809	0.184341	0.641635	0.192712
1h post exercise	HIIE	MYO6	0.234593	13.2049	1.3337	-5.10889	0.184551	0.64175	0.192634
1h post exercise	MICE	FDPS	-0.0995587	18.6141	-1.33355	-5.10907	0.184597	0.64175	0.192634
1h post exercise	HIIE	MLKL	0.120896	15.6707	1.33326	-5.10943	0.184693	0.64175	0.192634
1h post exercise	HIIE	MGAT5	0.15919	13.8238	1.3329	-5.10987	0.184809	0.641784	0.192611
1h post exercise	MICE	TUBA8	-0.278889	21.5858	-1.33234	-5.11057	0.184997	0.642066	0.19242
1h post exercise	HIIE	TPI1	0.13324	21.7817	1.33137	-5.11176	0.185313	0.642796	0.191927
1h post exercise	HIIE	ARSD	0.245567	19.1561	1.32977	-5.11374	0.185841	0.644257	0.190941
1h post exercise	MICE	NUBP2	-0.192158	15.1398	-1.32938	-5.11421	0.185969	0.644328	0.190893
1h post exercise	HIIE	POFUT1	0.118863	14.4546	1.32823	-5.11563	0.186343	0.644423	0.190829
1h post exercise	HIIE	MYD88	0.117408	15.1839	1.32799	-5.11593	0.186423	0.644423	0.190829
1h post exercise	HIIE	TLR2	0.279678	15.2797	1.32703	-5.1171	0.186742	0.644423	0.190829
1h post exercise	HIIE	HSD17B10	0.11522	19.0909	1.32697	-5.11718	0.186761	0.644423	0.190829
1h post exercise	MICE	ACSF3	-0.122648	15.8528	-1.32692	-5.11724	0.186777	0.644423	0.190829
1h post exercise	HIIE	C7	0.224791	15.3085	1.32621	-5.11811	0.187013	0.644423	0.190829
1h post exercise	HIIE	MOB3A	0.156805	14.1742	1.3262	-5.11812	0.187014	0.644423	0.190829
1h post exercise	MICE	TNFAIP8	-0.181272	13.8184	-1.32613	-5.11821	0.187038	0.644423	0.190829
1h post exercise	HIIE	YPEL5	0.173234	13.5751	1.32548	-5.11901	0.187253	0.644423	0.190829
1h post exercise	HIIE	NDUFA11	0.197225	15.5441	1.32511	-5.11945	0.187376	0.644423	0.190829
1h post exercise	HIIE	RMDN1	0.0987894	16.5466	1.32474	-5.11991	0.187496	0.644423	0.190829
1h post exercise	HIIE	CREB1	0.266602	17.2803	1.32471	-5.11996	0.187511	0.644423	0.190829
1h post exercise	MICE	EIF4G2	-0.14408	17.4705	-1.32454	-5.12015	0.187564	0.644423	0.190829
1h post exercise	HIIE	MIA2	0.174058	13.0364	1.32426	-5.1205	0.187655	0.644423	0.190829
1h post exercise	MICE	TBK1	-0.139083	15.7812	-1.32418	-5.1206	0.187683	0.644423	0.190829
1h post exercise	HIIE	GSTM3	0.211303	17.2754	1.32412	-5.12067	0.187703	0.644423	0.190829
1h post exercise	MICE	FAHD2A	-0.16663	15.6104	-1.32361	-5.1213	0.187875	0.644646	0.190679
1h post exercise	HIIE	PARN	0.221636	16.6168	1.32326	-5.12172	0.187988	0.644669	0.190663
1h post exercise	HIIE	CDK13	0.268243	13.4256	1.32236	-5.12284	0.18829	0.645327	0.19022
1h post exercise	HIIE	ANXA2	0.540684	20.0122	1.32193	-5.12336	0.188431	0.645327	0.19022
1h post exercise	MICE	NSDHL	-0.106178	16.9464	-1.32124	-5.1242	0.188657	0.645327	0.19022
1h post exercise	HIIE	MRPL49	0.163423	15.0215	1.32081	-5.12473	0.188803	0.645327	0.19022
1h post exercise	HIIE	TRAM1	0.133834	17.2216	1.32058	-5.12501	0.188879	0.645327	0.19022
1h post exercise	HIIE	AP3D1	0.0972501	17.5263	1.3203	-5.12535	0.188968	0.645327	0.19022
1h post exercise	HIIE	MTCH2	0.181524	18.5192	1.31983	-5.12593	0.18913	0.645327	0.19022
1h post exercise	HIIE	SERPINA7	0.271657	13.6618	1.31968	-5.12611	0.189179	0.645327	0.19022
1h post exercise	HIIE	CMC2	0.426025	15.0444	1.31939	-5.12646	0.189276	0.645327	0.19022
1h post exercise	HIIE	TGFBI	0.208125	16.2593	1.31919	-5.12671	0.189343	0.645327	0.19022
1h post exercise	HIIE	COX4I1	0.156852	20.006	1.31915	-5.12676	0.189356	0.645327	0.19022
1h post exercise	MICE	TOR4A	-0.201719	19.8777	-1.3186	-5.12743	0.189541	0.645339	0.190212
1h post exercise	MICE	DIDO1	-0.185733	14.9093	-1.3185	-5.12755	0.189573	0.645339	0.190212
1h post exercise	HIIE	PRDM10	0.316767	12.7486	1.3176	-5.12864	0.189872	0.645485	0.190114
1h post exercise	MICE	PSMG3	-0.212122	13.3556	-1.31745	-5.12883	0.189922	0.645485	0.190114
1h post exercise	MICE	USF1	-0.218202	13.971	-1.31741	-5.12888	0.189937	0.645485	0.190114
1h post exercise	HIIE	RABGGTB	0.142284	14.814	1.31694	-5.12945	0.190091	0.645646	0.190006
1h post exercise	HIIE	AP4M1	0.118962	14.2555	1.31654	-5.12994	0.190225	0.645739	0.189943
1h post exercise	HIIE	GATAD2B	0.193362	14.7841	1.31608	-5.1305	0.19038	0.645902	0.189833
1h post exercise	MICE	PLEKHF1	-0.341908	13.82	-1.31477	-5.13209	0.190819	0.647026	0.189078
1h post exercise	HIIE	NAGLU	0.105933	16.2089	1.31421	-5.13278	0.191004	0.647088	0.189037
1h post exercise	MICE	IST1	-0.0818557	17.4609	-1.31383	-5.13324	0.191131	0.647088	0.189037
1h post exercise	MICE	LMF2	-0.134192	15.7501	-1.3133	-5.13389	0.191312	0.647088	0.189037
1h post exercise	HIIE	UXT	0.179456	14.403	1.31308	-5.13415	0.191387	0.647088	0.189037
1h post exercise	MICE	PACS2	-0.243992	13.8903	-1.31276	-5.13454	0.191494	0.647088	0.189037
1h post exercise	HIIE	PPCDC	0.226549	13.3894	1.31228	-5.13512	0.191655	0.647088	0.189037
1h post exercise	HIIE	PARP4	0.163172	14.8914	1.31219	-5.13524	0.191687	0.647088	0.189037
1h post exercise	HIIE	NAGK	0.215973	18.8226	1.31217	-5.13526	0.191694	0.647088	0.189037
1h post exercise	HIIE	COX6C	0.165973	17.0429	1.31096	-5.13673	0.192101	0.648099	0.188358
1h post exercise	MICE	TRADD	-0.145635	15.3543	-1.30976	-5.13818	0.192502	0.649091	0.187694
1h post exercise	HIIE	MANF	0.21278	19.0183	1.30925	-5.1388	0.192678	0.649319	0.187542
1h post exercise	HIIE	TRAPPC5	0.0891252	16.7467	1.30808	-5.14022	0.19307	0.650128	0.187001
1h post exercise	HIIE	TARS1	0.0972588	18.8804	1.30787	-5.14048	0.193141	0.650128	0.187001
1h post exercise	HIIE	OCRL	0.154862	14.6092	1.30686	-5.1417	0.193483	0.650128	0.187001
1h post exercise	HIIE	MCM2	0.208958	14.9236	1.30678	-5.1418	0.193513	0.650128	0.187001
1h post exercise	HIIE	MRPL55	0.193156	15.3069	1.30678	-5.1418	0.193514	0.650128	0.187001
1h post exercise	MICE	NFATC2IP	-0.169709	13.5834	-1.30662	-5.14199	0.193564	0.650128	0.187001
1h post exercise	HIIE	MALSU1	0.272234	11.7227	1.30628	-5.14241	0.193684	0.650171	0.186973
1h post exercise	MICE	NUBPL	-0.212306	13.6417	-1.30546	-5.14339	0.193959	0.6503	0.186886
1h post exercise	HIIE	MTMR3	0.292724	13.9761	1.30522	-5.14369	0.194043	0.6503	0.186886
1h post exercise	HIIE	CUTC	0.32258	14.1042	1.30521	-5.1437	0.194046	0.6503	0.186886
1h post exercise	MICE	DPP7	-0.185304	17.2905	-1.30407	-5.14507	0.194431	0.651106	0.186348
1h post exercise	HIIE	POLR2C	0.274546	14.0298	1.30387	-5.14532	0.194502	0.651106	0.186348
1h post exercise	MICE	PANX1	-0.230805	15.8326	-1.30318	-5.14614	0.194734	0.651199	0.186286
1h post exercise	HIIE	RPS27A	0.105716	22.5721	1.30314	-5.14619	0.194745	0.651199	0.186286
1h post exercise	MICE	HS1BP3	-0.120651	15.6001	-1.30279	-5.14663	0.194867	0.651245	0.186255
1h post exercise	HIIE	STAB1	0.175446	14.3247	1.30193	-5.14766	0.195161	0.651711	0.185945
1h post exercise	MICE	SNTB1	-0.232243	17.6894	-1.30119	-5.14855	0.195414	0.651711	0.185945
1h post exercise	MICE	FARS2	-0.149089	14.4257	-1.30118	-5.14856	0.195414	0.651711	0.185945
1h post exercise	MICE	NBEAL2	-0.165559	18.4569	-1.30086	-5.14895	0.195527	0.651711	0.185945
1h post exercise	MICE	YIPF6	-0.221846	15.1136	-1.30078	-5.14905	0.195555	0.651711	0.185945
1h post exercise	MICE	TYMP	-0.273448	19.3371	-1.30049	-5.1494	0.195654	0.651711	0.185945
1h post exercise	MICE	DARS1	-0.165373	19.5295	-1.29955	-5.15052	0.195973	0.652416	0.185475
1h post exercise	MICE	IDH3A	-0.207884	17.7923	-1.29779	-5.15265	0.196578	0.653284	0.184898
1h post exercise	HIIE	EIF4H	0.120842	18.8718	1.29724	-5.1533	0.196763	0.653284	0.184898
1h post exercise	HIIE	EMP3	0.539562	14.048	1.2971	-5.15347	0.196814	0.653284	0.184898
1h post exercise	MICE	PPP1R14A	-0.264513	16.8172	-1.29696	-5.15364	0.196861	0.653284	0.184898
1h post exercise	HIIE	KRT1	0.52294	12.735	1.29681	-5.15382	0.196912	0.653284	0.184898
1h post exercise	HIIE	CASP1	0.238622	16.9505	1.2967	-5.15395	0.196949	0.653284	0.184898
1h post exercise	HIIE	ETF1	0.0646246	18.7179	1.29657	-5.15411	0.196991	0.653284	0.184898
1h post exercise	HIIE	NDUFB6	0.175872	14.4494	1.29609	-5.15469	0.197161	0.653488	0.184762
1h post exercise	HIIE	BLMH	0.112341	16.7231	1.29557	-5.15531	0.197335	0.653551	0.184721
1h post exercise	HIIE	GPX7	0.220715	14.8864	1.2954	-5.15551	0.197396	0.653551	0.184721
1h post exercise	HIIE	EDC4	0.115579	16.1678	1.29399	-5.1572	0.197878	0.654787	0.1839
1h post exercise	MICE	TMEM175	-0.276246	12.9608	-1.29339	-5.15792	0.198088	0.654856	0.183854
1h post exercise	MICE	ALDH16A1	-0.194067	16.6372	-1.29331	-5.15802	0.198116	0.654856	0.183854
1h post exercise	MICE	EIF1	-0.223833	16.3498	-1.2923	-5.15923	0.198466	0.655656	0.183324
1h post exercise	MICE	TRIP4	-0.133231	14.897	-1.29129	-5.16044	0.198812	0.656437	0.182807
1h post exercise	HIIE	RBPJ	0.250799	14.246	1.29074	-5.1611	0.199005	0.656717	0.182621
1h post exercise	HIIE	VTA1	0.0940617	16.8083	1.29037	-5.16153	0.199128	0.656762	0.182592
1h post exercise	MICE	NAPB	-0.378322	14.2465	-1.28898	-5.1632	0.199615	0.657699	0.181973
1h post exercise	HIIE	WDR7	0.137221	14.7367	1.28863	-5.16362	0.199732	0.657699	0.181973
1h post exercise	HIIE	PPP1R2	0.264083	12.4843	1.28862	-5.16363	0.199738	0.657699	0.181973
1h post exercise	MICE	PLIN3	-0.216193	14.7233	-1.28815	-5.16419	0.199901	0.657874	0.181857
1h post exercise	MICE	SAV1	-0.210572	10.4063	-1.28779	-5.16462	0.200024	0.657921	0.181826
1h post exercise	HIIE	FRYL	0.0793871	15.2702	1.28713	-5.1654	0.200251	0.65831	0.18157
1h post exercise	HIIE	RAB3D	0.192497	15.7163	1.28596	-5.1668	0.200661	0.659249	0.180951
1h post exercise	MICE	GPN1	-0.249367	13.7548	-1.28386	-5.1693	0.201394	0.659249	0.180951
1h post exercise	HIIE	CHORDC1	0.100037	15.9546	1.28381	-5.16936	0.201409	0.659249	0.180951
1h post exercise	HIIE	ICAM1	0.269507	14.1036	1.28312	-5.17018	0.201653	0.659249	0.180951
1h post exercise	MICE	SLTM	-0.190629	15.0772	-1.28307	-5.17024	0.201669	0.659249	0.180951
1h post exercise	MICE	ATP5PD	-0.20023	14.9655	-1.28278	-5.17059	0.201772	0.659249	0.180951
1h post exercise	MICE	ASMTL	-0.160969	15.3463	-1.28256	-5.17084	0.201847	0.659249	0.180951
1h post exercise	HIIE	MTX2	0.180653	15.9872	1.28214	-5.17134	0.201994	0.659249	0.180951
1h post exercise	HIIE	CDC42	0.0738028	21.702	1.28204	-5.17147	0.202027	0.659249	0.180951
1h post exercise	MICE	DGKA	-0.126299	16.9236	-1.28173	-5.17184	0.202137	0.659249	0.180951
1h post exercise	HIIE	MFGE8	0.23666	13.2941	1.28156	-5.17203	0.202197	0.659249	0.180951
1h post exercise	HIIE	TMEM87B	0.293473	14.9174	1.28112	-5.17255	0.20235	0.659249	0.180951
1h post exercise	MICE	UBE2H	-0.227033	16.0039	-1.28096	-5.17275	0.202407	0.659249	0.180951
1h post exercise	HIIE	RALB	0.141793	18.1779	1.28089	-5.17283	0.202432	0.659249	0.180951
1h post exercise	MICE	PSMD13	-0.131352	17.2205	-1.28088	-5.17284	0.202434	0.659249	0.180951
1h post exercise	HIIE	POGLUT3	0.126672	14.8624	1.28079	-5.17294	0.202463	0.659249	0.180951
1h post exercise	HIIE	IGHV3-72	0.164879	17.0163	1.28066	-5.1731	0.202512	0.659249	0.180951
1h post exercise	HIIE	VPS51	0.110996	15.3822	1.28059	-5.17319	0.202536	0.659249	0.180951
1h post exercise	MICE	TRIR	-0.281788	13.4267	-1.28025	-5.17359	0.202657	0.659249	0.180951
1h post exercise	MICE	DUSP23	-0.289652	15.48	-1.28007	-5.1738	0.20272	0.659249	0.180951
1h post exercise	MICE	DCUN1D1	-0.111313	15.0693	-1.27905	-5.17502	0.203075	0.659346	0.180887
1h post exercise	MICE	CDK5	-0.133077	15.3544	-1.27875	-5.17537	0.20318	0.659346	0.180887
1h post exercise	HIIE	MYL6	0.441235	21.5066	1.2786	-5.17555	0.203236	0.659346	0.180887
1h post exercise	HIIE	S100A11	0.242735	17.93	1.2781	-5.17613	0.20341	0.659346	0.180887
1h post exercise	HIIE	DCTN4	0.0711177	16.9489	1.27731	-5.17708	0.203686	0.659346	0.180887
1h post exercise	HIIE	PRAF2	0.177538	17.5883	1.27731	-5.17708	0.203691	0.659346	0.180887
1h post exercise	MICE	UBLCP1	-0.198299	15.7932	-1.27698	-5.17746	0.203805	0.659346	0.180887
1h post exercise	HIIE	GBA1	0.138756	15.2444	1.27671	-5.17779	0.203898	0.659346	0.180887
1h post exercise	HIIE	ARCN1	0.0569853	19.5009	1.2767	-5.1778	0.203902	0.659346	0.180887
1h post exercise	HIIE	COPB2	0.0735126	19.8889	1.27658	-5.17794	0.203942	0.659346	0.180887
1h post exercise	HIIE	RP2	0.104193	17.802	1.27627	-5.17831	0.204053	0.659346	0.180887
1h post exercise	HIIE	ABHD12	0.0826903	15.729	1.27625	-5.17833	0.20406	0.659346	0.180887
1h post exercise	MICE	ARID4B	-0.350295	12.7182	-1.27573	-5.17895	0.204247	0.659467	0.180807
1h post exercise	HIIE	S100P	0.460209	13.3738	1.27553	-5.17918	0.204316	0.659467	0.180807
1h post exercise	HIIE	CUL1	0.119466	15.9394	1.2741	-5.18087	0.204819	0.660108	0.180385
1h post exercise	HIIE	DNASE2	0.191842	15.5593	1.27336	-5.18175	0.205083	0.660108	0.180385
1h post exercise	HIIE	RGL2	0.164289	13.2711	1.2731	-5.18205	0.205172	0.660108	0.180385
1h post exercise	HIIE	TMEM192	0.180704	15.0564	1.27277	-5.18244	0.205292	0.660108	0.180385
1h post exercise	HIIE	TRIM14	0.225675	13.4881	1.27256	-5.18268	0.205364	0.660108	0.180385
1h post exercise	MICE	DNAJC10	-0.0904749	16.3818	-1.27199	-5.18336	0.205563	0.660108	0.180385
1h post exercise	HIIE	SLIT1	0.219305	16.7054	1.27169	-5.18371	0.205673	0.660108	0.180385
1h post exercise	HIIE	ZFX	0.30056	13.5842	1.27148	-5.18395	0.205746	0.660108	0.180385
1h post exercise	HIIE	RNASET2	0.215296	15.3547	1.27134	-5.18412	0.205796	0.660108	0.180385
1h post exercise	HIIE	CTSZ	0.23637	17.616	1.2713	-5.18418	0.205813	0.660108	0.180385
1h post exercise	HIIE	RAD23B	0.170155	18.1901	1.27129	-5.18418	0.205816	0.660108	0.180385
1h post exercise	HIIE	LBP	0.45823	15.2615	1.27126	-5.18422	0.205826	0.660108	0.180385
Post exercise	MICE	SPAG7	-0.561058	14.6875	-2.91591	-2.0546	0.0041552	0.660349	0.180226
1h post exercise	HIIE	TMLHE	0.162391	15.0555	1.27015	-5.18553	0.206221	0.661022	0.179784
1h post exercise	HIIE	AKR1B1	0.150113	19.0786	1.26886	-5.18705	0.206679	0.66214	0.17905
1h post exercise	MICE	TAB1	-0.113964	15.6699	-1.26816	-5.18786	0.206922	0.662569	0.178769
1h post exercise	MICE	TLN1	-0.250027	24.2437	-1.26743	-5.18872	0.207187	0.663064	0.178444
1h post exercise	HIIE	NIP7	0.2746	13.8115	1.26578	-5.19066	0.207776	0.664348	0.177605
1h post exercise	MICE	CLIC4	-0.199795	17.7348	-1.26569	-5.19077	0.207808	0.664348	0.177605
1h post exercise	HIIE	FBP1	0.288984	16.8217	1.26523	-5.19131	0.207973	0.664523	0.17749
1h post exercise	HIIE	PPP2CA	0.131513	17.5027	1.2648	-5.19181	0.208123	0.664651	0.177406
1h post exercise	MICE	ADSL	-0.145647	16.2157	-1.26222	-5.19483	0.20905	0.667258	0.175706
1h post exercise	MICE	GIMAP1-GIMAP5	-0.207421	16.6461	-1.26133	-5.19587	0.209367	0.667707	0.175414
1h post exercise	MICE	UBA7	-0.155299	18.6256	-1.26121	-5.19601	0.209412	0.667707	0.175414
1h post exercise	HIIE	PLOD3	0.11371	16.4591	1.26049	-5.19686	0.209668	0.667978	0.175238
1h post exercise	HIIE	ESYT2	0.07789	19.1848	1.26035	-5.19702	0.209718	0.667978	0.175238
1h post exercise	MICE	ATP6	-0.313508	17.9906	-1.25983	-5.19762	0.209907	0.668137	0.175134
1h post exercise	HIIE	ZMAT2	0.449496	12.9551	1.25927	-5.19829	0.210111	0.668137	0.175134
1h post exercise	HIIE	SLC33A1	0.105749	15.4666	1.25897	-5.19863	0.210213	0.668137	0.175134
1h post exercise	HIIE	CORO1C	0.128191	22.2735	1.25819	-5.19954	0.210496	0.668137	0.175134
1h post exercise	HIIE	TMBIM6	0.282537	14.7705	1.25766	-5.20016	0.210691	0.668137	0.175134
1h post exercise	MICE	SIN3A	-0.193813	15.1317	-1.25722	-5.20068	0.21085	0.668137	0.175134
1h post exercise	MICE	GNL2	-0.304751	14.2566	-1.25714	-5.20076	0.210876	0.668137	0.175134
1h post exercise	HIIE	UBE2V1	0.0958876	20.7675	1.25704	-5.20089	0.210911	0.668137	0.175134
1h post exercise	MICE	SMPD1	-0.22788	12.2299	-1.2565	-5.20151	0.211108	0.668137	0.175134
1h post exercise	HIIE	COPA	0.0512093	20.0582	1.25615	-5.20192	0.211232	0.668137	0.175134
1h post exercise	MICE	MAP2K1	-0.170316	16.2716	-1.25605	-5.20204	0.211271	0.668137	0.175134
1h post exercise	MICE	MGAT4B	-0.23821	13.6663	-1.25569	-5.20245	0.2114	0.668137	0.175134
1h post exercise	HIIE	C1QC	0.338636	14.02	1.25562	-5.20253	0.211425	0.668137	0.175134
1h post exercise	MICE	PXMP4	-0.150884	12.8831	-1.25549	-5.20269	0.211472	0.668137	0.175134
1h post exercise	HIIE	ITGA2B	0.147014	25.6874	1.25473	-5.20357	0.211746	0.668137	0.175134
1h post exercise	HIIE	ITGA2	0.181844	19.6077	1.25445	-5.2039	0.21185	0.668137	0.175134
1h post exercise	MICE	C3orf38	-0.492668	12.8731	-1.25435	-5.20402	0.211887	0.668137	0.175134
1h post exercise	HIIE	PGLYRP1	0.624151	13.0616	1.25434	-5.20403	0.21189	0.668137	0.175134
1h post exercise	MICE	ABI2	-0.259731	16.7895	-1.25397	-5.20446	0.212024	0.668137	0.175134
1h post exercise	HIIE	ELAC2	0.220522	14.2731	1.2536	-5.20489	0.212159	0.668137	0.175134
1h post exercise	MICE	FMNL1	-0.175858	16.1469	-1.25333	-5.2052	0.212257	0.668137	0.175134
1h post exercise	HIIE	VPS28	0.177372	15.4858	1.25277	-5.20585	0.212458	0.668137	0.175134
1h post exercise	HIIE	PRKCB	0.131032	19.6988	1.25275	-5.20587	0.212464	0.668137	0.175134
1h post exercise	HIIE	MIGA2	0.320115	13.6237	1.25272	-5.2059	0.212476	0.668137	0.175134
1h post exercise	HIIE	PGM1	0.0998773	19.2699	1.2523	-5.2064	0.212627	0.668137	0.175134
1h post exercise	MICE	PDE3A	-0.224014	16.7926	-1.25226	-5.20644	0.212644	0.668137	0.175134
1h post exercise	HIIE	CEP120	0.29936	12.006	1.25128	-5.20758	0.212999	0.668765	0.174727
1h post exercise	HIIE	PHKA2	0.0880121	15.493	1.25109	-5.2078	0.213066	0.668765	0.174727
1h post exercise	MICE	LRRC8D	-0.141333	16.1271	-1.25035	-5.20866	0.213339	0.668864	0.174662
1h post exercise	MICE	RRP1B	-0.171158	14.6945	-1.2502	-5.20883	0.213392	0.668864	0.174662
1h post exercise	HIIE	EXOSC9	0.209079	15.6572	1.24983	-5.20926	0.213527	0.668864	0.174662
1h post exercise	HIIE	CPNE3	0.195197	19.657	1.24936	-5.20981	0.213699	0.668864	0.174662
1h post exercise	MICE	F8A1	-0.203828	14.6118	-1.24922	-5.20997	0.21375	0.668864	0.174662
1h post exercise	HIIE	TRAPPC1	0.0730268	16.9564	1.24918	-5.21002	0.213762	0.668864	0.174662
1h post exercise	MICE	PAPSS2	-0.18052	15.7737	-1.24796	-5.21142	0.214208	0.669813	0.174047
1h post exercise	HIIE	GLA	0.141163	15.2916	1.24729	-5.2122	0.214452	0.669813	0.174047
1h post exercise	HIIE	BPI	0.564145	14.4677	1.24721	-5.2123	0.214485	0.669813	0.174047
1h post exercise	HIIE	DBT	0.0880085	16.6907	1.24713	-5.21239	0.214509	0.669813	0.174047
1h post exercise	HIIE	REPIN1	0.282036	11.6086	1.246	-5.2137	0.214927	0.670773	0.173424
1h post exercise	HIIE	SLC30A1	0.115629	15.5959	1.24547	-5.21431	0.215118	0.67102	0.173265
1h post exercise	MICE	FARSB	-0.0892883	17.5753	-1.24447	-5.21546	0.215482	0.671177	0.173163
1h post exercise	HIIE	SLC25A35	0.111492	14.3985	1.24446	-5.21548	0.215488	0.671177	0.173163
1h post exercise	HIIE	CD82	0.312693	14.8794	1.24443	-5.21551	0.215501	0.671177	0.173163
1h post exercise	HIIE	CTSB	0.200233	17.5604	1.24384	-5.21619	0.215718	0.671505	0.172951
1h post exercise	HIIE	AK2	0.152506	19.7157	1.24339	-5.2167	0.215881	0.671668	0.172845
1h post exercise	MICE	CHCHD4	-0.264208	12.7392	-1.24183	-5.2185	0.216455	0.673018	0.171974
1h post exercise	HIIE	SIRT5	0.0882299	14.9709	1.2416	-5.21877	0.216538	0.673018	0.171974
1h post exercise	HIIE	CTCF	0.297191	13.4046	1.24088	-5.2196	0.216805	0.673034	0.171963
1h post exercise	HIIE	LIMD1	0.213333	13.6409	1.24048	-5.22005	0.216952	0.673034	0.171963
1h post exercise	HIIE	ABCD3	0.101784	15.3731	1.23974	-5.22091	0.217224	0.673034	0.171963
1h post exercise	MICE	GLRX3	-0.133662	18.029	-1.23943	-5.22127	0.217342	0.673034	0.171963
1h post exercise	HIIE	MCM3	0.215927	15.7558	1.23941	-5.22129	0.217348	0.673034	0.171963
1h post exercise	HIIE	CFD	0.236103	14.9069	1.23919	-5.22154	0.217429	0.673034	0.171963
1h post exercise	MICE	NDUFAF2	-0.166188	15.2059	-1.2381	-5.22279	0.217831	0.673034	0.171963
1h post exercise	HIIE	ARSA	0.181771	15.3152	1.23791	-5.22302	0.217903	0.673034	0.171963
1h post exercise	HIIE	HAUS8	0.266311	12.2057	1.23782	-5.22312	0.217935	0.673034	0.171963
1h post exercise	HIIE	SELL	0.354456	16.0784	1.23764	-5.22332	0.218	0.673034	0.171963
1h post exercise	HIIE	HLA-DQB1	0.252749	14.6994	1.2376	-5.22336	0.218015	0.673034	0.171963
1h post exercise	MICE	GUCY1B1	-0.196353	17.3938	-1.23748	-5.22351	0.218061	0.673034	0.171963
1h post exercise	MICE	TAPBP	-0.0888256	18.96	-1.23738	-5.22362	0.218093	0.673034	0.171963
1h post exercise	MICE	PRUNE1	-0.132215	18.3887	-1.23736	-5.22364	0.218103	0.673034	0.171963
1h post exercise	HIIE	ANO10	0.128184	17.1712	1.23623	-5.22494	0.218522	0.673623	0.171583
1h post exercise	MICE	MANEA	-0.271385	11.8463	-1.23607	-5.22513	0.218584	0.673623	0.171583
1h post exercise	MICE	CST7	-0.294858	14.6571	-1.23594	-5.22527	0.218629	0.673623	0.171583
1h post exercise	MICE	PDK1	-0.233635	16.7582	-1.23554	-5.22573	0.21878	0.67369	0.17154
1h post exercise	HIIE	ADAMTSL2	0.307924	13.547	1.23502	-5.22633	0.218974	0.67369	0.17154
1h post exercise	HIIE	RAB21	0.0950349	18.6925	1.23408	-5.2274	0.219318	0.67369	0.17154
1h post exercise	HIIE	SLC35D1	0.310544	12.9245	1.23397	-5.22752	0.21936	0.67369	0.17154
1h post exercise	HIIE	NRBP2	0.248882	12.2058	1.23355	-5.22801	0.219517	0.67369	0.17154
1h post exercise	HIIE	ITCH	0.0775622	14.7623	1.23347	-5.22811	0.219546	0.67369	0.17154
1h post exercise	HIIE	RCL1	0.29224	14.3619	1.23342	-5.22815	0.219564	0.67369	0.17154
1h post exercise	MICE	MRPS21	-0.315815	14.7116	-1.23338	-5.2282	0.21958	0.67369	0.17154
1h post exercise	HIIE	CALM1	0.266614	17.3236	1.23271	-5.22897	0.219831	0.67369	0.17154
1h post exercise	HIIE	TAOK3	0.116455	18.6265	1.23259	-5.2291	0.219871	0.67369	0.17154
1h post exercise	MICE	SERPINB6	-0.370733	17.8566	-1.23258	-5.22912	0.219878	0.67369	0.17154
1h post exercise	MICE	AK1	-0.193637	19.6667	-1.23184	-5.22997	0.220155	0.674198	0.171212
1h post exercise	HIIE	NOP10	0.354108	14.336	1.2309	-5.23104	0.220504	0.674923	0.170746
1h post exercise	MICE	UBA2	-0.202519	17.0473	-1.22974	-5.23236	0.220938	0.675908	0.170112
1h post exercise	HIIE	NDUFA13	0.16642	17.7912	1.22906	-5.23314	0.221193	0.676075	0.170005
1h post exercise	HIIE	C1orf174	0.249596	13.502	1.22899	-5.23321	0.221216	0.676075	0.170005
1h post exercise	HIIE	SH3BP5L	0.20407	12.7639	1.22837	-5.23393	0.22145	0.676084	0.17
1h post exercise	MICE	SRP14	-0.226544	17.5899	-1.22799	-5.23436	0.221593	0.676084	0.17
1h post exercise	MICE	EXOC4	-0.165068	15.7693	-1.22798	-5.23436	0.221593	0.676084	0.17
1h post exercise	HIIE	PRMT5	0.0727773	16.3759	1.22713	-5.23534	0.221912	0.676084	0.17
1h post exercise	HIIE	MRPL2	0.208084	14.425	1.22681	-5.2357	0.222032	0.676084	0.17
1h post exercise	HIIE	FKBP2	0.104587	17.4809	1.2268	-5.23571	0.222033	0.676084	0.17
1h post exercise	MICE	RBM7	-0.175091	13.6259	-1.22666	-5.23588	0.22209	0.676084	0.17
1h post exercise	HIIE	PNPO	0.168609	14.9118	1.22659	-5.23595	0.222115	0.676084	0.17
1h post exercise	MICE	RFC4	-0.191748	14.6208	-1.22606	-5.23656	0.222316	0.676354	0.169826
1h post exercise	HIIE	SRPK2	0.237332	14.3284	1.22566	-5.23701	0.222465	0.676468	0.169753
1h post exercise	HIIE	GABARAP	0.250705	14.7054	1.22532	-5.23739	0.22259	0.676509	0.169726
1h post exercise	HIIE	BCL10	0.286013	14.9771	1.2242	-5.23867	0.223014	0.677116	0.169337
1h post exercise	MICE	PRKAR1A	-0.109959	19.4229	-1.22419	-5.23868	0.223014	0.677116	0.169337
1h post exercise	MICE	MMGT1	-0.209053	14.4591	-1.22349	-5.23947	0.223279	0.677425	0.169139
1h post exercise	HIIE	CD46	0.151386	17.6179	1.22333	-5.23966	0.22334	0.677425	0.169139
1h post exercise	HIIE	HERC1	0.327699	13.562	1.22287	-5.24018	0.223514	0.677611	0.16902
1h post exercise	MICE	GIPC1	-0.192103	14.1485	-1.22153	-5.2417	0.22402	0.67815	0.168674
1h post exercise	HIIE	TRAPPC2L	0.112213	15.8162	1.22147	-5.24176	0.224037	0.67815	0.168674
1h post exercise	HIIE	ATP6V1H	0.114063	16.0553	1.22134	-5.24191	0.224085	0.67815	0.168674
1h post exercise	HIIE	PLXNC1	0.23022	11.9339	1.22098	-5.24232	0.224226	0.67815	0.168674
1h post exercise	HIIE	CARD8	0.149063	14.0235	1.22056	-5.2428	0.224382	0.67815	0.168674
1h post exercise	HIIE	NLRP1	0.296988	13.9455	1.22052	-5.24284	0.224398	0.67815	0.168674
1h post exercise	MICE	ANKHD1	-0.216804	13.9666	-1.22031	-5.24308	0.224478	0.67815	0.168674
1h post exercise	HIIE	TBCC	0.117093	15.1387	1.21998	-5.24345	0.2246	0.678178	0.168656
1h post exercise	MICE	TEFM	-0.214008	12.6841	-1.21859	-5.24502	0.225128	0.678542	0.168423
1h post exercise	MICE	RAB5A	-0.170115	17.5539	-1.21858	-5.24504	0.225133	0.678542	0.168423
1h post exercise	MICE	ARPC1B	-0.206725	19.6788	-1.21842	-5.24522	0.225193	0.678542	0.168423
1h post exercise	HIIE	MRPL45	0.14553	15.6938	1.2181	-5.24558	0.225314	0.678542	0.168423
1h post exercise	HIIE	SLC25A10	0.114769	14.998	1.21791	-5.2458	0.225384	0.678542	0.168423
1h post exercise	MICE	GBP2	-0.165572	15.5201	-1.21789	-5.24582	0.225394	0.678542	0.168423
1h post exercise	HIIE	SNX12	0.110234	17.0228	1.21758	-5.24616	0.225508	0.678545	0.168421
1h post exercise	HIIE	CFL2	0.163744	14.1235	1.21562	-5.24838	0.226254	0.679432	0.167854
1h post exercise	HIIE	ACSL4	0.0680022	17.8963	1.21541	-5.24861	0.22633	0.679432	0.167854
1h post exercise	HIIE	PHF6	0.305533	14.2621	1.21533	-5.2487	0.226364	0.679432	0.167854
1h post exercise	MICE	HYOU1	-0.180086	19.1453	-1.21495	-5.24914	0.226511	0.679432	0.167854
1h post exercise	MICE	WNK1	-0.0810185	14.8539	-1.21489	-5.24921	0.226531	0.679432	0.167854
1h post exercise	HIIE	CEMIP	0.287829	13.389	1.21471	-5.2494	0.226601	0.679432	0.167854
1h post exercise	HIIE	LSM7	0.22241	16.4815	1.21458	-5.24955	0.226648	0.679432	0.167854
1h post exercise	HIIE	CD37	0.289547	16.7161	1.21444	-5.24971	0.226702	0.679432	0.167854
1h post exercise	HIIE	PRPF38B	0.380632	13.6017	1.21326	-5.25103	0.227151	0.68044	0.16721
1h post exercise	HIIE	PKHD1L1	0.237548	17.336	1.21227	-5.25216	0.227532	0.680772	0.166999
1h post exercise	HIIE	IGHG3	0.389848	17.2114	1.21226	-5.25216	0.227534	0.680772	0.166999
1h post exercise	MICE	SH3GLB1	-0.186625	16.9126	-1.21198	-5.25247	0.227639	0.680772	0.166999
1h post exercise	MICE	ARAF	-0.0763866	15.262	-1.21178	-5.2527	0.227713	0.680772	0.166999
1h post exercise	HIIE	DENND10	0.126191	15.0424	1.21141	-5.25312	0.227854	0.680855	0.166945
1h post exercise	HIIE	SPOUT1	0.228181	14.6235	1.21005	-5.25465	0.228379	0.681778	0.166357
1h post exercise	MICE	SIRT2	-0.0682369	15.8446	-1.21001	-5.25469	0.228388	0.681778	0.166357
1h post exercise	MICE	COASY	-0.0993055	17.5351	-1.20948	-5.25529	0.228594	0.682054	0.166181
1h post exercise	MICE	SEC16A	-0.101119	16.4537	-1.20827	-5.25665	0.229057	0.682876	0.165658
1h post exercise	HIIE	TPM4	0.205624	22.7705	1.20805	-5.2569	0.229146	0.682876	0.165658
1h post exercise	MICE	SSR3	-0.254652	16.3902	-1.20748	-5.25753	0.229361	0.682876	0.165658
1h post exercise	MICE	KPNB1	-0.199881	18.2001	-1.20735	-5.25767	0.229411	0.682876	0.165658
1h post exercise	HIIE	MAX	0.189654	15.0914	1.20714	-5.25791	0.229493	0.682876	0.165658
1h post exercise	MICE	RPS26	-0.240719	17.7416	-1.207	-5.25807	0.229548	0.682876	0.165658
1h post exercise	HIIE	PPIB	0.110418	22.1523	1.205	-5.26031	0.230311	0.684788	0.164444
1h post exercise	HIIE	MYO1D	0.294577	12.1704	1.20473	-5.2606	0.230417	0.684788	0.164444
1h post exercise	HIIE	COX5A	0.229092	15.3875	1.20362	-5.26185	0.230846	0.685305	0.164116
1h post exercise	HIIE	DCHS2	0.403553	16.4725	1.20355	-5.26192	0.230873	0.685305	0.164116
1h post exercise	HIIE	MED4	0.27059	11.6977	1.20294	-5.26261	0.231109	0.685305	0.164116
1h post exercise	HIIE	RAB12	0.100194	14.9241	1.20234	-5.26328	0.231337	0.685305	0.164116
1h post exercise	MICE	ATL1	-0.206292	16.8467	-1.2022	-5.26343	0.231394	0.685305	0.164116
1h post exercise	HIIE	RPL18A	0.238709	16.6917	1.20159	-5.26412	0.231632	0.685305	0.164116
1h post exercise	MICE	TES	-0.214685	16.4726	-1.20155	-5.26416	0.231646	0.685305	0.164116
1h post exercise	MICE	RGS18	-0.194526	18.2712	-1.20147	-5.26425	0.231676	0.685305	0.164116
1h post exercise	HIIE	KTN1	0.140142	14.9715	1.20136	-5.26437	0.231716	0.685305	0.164116
1h post exercise	HIIE	PPM1M	0.212834	13.1496	1.20124	-5.2645	0.231764	0.685305	0.164116
1h post exercise	MICE	EMILIN1	-0.295039	18.6585	-1.20075	-5.26505	0.231956	0.685305	0.164116
1h post exercise	HIIE	RTN3	0.129734	19.7165	1.20002	-5.26586	0.232237	0.685305	0.164116
1h post exercise	HIIE	ALB	0.279127	25.1487	1.19965	-5.26627	0.232379	0.685305	0.164116
1h post exercise	MICE	GNE	-0.102083	14.0501	-1.19952	-5.26642	0.232427	0.685305	0.164116
1h post exercise	MICE	MFN2	-0.134998	17.1949	-1.19928	-5.26668	0.232522	0.685305	0.164116
1h post exercise	HIIE	PPP1R3E	0.136405	16.882	1.19908	-5.26691	0.2326	0.685305	0.164116
1h post exercise	MICE	GMEB1	-0.2973	13.5994	-1.19904	-5.26695	0.232616	0.685305	0.164116
1h post exercise	HIIE	STING1	0.157109	17.8823	1.19899	-5.267	0.232634	0.685305	0.164116
1h post exercise	HIIE	C9	0.265328	17.2308	1.19849	-5.26757	0.23283	0.685547	0.163963
1h post exercise	MICE	NCLN	-0.0855645	15.5517	-1.19786	-5.26827	0.23307	0.685921	0.163726
1h post exercise	MICE	ABHD16A	-0.195608	19.5811	-1.19698	-5.26925	0.233417	0.686609	0.163291
1h post exercise	HIIE	GHITM	0.350104	16.6976	1.19644	-5.26985	0.233627	0.686891	0.163112
1h post exercise	HIIE	RPE	0.176822	16.4728	1.19498	-5.27147	0.234195	0.688226	0.162269
1h post exercise	MICE	MRPL11	-0.142597	15.5307	-1.19457	-5.27192	0.234353	0.688356	0.162187
1h post exercise	HIIE	UVRAG	0.177079	14.2341	1.19422	-5.2723	0.234488	0.688417	0.162149
1h post exercise	MICE	OMA1	-0.232425	12.9215	-1.19369	-5.2729	0.234697	0.688492	0.162101
1h post exercise	HIIE	PFKFB2	0.327873	13.5599	1.19357	-5.27302	0.234742	0.688492	0.162101
1h post exercise	HIIE	ITPRIP	0.188565	14.14	1.19295	-5.27372	0.234987	0.688615	0.162024
1h post exercise	HIIE	SH3BGRL3	0.189123	21.4769	1.19264	-5.27406	0.235107	0.688615	0.162024
1h post exercise	HIIE	TECR	0.126682	16.283	1.19248	-5.27423	0.235166	0.688615	0.162024
1h post exercise	HIIE	TPM2	0.280176	16.7097	1.1923	-5.27444	0.23524	0.688615	0.162024
1h post exercise	HIIE	SSR1	0.155736	18.3733	1.19072	-5.27618	0.235855	0.690083	0.161099
1h post exercise	MICE	HNMT	-0.252623	14.9141	-1.19012	-5.27685	0.236093	0.690194	0.161029
1h post exercise	HIIE	AGL	0.0969011	16.8536	1.19003	-5.27695	0.236124	0.690194	0.161029
1h post exercise	HIIE	CTSH	0.249643	15.4734	1.18975	-5.27725	0.236236	0.690194	0.161029
1h post exercise	HIIE	RDX	0.0914386	23.3169	1.18889	-5.27821	0.236571	0.6908	0.160648
1h post exercise	HIIE	WDR36	0.347194	12.6749	1.18864	-5.27848	0.236673	0.6908	0.160648
1h post exercise	HIIE	VPS36	0.100989	15.152	1.18822	-5.27894	0.236833	0.690935	0.160563
1h post exercise	MICE	STXBP1	-0.201067	14.8098	-1.18774	-5.27947	0.237025	0.690947	0.160555
1h post exercise	HIIE	SDCBP	0.161128	14.5139	1.18747	-5.27977	0.23713	0.690947	0.160555
1h post exercise	HIIE	COA3	0.172873	16.1299	1.18721	-5.28006	0.237233	0.690947	0.160555
1h post exercise	MICE	PRKAR1B	-0.177978	15.1703	-1.18705	-5.28023	0.237295	0.690947	0.160555
1h post exercise	MICE	H2AC21	-0.321715	20.2467	-1.18645	-5.28089	0.237531	0.691165	0.160418
1h post exercise	HIIE	TUBGCP3	0.0775542	15.4274	1.18627	-5.28109	0.237599	0.691165	0.160418
1h post exercise	HIIE	HIP1R	0.271403	12.9534	1.18558	-5.28185	0.237874	0.691633	0.160124
1h post exercise	MICE	HADHB	-0.110967	21.0242	-1.18507	-5.28241	0.238071	0.691873	0.159974
1h post exercise	MICE	CTIF	-0.282809	11.3009	-1.18455	-5.28299	0.238282	0.691885	0.159966
1h post exercise	HIIE	MAT2A	0.15818	16.8744	1.18449	-5.28305	0.238304	0.691885	0.159966
1h post exercise	MICE	HADH	-0.104977	20.4895	-1.18348	-5.28416	0.2387	0.692486	0.159589
1h post exercise	HIIE	YEATS2	0.26301	13.2515	1.18338	-5.28427	0.238741	0.692486	0.159589
1h post exercise	HIIE	TACC3	0.207448	14.0959	1.17917	-5.28889	0.240408	0.694829	0.158122
1h post exercise	HIIE	STARD3NL	0.181236	16.098	1.17912	-5.28894	0.240426	0.694829	0.158122
1h post exercise	MICE	FAM98B	-0.187843	16.1799	-1.17892	-5.28917	0.240509	0.694829	0.158122
1h post exercise	MICE	PRPSAP2	-0.0788373	17.5221	-1.17882	-5.28928	0.240545	0.694829	0.158122
1h post exercise	MICE	ACOT9	-0.0942519	17.8733	-1.1788	-5.2893	0.240553	0.694829	0.158122
1h post exercise	HIIE	RAB11B	0.113812	22.8464	1.17877	-5.28932	0.240563	0.694829	0.158122
1h post exercise	HIIE	SLC1A5	0.146098	14.1301	1.17849	-5.28964	0.240677	0.694829	0.158122
1h post exercise	HIIE	PDE6D	0.28387	15.5728	1.17844	-5.28969	0.240699	0.694829	0.158122
1h post exercise	HIIE	TFB1M	0.275109	12.9346	1.17827	-5.28987	0.240766	0.694829	0.158122
1h post exercise	MICE	PIGK	-0.181762	14.8299	-1.17824	-5.28991	0.240778	0.694829	0.158122
1h post exercise	MICE	SLC25A15	-0.137501	15.8236	-1.17815	-5.29001	0.240814	0.694829	0.158122
1h post exercise	HIIE	PLAA	0.0708385	15.7692	1.17675	-5.29154	0.241368	0.695173	0.157907
1h post exercise	HIIE	CD226	0.237571	16.0519	1.17654	-5.29177	0.241453	0.695173	0.157907
1h post exercise	MICE	EIF2D	-0.178156	13.1951	-1.17626	-5.29207	0.241564	0.695173	0.157907
1h post exercise	HIIE	ZC3H12C	0.177054	14.3942	1.17592	-5.29244	0.241699	0.695173	0.157907
1h post exercise	HIIE	TEX10	0.245271	12.9197	1.17583	-5.29254	0.241737	0.695173	0.157907
1h post exercise	HIIE	TRPV2	0.147294	14.4428	1.17551	-5.2929	0.241864	0.695173	0.157907
1h post exercise	HIIE	HEBP2	0.190813	15.1215	1.1752	-5.29323	0.241988	0.695173	0.157907
1h post exercise	HIIE	SEPTIN11	0.0963521	20.0228	1.17483	-5.29363	0.24213	0.695173	0.157907
1h post exercise	HIIE	DDT	0.176931	17.3548	1.17446	-5.29404	0.242282	0.695173	0.157907
1h post exercise	HIIE	STARD3	0.216844	12.9031	1.17437	-5.29413	0.242316	0.695173	0.157907
1h post exercise	HIIE	TIMM29	0.15154	14.2772	1.17434	-5.29416	0.242327	0.695173	0.157907
1h post exercise	HIIE	SDHB	0.11736	19.5119	1.1742	-5.29432	0.242383	0.695173	0.157907
1h post exercise	HIIE	BLOC1S4	0.185571	13.978	1.17394	-5.2946	0.24249	0.695173	0.157907
1h post exercise	MICE	HDGFL2	-0.167796	14.7551	-1.17359	-5.29499	0.242631	0.695173	0.157907
1h post exercise	HIIE	DNAJC19	0.170051	15.215	1.17307	-5.29555	0.242839	0.695173	0.157907
1h post exercise	MICE	ALDH18A1	-0.0956264	15.9433	-1.17303	-5.2956	0.24285	0.695173	0.157907
1h post exercise	HIIE	SETDB1	0.259469	12.778	1.17213	-5.29657	0.243213	0.695173	0.157907
1h post exercise	MICE	TMEM68	-0.147958	14.811	-1.17189	-5.29683	0.243308	0.695173	0.157907
1h post exercise	HIIE	AP5M1	0.177735	14.2028	1.1717	-5.29704	0.243385	0.695173	0.157907
1h post exercise	HIIE	CYBA	0.290011	18.075	1.17168	-5.29707	0.243395	0.695173	0.157907
1h post exercise	HIIE	RAB4B	0.0809392	18.4383	1.17149	-5.29727	0.243467	0.695173	0.157907
1h post exercise	HIIE	KIFC3	0.183681	13.9027	1.17124	-5.29754	0.243569	0.695173	0.157907
1h post exercise	MICE	SCRIB	-0.17246	12.2051	-1.1712	-5.29758	0.243581	0.695173	0.157907
1h post exercise	HIIE	DHX37	0.244565	14.4185	1.16971	-5.2992	0.244182	0.695952	0.157421
1h post exercise	HIIE	AP2S1	0.0983414	18.6117	1.16959	-5.29934	0.244229	0.695952	0.157421
1h post exercise	MICE	DMTN	-0.226823	19.4175	-1.16955	-5.29938	0.244246	0.695952	0.157421
1h post exercise	MICE	SNCA	-0.332847	16.7993	-1.16938	-5.29956	0.244315	0.695952	0.157421
1h post exercise	MICE	HNRNPH1	-0.15481	18.9483	-1.16893	-5.30006	0.244497	0.695958	0.157417
1h post exercise	HIIE	IMPDH1	0.206995	17.0938	1.1688	-5.30019	0.244548	0.695958	0.157417
1h post exercise	HIIE	GMFB	0.151037	16.3527	1.16804	-5.30102	0.244852	0.696318	0.157193
1h post exercise	HIIE	CTR9	0.188573	15.7845	1.16791	-5.30116	0.244905	0.696318	0.157193
1h post exercise	HIIE	DHCR24	0.241603	14.1837	1.16698	-5.30217	0.245279	0.696816	0.156882
1h post exercise	HIIE	COX20	0.100748	16.3343	1.16689	-5.30226	0.245311	0.696816	0.156882
1h post exercise	HIIE	SMC2	0.159342	13.9861	1.16657	-5.30261	0.245444	0.696866	0.156851
1h post exercise	HIIE	FGD4	0.120444	14.6769	1.16599	-5.30324	0.245674	0.697193	0.156647
1h post exercise	HIIE	GOSR2	0.165485	14.7747	1.16544	-5.30384	0.245901	0.697508	0.156451
1h post exercise	MICE	OPA1	-0.150518	16.8644	-1.16514	-5.30416	0.24602	0.69752	0.156443
1h post exercise	HIIE	SIGLEC14	0.451652	13.8981	1.16457	-5.30477	0.246249	0.697841	0.156243
1h post exercise	HIIE	TMA7	0.203973	17.9985	1.16373	-5.30569	0.24659	0.698173	0.156037
1h post exercise	HIIE	MTCH1	0.136827	15.7134	1.16366	-5.30576	0.246616	0.698173	0.156037
1h post exercise	HIIE	GEMIN4	0.148744	13.5055	1.16342	-5.30602	0.246713	0.698173	0.156037
1h post exercise	HIIE	PABPC1	0.121482	18.9669	1.16257	-5.30694	0.247059	0.698595	0.155775
1h post exercise	MICE	PLA2G4A	-0.163341	17.0763	-1.16189	-5.30767	0.247333	0.698595	0.155775
1h post exercise	MICE	GAMT	-0.267659	14.3707	-1.16142	-5.30818	0.247523	0.698595	0.155775
1h post exercise	HIIE	NDUFAF3	0.193906	14.5838	1.1609	-5.30874	0.247734	0.698595	0.155775
1h post exercise	HIIE	SP100	0.211534	13.5443	1.16085	-5.30879	0.247755	0.698595	0.155775
1h post exercise	HIIE	ZC3H7B	0.0875441	13.653	1.16074	-5.30891	0.247795	0.698595	0.155775
1h post exercise	MICE	FKBP11	-0.207216	16.6182	-1.16014	-5.30956	0.248043	0.698595	0.155775
1h post exercise	HIIE	ZSWIM8	0.124725	12.7211	1.16003	-5.30968	0.248084	0.698595	0.155775
1h post exercise	HIIE	PDPR	0.11424	16.416	1.15977	-5.30996	0.24819	0.698595	0.155775
1h post exercise	HIIE	C8orf82	0.144815	15.1298	1.15971	-5.31002	0.248216	0.698595	0.155775
1h post exercise	HIIE	FGR	0.168015	15.9176	1.15954	-5.3102	0.248285	0.698595	0.155775
1h post exercise	HIIE	ATP5ME	0.0990145	19.8511	1.15915	-5.31063	0.248442	0.698595	0.155775
1h post exercise	MICE	STT3B	-0.111768	18.9553	-1.15895	-5.31084	0.248523	0.698595	0.155775
1h post exercise	HIIE	PSTPIP1	0.22282	15.2354	1.15887	-5.31092	0.248557	0.698595	0.155775
1h post exercise	MICE	ARHGAP15	-0.175664	14.867	-1.15872	-5.31109	0.24862	0.698595	0.155775
1h post exercise	HIIE	HMOX1	0.198599	14.7172	1.15781	-5.31207	0.248989	0.698595	0.155775
1h post exercise	MICE	MTMR12	-0.115927	17.0361	-1.1577	-5.31219	0.249033	0.698595	0.155775
1h post exercise	MICE	ZC3H11A	-0.221641	15.1262	-1.15743	-5.31247	0.249143	0.698595	0.155775
1h post exercise	MICE	MINDY3	-0.513389	14.8142	-1.15722	-5.3127	0.249229	0.698595	0.155775
1h post exercise	HIIE	VWA8	0.12287	14.2872	1.1572	-5.31272	0.249234	0.698595	0.155775
1h post exercise	HIIE	DEF6	0.192541	16.4438	1.157	-5.31294	0.249319	0.698595	0.155775
1h post exercise	HIIE	AATF	0.264222	12.3137	1.15678	-5.31317	0.249407	0.698595	0.155775
1h post exercise	MICE	USP24	-0.0767445	16.3809	-1.15608	-5.31393	0.249691	0.698821	0.155634
1h post exercise	MICE	PHF5A	-0.213615	16.3395	-1.15583	-5.3142	0.249797	0.698821	0.155634
1h post exercise	MICE	PKN1	-0.0856541	16.2798	-1.15561	-5.31443	0.24988	0.698821	0.155634
1h post exercise	HIIE	CLEC11A	0.255935	14.6028	1.15545	-5.3146	0.249951	0.698821	0.155634
1h post exercise	MICE	MTHFS	-0.125327	15.2362	-1.15514	-5.31494	0.250076	0.698848	0.155617
1h post exercise	MICE	IRF5	-0.17023	14.748	-1.15467	-5.31544	0.25027	0.699067	0.155481
1h post exercise	HIIE	ZYG11B	0.133847	11.9024	1.15422	-5.31592	0.250448	0.699096	0.155463
1h post exercise	MICE	NIBAN1	-0.12107	16.0334	-1.15407	-5.31608	0.250512	0.699096	0.155463
1h post exercise	MICE	DPP3	-0.0696563	17.664	-1.15349	-5.31671	0.250749	0.699434	0.155253
1h post exercise	MICE	GTPBP2	-0.153448	17.7465	-1.15293	-5.31731	0.250982	0.69976	0.155051
1h post exercise	HIIE	MRPL4	0.157443	15.3189	1.15194	-5.31836	0.251385	0.700539	0.154568
1h post exercise	MICE	PRUNE2	-0.258562	13.479	-1.15154	-5.31879	0.25155	0.700539	0.154568
1h post exercise	MICE	TUBAL3	-0.206661	15.8998	-1.15061	-5.31979	0.251931	0.700539	0.154568
1h post exercise	MICE	CTPS1	-0.112779	16.0742	-1.15041	-5.32	0.25201	0.700539	0.154568
1h post exercise	MICE	UBE4A	-0.113357	15.2133	-1.1503	-5.32012	0.252055	0.700539	0.154568
1h post exercise	HIIE	PHF14	0.221946	13.7169	1.14987	-5.32057	0.252233	0.700539	0.154568
1h post exercise	HIIE	EMD	0.176662	16.9232	1.14959	-5.32088	0.252349	0.700539	0.154568
1h post exercise	HIIE	SEC63	0.0999855	16.0884	1.1493	-5.32119	0.252465	0.700539	0.154568
1h post exercise	HIIE	BECN1	0.125335	15.6816	1.14921	-5.32129	0.252505	0.700539	0.154568
1h post exercise	MICE	MYCT1	-0.196612	16.9115	-1.14909	-5.32142	0.252556	0.700539	0.154568
1h post exercise	HIIE	DCTD	0.105164	15.7522	1.14868	-5.32185	0.252718	0.700539	0.154568
1h post exercise	MICE	SV2A	-0.167319	14.518	-1.14846	-5.32209	0.252815	0.700539	0.154568
1h post exercise	HIIE	PSME4	0.101726	14.3812	1.14821	-5.32235	0.252913	0.700539	0.154568
1h post exercise	MICE	ARHGAP18	-0.154597	19.4598	-1.14812	-5.32244	0.252952	0.700539	0.154568
1h post exercise	HIIE	FAM120B	0.0849041	14.3316	1.14784	-5.32275	0.253067	0.700539	0.154568
1h post exercise	HIIE	HIF1AN	0.0943677	14.5489	1.14748	-5.32313	0.253213	0.700539	0.154568
1h post exercise	HIIE	HSPG2	0.173466	13.635	1.14744	-5.32317	0.253233	0.700539	0.154568
1h post exercise	HIIE	GOLGA7	0.170448	15.1147	1.14673	-5.32393	0.253526	0.701028	0.154264
1h post exercise	MICE	ARL1	-0.0940422	17.2282	-1.14614	-5.32456	0.253765	0.701199	0.154159
1h post exercise	MICE	KYAT1	-0.193032	13.7384	-1.14468	-5.32611	0.25437	0.701199	0.154159
1h post exercise	MICE	VPS54	-0.147768	13.8047	-1.14422	-5.3266	0.254559	0.701199	0.154159
1h post exercise	HIIE	TMEM50A	0.20544	16.0831	1.14418	-5.32665	0.254579	0.701199	0.154159
1h post exercise	HIIE	TARS3	0.08794	14.5813	1.14347	-5.3274	0.254867	0.701199	0.154159
1h post exercise	HIIE	VEZF1	0.314379	11.733	1.14331	-5.32756	0.254935	0.701199	0.154159
1h post exercise	MICE	STX11	-0.164806	19.3694	-1.14324	-5.32764	0.254965	0.701199	0.154159
1h post exercise	HIIE	NHLRC3	0.182217	14.6158	1.14289	-5.32801	0.255111	0.701199	0.154159
1h post exercise	MICE	MMRN1	-0.214917	22.4429	-1.14289	-5.32801	0.255112	0.701199	0.154159
1h post exercise	HIIE	FIBP	0.0973212	16.3489	1.14287	-5.32803	0.255114	0.701199	0.154159
1h post exercise	MICE	EEF1E1	-0.145012	16.6902	-1.14287	-5.32803	0.25512	0.701199	0.154159
1h post exercise	HIIE	TFCP2	0.0814642	15.5746	1.14279	-5.32812	0.255151	0.701199	0.154159
1h post exercise	MICE	PCCB	-0.101189	16.4109	-1.14273	-5.32818	0.255174	0.701199	0.154159
1h post exercise	HIIE	PTGR1	0.168608	13.2706	1.14264	-5.32828	0.255214	0.701199	0.154159
1h post exercise	MICE	KIF5B	-0.115821	18.4204	-1.14191	-5.32906	0.255516	0.701711	0.153842
1h post exercise	HIIE	NISCH	0.155225	13.9453	1.14159	-5.32939	0.255648	0.701755	0.153815
1h post exercise	HIIE	RALGAPA2	0.118629	12.8721	1.14107	-5.32995	0.255862	0.702023	0.153649
1h post exercise	HIIE	RICTOR	0.087271	13.4961	1.14075	-5.33029	0.255995	0.702069	0.15362
1h post exercise	MICE	CLPTM1L	-0.117141	15.3507	-1.13984	-5.33124	0.25637	0.702771	0.153186
1h post exercise	HIIE	EXOC1	0.101091	16.0796	1.13957	-5.33153	0.256484	0.702771	0.153186
1h post exercise	HIIE	ALG9	0.151165	14.2229	1.13916	-5.33197	0.256658	0.702851	0.153137
1h post exercise	HIIE	TRAPPC14	0.141429	12.9777	1.13874	-5.33242	0.256831	0.702851	0.153137
1h post exercise	HIIE	MGAM	0.30661	17.7825	1.13867	-5.33249	0.256862	0.702851	0.153137
1h post exercise	HIIE	TXNDC17	0.127928	17.3981	1.13687	-5.33439	0.25761	0.704323	0.152228
1h post exercise	HIIE	HTATIP2	0.15446	17.3916	1.13681	-5.33445	0.257634	0.704323	0.152228
1h post exercise	MICE	SLC39A11	-0.141477	14.8421	-1.13643	-5.33486	0.257795	0.704445	0.152153
1h post exercise	HIIE	POLR1C	0.189509	13.7672	1.13568	-5.33565	0.258107	0.704809	0.151929
1h post exercise	HIIE	CLDN5	0.195044	17.488	1.13555	-5.33578	0.258161	0.704809	0.151929
1h post exercise	HIIE	RPL7	0.201046	19.7864	1.13499	-5.33637	0.258395	0.705066	0.15177
1h post exercise	MICE	QARS1	-0.0634581	17.6926	-1.13476	-5.33662	0.258489	0.705066	0.15177
1h post exercise	HIIE	TPM1	0.2474	20.2446	1.13446	-5.33693	0.258615	0.705092	0.151754
1h post exercise	MICE	SCAF11	-0.19206	14.3116	-1.13371	-5.33772	0.258929	0.705191	0.151693
1h post exercise	MICE	FBL	-0.280216	17.0015	-1.13345	-5.338	0.25904	0.705191	0.151693
1h post exercise	MICE	UBE2K	-0.13407	17.5326	-1.13324	-5.33821	0.259124	0.705191	0.151693
1h post exercise	HIIE	MRPL39	0.124514	15.2834	1.13313	-5.33834	0.259171	0.705191	0.151693
1h post exercise	HIIE	PSMB5	0.099799	18.2872	1.13285	-5.33863	0.259286	0.705191	0.151693
1h post exercise	MICE	ZYX	-0.277124	20.6321	-1.1327	-5.33879	0.259353	0.705191	0.151693
1h post exercise	MICE	PRPF31	-0.19455	16.3641	-1.13237	-5.33914	0.259492	0.705252	0.151655
1h post exercise	HIIE	S100A10	0.431373	16.1539	1.13071	-5.34088	0.260187	0.706409	0.150944
1h post exercise	HIIE	PLA2G1B	0.424132	15.7237	1.13069	-5.34089	0.260192	0.706409	0.150944
1h post exercise	HIIE	ITGB1	0.181079	20.5225	1.13019	-5.34142	0.260402	0.706409	0.150944
1h post exercise	HIIE	WDR11	0.0714064	16.3261	1.13014	-5.34148	0.26042	0.706409	0.150944
1h post exercise	HIIE	PRKAB1	0.121139	14.7924	1.12995	-5.34168	0.260502	0.706409	0.150944
1h post exercise	HIIE	TMEM120A	0.309843	12.6632	1.12957	-5.34207	0.260664	0.706476	0.150903
1h post exercise	MICE	CRIPT	-0.276841	13.5228	-1.12934	-5.34232	0.260761	0.706476	0.150903
1h post exercise	HIIE	NUCB2	0.142355	14.1822	1.12899	-5.34269	0.260907	0.706555	0.150854
1h post exercise	HIIE	CEP131	0.170499	13.9043	1.12805	-5.34367	0.261302	0.706947	0.150613
1h post exercise	MICE	TAF6	-0.304987	12.2639	-1.12761	-5.34414	0.26149	0.706947	0.150613
1h post exercise	MICE	EEF1B2	-0.25887	16.9674	-1.12736	-5.34439	0.261593	0.706947	0.150613
1h post exercise	HIIE	PHPT1	0.168381	14.6893	1.12711	-5.34465	0.261697	0.706947	0.150613
1h post exercise	HIIE	WDR3	0.310092	14.2924	1.12679	-5.34499	0.261835	0.706947	0.150613
1h post exercise	HIIE	PGM3	0.199648	13.5365	1.12674	-5.34504	0.261854	0.706947	0.150613
1h post exercise	HIIE	NECTIN2	0.206625	16.1508	1.1267	-5.34508	0.261871	0.706947	0.150613
1h post exercise	HIIE	RIPOR2	0.171687	15.4315	1.12582	-5.34601	0.262244	0.707637	0.150189
1h post exercise	HIIE	PITPNA	0.0914992	14.799	1.12523	-5.34663	0.262489	0.707982	0.149978
1h post exercise	HIIE	CSTA	0.417657	14.6182	1.12494	-5.34693	0.262615	0.708004	0.149964
1h post exercise	MICE	RBPMS2	-0.235508	16.2216	-1.12441	-5.34748	0.262838	0.70829	0.149789
1h post exercise	HIIE	TNFSF13B	0.269784	11.9641	1.12375	-5.34817	0.263116	0.708393	0.149726
1h post exercise	HIIE	F11R	0.185266	20.4138	1.12354	-5.34839	0.263206	0.708393	0.149726
1h post exercise	MICE	SEPTIN1	-0.206874	17.0415	-1.12349	-5.34844	0.263228	0.708393	0.149726
1h post exercise	MICE	GCLM	-0.147076	17.4813	-1.12296	-5.349	0.263452	0.708434	0.149701
1h post exercise	HIIE	GC	0.181954	16.4069	1.1229	-5.34906	0.263478	0.708434	0.149701
1h post exercise	MICE	PRPSAP1	-0.0801096	15.5886	-1.12181	-5.3502	0.263937	0.709352	0.149138
1h post exercise	HIIE	ND3	0.300853	15.1204	1.121	-5.35104	0.264282	0.709964	0.148764
1h post exercise	MICE	TBC1D10A	-0.185881	13.2794	-1.1204	-5.35166	0.264536	0.710331	0.148539
1h post exercise	HIIE	GLIPR2	0.197853	18.2595	1.11936	-5.35274	0.264977	0.711119	0.148057
1h post exercise	MICE	ACO2	-0.0976207	19.1908	-1.11915	-5.35297	0.265065	0.711119	0.148057
1h post exercise	HIIE	AP1S1	0.216716	16.9615	1.11874	-5.35339	0.26524	0.711272	0.147964
1h post exercise	MICE	UBR1	-0.0804866	15.7131	-1.11845	-5.35369	0.265362	0.711283	0.147958
1h post exercise	HIIE	NUDT16	0.112842	16.1881	1.11599	-5.35625	0.26641	0.712749	0.147063
1h post exercise	MICE	MRPL40	-0.15188	14.7929	-1.11594	-5.35629	0.266432	0.712749	0.147063
1h post exercise	MICE	TCF25	-0.194668	12.997	-1.11585	-5.35639	0.266471	0.712749	0.147063
1h post exercise	MICE	FIG4	-0.136207	13.6402	-1.11581	-5.35643	0.266485	0.712749	0.147063
1h post exercise	HIIE	SPTA1	0.274234	14.6512	1.11579	-5.35646	0.266499	0.712749	0.147063
1h post exercise	MICE	PTGS1	-0.150857	21.2695	-1.11509	-5.35718	0.266797	0.713042	0.146885
1h post exercise	MICE	STK24	-0.226142	17.4716	-1.11457	-5.35772	0.26702	0.713042	0.146885
1h post exercise	HIIE	KLHL22	0.20091	12.8454	1.11454	-5.35775	0.267032	0.713042	0.146885
1h post exercise	HIIE	ORMDL1	0.124732	17.2577	1.11439	-5.35791	0.267096	0.713042	0.146885
1h post exercise	HIIE	LETM1	0.0690352	16.4392	1.11408	-5.35823	0.267224	0.713042	0.146885
1h post exercise	MICE	PQBP1	-0.236628	16.3685	-1.11387	-5.35844	0.267317	0.713042	0.146885
1h post exercise	MICE	POTEF	-0.522522	19.1744	-1.11292	-5.35942	0.267723	0.713809	0.146418
1h post exercise	MICE	SQLE	-0.55428	12.2011	-1.11264	-5.35972	0.267846	0.713821	0.14641
1h post exercise	MICE	SEC11C	-0.159726	14.8017	-1.11222	-5.36015	0.268024	0.713981	0.146314
1h post exercise	MICE	MMUT	-0.0817241	15.722	-1.1119	-5.36048	0.268157	0.714021	0.146289
1h post exercise	MICE	SF3A3	-0.201801	16.1251	-1.11126	-5.36115	0.268436	0.714188	0.146187
1h post exercise	HIIE	RPL30	0.281942	17.2918	1.11074	-5.36168	0.268658	0.714188	0.146187
1h post exercise	MICE	SAMHD1	-0.176644	19.8781	-1.11067	-5.36175	0.268688	0.714188	0.146187
1h post exercise	HIIE	CD151	0.18366	18.5355	1.10976	-5.36269	0.269078	0.714188	0.146187
1h post exercise	MICE	PAN3	-0.178115	13.5131	-1.10926	-5.36321	0.269295	0.714188	0.146187
1h post exercise	MICE	GNB4	-0.312733	17.2192	-1.10904	-5.36344	0.269388	0.714188	0.146187
1h post exercise	HIIE	H6PD	0.199913	15.0672	1.10898	-5.3635	0.269415	0.714188	0.146187
1h post exercise	HIIE	SAP130	0.22171	14.0772	1.10887	-5.36361	0.269463	0.714188	0.146187
1h post exercise	HIIE	MPHOSPH8	0.231826	13.1361	1.10882	-5.36366	0.269481	0.714188	0.146187
1h post exercise	HIIE	CPNE1	0.161666	19.1612	1.10847	-5.36402	0.269632	0.714188	0.146187
1h post exercise	HIIE	AHSG	0.396266	16.5606	1.10844	-5.36405	0.269645	0.714188	0.146187
1h post exercise	HIIE	ATP2A2	0.127277	21.1504	1.10825	-5.36425	0.269728	0.714188	0.146187
1h post exercise	HIIE	PDE2A	0.141444	14.5051	1.10796	-5.36454	0.26985	0.714188	0.146187
1h post exercise	MICE	ATP7A	-0.138057	15.4212	-1.10791	-5.3646	0.269875	0.714188	0.146187
1h post exercise	HIIE	HP	0.2325	15.9221	1.10735	-5.36517	0.270115	0.714509	0.145992
1h post exercise	MICE	EMC8	-0.133156	15.0762	-1.10701	-5.36552	0.27026	0.71458	0.145949
1h post exercise	HIIE	ZBTB11	0.214833	12.8019	1.10629	-5.36626	0.270571	0.715088	0.145641
1h post exercise	HIIE	GRN	0.611074	17.2072	1.10582	-5.36675	0.270774	0.715224	0.145558
1h post exercise	HIIE	PGM2	0.0778198	19.9774	1.10562	-5.36696	0.270859	0.715224	0.145558
1h post exercise	HIIE	SELENOP	0.196951	16.1048	1.10462	-5.36798	0.271292	0.716054	0.145054
1h post exercise	MICE	EIF2B2	-0.262021	13.8938	-1.10406	-5.36856	0.271535	0.716377	0.144859
1h post exercise	MICE	RASAL3	-0.168342	16.4292	-1.10359	-5.36904	0.271738	0.716377	0.144859
1h post exercise	MICE	SF3B4	-0.157108	15.4318	-1.10316	-5.36948	0.271924	0.716377	0.144859
1h post exercise	HIIE	TMED9	0.118821	18.4966	1.10284	-5.36981	0.272062	0.716377	0.144859
1h post exercise	MICE	SETD1A	-0.161112	13.8896	-1.10272	-5.36994	0.272116	0.716377	0.144859
1h post exercise	HIIE	AVL9	0.175395	13.9972	1.10245	-5.37021	0.272232	0.716377	0.144859
1h post exercise	HIIE	HLA-DMB	0.21697	14.3779	1.10202	-5.37064	0.272415	0.716377	0.144859
1h post exercise	HIIE	C6	0.162356	14.9526	1.10172	-5.37095	0.272546	0.716377	0.144859
1h post exercise	HIIE	WASHC4	0.0673897	15.0652	1.1017	-5.37098	0.272553	0.716377	0.144859
1h post exercise	HIIE	PSMD12	0.0589853	17.7351	1.10146	-5.37122	0.272655	0.716377	0.144859
1h post exercise	HIIE	HSP90AB1	0.0803597	21.4395	1.10132	-5.37137	0.272719	0.716377	0.144859
1h post exercise	HIIE	KHK	0.19326	13.2866	1.10051	-5.3722	0.273073	0.716994	0.144485
1h post exercise	MICE	CNBP	-0.312925	13.4082	-1.09961	-5.37312	0.273463	0.717032	0.144461
1h post exercise	HIIE	ACOX1	0.10919	18.1035	1.09936	-5.37337	0.273568	0.717032	0.144461
1h post exercise	HIIE	PPIH	0.137102	16.1355	1.09928	-5.37345	0.273604	0.717032	0.144461
1h post exercise	HIIE	PWP2	0.293542	14.0136	1.09914	-5.3736	0.273668	0.717032	0.144461
1h post exercise	MICE	MRPL9	-0.154956	15.4196	-1.09911	-5.37363	0.273681	0.717032	0.144461
1h post exercise	MICE	CYC1	-0.105106	17.704	-1.09814	-5.37462	0.2741	0.717316	0.144289
1h post exercise	HIIE	AIMP2	0.120266	15.7337	1.09809	-5.37467	0.274124	0.717316	0.144289
1h post exercise	HIIE	MPC1	0.154227	14.6426	1.09804	-5.37472	0.274146	0.717316	0.144289
1h post exercise	MICE	EHD1	-0.180585	20.3185	-1.09735	-5.37543	0.274446	0.717378	0.144252
1h post exercise	HIIE	PTDSS2	0.141782	15.7324	1.09734	-5.37543	0.274449	0.717378	0.144252
1h post exercise	MICE	LONP2	-0.292269	13.1767	-1.09682	-5.37597	0.274678	0.717378	0.144252
1h post exercise	MICE	FRMD8	-0.110692	14.4529	-1.09668	-5.37612	0.274736	0.717378	0.144252
1h post exercise	HIIE	IKBIP	0.139374	15.6735	1.09641	-5.37639	0.274857	0.717378	0.144252
1h post exercise	HIIE	FHL3	0.240865	13.5212	1.09609	-5.37671	0.274994	0.717378	0.144252
1h post exercise	HIIE	RPL27A	0.252172	20.0074	1.09607	-5.37673	0.275001	0.717378	0.144252
1h post exercise	MICE	PAOX	-0.136239	14.7071	-1.09566	-5.37715	0.275181	0.717539	0.144155
1h post exercise	HIIE	IBA57	0.115993	16.1731	1.09526	-5.37756	0.275356	0.717637	0.144095
1h post exercise	HIIE	CARM1	0.120456	14.9705	1.09452	-5.37831	0.275678	0.717637	0.144095
1h post exercise	MICE	ARMC10	-0.130479	15.2679	-1.09419	-5.37865	0.275824	0.717637	0.144095
1h post exercise	HIIE	DYNLRB2	0.121946	16.241	1.09404	-5.3788	0.275888	0.717637	0.144095
1h post exercise	MICE	GRB10	-0.161981	13.1642	-1.09395	-5.37889	0.275926	0.717637	0.144095
1h post exercise	MICE	GRTP1	-0.212515	13.442	-1.09394	-5.3789	0.275932	0.717637	0.144095
1h post exercise	HIIE	SNRPC	0.211173	15.848	1.09336	-5.37949	0.276187	0.71799	0.143882
1h post exercise	HIIE	ANXA4	0.346292	17.9524	1.0922	-5.38066	0.276692	0.718995	0.143274
1h post exercise	MICE	PPP6R2	-0.213033	14.0214	-1.09193	-5.38095	0.276814	0.719001	0.143271
1h post exercise	HIIE	GGPS1	0.12777	14.4988	1.09058	-5.38232	0.277403	0.719771	0.142806
1h post exercise	HIIE	RECK	0.167565	14.7485	1.09056	-5.38233	0.277412	0.719771	0.142806
1h post exercise	HIIE	AGO1	0.122079	15.9515	1.0903	-5.38259	0.277525	0.719771	0.142806
1h post exercise	HIIE	LARP7	0.159268	15.3128	1.09008	-5.38282	0.277624	0.719771	0.142806
1h post exercise	HIIE	BSG	0.0930711	18.8738	1.0895	-5.38341	0.277875	0.719771	0.142806
1h post exercise	HIIE	CNRIP1	0.270837	12.0706	1.08921	-5.3837	0.278005	0.719771	0.142806
1h post exercise	HIIE	EPB41L2	0.160557	14.27	1.08906	-5.38385	0.278072	0.719771	0.142806
1h post exercise	MICE	MAP2K2	-0.151027	16.9147	-1.08867	-5.38425	0.278245	0.719771	0.142806
1h post exercise	HIIE	C11orf68	0.0787461	16.4133	1.08855	-5.38437	0.278291	0.719771	0.142806
1h post exercise	HIIE	S100A12	0.33075	13.0214	1.08835	-5.38457	0.278381	0.719771	0.142806
1h post exercise	HIIE	TP53BP1	0.17073	15.6219	1.08826	-5.38466	0.278421	0.719771	0.142806
1h post exercise	MICE	COPS5	-0.157842	16.3992	-1.08791	-5.38501	0.278575	0.71986	0.142752
1h post exercise	HIIE	SMPD2	0.189849	12.8536	1.08708	-5.38586	0.278942	0.720191	0.142552
1h post exercise	HIIE	COX19	0.188909	14.6043	1.08708	-5.38586	0.278942	0.720191	0.142552
1h post exercise	HIIE	CNST	0.234524	14.151	1.08681	-5.38613	0.27906	0.720191	0.142552
1h post exercise	HIIE	APTX	0.377114	16.0153	1.08609	-5.38685	0.279377	0.720699	0.142246
1h post exercise	HIIE	RNASE6	0.233423	15.4547	1.08506	-5.3879	0.279833	0.721568	0.141723
1h post exercise	HIIE	POLR2E	0.184516	16.0052	1.0842	-5.38876	0.280211	0.72159	0.14171
1h post exercise	MICE	IL16	-0.166209	18.0647	-1.0842	-5.38877	0.280214	0.72159	0.14171
1h post exercise	HIIE	GALNT7	0.149257	14.4002	1.08417	-5.38879	0.280225	0.72159	0.14171
1h post exercise	HIIE	SENP7	0.1917	13.055	1.08369	-5.38928	0.280438	0.72159	0.14171
1h post exercise	MICE	ACTG1	-0.202201	28.5461	-1.08369	-5.38928	0.280439	0.72159	0.14171
1h post exercise	MICE	NDUFC2	-0.132289	17.4868	-1.08251	-5.39047	0.280958	0.722283	0.141293
1h post exercise	HIIE	PPP6C	0.0795813	14.4862	1.08212	-5.39086	0.28113	0.722283	0.141293
1h post exercise	MICE	STX17	-0.0932802	15.8252	-1.08169	-5.39129	0.281317	0.722283	0.141293
1h post exercise	MICE	GTF2B	-0.314337	14.21	-1.08161	-5.39138	0.281359	0.722283	0.141293
1h post exercise	MICE	SYNRG	-0.466448	10.0803	-1.08153	-5.39146	0.281395	0.722283	0.141293
1h post exercise	MICE	PDPK1	-0.0872418	14.3097	-1.08145	-5.39154	0.281426	0.722283	0.141293
1h post exercise	HIIE	VAV1	0.0579963	17.3788	1.08116	-5.39183	0.281554	0.722304	0.14128
1h post exercise	HIIE	ANK2	0.154132	15.3179	1.08042	-5.39257	0.281883	0.722842	0.140957
1h post exercise	MICE	MYO1C	-0.130388	17.4198	-1.07978	-5.39321	0.282167	0.723063	0.140824
1h post exercise	MICE	ELAVL1	-0.118547	18.0513	-1.07969	-5.3933	0.282209	0.723063	0.140824
1h post exercise	MICE	ITGB7	-0.222436	13.0703	-1.07895	-5.39405	0.282538	0.723345	0.140654
1h post exercise	HIIE	GP1BB	0.193492	23.5946	1.0789	-5.39409	0.282559	0.723345	0.140654
1h post exercise	MICE	ATP5F1C	-0.0725315	20.4343	-1.07833	-5.39467	0.28281	0.723481	0.140573
1h post exercise	HIIE	SETD3	0.1087	14.7342	1.07824	-5.39476	0.282851	0.723481	0.140573
1h post exercise	HIIE	RPH3AL	0.2394	13.7111	1.07773	-5.39527	0.28308	0.72376	0.140406
1h post exercise	HIIE	INTS13	0.19979	14.3015	1.07682	-5.39618	0.283484	0.724125	0.140186
1h post exercise	MICE	CCDC9	-0.181422	14.5889	-1.0764	-5.3966	0.283673	0.724125	0.140186
1h post exercise	MICE	ING1	-0.168408	13.2761	-1.07637	-5.39663	0.283683	0.724125	0.140186
1h post exercise	HIIE	RBBP9	0.170452	14.7368	1.07628	-5.39673	0.283727	0.724125	0.140186
1h post exercise	MICE	POSTN	-0.325712	10.9422	-1.07606	-5.39694	0.283823	0.724125	0.140186
1h post exercise	HIIE	TIAL1	0.147837	16.3405	1.07482	-5.39818	0.284374	0.724176	0.140156
1h post exercise	MICE	DHX30	-0.147663	14.3272	-1.07456	-5.39844	0.284493	0.724176	0.140156
1h post exercise	HIIE	SETX	0.194612	13.501	1.07428	-5.39872	0.284616	0.724176	0.140156
1h post exercise	HIIE	EPB41	0.0923423	19.2832	1.07373	-5.39928	0.284862	0.724176	0.140156
1h post exercise	HIIE	CHMP4B	0.113477	18.7026	1.07339	-5.39961	0.285014	0.724176	0.140156
1h post exercise	MICE	FBXO6	-0.241244	13.3402	-1.07333	-5.39967	0.28504	0.724176	0.140156
1h post exercise	HIIE	NUDT18	0.101902	14.4063	1.07332	-5.39968	0.285043	0.724176	0.140156
1h post exercise	MICE	CHD1	-0.256354	12.4625	-1.07326	-5.39974	0.285072	0.724176	0.140156
1h post exercise	HIIE	UBAC2	0.18027	19.3429	1.07304	-5.39996	0.285171	0.724176	0.140156
1h post exercise	HIIE	ISCU	0.267584	14.3252	1.07293	-5.40007	0.285219	0.724176	0.140156
1h post exercise	MICE	HECTD3	-0.195727	16.916	-1.07292	-5.40008	0.285225	0.724176	0.140156
1h post exercise	HIIE	HLA-A	0.154771	18.6234	1.07279	-5.40021	0.285282	0.724176	0.140156
1h post exercise	HIIE	PRPF38A	0.264609	15.4429	1.07219	-5.40081	0.285552	0.724559	0.139926
1h post exercise	HIIE	HDHD2	0.108612	18.2291	1.07091	-5.40208	0.286122	0.725146	0.139574
1h post exercise	HIIE	SUGT1	0.0645399	17.3833	1.0706	-5.4024	0.28626	0.725146	0.139574
1h post exercise	MICE	TFIP11	-0.220342	13.4023	-1.07044	-5.40255	0.286333	0.725146	0.139574
1h post exercise	MICE	RBL2	-0.286746	13.5496	-1.07039	-5.4026	0.286358	0.725146	0.139574
1h post exercise	HIIE	PRKAR2A	0.0749142	17.4746	1.07032	-5.40267	0.286384	0.725146	0.139574
1h post exercise	MICE	MTFP1	-0.174636	14.7394	-1.06972	-5.40327	0.286659	0.725538	0.13934
1h post exercise	HIIE	CNOT9	0.108506	15.602	1.06884	-5.40414	0.287049	0.72622	0.138932
1h post exercise	HIIE	FAHD1	0.139393	15.9168	1.06725	-5.40573	0.287768	0.727736	0.138026
1h post exercise	HIIE	SIGLEC7	0.268961	13.3709	1.06635	-5.40662	0.288171	0.728122	0.137796
1h post exercise	MICE	BCAS3	-0.0964865	13.244	-1.06622	-5.40675	0.288226	0.728122	0.137796
1h post exercise	MICE	SART1	-0.178504	14.0965	-1.06598	-5.40699	0.28834	0.728122	0.137796
1h post exercise	MICE	UXS1	-0.208238	15.838	-1.06584	-5.40713	0.288404	0.728122	0.137796
1h post exercise	HIIE	CPSF4	0.253914	14.5915	1.06535	-5.40761	0.288621	0.728367	0.13765
1h post exercise	MICE	ATXN2	-0.215952	13.1347	-1.06398	-5.40897	0.28924	0.728902	0.137331
1h post exercise	MICE	RBMX	-0.166236	19.1739	-1.06391	-5.40903	0.28927	0.728902	0.137331
1h post exercise	MICE	FRG1	-0.199546	14.8552	-1.06377	-5.40918	0.289337	0.728902	0.137331
1h post exercise	HIIE	EPM2AIP1	0.185809	13.4975	1.0635	-5.40944	0.289457	0.728902	0.137331
1h post exercise	HIIE	RHOT2	0.0778936	16.3837	1.06337	-5.40958	0.289515	0.728902	0.137331
1h post exercise	HIIE	TRAPPC12	0.106765	14.7825	1.06327	-5.40967	0.289557	0.728902	0.137331
1h post exercise	MICE	CTTN	-0.227895	18.9319	-1.06271	-5.41023	0.289816	0.729249	0.137124
1h post exercise	HIIE	RRP7A	0.31523	12.4417	1.06204	-5.41089	0.290119	0.729708	0.136851
1h post exercise	MICE	RDH14	-0.0724392	16.8572	-1.06168	-5.41124	0.290277	0.729732	0.136836
1h post exercise	MICE	TJP2	-0.18528	18.9104	-1.06104	-5.41188	0.290571	0.729732	0.136836
1h post exercise	MICE	SEC24B	-0.0576779	14.4851	-1.06065	-5.41226	0.290743	0.729732	0.136836
1h post exercise	MICE	RGS3	-0.259759	13.7837	-1.06063	-5.41227	0.290754	0.729732	0.136836
1h post exercise	HIIE	LDHB	0.0800062	22.5559	1.06056	-5.41235	0.290786	0.729732	0.136836
1h post exercise	HIIE	TOP3A	0.140796	14.948	1.05971	-5.41319	0.291173	0.729732	0.136836
1h post exercise	HIIE	DSTN	0.31057	19.2755	1.05937	-5.41352	0.291325	0.729732	0.136836
1h post exercise	HIIE	LGALS3	0.165712	18.1626	1.05929	-5.4136	0.291365	0.729732	0.136836
1h post exercise	MICE	MICOS13	-0.126089	15.2567	-1.05921	-5.41367	0.291397	0.729732	0.136836
1h post exercise	MICE	GALC	-0.20865	15.6103	-1.05912	-5.41377	0.29144	0.729732	0.136836
1h post exercise	MICE	MAPK14	-0.0909061	18.4072	-1.05907	-5.41381	0.291458	0.729732	0.136836
1h post exercise	HIIE	PA2G4	0.0914757	19.573	1.05835	-5.41453	0.291788	0.730256	0.136525
1h post exercise	HIIE	NDUFS6	0.113389	15.4281	1.05793	-5.41494	0.29198	0.730433	0.13642
1h post exercise	HIIE	SCRN2	0.110709	14.9772	1.05724	-5.41562	0.292293	0.730914	0.136134
1h post exercise	MICE	SBNO1	-0.336537	12.7573	-1.05697	-5.41588	0.292415	0.730917	0.136132
1h post exercise	HIIE	TMEM70	0.122753	13.7253	1.056	-5.41684	0.292855	0.731642	0.135701
1h post exercise	HIIE	LARP1	0.0892903	15.0985	1.05548	-5.41735	0.29309	0.731642	0.135701
1h post exercise	HIIE	POGZ	0.175814	13.8859	1.05525	-5.41758	0.293201	0.731642	0.135701
1h post exercise	HIIE	RPS14	0.184614	19.0322	1.05485	-5.41797	0.293383	0.731642	0.135701
1h post exercise	HIIE	TM9SF3	0.0573926	17.4498	1.05473	-5.41809	0.293434	0.731642	0.135701
1h post exercise	HIIE	MTSS2	0.20534	12.6754	1.05452	-5.41829	0.293533	0.731642	0.135701
1h post exercise	MICE	ECHS1	-0.118049	18.3927	-1.05441	-5.4184	0.293582	0.731642	0.135701
1h post exercise	MICE	MAP4K2	-0.109065	15.1293	-1.05403	-5.41877	0.293753	0.731642	0.135701
1h post exercise	HIIE	LEMD3	0.140192	13.7548	1.05359	-5.41921	0.293956	0.731642	0.135701
1h post exercise	HIIE	BORCS6	0.123983	14.4803	1.05343	-5.41936	0.294027	0.731642	0.135701
1h post exercise	MICE	SLFN5	-0.178919	16.2987	-1.05237	-5.42039	0.294511	0.731642	0.135701
1h post exercise	HIIE	DPEP2	0.274842	12.5787	1.05222	-5.42055	0.294582	0.731642	0.135701
1h post exercise	HIIE	GNA15	0.102041	13.568	1.05212	-5.42065	0.294626	0.731642	0.135701
1h post exercise	HIIE	PSMG1	0.10916	14.396	1.0519	-5.42086	0.294726	0.731642	0.135701
1h post exercise	HIIE	FAM76B	0.294024	13.4979	1.05183	-5.42093	0.294761	0.731642	0.135701
1h post exercise	MICE	USP32	-0.21651	11.6498	-1.05151	-5.42124	0.294907	0.731642	0.135701
1h post exercise	HIIE	JAM3	0.178261	18.6242	1.05142	-5.42133	0.294949	0.731642	0.135701
1h post exercise	HIIE	BLOC1S2	0.215799	14.0455	1.05124	-5.4215	0.29503	0.731642	0.135701
1h post exercise	HIIE	RIN3	0.0669857	16.5325	1.05108	-5.42166	0.295099	0.731642	0.135701
1h post exercise	MICE	SPIRE1	-0.161099	12.6297	-1.05102	-5.42172	0.295128	0.731642	0.135701
1h post exercise	HIIE	GNPDA1	0.183097	15.9776	1.05042	-5.42231	0.295405	0.731643	0.135701
1h post exercise	MICE	PHB2	-0.131021	20.8685	-1.05033	-5.42239	0.295444	0.731643	0.135701
1h post exercise	MICE	WAS	-0.0757838	18.7744	-1.0499	-5.42282	0.29564	0.731643	0.135701
1h post exercise	HIIE	FBXO3	0.101776	14.6929	1.04932	-5.42338	0.295907	0.731643	0.135701
1h post exercise	MICE	HSPA2	-0.154616	19.3254	-1.04925	-5.42345	0.295941	0.731643	0.135701
1h post exercise	MICE	IGFBP4	-0.378485	13.2257	-1.04909	-5.42361	0.296016	0.731643	0.135701
1h post exercise	MICE	AAAS	-0.194921	15.1454	-1.04904	-5.42365	0.296037	0.731643	0.135701
1h post exercise	MICE	CCDC43	-0.167238	13.8328	-1.04876	-5.42393	0.296167	0.731643	0.135701
1h post exercise	MICE	VASP	-0.171085	20.2076	-1.04864	-5.42404	0.296219	0.731643	0.135701
1h post exercise	HIIE	GUSB	0.153911	17.6382	1.04781	-5.42486	0.296604	0.732232	0.135351
1h post exercise	MICE	GUCY1A1	-0.138207	17.8872	-1.0476	-5.42506	0.2967	0.732232	0.135351
1h post exercise	MICE	TRAFD1	-0.138041	12.3173	-1.04706	-5.42559	0.296943	0.732533	0.135173
1h post exercise	HIIE	RAB10	0.100498	20.9466	1.04643	-5.42621	0.297236	0.732786	0.135023
1h post exercise	MICE	DNAJB2	-0.183932	14.8198	-1.04632	-5.42631	0.297289	0.732786	0.135023
1h post exercise	MICE	TBC1D20	-0.183682	14.5827	-1.04458	-5.428	0.298089	0.73446	0.134032
1h post exercise	MICE	RINT1	-0.112312	14.5266	-1.04313	-5.42941	0.298751	0.73579	0.133246
1h post exercise	HIIE	NAA25	0.0829155	15.2039	1.04267	-5.42985	0.298963	0.735808	0.133236
1h post exercise	HIIE	TNS3	0.219575	14.1483	1.04195	-5.43055	0.299301	0.735808	0.133236
1h post exercise	HIIE	PARD3	0.110992	16.6235	1.04179	-5.43071	0.299372	0.735808	0.133236
1h post exercise	MICE	SEC14L5	-0.143349	13.7118	-1.04178	-5.43072	0.299377	0.735808	0.133236
1h post exercise	HIIE	ARHGAP35	0.086048	14.049	1.04171	-5.43079	0.299408	0.735808	0.133236
1h post exercise	HIIE	PSME3	0.196496	14.3404	1.04154	-5.43095	0.299489	0.735808	0.133236
1h post exercise	HIIE	C11orf54	0.134618	15.3167	1.04125	-5.43123	0.299622	0.735836	0.133219
1h post exercise	HIIE	NAAA	0.219128	16.0631	1.04086	-5.43161	0.299805	0.735986	0.133131
1h post exercise	MICE	RBM39	-0.208441	17.0264	-1.04027	-5.43218	0.300077	0.736226	0.132989
1h post exercise	MICE	BIN2	-0.164639	19.8793	-1.04012	-5.43233	0.300147	0.736226	0.132989
1h post exercise	HIIE	NOL9	0.210862	14.781	1.03926	-5.43316	0.300546	0.736567	0.132788
1h post exercise	HIIE	COA6	0.12572	15.499	1.03915	-5.43326	0.300595	0.736567	0.132788
1h post exercise	HIIE	BID	0.234447	15.2577	1.03891	-5.4335	0.300708	0.736567	0.132788
1h post exercise	HIIE	IGHD	0.261981	15.0723	1.03867	-5.43373	0.300818	0.736567	0.132788
1h post exercise	HIIE	ARF1	0.0801661	22.6002	1.0385	-5.4339	0.300896	0.736567	0.132788
1h post exercise	MICE	UFM1	-0.117072	16.3326	-1.03792	-5.43446	0.301168	0.736935	0.132571
1h post exercise	MICE	ATAD3A	-0.106244	18.1061	-1.03667	-5.43566	0.301744	0.737934	0.131982
1h post exercise	MICE	MAPRE2	-0.169011	19.7047	-1.03651	-5.43582	0.301821	0.737934	0.131982
1h post exercise	HIIE	ATP6V0A1	0.121622	17.534	1.03545	-5.43684	0.302315	0.738518	0.131639
1h post exercise	MICE	MBOAT2	-0.158681	15.6442	-1.0349	-5.43737	0.302571	0.738518	0.131639
1h post exercise	MICE	ABCC3	-0.168875	14.5791	-1.03482	-5.43744	0.302605	0.738518	0.131639
1h post exercise	MICE	MCCC2	-0.0851986	15.9182	-1.03458	-5.43767	0.302714	0.738518	0.131639
1h post exercise	MICE	ABCC4	-0.150609	17.5357	-1.03441	-5.43784	0.302799	0.738518	0.131639
1h post exercise	HIIE	CCDC25	0.14723	15.4829	1.03419	-5.43805	0.3029	0.738518	0.131639
1h post exercise	HIIE	STMN1	0.20384	15.5978	1.03415	-5.43808	0.302916	0.738518	0.131639
1h post exercise	MICE	MSRA	-0.0793132	16.7442	-1.03382	-5.43841	0.303072	0.738599	0.131591
1h post exercise	MICE	ZC3H4	-0.190314	13.5268	-1.03276	-5.43943	0.303566	0.73886	0.131438
1h post exercise	MICE	AKR1A1	-0.0766591	18.553	-1.03235	-5.43982	0.303756	0.73886	0.131438
1h post exercise	MICE	VANGL1	-0.144182	12.3417	-1.03203	-5.44013	0.303903	0.73886	0.131438
1h post exercise	MICE	AHNAK	-0.214548	19.1447	-1.03188	-5.44027	0.303975	0.73886	0.131438
1h post exercise	HIIE	ATP6V0C	0.281479	17.7939	1.03171	-5.44044	0.304058	0.73886	0.131438
1h post exercise	HIIE	NDUFA12	0.103573	16.8399	1.03127	-5.44086	0.304261	0.73886	0.131438
1h post exercise	MICE	DYNLL1	-0.137388	17.705	-1.03108	-5.44104	0.304348	0.73886	0.131438
1h post exercise	HIIE	MYH10	0.343819	21.5741	1.03105	-5.44106	0.304362	0.73886	0.131438
1h post exercise	MICE	ACAT2	-0.12115	17.7903	-1.03098	-5.44113	0.304395	0.73886	0.131438
1h post exercise	HIIE	VBP1	0.135785	17.3652	1.03094	-5.44117	0.304416	0.73886	0.131438
1h post exercise	HIIE	TAF2	0.264389	14.4101	1.03071	-5.4414	0.304524	0.73886	0.131438
1h post exercise	HIIE	CIAO2A	0.162929	15.1477	1.02978	-5.44228	0.304956	0.739466	0.131082
1h post exercise	HIIE	MT1X	0.202493	14.0122	1.02965	-5.44241	0.305019	0.739466	0.131082
1h post exercise	HIIE	ABRAXAS2	0.0684404	15.8655	1.02911	-5.44293	0.305268	0.739773	0.130901
1h post exercise	MICE	STK38	-0.0737959	17.7703	-1.02883	-5.4432	0.305398	0.739791	0.130891
1h post exercise	HIIE	NFIC	0.291256	12.3756	1.02804	-5.44395	0.305773	0.740239	0.130628
1h post exercise	MICE	RBCK1	-0.0844533	15.0991	-1.02792	-5.44407	0.305828	0.740239	0.130628
1h post exercise	HIIE	BABAM1	0.154657	13.83	1.02752	-5.44445	0.306017	0.740327	0.130576
1h post exercise	MICE	CREG1	-0.409998	14.6793	-1.02713	-5.44483	0.3062	0.740327	0.130576
1h post exercise	HIIE	NLE1	0.225727	13.0493	1.02706	-5.44489	0.306232	0.740327	0.130576
1h post exercise	MICE	USP10	-0.112416	15.0822	-1.02678	-5.44516	0.306363	0.740346	0.130565
1h post exercise	HIIE	SERPINF2	0.177505	14.8301	1.02612	-5.44579	0.306675	0.740803	0.130297
1h post exercise	MICE	PSMF1	-0.191719	16.6574	-1.02578	-5.44612	0.306834	0.740892	0.130245
1h post exercise	HIIE	PRSS1	0.191157	15.1422	1.02507	-5.44679	0.307167	0.74127	0.130023
1h post exercise	MICE	EXOC6B	-0.153783	13.8555	-1.02467	-5.44718	0.307356	0.74127	0.130023
1h post exercise	MICE	KMO	-0.338108	12.193	-1.02461	-5.44723	0.307383	0.74127	0.130023
1h post exercise	MICE	FDXR	-0.0933135	16.6829	-1.02426	-5.44757	0.307545	0.74127	0.130023
1h post exercise	MICE	TUBB6	-0.196642	20.8476	-1.02394	-5.44787	0.307696	0.74127	0.130023
1h post exercise	HIIE	EIF3G	0.10414	16.1509	1.02387	-5.44793	0.307727	0.74127	0.130023
1h post exercise	MICE	CAMKK2	-0.132448	13.074	-1.02234	-5.4494	0.308451	0.741572	0.129847
1h post exercise	HIIE	TSFM	0.0970051	15.2832	1.02231	-5.44942	0.308462	0.741572	0.129847
1h post exercise	HIIE	STK38L	0.0834858	16.3397	1.02224	-5.44949	0.308497	0.741572	0.129847
1h post exercise	MICE	XPNPEP1	-0.0596886	18.0464	-1.02215	-5.44958	0.308541	0.741572	0.129847
1h post exercise	MICE	MCUB	-0.187589	12.4763	-1.02212	-5.44961	0.308556	0.741572	0.129847
1h post exercise	MICE	HEXA	-0.1261	17.5841	-1.02205	-5.44967	0.308589	0.741572	0.129847
1h post exercise	HIIE	MYH9	0.347265	25.3148	1.02046	-5.45119	0.309341	0.742909	0.129064
1h post exercise	HIIE	EPG5	0.159116	13.1159	1.02035	-5.45129	0.309392	0.742909	0.129064
1h post exercise	MICE	SYF2	-0.157336	12.8888	-1.01953	-5.45207	0.309779	0.743263	0.128858
1h post exercise	MICE	FARSA	-0.0961705	16.6155	-1.01951	-5.45209	0.309785	0.743263	0.128858
1h post exercise	HIIE	SRP19	0.197314	13.9271	1.01827	-5.45326	0.310376	0.743517	0.128709
1h post exercise	MICE	CARD16	-0.267154	12.178	-1.01825	-5.45328	0.310383	0.743517	0.128709
1h post exercise	MICE	ATIC	-0.0520317	19.2227	-1.01815	-5.45338	0.310428	0.743517	0.128709
1h post exercise	MICE	UBE2F	-0.200293	15.1866	-1.0176	-5.45389	0.310691	0.743517	0.128709
1h post exercise	MICE	RNF213	-0.104971	16.4888	-1.01757	-5.45393	0.310706	0.743517	0.128709
1h post exercise	MICE	ZFYVE21	-0.201433	15.1244	-1.01718	-5.4543	0.310892	0.743517	0.128709
1h post exercise	MICE	ANAPC5	-0.104407	12.2926	-1.01699	-5.45448	0.310979	0.743517	0.128709
1h post exercise	HIIE	NDUFA5	0.116692	16.7706	1.01676	-5.45469	0.311088	0.743517	0.128709
1h post exercise	MICE	MCEE	-0.174263	14.4718	-1.01665	-5.45479	0.31114	0.743517	0.128709
1h post exercise	HIIE	NACA	0.154755	17.8917	1.01642	-5.45501	0.311251	0.743517	0.128709
1h post exercise	MICE	ATG3	-0.124262	16.0782	-1.01599	-5.45542	0.311457	0.743517	0.128709
1h post exercise	HIIE	NFXL1	0.199211	12.3027	1.01596	-5.45545	0.311468	0.743517	0.128709
1h post exercise	MICE	GBF1	-0.125381	15.5913	-1.01591	-5.45549	0.311492	0.743517	0.128709
1h post exercise	HIIE	A2M	0.184155	21.098	1.01457	-5.45676	0.31213	0.744745	0.127992
1h post exercise	MICE	CD69	-0.278959	13.5581	-1.01406	-5.45724	0.31237	0.745025	0.127829
1h post exercise	MICE	SNF8	-0.112478	15.6022	-1.01318	-5.45808	0.312789	0.74573	0.127418
1h post exercise	HIIE	BCR	0.106816	14.9425	1.01262	-5.4586	0.313054	0.745999	0.127262
1h post exercise	HIIE	GIGYF2	0.187151	12.7976	1.01194	-5.45924	0.313379	0.745999	0.127262
1h post exercise	HIIE	MRPS5	0.13236	12.9553	1.0119	-5.45929	0.313399	0.745999	0.127262
1h post exercise	HIIE	A1BG	0.183423	18.0089	1.01174	-5.45943	0.313476	0.745999	0.127262
1h post exercise	HIIE	H3-7	0.229883	21.5663	1.01156	-5.4596	0.313561	0.745999	0.127262
1h post exercise	HIIE	GSPT1	0.0610859	17.7203	1.01108	-5.46006	0.313788	0.745999	0.127262
1h post exercise	MICE	SOS1	-0.127966	14.1873	-1.01066	-5.46045	0.313989	0.745999	0.127262
1h post exercise	MICE	CTSW	-0.168224	16.5515	-1.01065	-5.46045	0.313993	0.745999	0.127262
1h post exercise	HIIE	OSBP	0.0661119	16.4495	1.01029	-5.4608	0.314165	0.745999	0.127262
1h post exercise	HIIE	ZNF622	0.17421	12.3721	1.01012	-5.46096	0.314248	0.745999	0.127262
1h post exercise	MICE	ABI1	-0.21969	17.4091	-1.01009	-5.46098	0.314261	0.745999	0.127262
1h post exercise	HIIE	SRSF11	0.163747	15.9195	1.00977	-5.46129	0.314416	0.74601	0.127255
1h post exercise	HIIE	CPPED1	0.166733	17.5211	1.00944	-5.4616	0.314575	0.74601	0.127255
1h post exercise	HIIE	ORC4	0.210216	12.8503	1.00931	-5.46172	0.314636	0.74601	0.127255
1h post exercise	HIIE	DNAJC13	0.0598666	16.4755	1.00849	-5.46249	0.315026	0.746052	0.127231
1h post exercise	HIIE	DIP2A	0.096037	16.0066	1.0079	-5.46304	0.315305	0.746052	0.127231
1h post exercise	HIIE	MAN2A1	0.11185	16.0573	1.0079	-5.46305	0.315311	0.746052	0.127231
1h post exercise	MICE	PRKACB	-0.0710969	20.2527	-1.00773	-5.46321	0.315389	0.746052	0.127231
1h post exercise	HIIE	BAG2	0.115169	15.2974	1.00751	-5.46341	0.315493	0.746052	0.127231
1h post exercise	MICE	EIF4E3	-0.227429	12.9672	-1.00727	-5.46364	0.315611	0.746052	0.127231
1h post exercise	HIIE	NECAP1	0.168303	13.9561	1.00721	-5.46369	0.315637	0.746052	0.127231
1h post exercise	HIIE	CPM	0.264105	12.8467	1.0072	-5.4637	0.315642	0.746052	0.127231
1h post exercise	HIIE	SUPV3L1	0.128491	15.087	1.00664	-5.46423	0.315913	0.746399	0.127029
1h post exercise	MICE	SLC35B2	-0.0792492	15.9607	-1.00579	-5.46503	0.316318	0.747065	0.126642
1h post exercise	HIIE	DLG1	0.065766	15.223	1.00523	-5.46555	0.316584	0.747176	0.126577
1h post exercise	MICE	GFUS	-0.198487	16.4627	-1.00518	-5.46559	0.316613	0.747176	0.126577
1h post exercise	MICE	SMARCAD1	-0.200786	11.801	-1.004	-5.4667	0.317179	0.747603	0.126329
1h post exercise	MICE	EFR3A	-0.0960004	16.1031	-1.00397	-5.46673	0.31719	0.747603	0.126329
1h post exercise	HIIE	RPS27	0.170036	17.9394	1.00363	-5.46704	0.317354	0.747603	0.126329
1h post exercise	MICE	THEMIS2	-0.195288	15.657	-1.00351	-5.46716	0.317416	0.747603	0.126329
1h post exercise	MICE	PRTFDC1	-0.120868	14.3859	-1.00326	-5.46739	0.317531	0.747603	0.126329
1h post exercise	HIIE	ABR	0.122698	15.0206	1.00325	-5.46739	0.317536	0.747603	0.126329
Post exercise	MICE	DHRS13	-0.311686	12.8257	-2.8656	-2.16753	0.00482957	0.747841	0.126191
1h post exercise	MICE	RTRAF	-0.117037	16.2811	-1.00188	-5.46868	0.318198	0.748524	0.125794
1h post exercise	HIIE	C3P1	0.308559	14.826	1.00178	-5.46877	0.318245	0.748524	0.125794
1h post exercise	MICE	DHPS	-0.206673	11.9053	-1.00167	-5.46887	0.318299	0.748524	0.125794
1h post exercise	HIIE	PES1	0.208673	14.4207	1.0007	-5.46977	0.318764	0.74884	0.125611
1h post exercise	HIIE	AIF1	0.294881	14.4945	1.00067	-5.46981	0.318781	0.74884	0.125611
1h post exercise	MICE	EXOG	-0.176473	13.5165	-1.00062	-5.46985	0.318806	0.74884	0.125611
1h post exercise	HIIE	UPF3B	0.102654	14.6844	1.00027	-5.47018	0.318972	0.74894	0.125553
1h post exercise	HIIE	TRAPPC11	0.0601542	15.7716	0.999462	-5.47093	0.319359	0.749107	0.125456
1h post exercise	HIIE	HMGN2	0.294442	15.9208	0.999416	-5.47097	0.319385	0.749107	0.125456
1h post exercise	HIIE	STON1-GTF2A1L	0.124686	13.7572	0.999213	-5.47116	0.31948	0.749107	0.125456
1h post exercise	MICE	PYGM	-0.390636	17.4281	-0.99817	-5.47213	0.319986	0.749107	0.125456
1h post exercise	HIIE	LAP3	0.0829862	19.5405	0.998134	-5.47217	0.320001	0.749107	0.125456
1h post exercise	HIIE	SLC30A6	0.119386	14.8704	0.998106	-5.47219	0.320016	0.749107	0.125456
1h post exercise	HIIE	VEZT	0.141034	13.8599	0.997894	-5.47239	0.320118	0.749107	0.125456
1h post exercise	MICE	PPP1R12C	-0.141982	14.781	-0.997595	-5.47267	0.320264	0.749107	0.125456
1h post exercise	HIIE	LRPAP1	0.132332	14.3399	0.997233	-5.473	0.320438	0.749107	0.125456
1h post exercise	HIIE	TOMM22	0.195321	16.2905	0.997213	-5.47302	0.320448	0.749107	0.125456
1h post exercise	HIIE	CLEC16A	0.10093	13.0732	0.997094	-5.47313	0.320503	0.749107	0.125456
1h post exercise	MICE	PSMC2	-0.093406	17.6556	-0.997035	-5.47319	0.320532	0.749107	0.125456
1h post exercise	HIIE	MRPL19	0.109316	15.9471	0.996489	-5.47369	0.320798	0.749439	0.125264
1h post exercise	HIIE	TIA1	0.0976979	16.165	0.995673	-5.47445	0.321191	0.750041	0.124915
1h post exercise	HIIE	ATP1B3	0.11474	16.9395	0.995444	-5.47466	0.321304	0.750041	0.124915
1h post exercise	HIIE	PF4	0.510708	24.9156	0.995075	-5.475	0.321483	0.750168	0.124841
1h post exercise	HIIE	PYCARD	0.160143	16.835	0.993914	-5.47608	0.322046	0.751192	0.124249
1h post exercise	HIIE	DR1	0.209293	15.3995	0.993388	-5.47657	0.322301	0.751301	0.124186
1h post exercise	MICE	ABCB10	-0.0814214	16.1496	-0.993044	-5.47689	0.322466	0.751301	0.124186
1h post exercise	HIIE	CSNK1G2	0.0722314	14.883	0.993043	-5.47689	0.322466	0.751301	0.124186
1h post exercise	HIIE	TRIM56	0.0818763	14.5099	0.992628	-5.47727	0.322667	0.751317	0.124177
1h post exercise	HIIE	CNOT1	0.0685314	16.8015	0.992516	-5.47738	0.322722	0.751317	0.124177
1h post exercise	MICE	PSMD5	-0.123444	17.3452	-0.99044	-5.47929	0.323734	0.752795	0.123323
1h post exercise	HIIE	BICD2	0.117055	14.3292	0.990124	-5.47958	0.323886	0.752795	0.123323
1h post exercise	MICE	DDX6	-0.0784677	16.9632	-0.990121	-5.47959	0.323887	0.752795	0.123323
1h post exercise	HIIE	LEMD2	0.141195	15.0649	0.990104	-5.4796	0.323897	0.752795	0.123323
1h post exercise	MICE	TRAF2	-0.12186	12.9068	-0.98993	-5.47976	0.32398	0.752795	0.123323
1h post exercise	MICE	HDHD5	-0.105554	15.2525	-0.98927	-5.48037	0.324302	0.753254	0.123059
1h post exercise	HIIE	CZIB	0.121083	17.3102	0.988986	-5.48063	0.324442	0.753289	0.123038
1h post exercise	HIIE	SUSD1	0.161263	15.7916	0.987505	-5.48199	0.325165	0.754677	0.122239
1h post exercise	MICE	HP1BP3	-0.13912	20.1375	-0.98709	-5.48238	0.325368	0.754858	0.122135
1h post exercise	MICE	RPL15	-0.177344	18.3362	-0.986538	-5.48288	0.325637	0.755156	0.121964
1h post exercise	HIIE	TRIM33	0.189037	13.0761	0.986315	-5.48309	0.325746	0.755156	0.121964
1h post exercise	MICE	SUGP2	-0.15934	16.4962	-0.985455	-5.48388	0.326167	0.755841	0.12157
1h post exercise	HIIE	CRBN	0.0970111	16.1862	0.984796	-5.48449	0.326487	0.756257	0.121331
1h post exercise	HIIE	BAZ1A	0.164294	13.3535	0.983785	-5.48541	0.326984	0.756257	0.121331
1h post exercise	HIIE	SMAP2	0.0773556	17.3927	0.983306	-5.48585	0.327216	0.756257	0.121331
1h post exercise	MICE	ATAD3B	-0.0982681	15.4336	-0.983264	-5.48589	0.327237	0.756257	0.121331
1h post exercise	MICE	CLPTM1	-0.104376	15.5512	-0.983039	-5.4861	0.327348	0.756257	0.121331
1h post exercise	HIIE	THEM4	0.162691	15.0304	0.982478	-5.48661	0.327625	0.756257	0.121331
1h post exercise	MICE	ACOT8	-0.115623	16.9481	-0.982405	-5.48667	0.327661	0.756257	0.121331
1h post exercise	MICE	UNC13D	-0.112413	20.5875	-0.982324	-5.48675	0.3277	0.756257	0.121331
1h post exercise	HIIE	PIK3C2A	0.174328	12.07	0.981972	-5.48707	0.327872	0.756257	0.121331
1h post exercise	MICE	VAC14	-0.074661	15.1938	-0.981755	-5.48727	0.327977	0.756257	0.121331
1h post exercise	HIIE	CDC37	0.0891411	19.6673	0.981726	-5.4873	0.327992	0.756257	0.121331
1h post exercise	HIIE	PTRH2	0.0865972	15.3104	0.981662	-5.48736	0.328023	0.756257	0.121331
1h post exercise	HIIE	POLR2G	0.206007	14.7206	0.981623	-5.48739	0.328045	0.756257	0.121331
1h post exercise	HIIE	SLC30A7	0.105992	16.892	0.981157	-5.48782	0.328273	0.756257	0.121331
1h post exercise	HIIE	ACSBG1	0.192883	13.9894	0.981021	-5.48794	0.32834	0.756257	0.121331
1h post exercise	HIIE	VAMP2	0.127057	14.0667	0.980464	-5.48845	0.328612	0.756257	0.121331
1h post exercise	HIIE	CD274	0.181031	14.2673	0.980283	-5.48861	0.328703	0.756257	0.121331
1h post exercise	HIIE	POU2F1	0.181361	14.2201	0.979997	-5.48888	0.328843	0.756257	0.121331
1h post exercise	HIIE	HACD3	0.133555	18.1816	0.979854	-5.48901	0.328914	0.756257	0.121331
1h post exercise	HIIE	OVCA2	0.158573	15.7806	0.979711	-5.48914	0.328984	0.756257	0.121331
1h post exercise	HIIE	CHIT1	0.496857	12.9729	0.97971	-5.48914	0.328985	0.756257	0.121331
1h post exercise	HIIE	CD81	0.180585	15.1771	0.979473	-5.48935	0.329101	0.756257	0.121331
Post exercise	HIIE	DNTTIP1	0.57986	13.038	2.8532	-2.19526	0.00501174	0.756647	0.121107
1h post exercise	HIIE	NADK	0.17971	15.9104	0.977397	-5.49125	0.330124	0.757857	0.120413
1h post exercise	MICE	SNX6	-0.0830219	14.8503	-0.977278	-5.49136	0.33018	0.757857	0.120413
1h post exercise	HIIE	ANO6	0.103489	19.044	0.976957	-5.49165	0.330341	0.757857	0.120413
1h post exercise	MICE	SLA2	-0.125433	16.2781	-0.97695	-5.49165	0.330344	0.757857	0.120413
1h post exercise	HIIE	TRAPPC10	0.063763	13.8985	0.976781	-5.49181	0.330425	0.757857	0.120413
1h post exercise	HIIE	STX12	0.133815	14.8782	0.976239	-5.4923	0.330695	0.758189	0.120223
1h post exercise	HIIE	CTNNB1	0.189804	14.0728	0.975685	-5.4928	0.330969	0.758528	0.120028
1h post exercise	HIIE	FHIT	0.085569	14.7775	0.975236	-5.49321	0.331188	0.758606	0.119984
1h post exercise	HIIE	TWF2	0.0570848	19.0477	0.974972	-5.49345	0.331318	0.758606	0.119984
1h post exercise	MICE	PSME1	-0.116727	19.329	-0.974653	-5.49374	0.331479	0.758606	0.119984
1h post exercise	HIIE	TDP1	0.195535	13.7534	0.974599	-5.49379	0.331505	0.758606	0.119984
1h post exercise	HIIE	FAH	0.116378	18.9732	0.97417	-5.49418	0.331718	0.758804	0.11987
1h post exercise	HIIE	RNMT	0.181524	15.3711	0.97364	-5.49466	0.33198	0.759049	0.11973
1h post exercise	MICE	JAK3	-0.115473	16.5144	-0.973445	-5.49484	0.332076	0.759049	0.11973
1h post exercise	MICE	TAP2	-0.0697596	17.6363	-0.970934	-5.49711	0.333318	0.761276	0.118458
1h post exercise	HIIE	NT5C2	0.0776567	17.0612	0.970637	-5.49738	0.333465	0.761276	0.118458
1h post exercise	MICE	NUP37	-0.149776	15.327	-0.970553	-5.49746	0.33351	0.761276	0.118458
1h post exercise	HIIE	RRP9	0.214947	15.362	0.970462	-5.49754	0.333555	0.761276	0.118458
1h post exercise	HIIE	NUP210	0.256142	17.9456	0.970166	-5.49781	0.333702	0.761324	0.118431
1h post exercise	HIIE	CCND3	0.116437	14.567	0.969855	-5.49809	0.333855	0.761385	0.118396
1h post exercise	HIIE	HIGD1A	0.165025	16.5624	0.968904	-5.49895	0.334329	0.762178	0.117943
1h post exercise	HIIE	TRAPPC8	0.0486343	15.0576	0.967699	-5.50004	0.334926	0.762743	0.117622
1h post exercise	HIIE	HLA-DRA	0.204	16.7545	0.967689	-5.50004	0.334933	0.762743	0.117622
1h post exercise	HIIE	MACROD1	0.208206	14.6714	0.967644	-5.50008	0.334955	0.762743	0.117622
1h post exercise	HIIE	DHRS7B	0.111307	15.7509	0.966924	-5.50073	0.335314	0.76305	0.117447
1h post exercise	MICE	CBR1	-0.0785161	18.2717	-0.966861	-5.50079	0.335343	0.76305	0.117447
1h post exercise	HIIE	WDR77	0.0831093	16.2298	0.965857	-5.5017	0.335843	0.763468	0.117209
1h post exercise	HIIE	AOAH	0.21828	14.3403	0.965847	-5.5017	0.335851	0.763468	0.117209
1h post exercise	HIIE	VNN1	0.187924	14.8449	0.965737	-5.5018	0.335906	0.763468	0.117209
1h post exercise	HIIE	UBXN1	0.0941681	13.7942	0.965183	-5.5023	0.33618	0.763583	0.117144
1h post exercise	HIIE	REL	0.170384	14.074	0.965129	-5.50235	0.336209	0.763583	0.117144
1h post exercise	MICE	LRMDA	-0.210502	14.8311	-0.964767	-5.50267	0.336389	0.763705	0.117074
1h post exercise	HIIE	PFN1	0.0760047	24.0337	0.963815	-5.50353	0.336862	0.764444	0.116654
1h post exercise	MICE	ABHD11	-0.151152	18.8052	-0.963609	-5.50371	0.336968	0.764444	0.116654
1h post exercise	HIIE	TM9SF4	0.0572352	17.9778	0.962968	-5.50429	0.337286	0.76461	0.11656
1h post exercise	MICE	BIN1	-0.149114	15.2152	-0.962955	-5.5043	0.337295	0.76461	0.11656
1h post exercise	HIIE	HCK	0.157094	17.6067	0.962271	-5.50492	0.337637	0.765099	0.116282
1h post exercise	HIIE	ELOVL1	0.134932	14.1012	0.961984	-5.50517	0.337781	0.765138	0.11626
1h post exercise	MICE	YIPF4	-0.185972	14.4014	-0.961397	-5.5057	0.338074	0.765194	0.116229
1h post exercise	MICE	GNAZ	-0.127287	19.3541	-0.961247	-5.50583	0.33815	0.765194	0.116229
1h post exercise	HIIE	TACC1	0.130376	15.5469	0.96051	-5.50649	0.338519	0.765194	0.116229
1h post exercise	MICE	YWHAQ	-0.107535	18.7012	-0.960309	-5.50667	0.33862	0.765194	0.116229
1h post exercise	MICE	IGFBP2	-0.303086	14.8815	-0.960195	-5.50678	0.338677	0.765194	0.116229
1h post exercise	HIIE	OSBPL6	0.182898	13.2416	0.960016	-5.50693	0.338766	0.765194	0.116229
1h post exercise	HIIE	HADHA	0.0615428	20.3436	0.960001	-5.50695	0.338771	0.765194	0.116229
1h post exercise	HIIE	HLA-DPB1	0.195202	15.3511	0.959911	-5.50703	0.338819	0.765194	0.116229
1h post exercise	HIIE	EEFSEC	0.102795	14.8937	0.958903	-5.50793	0.339322	0.765489	0.116061
1h post exercise	HIIE	TSC2	0.0943599	13.4657	0.958902	-5.50793	0.339323	0.765489	0.116061
1h post exercise	HIIE	CDK9	0.158125	15.0997	0.958398	-5.50838	0.339579	0.765489	0.116061
1h post exercise	MICE	MRPS14	-0.201237	13.7533	-0.958396	-5.50838	0.339579	0.765489	0.116061
1h post exercise	HIIE	NMNAT1	0.226248	14.6532	0.958113	-5.50864	0.339722	0.765489	0.116061
1h post exercise	HIIE	DPH2	0.239852	12.769	0.95795	-5.50878	0.339803	0.765489	0.116061
1h post exercise	HIIE	H1-5	0.220702	22.5412	0.957883	-5.50884	0.339837	0.765489	0.116061
1h post exercise	HIIE	EXTL2	0.199232	14.3244	0.957064	-5.50957	0.340249	0.766087	0.115722
1h post exercise	HIIE	S100A4	0.144976	20.7591	0.956702	-5.5099	0.340431	0.766087	0.115722
1h post exercise	HIIE	LHFPL2	0.129794	17.4919	0.956168	-5.51037	0.340699	0.766087	0.115722
1h post exercise	MICE	CTDSPL2	-0.170592	13.7959	-0.956109	-5.51042	0.340729	0.766087	0.115722
1h post exercise	HIIE	H1-10	0.178413	18.0683	0.956094	-5.51044	0.340737	0.766087	0.115722
1h post exercise	HIIE	BPGM	0.140736	13.6531	0.955325	-5.51112	0.341123	0.766355	0.11557
1h post exercise	MICE	PPME1	-0.137966	16.0444	-0.95519	-5.51124	0.341192	0.766355	0.11557
1h post exercise	HIIE	RBM47	0.235615	12.5396	0.955101	-5.51132	0.341237	0.766355	0.11557
1h post exercise	MICE	FES	-0.106941	13.7104	-0.954488	-5.51187	0.341543	0.766687	0.115382
1h post exercise	MICE	YTHDF2	-0.248205	11.3296	-0.954099	-5.51221	0.341742	0.766687	0.115382
1h post exercise	MICE	ACP1	-0.094982	18.3165	-0.95405	-5.51226	0.341765	0.766687	0.115382
1h post exercise	HIIE	FKBP4	0.115037	15.8884	0.953622	-5.51264	0.341982	0.766841	0.115295
1h post exercise	HIIE	AKAP13	0.109916	15.0187	0.952733	-5.51343	0.34243	0.766841	0.115295
1h post exercise	HIIE	PARVG	0.148777	15.3858	0.952664	-5.51349	0.342466	0.766841	0.115295
1h post exercise	MICE	RPUSD2	-0.173454	12.9166	-0.952595	-5.51355	0.342501	0.766841	0.115295
1h post exercise	HIIE	CHPF2	0.148647	13.4443	0.952132	-5.51396	0.342734	0.766841	0.115295
1h post exercise	HIIE	RRP12	0.146939	13.9344	0.952007	-5.51407	0.342798	0.766841	0.115295
1h post exercise	HIIE	CHCHD3	0.10239	18.0193	0.95164	-5.5144	0.342983	0.766841	0.115295
1h post exercise	HIIE	HSPA13	0.11638	14.7122	0.9516	-5.51443	0.343002	0.766841	0.115295
1h post exercise	HIIE	NOC3L	0.237145	13.3881	0.951107	-5.51487	0.343253	0.766841	0.115295
1h post exercise	HIIE	SLC7A1	0.177544	14.1793	0.951089	-5.51489	0.343262	0.766841	0.115295
1h post exercise	HIIE	DRG1	0.109554	15.7634	0.950909	-5.51504	0.343353	0.766841	0.115295
1h post exercise	HIIE	PDGFB	0.269775	16.8922	0.950899	-5.51505	0.343358	0.766841	0.115295
1h post exercise	MICE	ACSL3	-0.0691261	17.2416	-0.950578	-5.51534	0.343518	0.766915	0.115253
1h post exercise	HIIE	MOCS2	0.246905	12.4269	0.949466	-5.51632	0.344083	0.767144	0.115123
1h post exercise	MICE	ERGIC3	-0.206445	13.8193	-0.949127	-5.51662	0.344255	0.767144	0.115123
1h post exercise	HIIE	STRBP	0.216592	13.9701	0.94899	-5.51674	0.344324	0.767144	0.115123
1h post exercise	HIIE	RPL4	0.149521	19.4544	0.948968	-5.51676	0.344336	0.767144	0.115123
1h post exercise	HIIE	SF3A1	0.170204	16.8163	0.948524	-5.51716	0.344561	0.767144	0.115123
1h post exercise	MICE	AKAP10	-0.121359	13.9532	-0.948065	-5.51756	0.344791	0.767144	0.115123
1h post exercise	HIIE	SEC24C	0.0608184	17.9768	0.947514	-5.51805	0.345071	0.767144	0.115123
1h post exercise	MICE	RAB5B	-0.0833731	18.4291	-0.947483	-5.51808	0.345086	0.767144	0.115123
1h post exercise	HIIE	DHX40	0.250694	12.4309	0.947287	-5.51825	0.345188	0.767144	0.115123
1h post exercise	MICE	EEF1G	-0.0573767	20.5562	-0.94722	-5.51831	0.34522	0.767144	0.115123
1h post exercise	MICE	FLI1	-0.166119	13.3505	-0.946834	-5.51865	0.345418	0.767144	0.115123
1h post exercise	MICE	TPP2	-0.0825059	18.7042	-0.946444	-5.519	0.345614	0.767144	0.115123
1h post exercise	HIIE	RPP40	0.246505	14.4158	0.946373	-5.51906	0.345652	0.767144	0.115123
1h post exercise	HIIE	MRPL3	0.0970559	13.958	0.94627	-5.51915	0.345702	0.767144	0.115123
1h post exercise	MICE	MTRF1L	-0.19386	12.8064	-0.946093	-5.5193	0.345794	0.767144	0.115123
1h post exercise	HIIE	ZNF207	0.141727	16.9732	0.945783	-5.51958	0.345952	0.767144	0.115123
1h post exercise	HIIE	TSNAX	0.136702	15.927	0.945364	-5.51995	0.346165	0.767144	0.115123
1h post exercise	MICE	CRTAP	-0.138414	14.9461	-0.945269	-5.52003	0.346213	0.767144	0.115123
1h post exercise	HIIE	BNIP1	0.106927	15.9515	0.945212	-5.52008	0.346242	0.767144	0.115123
1h post exercise	MICE	TARBP1	-0.208382	13.3131	-0.944576	-5.52064	0.346566	0.767144	0.115123
1h post exercise	MICE	ALG5	-0.130805	16.566	-0.944434	-5.52076	0.346638	0.767144	0.115123
1h post exercise	HIIE	CELA3B	0.192772	19.7392	0.943506	-5.52158	0.347111	0.767144	0.115123
1h post exercise	HIIE	EIF5A	0.0712025	20.8261	0.943487	-5.5216	0.347118	0.767144	0.115123
1h post exercise	HIIE	ITGB3	0.13456	23.4464	0.943174	-5.52187	0.34728	0.767144	0.115123
1h post exercise	MICE	RAB33A	-0.10865	16.7315	-0.942929	-5.52209	0.347405	0.767144	0.115123
1h post exercise	HIIE	GNB2	0.0747982	21.5511	0.942762	-5.52224	0.347487	0.767144	0.115123
1h post exercise	HIIE	NT5DC3	0.165871	12.449	0.942586	-5.52239	0.347579	0.767144	0.115123
1h post exercise	HIIE	JAK2	0.0827697	15.2784	0.942551	-5.52242	0.347595	0.767144	0.115123
1h post exercise	MICE	UBE3A	-0.0811988	14.4029	-0.942476	-5.52249	0.347633	0.767144	0.115123
1h post exercise	MICE	NMNAT3	-0.170731	15.6814	-0.942406	-5.52255	0.347671	0.767144	0.115123
1h post exercise	HIIE	ADK	0.11308	17.179	0.94221	-5.52272	0.347771	0.767144	0.115123
1h post exercise	MICE	OXSR1	-0.0685079	16.6677	-0.941938	-5.52296	0.347907	0.767144	0.115123
1h post exercise	MICE	FAM162A	-0.26787	18.2529	-0.941874	-5.52302	0.347943	0.767144	0.115123
1h post exercise	HIIE	FTO	0.195328	13.8768	0.941749	-5.52312	0.348006	0.767144	0.115123
1h post exercise	HIIE	GORASP2	0.0718954	15.4814	0.94155	-5.5233	0.348106	0.767144	0.115123
1h post exercise	MICE	TIMM23	-0.14987	15.5294	-0.941142	-5.52366	0.348316	0.767144	0.115123
1h post exercise	HIIE	NIPBL	0.152914	14.6033	0.940745	-5.52401	0.348519	0.767144	0.115123
1h post exercise	HIIE	NUDCD3	0.188732	14.6513	0.940623	-5.52411	0.348581	0.767144	0.115123
1h post exercise	HIIE	ALOX5AP	0.207315	17.9133	0.940521	-5.5242	0.348633	0.767144	0.115123
1h post exercise	HIIE	JAML	0.246154	13.5138	0.940387	-5.52432	0.348702	0.767144	0.115123
1h post exercise	HIIE	STOM	0.117318	23.1526	0.939691	-5.52493	0.349058	0.767647	0.114838
1h post exercise	MICE	SLC16A3	-0.0979398	17.7546	-0.939251	-5.52532	0.349282	0.76786	0.114718
1h post exercise	MICE	EIF1AX	-0.294187	15.2545	-0.93795	-5.52645	0.349948	0.768388	0.114419
1h post exercise	MICE	CD8B	-0.200858	11.7391	-0.937668	-5.5267	0.350093	0.768388	0.114419
1h post exercise	MICE	MTOR	-0.0926526	15.011	-0.937333	-5.52699	0.350262	0.768388	0.114419
1h post exercise	HIIE	NUP62	0.221314	12.7537	0.936996	-5.52729	0.350437	0.768388	0.114419
1h post exercise	MICE	LRRK1	-0.117134	17.0297	-0.936796	-5.52746	0.350539	0.768388	0.114419
1h post exercise	MICE	SKI	-0.224	11.62	-0.936767	-5.52749	0.350554	0.768388	0.114419
1h post exercise	MICE	METTL26	-0.104439	14.7146	-0.936586	-5.52765	0.350645	0.768388	0.114419
1h post exercise	MICE	ARHGAP17	-0.134594	15.6222	-0.936556	-5.52767	0.350662	0.768388	0.114419
1h post exercise	HIIE	IGKC	0.15747	19.639	0.936547	-5.52768	0.350667	0.768388	0.114419
1h post exercise	MICE	GRWD1	-0.180501	13.4365	-0.935971	-5.52818	0.350962	0.768756	0.114211
1h post exercise	HIIE	NIBAN2	0.157163	13.8057	0.935187	-5.52887	0.351365	0.769359	0.113871
1h post exercise	HIIE	CNPY3	0.0841785	18.0332	0.934718	-5.52928	0.351603	0.769391	0.113853
1h post exercise	HIIE	BPHL	0.14248	14.61	0.934633	-5.52935	0.351649	0.769391	0.113853
1h post exercise	MICE	UTP3	-0.179322	12.8029	-0.934414	-5.52954	0.351762	0.769391	0.113853
1h post exercise	MICE	KAT6A	-0.169173	13.7323	-0.934163	-5.52976	0.351891	0.769395	0.113851
1h post exercise	MICE	NUP98	-0.129861	14.079	-0.933621	-5.53023	0.352169	0.769724	0.113665
1h post exercise	HIIE	CAB39	0.0786222	17.743	0.933006	-5.53077	0.352483	0.770132	0.113435
1h post exercise	HIIE	CNNM4	0.109228	12.9795	0.932336	-5.53135	0.352828	0.770349	0.113313
1h post exercise	HIIE	TRMT61A	0.183587	13.6544	0.932322	-5.53136	0.352837	0.770349	0.113313
1h post exercise	MICE	GTF2H1	-0.262868	11.9229	-0.931123	-5.5324	0.353455	0.771418	0.11271
1h post exercise	MICE	PYHIN1	-0.19719	14.4715	-0.930612	-5.53284	0.353718	0.771714	0.112543
1h post exercise	HIIE	AP3B1	0.0426992	18.3314	0.929583	-5.53374	0.354247	0.772584	0.112054
1h post exercise	HIIE	OARD1	0.161508	14.0502	0.929136	-5.53412	0.35448	0.772584	0.112054
1h post exercise	HIIE	MCTS1	0.0993186	18.026	0.929095	-5.53416	0.354501	0.772584	0.112054
1h post exercise	MICE	NRBF2	-0.226008	13.6525	-0.928395	-5.53477	0.354862	0.773003	0.111819
1h post exercise	HIIE	EEA1	0.103381	15.4956	0.92776	-5.53532	0.35519	0.773003	0.111819
1h post exercise	HIIE	RPL13A	0.173824	18.4081	0.927518	-5.53552	0.355316	0.773003	0.111819
1h post exercise	MICE	HDAC1	-0.143483	16.4843	-0.927223	-5.53578	0.355468	0.773003	0.111819
1h post exercise	HIIE	APOBEC3C	0.186375	14.6743	0.926966	-5.536	0.355602	0.773003	0.111819
1h post exercise	MICE	UGDH	-0.101176	15.0908	-0.92694	-5.53603	0.355613	0.773003	0.111819
1h post exercise	MICE	CYRIA	-0.250129	13.9205	-0.926936	-5.53603	0.355617	0.773003	0.111819
1h post exercise	MICE	DDX27	-0.151667	15.4554	-0.926742	-5.5362	0.355717	0.773003	0.111819
1h post exercise	MICE	MMS19	-0.106197	15.8116	-0.926142	-5.53671	0.356028	0.7734	0.111596
1h post exercise	HIIE	ARPC4	0.0926495	22.5704	0.925619	-5.53717	0.356297	0.773706	0.111424
1h post exercise	HIIE	SLC25A19	0.107287	14.4677	0.924962	-5.53773	0.356637	0.774059	0.111226
1h post exercise	HIIE	PDXK	0.168338	15.7579	0.924612	-5.53803	0.35682	0.774059	0.111226
1h post exercise	MICE	CASP8	-0.0981683	12.4406	-0.924436	-5.53819	0.356909	0.774059	0.111226
1h post exercise	MICE	GBP1	-0.150735	16.472	-0.924319	-5.53829	0.356972	0.774059	0.111226
1h post exercise	HIIE	CCDC22	0.0742133	16.1622	0.923436	-5.53905	0.357428	0.77461	0.110917
1h post exercise	MICE	MCM7	-0.157269	14.7691	-0.922762	-5.53963	0.35778	0.77461	0.110917
1h post exercise	HIIE	TBXA2R	0.11259	17.0449	0.922479	-5.53987	0.357928	0.77461	0.110917
1h post exercise	HIIE	CBX1	0.192574	15.4799	0.921783	-5.54047	0.358289	0.77461	0.110917
1h post exercise	MICE	MRPL57	-0.0898534	14.617	-0.921545	-5.54068	0.358411	0.77461	0.110917
1h post exercise	MICE	STAT3	-0.059363	17.5759	-0.921521	-5.5407	0.358423	0.77461	0.110917
1h post exercise	MICE	PMVK	-0.103172	17.8173	-0.921403	-5.5408	0.358487	0.77461	0.110917
1h post exercise	HIIE	RANBP10	0.159056	13.8024	0.921263	-5.54092	0.358559	0.77461	0.110917
1h post exercise	HIIE	IGKV3-20	0.120422	16.999	0.920955	-5.54118	0.35872	0.77461	0.110917
1h post exercise	HIIE	RPL35A	0.182471	16.9515	0.920938	-5.5412	0.358729	0.77461	0.110917
1h post exercise	MICE	TBC1D1	-0.124147	13.9008	-0.920833	-5.54129	0.358782	0.77461	0.110917
1h post exercise	HIIE	DNPEP	0.14723	17.5244	0.92058	-5.5415	0.358915	0.77461	0.110917
1h post exercise	MICE	MYO1G	-0.128222	17.3372	-0.920198	-5.54183	0.359113	0.77461	0.110917
1h post exercise	MICE	ASAP2	-0.138685	17.6102	-0.920177	-5.54185	0.359124	0.77461	0.110917
1h post exercise	MICE	PRDX6	-0.103768	23.0649	-0.920114	-5.5419	0.359157	0.77461	0.110917
1h post exercise	MICE	SEPTIN5	-0.116834	18.9435	-0.919795	-5.54218	0.359323	0.77461	0.110917
1h post exercise	HIIE	CD40	0.24487	15.3869	0.919324	-5.54258	0.359569	0.77461	0.110917
1h post exercise	MICE	LCP2	-0.0873856	18.5395	-0.919052	-5.54281	0.359708	0.77461	0.110917
1h post exercise	HIIE	NCF4	0.188684	16.01	0.919018	-5.54284	0.359728	0.77461	0.110917
1h post exercise	MICE	CAVIN2	-0.147269	22.7875	-0.918897	-5.54295	0.359791	0.77461	0.110917
1h post exercise	HIIE	MEAK7	0.101303	14.7813	0.918639	-5.54317	0.359923	0.774618	0.110912
1h post exercise	HIIE	TUBB3	0.338086	17.5227	0.917908	-5.54379	0.360307	0.775167	0.110605
1h post exercise	MICE	GRK5	-0.151938	14.422	-0.917238	-5.54437	0.360656	0.775213	0.110579
1h post exercise	HIIE	MYL4	0.355445	13.2812	0.917035	-5.54454	0.360762	0.775213	0.110579
1h post exercise	HIIE	HSPE1	0.115482	21.3991	0.916894	-5.54466	0.360836	0.775213	0.110579
1h post exercise	MICE	SPCS2	-0.0609111	18.2475	-0.916801	-5.54474	0.360882	0.775213	0.110579
1h post exercise	MICE	PIK3CB	-0.102206	16.1696	-0.91623	-5.54523	0.361183	0.775213	0.110579
1h post exercise	HIIE	HSP90AA1	0.0526349	22.7213	0.916203	-5.54525	0.361195	0.775213	0.110579
1h post exercise	HIIE	DPY19L1	0.0844523	17.1796	0.916141	-5.54531	0.361227	0.775213	0.110579
1h post exercise	HIIE	GEMIN5	0.0832181	14.8906	0.915526	-5.54583	0.361548	0.775471	0.110434
1h post exercise	HIIE	MAPK9	0.0886293	13.27	0.91542	-5.54592	0.361604	0.775471	0.110434
1h post exercise	MICE	RMC1	-0.0867796	14.728	-0.9148	-5.54645	0.361928	0.775741	0.110283
1h post exercise	HIIE	PTDSS1	0.120751	14.1794	0.914691	-5.54654	0.361987	0.775741	0.110283
1h post exercise	HIIE	CYBRD1	0.149945	14.9444	0.914374	-5.54681	0.362153	0.775792	0.110255
1h post exercise	MICE	TMBIM1	-0.358717	17.3005	-0.913862	-5.54725	0.362422	0.775792	0.110255
1h post exercise	HIIE	GSTP1	0.0721311	21.6606	0.913668	-5.54742	0.36252	0.775792	0.110255
1h post exercise	MICE	INF2	-0.135071	18.6891	-0.913612	-5.54746	0.362553	0.775792	0.110255
1h post exercise	MICE	PLEK	-0.133555	22.6991	-0.91342	-5.54763	0.362653	0.775792	0.110255
1h post exercise	HIIE	ZMYND8	0.161839	13.607	0.912814	-5.54814	0.362971	0.775873	0.110209
1h post exercise	HIIE	PRXL2A	0.18793	14.0891	0.912693	-5.54824	0.363034	0.775873	0.110209
1h post exercise	MICE	UBE3C	-0.154068	16.1263	-0.912612	-5.54831	0.363076	0.775873	0.110209
1h post exercise	HIIE	GMPPB	0.05336	18.2518	0.911556	-5.54921	0.363628	0.776518	0.109848
1h post exercise	MICE	TAP1	-0.103888	18.065	-0.911546	-5.54922	0.363635	0.776518	0.109848
1h post exercise	HIIE	FAM98A	0.0658729	15.3103	0.910733	-5.54991	0.36406	0.777151	0.109495
1h post exercise	HIIE	SERPINB10	0.224588	16.3502	0.910274	-5.5503	0.364303	0.777395	0.109358
1h post exercise	HIIE	HERC2	0.1256	12.9262	0.908313	-5.55197	0.365332	0.778419	0.108787
1h post exercise	MICE	SMDT1	-0.219591	16.1807	-0.908099	-5.55214	0.365447	0.778419	0.108787
1h post exercise	HIIE	NEDD4L	0.105118	15.757	0.908059	-5.55218	0.365468	0.778419	0.108787
1h post exercise	MICE	PRXL2B	-0.136158	15.6678	-0.907834	-5.55237	0.365587	0.778419	0.108787
1h post exercise	MICE	DENR	-0.0796971	16.8495	-0.907786	-5.55241	0.36561	0.778419	0.108787
1h post exercise	MICE	NAE1	-0.0631298	15.7007	-0.90774	-5.55245	0.365634	0.778419	0.108787
1h post exercise	MICE	GART	-0.0682065	17.662	-0.907642	-5.55253	0.365685	0.778419	0.108787
1h post exercise	HIIE	CALR	0.10305	19.1906	0.90737	-5.55276	0.365831	0.778454	0.108767
1h post exercise	HIIE	CYBC1	0.08348	15.513	0.906583	-5.55343	0.366243	0.77893	0.108502
1h post exercise	MICE	PAFAH2	-0.155656	13.7214	-0.906251	-5.55371	0.36642	0.77893	0.108502
1h post exercise	HIIE	ADPRS	0.0978703	16.3928	0.906211	-5.55374	0.366441	0.77893	0.108502
1h post exercise	MICE	PSMC6	-0.189195	16.4733	-0.904614	-5.55509	0.367284	0.780156	0.107819
1h post exercise	HIIE	RPS13	0.15706	19.8437	0.904311	-5.55535	0.367444	0.780156	0.107819
1h post exercise	HIIE	QSOX1	0.148903	17.1485	0.904159	-5.55547	0.367525	0.780156	0.107819
1h post exercise	HIIE	RPL3	0.159568	18.6356	0.90414	-5.55549	0.367535	0.780156	0.107819
1h post exercise	HIIE	MRPL15	0.104889	15.2292	0.903599	-5.55595	0.36782	0.78028	0.10775
1h post exercise	MICE	BAD	-0.274805	14.0616	-0.903493	-5.55604	0.367876	0.78028	0.10775
1h post exercise	HIIE	NDUFB10	0.13294	18.9093	0.903295	-5.5562	0.367981	0.78028	0.10775
1h post exercise	HIIE	UBR5	0.135647	13.9885	0.90295	-5.55649	0.368163	0.780392	0.107687
1h post exercise	MICE	HSPA4	-0.0495351	18.7096	-0.902599	-5.55679	0.368347	0.780507	0.107623
1h post exercise	MICE	RDH11	-0.0952422	20.7253	-0.901673	-5.55757	0.368839	0.781035	0.107329
1h post exercise	MICE	PSD4	-0.0965269	14.7747	-0.90164	-5.5576	0.368855	0.781035	0.107329
1h post exercise	MICE	GSK3B	-0.0983977	16.8301	-0.901058	-5.55808	0.369165	0.781266	0.107201
1h post exercise	HIIE	PIGN	0.100259	14.5552	0.900945	-5.55818	0.369222	0.781266	0.107201
1h post exercise	MICE	CDS2	-0.142507	17.8454	-0.900605	-5.55847	0.369405	0.781379	0.107138
1h post exercise	MICE	RANGAP1	-0.131776	15.8921	-0.900125	-5.55887	0.369659	0.781643	0.106991
1h post exercise	HIIE	SKIC8	0.0768617	16.0929	0.899695	-5.55923	0.369885	0.781655	0.106985
1h post exercise	MICE	TIMM17B	-0.193316	13.6685	-0.899597	-5.55931	0.369939	0.781655	0.106985
1h post exercise	HIIE	P4HB	0.095958	19.8494	0.899383	-5.55949	0.370053	0.781655	0.106985
1h post exercise	MICE	TOR3A	-0.128589	12.3162	-0.898907	-5.55989	0.370303	0.781909	0.106844
1h post exercise	HIIE	TIGAR	0.182821	14.4078	0.898057	-5.5606	0.370757	0.782594	0.106463
1h post exercise	HIIE	GLRX5	0.123852	13.7813	0.897556	-5.56102	0.371022	0.782697	0.106406
1h post exercise	MICE	CPB2	-0.114746	15.5108	-0.897477	-5.56109	0.371065	0.782697	0.106406
1h post exercise	HIIE	MRPS7	0.107646	14.3437	0.897202	-5.56132	0.371209	0.782728	0.106389
1h post exercise	MICE	LIPA	-0.106562	16.6432	-0.896832	-5.56163	0.371408	0.782873	0.106309
1h post exercise	MICE	IGKV4-1	-0.175347	15.443	-0.896516	-5.56189	0.371576	0.782934	0.106275
1h post exercise	HIIE	CMSS1	0.186452	13.3374	0.896291	-5.56208	0.371696	0.782934	0.106275
1h post exercise	MICE	PRRC2C	-0.103292	15.0099	-0.89585	-5.56245	0.371929	0.783021	0.106226
1h post exercise	MICE	PIGG	-0.144653	13.1522	-0.895725	-5.56255	0.371997	0.783021	0.106226
1h post exercise	HIIE	PPP1CA	0.047609	20.6018	0.89508	-5.5631	0.372338	0.783217	0.106118
1h post exercise	MICE	CD40LG	-0.114793	16.7565	-0.894864	-5.56327	0.372455	0.783217	0.106118
1h post exercise	HIIE	PSMB10	0.108552	18.4307	0.89467	-5.56344	0.372559	0.783217	0.106118
1h post exercise	MICE	SEC61G	-0.304975	16.7174	-0.894576	-5.56351	0.372609	0.783217	0.106118
1h post exercise	MICE	CCAR1	-0.148486	15.8123	-0.893577	-5.56435	0.373141	0.783749	0.105823
1h post exercise	MICE	CORO1B	-0.0960535	19.7272	-0.893008	-5.56482	0.373445	0.783749	0.105823
1h post exercise	HIIE	MTRES1	0.159318	14.7328	0.89287	-5.56494	0.373518	0.783749	0.105823
1h post exercise	MICE	SERPINE2	-0.215283	16.8034	-0.892607	-5.56515	0.373659	0.783749	0.105823
1h post exercise	HIIE	AFAP1	0.492016	13.2926	0.892567	-5.56519	0.37368	0.783749	0.105823
1h post exercise	HIIE	NCOA5	0.172075	14.3973	0.892255	-5.56545	0.373847	0.783749	0.105823
1h post exercise	HIIE	TSG101	0.092921	17.0551	0.891656	-5.56595	0.374165	0.783749	0.105823
1h post exercise	MICE	ZDHHC21	-0.148052	11.9732	-0.891563	-5.56603	0.374214	0.783749	0.105823
1h post exercise	HIIE	DNAJC6	0.114242	14.4816	0.891435	-5.56613	0.374284	0.783749	0.105823
1h post exercise	MICE	USP9X	-0.072415	16.5117	-0.891359	-5.5662	0.374323	0.783749	0.105823
1h post exercise	HIIE	GRB2	0.0800376	19.7865	0.891011	-5.56648	0.374509	0.783749	0.105823
1h post exercise	HIIE	PGAM1	0.158689	20.2047	0.890979	-5.56651	0.374528	0.783749	0.105823
1h post exercise	HIIE	HNRNPLL	0.143272	13.4354	0.89077	-5.56668	0.37464	0.783749	0.105823
1h post exercise	HIIE	CNOT7	0.13242	13.6898	0.890678	-5.56676	0.374689	0.783749	0.105823
1h post exercise	MICE	KDELR2	-0.13624	12.8892	-0.890324	-5.56705	0.374877	0.783749	0.105823
1h post exercise	HIIE	USP7	0.0983957	17.7849	0.890213	-5.56715	0.374938	0.783749	0.105823
1h post exercise	HIIE	SEC31A	0.0524141	18.1014	0.88987	-5.56743	0.375119	0.783757	0.105818
1h post exercise	HIIE	CHMP3	0.113619	16.1779	0.889609	-5.56765	0.375261	0.783757	0.105818
1h post exercise	HIIE	REPS2	0.169946	13.2734	0.889207	-5.56798	0.375476	0.783757	0.105818
1h post exercise	MICE	RPS2	-0.141455	19.2162	-0.888784	-5.56833	0.375703	0.783757	0.105818
1h post exercise	HIIE	NSMAF	0.12327	11.2212	0.888673	-5.56843	0.37576	0.783757	0.105818
1h post exercise	HIIE	SLC4A1AP	0.155023	13.5183	0.888319	-5.56872	0.375952	0.783757	0.105818
1h post exercise	HIIE	MOV10	0.0997371	14.0587	0.888295	-5.56874	0.375962	0.783757	0.105818
1h post exercise	HIIE	SMU1	0.160844	15.196	0.8881	-5.5689	0.376069	0.783757	0.105818
1h post exercise	MICE	SH2D1A	-0.170929	15.6428	-0.888024	-5.56896	0.37611	0.783757	0.105818
1h post exercise	HIIE	TMED3	0.0991948	13.8971	0.887341	-5.56953	0.376474	0.784079	0.10564
1h post exercise	HIIE	HEATR5A	0.0950418	13.6516	0.887247	-5.56961	0.376524	0.784079	0.10564
1h post exercise	HIIE	PIGS	0.116731	14.1135	0.886928	-5.56987	0.376697	0.784168	0.105591
1h post exercise	HIIE	SF3A2	0.170665	15.1397	0.886255	-5.57043	0.377059	0.784429	0.105447
1h post exercise	HIIE	H2BC12L	0.224489	22.7186	0.886212	-5.57046	0.377082	0.784429	0.105447
1h post exercise	MICE	POTEE	-0.160688	17.2807	-0.88542	-5.57112	0.377507	0.784758	0.105264
1h post exercise	HIIE	YES1	0.118923	17.5377	0.885366	-5.57116	0.377536	0.784758	0.105264
1h post exercise	HIIE	MRPL23	0.0924593	15.5588	0.884956	-5.5715	0.377755	0.784758	0.105264
1h post exercise	MICE	CYP20A1	-0.147012	14.7349	-0.88495	-5.5715	0.37776	0.784758	0.105264
1h post exercise	HIIE	TC2N	0.143444	17.9457	0.884699	-5.57171	0.377895	0.784768	0.105259
1h post exercise	MICE	MMAA	-0.104488	14.267	-0.884345	-5.57201	0.378083	0.784841	0.105219
1h post exercise	MICE	PIN4	-0.141641	16.3093	-0.883374	-5.5728	0.378607	0.784841	0.105219
1h post exercise	HIIE	ARID1B	0.272193	13.3295	0.883274	-5.57289	0.378661	0.784841	0.105219
1h post exercise	MICE	CYFIP2	-0.127396	15.4772	-0.883071	-5.57305	0.37877	0.784841	0.105219
1h post exercise	HIIE	TIMM9	0.205734	13.6205	0.882574	-5.57346	0.379038	0.784841	0.105219
1h post exercise	MICE	PML	-0.119356	15.6826	-0.882463	-5.57355	0.379098	0.784841	0.105219
1h post exercise	HIIE	ITIH4	0.121655	17.5328	0.882449	-5.57357	0.379106	0.784841	0.105219
1h post exercise	MICE	IARS1	-0.0715405	16.975	-0.882317	-5.57368	0.379174	0.784841	0.105219
1h post exercise	HIIE	APOBEC3F	0.128592	14.8566	0.882167	-5.5738	0.379257	0.784841	0.105219
1h post exercise	MICE	CYP51A1	-0.188788	13.7482	-0.881663	-5.57421	0.379529	0.784841	0.105219
1h post exercise	HIIE	POT1	0.17419	13.3461	0.881617	-5.57425	0.379554	0.784841	0.105219
1h post exercise	MICE	MPIG6B	-0.181415	20.5782	-0.881482	-5.57436	0.379626	0.784841	0.105219
1h post exercise	HIIE	UPF2	0.0575964	15.1714	0.88141	-5.57442	0.379663	0.784841	0.105219
1h post exercise	HIIE	RNASEH2B	0.141469	13.63	0.881255	-5.57455	0.379749	0.784841	0.105219
1h post exercise	HIIE	CP	0.117151	15.411	0.880634	-5.57506	0.380084	0.785025	0.105117
1h post exercise	HIIE	RPS6	0.15124	18.1495	0.880608	-5.57508	0.380098	0.785025	0.105117
1h post exercise	MICE	ATP5MF	-0.250531	17.9436	-0.879824	-5.57572	0.380521	0.785629	0.104782
1h post exercise	HIIE	NSD3	0.151704	12.9768	0.878974	-5.57642	0.38098	0.785799	0.104688
1h post exercise	HIIE	PLPBP	0.124913	17.4886	0.878879	-5.5765	0.381031	0.785799	0.104688
1h post exercise	HIIE	PLAUR	0.267492	13.2169	0.878315	-5.57696	0.381336	0.785799	0.104688
1h post exercise	HIIE	ELP4	0.0869095	16.3923	0.878175	-5.57708	0.38141	0.785799	0.104688
1h post exercise	MICE	PRKCH	-0.135446	16.1537	-0.877943	-5.57727	0.381537	0.785799	0.104688
1h post exercise	HIIE	SIDT1	0.133928	15.4158	0.876995	-5.57804	0.38205	0.785799	0.104688
1h post exercise	HIIE	GALNT1	0.0776088	16.3088	0.876902	-5.57812	0.382098	0.785799	0.104688
1h post exercise	HIIE	COCH	0.156302	14.3577	0.876522	-5.57843	0.382306	0.785799	0.104688
1h post exercise	HIIE	C11orf98	0.256895	15.5111	0.876278	-5.57863	0.382438	0.785799	0.104688
1h post exercise	MICE	YWHAH	-0.0812027	20.6481	-0.876218	-5.57868	0.382469	0.785799	0.104688
1h post exercise	MICE	RARS1	-0.0721207	17.242	-0.876005	-5.57885	0.382584	0.785799	0.104688
1h post exercise	MICE	BSCL2	-0.121415	14.9201	-0.875932	-5.57891	0.382626	0.785799	0.104688
1h post exercise	MICE	RUVBL2	-0.0767756	18.6224	-0.875816	-5.57901	0.382686	0.785799	0.104688
1h post exercise	HIIE	MYO1B	0.323535	13.5529	0.875747	-5.57906	0.382726	0.785799	0.104688
1h post exercise	MICE	KMT2A	-0.157566	12.8534	-0.875721	-5.57908	0.38274	0.785799	0.104688
1h post exercise	MICE	AP1S2	-0.0727847	18.6214	-0.875341	-5.5794	0.382944	0.785799	0.104688
1h post exercise	MICE	FHOD1	-0.147062	19.0304	-0.874829	-5.57981	0.383224	0.785799	0.104688
1h post exercise	MICE	MRPS31	-0.166621	15.1876	-0.874687	-5.57993	0.3833	0.785799	0.104688
1h post exercise	HIIE	EIF3D	0.0725308	18.6132	0.874286	-5.58026	0.383515	0.785799	0.104688
1h post exercise	MICE	JAK1	-0.075509	14.152	-0.874123	-5.58039	0.383604	0.785799	0.104688
1h post exercise	HIIE	CBFB	0.105079	16.4941	0.873944	-5.58053	0.383703	0.785799	0.104688
1h post exercise	HIIE	UQCRB	0.128935	16.9622	0.873608	-5.58081	0.383886	0.785799	0.104688
1h post exercise	HIIE	BRCC3	0.0737707	15.7965	0.873388	-5.58099	0.384003	0.785799	0.104688
1h post exercise	HIIE	STX4	0.118015	16.0573	0.873318	-5.58104	0.384043	0.785799	0.104688
1h post exercise	MICE	FYB1	-0.123816	20.0888	-0.873245	-5.5811	0.384083	0.785799	0.104688
1h post exercise	MICE	GPS1	-0.0545122	18.0308	-0.873206	-5.58114	0.384102	0.785799	0.104688
1h post exercise	HIIE	GDPD1	0.104852	13.2931	0.87312	-5.58121	0.384148	0.785799	0.104688
1h post exercise	HIIE	WDR48	0.0883721	14.4984	0.87294	-5.58136	0.384247	0.785799	0.104688
1h post exercise	MICE	VIPAS39	-0.0963807	16.1123	-0.872454	-5.58175	0.384512	0.786061	0.104544
1h post exercise	MICE	MASP2	-0.165333	13.4791	-0.872182	-5.58197	0.38466	0.786061	0.104544
1h post exercise	MICE	GPX1	-0.115694	20.9707	-0.871989	-5.58213	0.384765	0.786061	0.104544
1h post exercise	MICE	DUSP12	-0.126866	15.2652	-0.871594	-5.58245	0.38498	0.786234	0.104448
1h post exercise	HIIE	NOMO1	0.109623	12.6151	0.871105	-5.58285	0.385244	0.786507	0.104297
1h post exercise	MICE	WASF2	-0.205474	16.1101	-0.870597	-5.58326	0.385522	0.786729	0.104175
1h post exercise	MICE	MLC1	-0.214408	14.491	-0.870431	-5.58339	0.385613	0.786729	0.104175
1h post exercise	MICE	RFC5	-0.145803	14.2705	-0.870023	-5.58372	0.385835	0.786915	0.104072
1h post exercise	HIIE	NR2C2AP	0.140185	13.9807	0.869592	-5.58407	0.38607	0.787129	0.103954
1h post exercise	HIIE	RRM1	0.198463	12.8285	0.868995	-5.58456	0.386395	0.787338	0.103839
1h post exercise	MICE	TBRG4	-0.0886563	14.9995	-0.868921	-5.58462	0.386433	0.787338	0.103839
1h post exercise	HIIE	C4A	0.103756	17.9342	0.867928	-5.58542	0.386977	0.78818	0.103375
1h post exercise	HIIE	DNAJA3	0.0754196	16.3823	0.867055	-5.58613	0.387451	0.788879	0.10299
1h post exercise	MICE	TUBA1C	-0.278484	17.1357	-0.866624	-5.58648	0.387688	0.789097	0.10287
1h post exercise	MICE	TTR	-0.188589	15.8418	-0.866327	-5.58672	0.387851	0.789161	0.102834
1h post exercise	HIIE	CHST2	0.135031	12.3213	0.86533	-5.58753	0.388393	0.789768	0.1025
1h post exercise	MICE	PISD	-0.166704	12.6445	-0.865213	-5.58762	0.388459	0.789768	0.1025
1h post exercise	HIIE	CRAT	0.0656619	17.4637	0.864906	-5.58787	0.388625	0.789768	0.1025
1h post exercise	MICE	CCDC12	-0.162189	14.2536	-0.864824	-5.58793	0.388672	0.789768	0.1025
1h post exercise	HIIE	BMP2K	0.0977725	13.0371	0.864243	-5.5884	0.388988	0.789796	0.102485
1h post exercise	MICE	HLA-F	-0.165412	13.964	-0.864106	-5.58851	0.389065	0.789796	0.102485
1h post exercise	MICE	PROSER2	-0.185695	15.4325	-0.863935	-5.58865	0.389159	0.789796	0.102485
1h post exercise	MICE	SMYD3	-0.096483	16.8635	-0.863843	-5.58872	0.389209	0.789796	0.102485
1h post exercise	HIIE	RBBP4	0.156202	16.4843	0.862999	-5.5894	0.389671	0.790147	0.102292
1h post exercise	HIIE	IMPA2	0.191156	15.1084	0.862983	-5.58942	0.38968	0.790147	0.102292
1h post exercise	HIIE	LNPEP	0.0856671	16.4114	0.862666	-5.58967	0.389852	0.790147	0.102292
1h post exercise	MICE	RIDA	-0.111245	13.5897	-0.862403	-5.58989	0.389996	0.790147	0.102292
1h post exercise	MICE	AFG1L	-0.0778105	13.8162	-0.862329	-5.58995	0.390036	0.790147	0.102292
1h post exercise	HIIE	INPP1	0.176492	13.8431	0.861865	-5.59032	0.390293	0.790402	0.102152
1h post exercise	HIIE	ARHGAP30	0.155483	16.7127	0.861451	-5.59065	0.39052	0.790499	0.102098
1h post exercise	HIIE	ARPC1A	0.126093	16.4696	0.8613	-5.59077	0.390603	0.790499	0.102098
1h post exercise	HIIE	CMBL	0.146417	18.9235	0.859908	-5.59189	0.391367	0.791471	0.101565
1h post exercise	MICE	COMMD9	-0.140345	11.7029	-0.859696	-5.59206	0.391481	0.791471	0.101565
1h post exercise	HIIE	ENSA	0.106731	16.7558	0.85953	-5.59219	0.391575	0.791471	0.101565
1h post exercise	HIIE	SYMPK	0.142459	13.7173	0.85947	-5.59224	0.391607	0.791471	0.101565
1h post exercise	HIIE	FUCA1	0.0927055	16.3278	0.859213	-5.59245	0.391749	0.791492	0.101553
1h post exercise	MICE	STEAP3	-0.117592	17.2631	-0.858338	-5.59315	0.39223	0.791781	0.101395
1h post exercise	HIIE	VPS37B	0.171758	13.886	0.857521	-5.5938	0.392679	0.791781	0.101395
1h post exercise	HIIE	NDUFS1	0.0834581	18.4467	0.857401	-5.5939	0.392744	0.791781	0.101395
1h post exercise	HIIE	STX16	0.145845	14.5466	0.857113	-5.59413	0.392904	0.791781	0.101395
1h post exercise	MICE	STXBP3	-0.0937819	17.8164	-0.856968	-5.59424	0.392984	0.791781	0.101395
1h post exercise	HIIE	YWHAZ	0.067787	24.0773	0.8568	-5.59438	0.393074	0.791781	0.101395
1h post exercise	MICE	SLC16A7	-0.111504	14.8788	-0.856684	-5.59447	0.393141	0.791781	0.101395
1h post exercise	HIIE	TRMT10C	0.0835672	15.2207	0.856666	-5.59449	0.393148	0.791781	0.101395
1h post exercise	MICE	NCBP1	-0.139288	15.3546	-0.856622	-5.59452	0.393174	0.791781	0.101395
1h post exercise	MICE	MON2	-0.104072	15.3613	-0.85657	-5.59456	0.393203	0.791781	0.101395
1h post exercise	HIIE	RPS27L	0.141141	17.4716	0.855664	-5.59529	0.393703	0.791855	0.101354
1h post exercise	HIIE	ATP6V1D	0.0912354	16.572	0.854899	-5.5959	0.394124	0.791855	0.101354
1h post exercise	MICE	SAFB	-0.137164	13.6669	-0.854746	-5.59602	0.394209	0.791855	0.101354
1h post exercise	MICE	AGPS	-0.0822038	16.2304	-0.854399	-5.5963	0.394398	0.791855	0.101354
1h post exercise	HIIE	NAA20	0.115774	13.5954	0.854384	-5.59631	0.394406	0.791855	0.101354
1h post exercise	HIIE	NOP14	0.201089	12.6644	0.854114	-5.59652	0.394558	0.791855	0.101354
1h post exercise	HIIE	OAS3	0.105871	15.8358	0.85407	-5.59656	0.394582	0.791855	0.101354
1h post exercise	HIIE	NQO2	0.168582	16.6905	0.853908	-5.59669	0.394671	0.791855	0.101354
1h post exercise	HIIE	ARMH3	0.0901249	13.3615	0.853553	-5.59697	0.394865	0.791855	0.101354
1h post exercise	HIIE	PUF60	0.166796	17.0421	0.852891	-5.5975	0.395233	0.791855	0.101354
1h post exercise	HIIE	BMS1	0.233075	12.8491	0.852805	-5.59757	0.39528	0.791855	0.101354
1h post exercise	HIIE	PLGRKT	0.246062	17.6603	0.852638	-5.5977	0.395373	0.791855	0.101354
1h post exercise	HIIE	ATP13A1	0.0586433	16.6998	0.852595	-5.59774	0.395395	0.791855	0.101354
1h post exercise	HIIE	ANKZF1	0.143617	12.2059	0.85228	-5.59799	0.395569	0.791855	0.101354
1h post exercise	HIIE	EMB	0.160433	14.0983	0.851961	-5.59824	0.395747	0.791855	0.101354
1h post exercise	MICE	KALRN	-0.109632	18.6058	-0.851839	-5.59834	0.395815	0.791855	0.101354
1h post exercise	MICE	VPS37A	-0.191931	12.1038	-0.851104	-5.59892	0.396221	0.791855	0.101354
1h post exercise	MICE	DNM1	-0.13518	18.1249	-0.850892	-5.59909	0.396339	0.791855	0.101354
1h post exercise	HIIE	LRRC32	0.120147	16.6988	0.850808	-5.59915	0.396385	0.791855	0.101354
1h post exercise	HIIE	CD2BP2	0.184355	14.4969	0.850412	-5.59947	0.396604	0.791855	0.101354
1h post exercise	HIIE	PTP4A1	0.168891	10.9463	0.850325	-5.59954	0.396651	0.791855	0.101354
1h post exercise	HIIE	PPT1	0.0967988	14.9326	0.84979	-5.59996	0.396948	0.791855	0.101354
1h post exercise	MICE	NDUFA4	-0.0827771	19.1585	-0.849202	-5.60043	0.397274	0.791855	0.101354
1h post exercise	MICE	CD3D	-0.152707	14.5858	-0.848788	-5.60076	0.397504	0.791855	0.101354
1h post exercise	MICE	RPSA	-0.138825	19.9463	-0.848554	-5.60094	0.397634	0.791855	0.101354
1h post exercise	HIIE	CD109	0.120986	15.7391	0.848364	-5.60109	0.397739	0.791855	0.101354
1h post exercise	HIIE	IRAG2	0.0986396	21.0237	0.848323	-5.60112	0.397762	0.791855	0.101354
1h post exercise	HIIE	PRAM1	0.160261	17.2176	0.848275	-5.60116	0.397789	0.791855	0.101354
1h post exercise	MICE	PSMC4	-0.0841163	18.3536	-0.848175	-5.60124	0.397843	0.791855	0.101354
1h post exercise	MICE	SPCS1	-0.274928	17.1231	-0.848154	-5.60126	0.397856	0.791855	0.101354
1h post exercise	HIIE	RPL7L1	0.216545	13.9243	0.848095	-5.6013	0.397889	0.791855	0.101354
1h post exercise	HIIE	NARS2	0.068378	15.1826	0.848035	-5.60136	0.39792	0.791855	0.101354
1h post exercise	MICE	ACTR1B	-0.122312	16.2263	-0.847978	-5.6014	0.397954	0.791855	0.101354
1h post exercise	MICE	WDR47	-0.138119	12.0159	-0.847865	-5.60149	0.398015	0.791855	0.101354
1h post exercise	HIIE	MGST3	0.15465	16.7004	0.847839	-5.60151	0.398031	0.791855	0.101354
1h post exercise	HIIE	KCNAB2	0.148106	16.9706	0.8477	-5.60162	0.398108	0.791855	0.101354
1h post exercise	HIIE	PXN	0.182274	13.0019	0.847696	-5.60162	0.39811	0.791855	0.101354
1h post exercise	HIIE	DIS3L	0.146832	11.7013	0.847491	-5.60179	0.398222	0.791855	0.101354
1h post exercise	HIIE	CYB5R4	0.0843798	13.634	0.846902	-5.60225	0.398549	0.792035	0.101256
1h post exercise	HIIE	IGHG4	0.238997	16.1378	0.846483	-5.60258	0.398784	0.792035	0.101256
1h post exercise	HIIE	ARPP19	0.115694	15.9519	0.845813	-5.60311	0.399156	0.792035	0.101256
1h post exercise	MICE	NDUFAB1	-0.224545	13.8979	-0.845807	-5.60311	0.39916	0.792035	0.101256
1h post exercise	MICE	DGAT1	-0.293943	12.9624	-0.845517	-5.60334	0.399321	0.792035	0.101256
1h post exercise	HIIE	PI4KB	0.124589	12.245	0.845519	-5.60334	0.399318	0.792035	0.101256
1h post exercise	MICE	OTUB1	-0.0524597	17.8801	-0.845359	-5.60347	0.399407	0.792035	0.101256
1h post exercise	MICE	NUP107	-0.111048	16.5278	-0.8446	-5.60407	0.399831	0.792035	0.101256
1h post exercise	MICE	SLIRP	-0.06891	16.8492	-0.844203	-5.60438	0.40005	0.792035	0.101256
1h post exercise	HIIE	GABARAPL2	0.0820642	17.2512	0.844182	-5.6044	0.400062	0.792035	0.101256
1h post exercise	HIIE	DCAF1	0.135811	13.4632	0.843856	-5.60465	0.400245	0.792035	0.101256
1h post exercise	HIIE	BPNT2	0.0908081	15.8749	0.843814	-5.60469	0.400268	0.792035	0.101256
1h post exercise	HIIE	UROD	0.118425	17.225	0.843771	-5.60472	0.400293	0.792035	0.101256
1h post exercise	HIIE	RBBP5	0.140442	15.3908	0.843731	-5.60475	0.400315	0.792035	0.101256
1h post exercise	HIIE	MSI2	0.0924373	15.8707	0.843725	-5.60476	0.400318	0.792035	0.101256
1h post exercise	HIIE	PPAT	0.0775736	16.1071	0.843431	-5.60499	0.40048	0.792035	0.101256
1h post exercise	HIIE	LSM6	0.125546	17.7108	0.843184	-5.60518	0.400619	0.792035	0.101256
1h post exercise	MICE	THRAP3	-0.130303	15.8521	-0.843088	-5.60526	0.400673	0.792035	0.101256
1h post exercise	HIIE	LRSAM1	0.12557	13.2911	0.841809	-5.60626	0.401385	0.793182	0.100627
1h post exercise	MICE	CCT6B	-0.0851618	18.9554	-0.840375	-5.60739	0.402186	0.793705	0.100341
1h post exercise	HIIE	SNRPD3	0.204456	18.7555	0.839949	-5.60772	0.402425	0.793705	0.100341
1h post exercise	HIIE	GNPDA2	0.091243	15.121	0.83988	-5.60778	0.402462	0.793705	0.100341
1h post exercise	MICE	HAUS3	-0.148342	12.5395	-0.839225	-5.60829	0.402829	0.793705	0.100341
1h post exercise	HIIE	AP1M1	0.0641094	19.2162	0.839175	-5.60833	0.402855	0.793705	0.100341
1h post exercise	HIIE	EED	0.161321	13.7761	0.839005	-5.60846	0.402952	0.793705	0.100341
1h post exercise	HIIE	ABCB7	0.0584029	16.285	0.838962	-5.6085	0.402974	0.793705	0.100341
1h post exercise	HIIE	CRLF3	0.052593	16.8537	0.838811	-5.60862	0.403059	0.793705	0.100341
1h post exercise	HIIE	GLRX	0.13573	15.8521	0.838751	-5.60866	0.403094	0.793705	0.100341
1h post exercise	MICE	MYO1E	-0.116393	13.6675	-0.838382	-5.60895	0.4033	0.793705	0.100341
1h post exercise	HIIE	GDAP1	0.0829636	15.7612	0.838128	-5.60915	0.403441	0.793705	0.100341
1h post exercise	MICE	TMEM63A	-0.10789	18.4706	-0.838058	-5.6092	0.403482	0.793705	0.100341
1h post exercise	HIIE	GLYR1	0.145099	16.7975	0.837919	-5.60931	0.40356	0.793705	0.100341
1h post exercise	HIIE	MTHFD1L	0.0794205	13.7684	0.837465	-5.60967	0.403812	0.793705	0.100341
1h post exercise	MICE	RPS15	-0.195251	17.0174	-0.837315	-5.60979	0.403898	0.793705	0.100341
1h post exercise	MICE	CA13	-0.105452	17.684	-0.837056	-5.60999	0.404043	0.793705	0.100341
1h post exercise	HIIE	RPL9	0.142693	15.6687	0.836882	-5.61012	0.40414	0.793705	0.100341
1h post exercise	MICE	KMT2D	-0.247635	11.426	-0.836762	-5.61022	0.404208	0.793705	0.100341
1h post exercise	HIIE	CYBB	0.163992	17.216	0.836596	-5.61035	0.404301	0.793705	0.100341
1h post exercise	MICE	CHRAC1	-0.142496	14.226	-0.836356	-5.61053	0.404435	0.793705	0.100341
1h post exercise	HIIE	ARHGEF2	0.0535622	16.2436	0.836037	-5.61079	0.404612	0.793705	0.100341
1h post exercise	HIIE	VPS41	0.0553508	15.207	0.836028	-5.61079	0.404617	0.793705	0.100341
1h post exercise	MICE	HSD17B12	-0.0733495	18.8724	-0.835929	-5.61087	0.404673	0.793705	0.100341
1h post exercise	HIIE	ELMOD2	0.0938905	16.5431	0.834182	-5.61223	0.405655	0.795165	0.0995429
1h post exercise	HIIE	RBM15B	0.152125	13.5991	0.834137	-5.61227	0.40568	0.795165	0.0995429
1h post exercise	HIIE	ERLEC1	0.0701648	15.1049	0.833578	-5.6127	0.405992	0.795453	0.0993854
1h post exercise	HIIE	PABPC4	0.130885	15.4334	0.833365	-5.61287	0.406113	0.795453	0.0993854
1h post exercise	MICE	PACSIN1	-0.251826	13.5218	-0.833171	-5.61302	0.406222	0.795453	0.0993854
1h post exercise	HIIE	EPDR1	0.185241	15.5285	0.83249	-5.61355	0.406605	0.795695	0.0992531
1h post exercise	MICE	TMEM63B	-0.191032	16.0664	-0.832296	-5.6137	0.406714	0.795695	0.0992531
1h post exercise	MICE	ACSL5	-0.0716392	17.4923	-0.832244	-5.61374	0.406741	0.795695	0.0992531
1h post exercise	HIIE	ACACA	0.06597	14.8128	0.831598	-5.61424	0.407105	0.795768	0.0992137
1h post exercise	HIIE	CUL4B	0.0501415	16.2408	0.83136	-5.61443	0.407239	0.795768	0.0992137
1h post exercise	MICE	CAPN2	-0.0958294	18.4793	-0.831356	-5.61443	0.407243	0.795768	0.0992137
1h post exercise	HIIE	CLPP	0.143026	14.727	0.831245	-5.61451	0.407305	0.795768	0.0992137
1h post exercise	HIIE	MRPL34	0.158878	15.0145	0.830892	-5.61479	0.407504	0.795853	0.0991669
1h post exercise	MICE	VRK1	-0.115656	15.2639	-0.830649	-5.61498	0.407641	0.795853	0.0991669
1h post exercise	HIIE	MICOS10	0.265251	15.2063	0.830465	-5.61512	0.407745	0.795853	0.0991669
1h post exercise	HIIE	SGTA	0.0856872	15.1958	0.829338	-5.61599	0.408377	0.796831	0.0986339
1h post exercise	MICE	DNAJC9	-0.100182	16.6305	-0.828609	-5.61656	0.408791	0.796847	0.098625
1h post exercise	MICE	ZDHHC3	-0.145853	14.5426	-0.828484	-5.61665	0.408861	0.796847	0.098625
1h post exercise	HIIE	IQSEC1	0.183914	13.8524	0.828377	-5.61674	0.408922	0.796847	0.098625
1h post exercise	HIIE	VIL1	0.204529	15.9174	0.828282	-5.61681	0.408975	0.796847	0.098625
1h post exercise	HIIE	UTP25	0.147946	12.531	0.827864	-5.61713	0.409211	0.796847	0.098625
1h post exercise	HIIE	CTNNBL1	0.123486	15.4417	0.827332	-5.61754	0.409511	0.796847	0.098625
1h post exercise	HIIE	TXNL1	0.055752	19.801	0.826988	-5.61781	0.409704	0.796847	0.098625
1h post exercise	MICE	THUMPD1	-0.146146	15.5124	-0.826884	-5.61789	0.409765	0.796847	0.098625
1h post exercise	MICE	LRRC40	-0.0522412	15.4759	-0.826691	-5.61804	0.409872	0.796847	0.098625
1h post exercise	MICE	RAP1GDS1	-0.127084	16.744	-0.826577	-5.61813	0.409938	0.796847	0.098625
1h post exercise	MICE	TEC	-0.0972223	16.1295	-0.826518	-5.61817	0.409971	0.796847	0.098625
1h post exercise	MICE	CCAR2	-0.127679	15.8943	-0.826482	-5.6182	0.409992	0.796847	0.098625
1h post exercise	MICE	NUDT9	-0.104445	13.9477	-0.826172	-5.61844	0.410165	0.796847	0.098625
1h post exercise	MICE	RIC8A	-0.0844127	15.701	-0.825885	-5.61866	0.410327	0.796847	0.098625
1h post exercise	HIIE	RPL35	0.167265	18.4521	0.825785	-5.61874	0.410386	0.796847	0.098625
1h post exercise	MICE	IQGAP2	-0.0873315	19.6415	-0.825588	-5.61889	0.410497	0.796847	0.098625
1h post exercise	HIIE	NFX1	0.10729	13.7231	0.824735	-5.61955	0.410978	0.797436	0.0983039
1h post exercise	HIIE	VKORC1L1	0.149966	18.0222	0.824584	-5.61966	0.411065	0.797436	0.0983039
1h post exercise	HIIE	CXCL2	0.289672	23.6623	0.824113	-5.62002	0.411332	0.797639	0.0981936
1h post exercise	HIIE	MRPL52	0.199117	13.7166	0.823933	-5.62016	0.411433	0.797639	0.0981936
1h post exercise	HIIE	GNA12	0.107175	13.8537	0.823617	-5.62041	0.411611	0.797706	0.0981574
1h post exercise	HIIE	TMOD3	0.175321	18.0348	0.823406	-5.62057	0.411732	0.797706	0.0981574
1h post exercise	HIIE	PCNT	0.182825	12.7447	0.822719	-5.6211	0.412121	0.798204	0.0978859
1h post exercise	HIIE	SHMT1	0.129966	15.7882	0.822405	-5.62134	0.412299	0.798293	0.0978377
1h post exercise	MICE	COPS7A	-0.0969476	15.8595	-0.821709	-5.62187	0.412694	0.798581	0.097681
1h post exercise	MICE	SF3B2	-0.111293	16.2107	-0.82153	-5.62201	0.412795	0.798581	0.097681
1h post exercise	HIIE	CCDC127	0.112301	14.2669	0.821443	-5.62208	0.412845	0.798581	0.097681
1h post exercise	MICE	TMA16	-0.163463	13.3392	-0.821024	-5.6224	0.413083	0.798786	0.0975698
1h post exercise	HIIE	MLLT6	0.295115	11.0339	0.820519	-5.62278	0.413369	0.798893	0.0975115
1h post exercise	HIIE	GDI1	0.0634769	19.6024	0.820456	-5.62283	0.413403	0.798893	0.0975115
1h post exercise	HIIE	KDM1A	0.112299	14.4858	0.819984	-5.62319	0.413673	0.79916	0.0973664
1h post exercise	MICE	ARL6IP1	-0.174516	16.1298	-0.819377	-5.62366	0.414018	0.79957	0.0971435
1h post exercise	HIIE	IGFALS	0.117938	14.2914	0.818356	-5.62444	0.414599	0.7996	0.0971274
1h post exercise	HIIE	PF4V1	0.309543	25.2846	0.818098	-5.62464	0.414745	0.7996	0.0971274
1h post exercise	HIIE	MPEG1	0.174575	14.5709	0.817974	-5.62473	0.414816	0.7996	0.0971274
1h post exercise	HIIE	VPS53	0.0611647	15.1921	0.817434	-5.62515	0.415121	0.7996	0.0971274
1h post exercise	HIIE	ADAM10	0.114917	20.0017	0.817226	-5.6253	0.415241	0.7996	0.0971274
1h post exercise	HIIE	USP19	0.14055	13.5471	0.817095	-5.6254	0.415316	0.7996	0.0971274
1h post exercise	MICE	SRSF4	-0.229783	11.8106	-0.816758	-5.62566	0.415508	0.7996	0.0971274
1h post exercise	HIIE	RBP7	0.14756	14.6889	0.816693	-5.62571	0.415545	0.7996	0.0971274
1h post exercise	HIIE	PSEN2	0.184664	14.9614	0.816437	-5.6259	0.415691	0.7996	0.0971274
1h post exercise	MICE	CS	-0.0490197	20.9735	-0.81634	-5.62598	0.415744	0.7996	0.0971274
1h post exercise	HIIE	MTM1	0.090473	16.4058	0.816139	-5.62613	0.415861	0.7996	0.0971274
1h post exercise	MICE	FURIN	-0.139758	13.4878	-0.816128	-5.62614	0.415867	0.7996	0.0971274
1h post exercise	HIIE	SERPINB2	0.193446	15.1303	0.81608	-5.62618	0.415894	0.7996	0.0971274
1h post exercise	HIIE	UBL5	0.159612	14.9738	0.81591	-5.62631	0.415992	0.7996	0.0971274
1h post exercise	MICE	RASSF5	-0.149594	14.6659	-0.815861	-5.62634	0.41602	0.7996	0.0971274
1h post exercise	HIIE	ABHD17A	0.0945967	15.7605	0.815381	-5.62671	0.416293	0.799648	0.0971012
1h post exercise	HIIE	RBM22	0.154766	15.3625	0.815352	-5.62673	0.41631	0.799648	0.0971012
1h post exercise	MICE	ORC2	-0.158303	11.433	-0.815052	-5.62696	0.41648	0.79972	0.097062
1h post exercise	HIIE	XPO1	0.0574766	15.742	0.814256	-5.62757	0.416933	0.800066	0.0968744
1h post exercise	HIIE	UBE2N	0.0614235	20.1223	0.813586	-5.62808	0.417315	0.800066	0.0968744
1h post exercise	HIIE	C4BPA	0.175017	18.1745	0.813551	-5.6281	0.417337	0.800066	0.0968744
1h post exercise	HIIE	SMC3	0.118669	17.3993	0.813434	-5.62819	0.417404	0.800066	0.0968744
1h post exercise	HIIE	OSBPL8	0.0737896	16.8434	0.813421	-5.6282	0.417409	0.800066	0.0968744
1h post exercise	HIIE	TATDN1	0.11535	15.033	0.813308	-5.62829	0.417476	0.800066	0.0968744
1h post exercise	MICE	IWS1	-0.1441	14.8905	-0.81304	-5.62849	0.417629	0.800066	0.0968744
1h post exercise	HIIE	CHMP6	0.108266	16.6991	0.812882	-5.62861	0.417719	0.800066	0.0968744
1h post exercise	MICE	CRISPLD1	-0.145741	14.0259	-0.812329	-5.62903	0.418035	0.800166	0.0968198
1h post exercise	MICE	NEDD4	-0.0681208	15.0476	-0.811985	-5.62929	0.41823	0.800166	0.0968198
1h post exercise	HIIE	BACH1	0.156161	12.7819	0.81191	-5.62935	0.418275	0.800166	0.0968198
1h post exercise	MICE	KPNA1	-0.0825096	15.6699	-0.811818	-5.62942	0.418326	0.800166	0.0968198
1h post exercise	MICE	PHKG2	-0.12948	14.6559	-0.811632	-5.62956	0.418434	0.800166	0.0968198
Post exercise	MICE	CRIPT	-0.68822	13.5228	-2.82588	-2.2557	0.00543305	0.800248	0.0967751
1h post exercise	HIIE	IAH1	0.121355	16.0886	0.810977	-5.63005	0.418809	0.800452	0.0966646
1h post exercise	MICE	CORO7-PAM16	-0.0985095	17.1636	-0.810564	-5.63037	0.419045	0.800452	0.0966646
1h post exercise	MICE	UFL1	-0.0472523	17.5968	-0.810548	-5.63038	0.419052	0.800452	0.0966646
1h post exercise	HIIE	NUP85	0.104642	15.3408	0.810356	-5.63052	0.419165	0.800452	0.0966646
1h post exercise	HIIE	ABCF2	0.115638	14.9366	0.810212	-5.63063	0.419247	0.800452	0.0966646
1h post exercise	HIIE	RAB6C	0.12925	17.0981	0.80966	-5.63105	0.419563	0.800597	0.0965861
1h post exercise	HIIE	LENG1	0.154049	13.1712	0.809428	-5.63122	0.419696	0.800597	0.0965861
1h post exercise	MICE	RALBP1	-0.0966725	13.464	-0.809324	-5.63131	0.419753	0.800597	0.0965861
1h post exercise	HIIE	MARK2	0.045948	15.5733	0.809151	-5.63144	0.419853	0.800597	0.0965861
1h post exercise	HIIE	C5AR1	0.20315	14.4561	0.808886	-5.63163	0.420006	0.800637	0.0965642
1h post exercise	HIIE	TLK1	0.103317	13.3719	0.808552	-5.63189	0.420196	0.800662	0.0965509
1h post exercise	MICE	RRBP1	-0.0805745	16.4445	-0.808256	-5.63211	0.420366	0.800662	0.0965509
1h post exercise	HIIE	CARD6	0.152191	13.4929	0.807806	-5.63245	0.420626	0.800662	0.0965509
1h post exercise	HIIE	DAG1	0.1699	13.9582	0.807708	-5.63252	0.420682	0.800662	0.0965509
1h post exercise	MICE	OSGEP	-0.0729763	16.3727	-0.807705	-5.63253	0.420682	0.800662	0.0965509
1h post exercise	MICE	TIMM10B	-0.13167	14.9663	-0.806427	-5.63349	0.421417	0.801808	0.0959294
1h post exercise	HIIE	NME1-NME2	0.0957338	21.4218	0.805944	-5.63385	0.421695	0.802084	0.09578
1h post exercise	HIIE	GALT	0.0982292	16.2768	0.804836	-5.63469	0.422332	0.8027	0.0954467
1h post exercise	MICE	NDUFA7	-0.145846	15.4475	-0.804788	-5.63472	0.422359	0.8027	0.0954467
1h post exercise	HIIE	FN1	0.16102	19.155	0.804157	-5.6352	0.422723	0.8027	0.0954467
1h post exercise	HIIE	CBX3	0.110829	17.869	0.804084	-5.63525	0.422765	0.8027	0.0954467
1h post exercise	HIIE	FGG	0.382609	24.4647	0.804052	-5.63528	0.422783	0.8027	0.0954467
1h post exercise	HIIE	AFG2A	0.206451	12.6307	0.803994	-5.63532	0.422817	0.8027	0.0954467
1h post exercise	MICE	B3GNT2	-0.106287	13.6621	-0.803276	-5.63586	0.423228	0.803229	0.0951607
1h post exercise	HIIE	LGALS12	0.0799954	15.1377	0.802602	-5.63637	0.423616	0.803532	0.094997
1h post exercise	HIIE	WDR46	0.188072	12.7068	0.80254	-5.63641	0.423654	0.803532	0.094997
Post exercise	HIIE	CD72	0.585986	11.9713	2.81588	-2.2777	0.00559521	0.804512	0.0944677
1h post exercise	MICE	GLOD4	-0.0684322	18.1907	-0.801322	-5.63732	0.424354	0.804607	0.094416
1h post exercise	MICE	ARHGAP27	-0.155733	14.028	-0.800733	-5.63776	0.424696	0.805002	0.0942029
1h post exercise	MICE	MAOB	-0.127464	19.2583	-0.8003	-5.63809	0.424946	0.805223	0.0940837
1h post exercise	HIIE	CASP4	0.0708247	13.3766	0.79963	-5.63859	0.425331	0.805662	0.0938469
1h post exercise	HIIE	RAB13	0.0865181	19.0649	0.799421	-5.63874	0.425453	0.805662	0.0938469
1h post exercise	MICE	INTS7	-0.154402	12.9533	-0.798858	-5.63916	0.425778	0.805662	0.0938469
1h post exercise	HIIE	TPSB2	0.279074	14.2119	0.798785	-5.63922	0.42582	0.805662	0.0938469
1h post exercise	HIIE	TTC39B	0.0933924	15.6063	0.79874	-5.63925	0.425847	0.805662	0.0938469
1h post exercise	HIIE	OSBPL1A	0.154413	13.7738	0.798513	-5.63942	0.425978	0.805662	0.0938469
1h post exercise	HIIE	SQOR	0.0649477	18.9746	0.798081	-5.63974	0.426225	0.805835	0.0937541
1h post exercise	HIIE	PAK4	0.127776	14.6396	0.797894	-5.63988	0.426336	0.805835	0.0937541
1h post exercise	MICE	PRKAR2B	-0.127077	17.8484	-0.796935	-5.6406	0.42689	0.806631	0.0933253
1h post exercise	MICE	DPYSL2	-0.104785	19.3412	-0.796556	-5.64088	0.42711	0.806793	0.0932381
1h post exercise	HIIE	SH3PXD2A	0.137566	13.2171	0.795849	-5.6414	0.427519	0.806974	0.0931403
1h post exercise	MICE	MEN1	-0.137878	13.4519	-0.795679	-5.64153	0.427618	0.806974	0.0931403
1h post exercise	HIIE	HDGF	0.129544	17.4868	0.795408	-5.64173	0.427775	0.806974	0.0931403
1h post exercise	MICE	PDP1	-0.0584496	15.6566	-0.795341	-5.64178	0.427811	0.806974	0.0931403
1h post exercise	HIIE	VARS2	0.269507	11.3733	0.795219	-5.64187	0.427884	0.806974	0.0931403
1h post exercise	HIIE	TNFAIP2	0.0970975	14.5614	0.795005	-5.64203	0.428008	0.806974	0.0931403
1h post exercise	MICE	ATXN10	-0.0917241	14.7846	-0.794499	-5.64241	0.428301	0.807275	0.0929786
1h post exercise	HIIE	HAT1	0.137352	15.1398	0.794143	-5.64267	0.428508	0.807308	0.0929609
1h post exercise	MICE	TBC1D23	-0.0897779	16.0665	-0.793996	-5.64278	0.428594	0.807308	0.0929609
1h post exercise	HIIE	PIGT	0.122794	15.0724	0.793779	-5.64294	0.428719	0.807308	0.0929609
1h post exercise	MICE	CSK	-0.052554	20.2231	-0.793512	-5.64314	0.428873	0.807344	0.0929411
1h post exercise	HIIE	CETP	0.193105	12.9069	0.793123	-5.64343	0.4291	0.807522	0.0928457
1h post exercise	HIIE	ACADM	0.0910629	19.79	0.792549	-5.64385	0.429433	0.807606	0.0928003
1h post exercise	MICE	TMEM9	-0.212543	12.4736	-0.792545	-5.64386	0.429436	0.807606	0.0928003
1h post exercise	MICE	ITGB1BP2	-0.279766	12.2688	-0.791965	-5.64428	0.429773	0.807606	0.0928003
1h post exercise	MICE	C19orf53	-0.194764	15.7163	-0.791699	-5.64448	0.429928	0.807606	0.0928003
1h post exercise	MICE	AP2A1	-0.0475742	17.9288	-0.791701	-5.64448	0.429924	0.807606	0.0928003
1h post exercise	MICE	ARF5	-0.102381	17.9768	-0.791664	-5.64451	0.429948	0.807606	0.0928003
1h post exercise	HIIE	PRDX1	0.073103	21.6332	0.790346	-5.64548	0.430712	0.808791	0.0921637
1h post exercise	HIIE	POLDIP2	0.0852719	15.2678	0.78997	-5.64576	0.430932	0.808811	0.0921529
1h post exercise	MICE	TCL1A	-0.18561	16.081	-0.789556	-5.64606	0.431174	0.808811	0.0921529
1h post exercise	MICE	PCYT2	-0.0498334	15.4621	-0.789516	-5.6461	0.431195	0.808811	0.0921529
1h post exercise	MICE	IFT25	-0.150417	14.2808	-0.788929	-5.64653	0.431539	0.808811	0.0921529
1h post exercise	HIIE	COMMD7	0.0894196	14.3952	0.788825	-5.6466	0.431598	0.808811	0.0921529
1h post exercise	HIIE	FAM234A	0.126788	15.3914	0.788798	-5.64662	0.431615	0.808811	0.0921529
1h post exercise	MICE	STAG2	-0.120494	15.8339	-0.788721	-5.64668	0.431661	0.808811	0.0921529
1h post exercise	MICE	INTS5	-0.137049	13.1983	-0.788183	-5.64708	0.431974	0.809037	0.0920316
1h post exercise	HIIE	ECH1	0.185908	18.9132	0.787907	-5.64728	0.432135	0.809037	0.0920316
1h post exercise	HIIE	BRK1	0.131685	15.1553	0.787428	-5.64763	0.432414	0.809037	0.0920316
1h post exercise	HIIE	HGD	0.118296	15.1438	0.787267	-5.64775	0.432508	0.809037	0.0920316
1h post exercise	HIIE	LSM8	0.169662	14.918	0.787177	-5.64782	0.43256	0.809037	0.0920316
1h post exercise	MICE	ARHGAP45	-0.0595427	19.422	-0.787132	-5.64785	0.432585	0.809037	0.0920316
Post exercise	MICE	CSTF2T	-0.76109	11.7101	-2.80578	-2.29984	0.00576329	0.809407	0.091833
1h post exercise	MICE	SMS	-0.0657476	16.7358	-0.786382	-5.6484	0.433022	0.809508	0.091779
1h post exercise	MICE	RIT1	-0.0825998	15.2726	-0.786128	-5.64859	0.433171	0.809508	0.091779
1h post exercise	HIIE	NFATC3	0.142589	13.5339	0.785935	-5.64873	0.433285	0.809508	0.091779
1h post exercise	HIIE	DDX54	0.140115	15.8571	0.785785	-5.64884	0.433373	0.809508	0.091779
1h post exercise	HIIE	PANK4	0.0540346	14.8299	0.784931	-5.64947	0.43387	0.809533	0.0917654
1h post exercise	HIIE	ADCY7	0.150537	12.6455	0.784669	-5.64966	0.434025	0.809533	0.0917654
1h post exercise	MICE	RPRD1B	-0.120671	14.7144	-0.78441	-5.64985	0.434176	0.809533	0.0917654
1h post exercise	HIIE	TPK1	0.190522	14.5895	0.7844	-5.64985	0.434182	0.809533	0.0917654
1h post exercise	HIIE	SNX27	0.0868778	16.1941	0.784399	-5.64985	0.434182	0.809533	0.0917654
1h post exercise	MICE	HSP90AA4P	-0.337602	17.5012	-0.784269	-5.64995	0.434259	0.809533	0.0917654
1h post exercise	MICE	PEAR1	-0.251686	14.7336	-0.784156	-5.65003	0.434325	0.809533	0.0917654
1h post exercise	HIIE	SERPINE1	0.127913	18.6768	0.783793	-5.6503	0.434537	0.809679	0.0916874
1h post exercise	HIIE	CYB5R3	0.0768121	22.2128	0.782935	-5.65093	0.435038	0.810254	0.0913787
1h post exercise	HIIE	SKAP1	0.135384	15.4659	0.782806	-5.65102	0.435114	0.810254	0.0913787
1h post exercise	HIIE	LSM4	0.207272	16.5367	0.782155	-5.6515	0.435496	0.810528	0.0912322
1h post exercise	HIIE	MRPL14	0.0895765	14.4027	0.78191	-5.65168	0.435637	0.810528	0.0912322
1h post exercise	HIIE	SNRNP40	0.148966	15.8805	0.781807	-5.65175	0.4357	0.810528	0.0912322
1h post exercise	HIIE	OXR1	0.0769823	15.4848	0.781561	-5.65193	0.435842	0.810528	0.0912322
1h post exercise	MICE	SFT2D2	-0.132769	14.6992	-0.781267	-5.65215	0.436016	0.810528	0.0912322
1h post exercise	HIIE	SHBG	0.191692	13.5326	0.781181	-5.65221	0.436066	0.810528	0.0912322
1h post exercise	HIIE	FERMT2	0.189191	17.2886	0.780389	-5.65279	0.436531	0.810875	0.091046
1h post exercise	HIIE	NOP2	0.150561	15.3601	0.780187	-5.65293	0.436649	0.810875	0.091046
1h post exercise	MICE	MRPL58	-0.105127	15.8506	-0.780175	-5.65294	0.436656	0.810875	0.091046
1h post exercise	HIIE	CCL5	0.199749	19.8892	0.779747	-5.65325	0.436907	0.811092	0.0909298
1h post exercise	HIIE	CSTF3	0.145007	15.8595	0.778839	-5.65391	0.43744	0.811462	0.0907318
1h post exercise	HIIE	PITPNM1	0.0903766	14.8695	0.7786	-5.65409	0.437579	0.811462	0.0907318
1h post exercise	MICE	HAUS4	-0.147719	13.408	-0.778193	-5.65438	0.437819	0.811462	0.0907318
1h post exercise	HIIE	METTL1	0.182883	13.763	0.778019	-5.65451	0.437921	0.811462	0.0907318
1h post exercise	HIIE	PMPCA	0.0531581	15.3515	0.778002	-5.65453	0.43793	0.811462	0.0907318
1h post exercise	HIIE	REPS1	0.0681579	15.4166	0.777894	-5.6546	0.437993	0.811462	0.0907318
1h post exercise	HIIE	GMPR	0.0927268	17.921	0.777805	-5.65467	0.438047	0.811462	0.0907318
1h post exercise	MICE	MYADM	-0.205351	19.3763	-0.776869	-5.65535	0.438597	0.812123	0.0903783
1h post exercise	MICE	SMARCAL1	-0.0792872	16.0985	-0.776739	-5.65544	0.438673	0.812123	0.0903783
1h post exercise	HIIE	MNDA	0.15086	18.0629	0.776412	-5.65568	0.438866	0.812232	0.09032
1h post exercise	HIIE	ARPC5	0.0967852	21.7066	0.776122	-5.65589	0.439037	0.812299	0.0902843
1h post exercise	MICE	STOML2	-0.13339	17.5917	-0.77535	-5.65645	0.439491	0.81266	0.0900909
1h post exercise	HIIE	SPN	0.149203	16.1759	0.775333	-5.65646	0.439501	0.81266	0.0900909
1h post exercise	HIIE	APBB1IP	0.141906	15.6076	0.775096	-5.65663	0.439641	0.812669	0.0900861
1h post exercise	HIIE	RELCH	0.122754	13.3462	0.774857	-5.6568	0.439782	0.812681	0.0900799
1h post exercise	HIIE	NDOR1	0.0812975	14.5909	0.774613	-5.65698	0.439923	0.812694	0.0900729
1h post exercise	HIIE	VWA5A	0.0899896	17.3327	0.773754	-5.6576	0.440431	0.813384	0.0897045
1h post exercise	HIIE	UTP6	0.214516	15.9047	0.772198	-5.65873	0.441349	0.814524	0.0890959
1h post exercise	MICE	TXNL4B	-0.128464	13.2999	-0.771829	-5.65899	0.441567	0.814524	0.0890959
1h post exercise	HIIE	NEMF	0.0755255	15.183	0.771681	-5.6591	0.441653	0.814524	0.0890959
1h post exercise	HIIE	IDH3B	0.0604392	15.9189	0.771419	-5.65929	0.441807	0.814524	0.0890959
1h post exercise	HIIE	ZNF668	0.139556	11.6188	0.77128	-5.65939	0.44189	0.814524	0.0890959
1h post exercise	MICE	TAF4	-0.155186	13.9609	-0.770615	-5.65987	0.442284	0.814524	0.0890959
1h post exercise	HIIE	NAA15	0.0549974	15.9137	0.770614	-5.65987	0.442283	0.814524	0.0890959
1h post exercise	HIIE	NUDCD1	0.073447	16.3824	0.770479	-5.65997	0.442362	0.814524	0.0890959
1h post exercise	MICE	NBEA	-0.163242	13.215	-0.770464	-5.65998	0.442373	0.814524	0.0890959
1h post exercise	MICE	DCAKD	-0.0703828	16.4597	-0.770419	-5.66001	0.442398	0.814524	0.0890959
1h post exercise	HIIE	FAM98C	0.151512	13.6414	0.769972	-5.66033	0.442664	0.814608	0.0890516
1h post exercise	HIIE	RPS25	0.130023	20.2785	0.769866	-5.66041	0.442727	0.814608	0.0890516
1h post exercise	MICE	SEC61B	-0.0867448	17.9532	-0.769619	-5.66058	0.442873	0.814608	0.0890516
1h post exercise	HIIE	DGKQ	0.0954089	13.5381	0.769169	-5.66091	0.443137	0.814608	0.0890516
1h post exercise	HIIE	TGFB1	0.116864	20.2343	0.768952	-5.66106	0.443267	0.814608	0.0890516
1h post exercise	HIIE	PLRG1	0.150308	15.01	0.768357	-5.66149	0.44362	0.814608	0.0890516
1h post exercise	MICE	AHSA1	-0.0589415	17.4459	-0.767887	-5.66183	0.443896	0.814608	0.0890516
1h post exercise	MICE	RRAS	-0.0797118	17.2337	-0.767819	-5.66188	0.443937	0.814608	0.0890516
1h post exercise	HIIE	CYLD	0.0587602	15.0386	0.767756	-5.66192	0.443974	0.814608	0.0890516
1h post exercise	HIIE	TAF9B	0.110414	14.977	0.767656	-5.66199	0.444035	0.814608	0.0890516
1h post exercise	HIIE	ASF1A	0.203563	13.7501	0.767645	-5.662	0.444041	0.814608	0.0890516
1h post exercise	MICE	QNG1	-0.0762178	15.4093	-0.767607	-5.66203	0.444062	0.814608	0.0890516
1h post exercise	HIIE	PPP4R1	0.104357	13.3883	0.767156	-5.66235	0.444329	0.81485	0.0889223
1h post exercise	HIIE	CFI	0.187349	15.3725	0.766349	-5.66293	0.444809	0.815289	0.0886883
1h post exercise	MICE	DUSP3	-0.097238	18.6193	-0.766192	-5.66304	0.444902	0.815289	0.0886883
1h post exercise	MICE	ABHD4	-0.111444	14.676	-0.765667	-5.66342	0.445213	0.815289	0.0886883
1h post exercise	MICE	NDRG1	-0.157545	14.8314	-0.765388	-5.66362	0.445379	0.815289	0.0886883
1h post exercise	HIIE	ALG3	0.124394	14.5924	0.765264	-5.66371	0.445453	0.815289	0.0886883
1h post exercise	HIIE	PAXBP1	0.150282	12.4191	0.765171	-5.66377	0.445508	0.815289	0.0886883
1h post exercise	MICE	SKP1	-0.0871457	14.4662	-0.764705	-5.66411	0.445783	0.815289	0.0886883
1h post exercise	HIIE	MSRB2	0.211827	13.8527	0.764629	-5.66416	0.445829	0.815289	0.0886883
1h post exercise	HIIE	RPTOR	0.0452556	14.8601	0.764495	-5.66426	0.445907	0.815289	0.0886883
1h post exercise	HIIE	APOOL	0.0563591	16.6376	0.76442	-5.66431	0.445952	0.815289	0.0886883
1h post exercise	MICE	ERGIC1	-0.0529718	18.1009	-0.764143	-5.66451	0.446116	0.815289	0.0886883
1h post exercise	MICE	EEF1A1	-0.092659	22.6213	-0.764024	-5.66459	0.446188	0.815289	0.0886883
1h post exercise	HIIE	FYCO1	0.0720626	13.9148	0.763794	-5.66476	0.446323	0.815289	0.0886883
1h post exercise	HIIE	HLA-C	0.245999	16.0059	0.762715	-5.66553	0.446966	0.816157	0.0882265
1h post exercise	HIIE	CDK5RAP2	0.186676	13.7954	0.762543	-5.66565	0.447068	0.816157	0.0882265
1h post exercise	HIIE	RRAGD	0.0623508	16.201	0.761864	-5.66613	0.44747	0.816298	0.0881513
1h post exercise	MICE	ROCK2	-0.0909349	19.4333	-0.761478	-5.66641	0.447702	0.816298	0.0881513
1h post exercise	HIIE	RBMS1	0.13854	15.0448	0.760948	-5.66678	0.448018	0.816298	0.0881513
1h post exercise	HIIE	PSMD6	0.0377468	17.1913	0.760892	-5.66683	0.448049	0.816298	0.0881513
1h post exercise	MICE	ALDH7A1	-0.0864616	14.9599	-0.760865	-5.66684	0.448066	0.816298	0.0881513
1h post exercise	MICE	GSTK1	-0.143577	19.2585	-0.760817	-5.66688	0.448096	0.816298	0.0881513
1h post exercise	HIIE	PIK3C3	0.0685734	15.3195	0.760535	-5.66708	0.448261	0.816298	0.0881513
1h post exercise	HIIE	MORF4L1	0.121204	12.9623	0.760274	-5.66726	0.448418	0.816298	0.0881513
1h post exercise	MICE	SMIM1	-0.278445	15.606	-0.760193	-5.66732	0.448467	0.816298	0.0881513
1h post exercise	HIIE	WDR59	0.0773433	13.8049	0.759903	-5.66753	0.448638	0.816298	0.0881513
1h post exercise	MICE	SP110	-0.104848	14.8552	-0.759886	-5.66754	0.44865	0.816298	0.0881513
1h post exercise	HIIE	SYNJ2BP	0.0769239	15.2926	0.759377	-5.6679	0.448951	0.816298	0.0881513
1h post exercise	HIIE	MSH2	0.118138	14.6849	0.75886	-5.66827	0.449261	0.816298	0.0881513
1h post exercise	MICE	LPP	-0.140811	14.5346	-0.758852	-5.66827	0.449266	0.816298	0.0881513
1h post exercise	HIIE	PTPRCAP	0.191395	15.8443	0.758629	-5.66843	0.449399	0.816298	0.0881513
1h post exercise	MICE	CWC22	-0.189401	13.5764	-0.75785	-5.66898	0.449864	0.816298	0.0881513
1h post exercise	HIIE	PRPF40A	0.222458	15.9002	0.757636	-5.66913	0.449992	0.816298	0.0881513
1h post exercise	HIIE	LSS	0.0738928	17.0062	0.757586	-5.66917	0.45002	0.816298	0.0881513
1h post exercise	HIIE	NME4	0.0928799	14.7977	0.757579	-5.66918	0.450025	0.816298	0.0881513
1h post exercise	HIIE	CENPB	0.137175	13.8961	0.7573	-5.66937	0.450192	0.816298	0.0881513
1h post exercise	HIIE	EFNB1	0.122371	16.2239	0.757222	-5.66943	0.450239	0.816298	0.0881513
1h post exercise	HIIE	CLP1	0.147456	13.6555	0.756818	-5.66971	0.45048	0.816298	0.0881513
1h post exercise	HIIE	FLNB	0.119323	16.7984	0.756762	-5.66975	0.450513	0.816298	0.0881513
1h post exercise	HIIE	SVIL	0.0630379	14.5082	0.756745	-5.66977	0.450522	0.816298	0.0881513
1h post exercise	HIIE	OLA1	0.0538923	19.3132	0.756485	-5.66995	0.450677	0.816298	0.0881513
1h post exercise	MICE	GXYLT1	-0.0730923	14.2031	-0.756362	-5.67004	0.450751	0.816298	0.0881513
1h post exercise	MICE	ARHGEF12	-0.104882	15.576	-0.75629	-5.67009	0.450795	0.816298	0.0881513
1h post exercise	MICE	NCKAP1	-0.10959	18.3738	-0.755779	-5.67045	0.451101	0.816606	0.0879872
1h post exercise	HIIE	CAPG	0.135377	18.6553	0.754726	-5.67119	0.45173	0.81744	0.0875442
1h post exercise	HIIE	MAP3K6	0.132559	12.1704	0.754554	-5.67131	0.451832	0.81744	0.0875442
1h post exercise	HIIE	TRIM5	0.0962508	14.4268	0.754253	-5.67153	0.452012	0.817521	0.0875011
1h post exercise	MICE	PAX5	-0.150847	13.2186	-0.753943	-5.67174	0.452199	0.817613	0.087452
1h post exercise	MICE	ADPRH	-0.0883891	15.3736	-0.753277	-5.67221	0.452597	0.818046	0.0872224
1h post exercise	HIIE	MIA3	0.07795	13.7052	0.753088	-5.67235	0.452709	0.818046	0.0872224
1h post exercise	HIIE	NUP153	0.130142	13.433	0.752601	-5.67269	0.453002	0.818199	0.0871411
1h post exercise	MICE	PPP1R12A	-0.103182	17.027	-0.752229	-5.67295	0.453225	0.818199	0.0871411
1h post exercise	HIIE	NT5DC1	0.0606221	15.2463	0.752093	-5.67305	0.453305	0.818199	0.0871411
1h post exercise	HIIE	RB1	0.143287	12.0209	0.752045	-5.67308	0.453336	0.818199	0.0871411
1h post exercise	HIIE	TMOD2	0.177201	13.7073	0.75135	-5.67357	0.453752	0.818706	0.0868718
1h post exercise	MICE	SRRT	-0.106414	16.3877	-0.7511	-5.67374	0.453902	0.818732	0.0868583
1h post exercise	MICE	PEX7	-0.112204	13.5542	-0.750819	-5.67394	0.45407	0.81879	0.0868272
1h post exercise	HIIE	NCOA7	0.0713344	13.8845	0.749783	-5.67467	0.454691	0.819094	0.086666
1h post exercise	MICE	XPO5	-0.201502	13.4618	-0.749707	-5.67472	0.454738	0.819094	0.086666
1h post exercise	HIIE	PPP4R3A	0.122839	14.1079	0.749507	-5.67486	0.454858	0.819094	0.086666
1h post exercise	MICE	MFN1	-0.0945408	14.3825	-0.749426	-5.67492	0.454906	0.819094	0.086666
1h post exercise	HIIE	WDR12	0.207971	13.5161	0.749409	-5.67493	0.454917	0.819094	0.086666
1h post exercise	HIIE	VIM	0.155556	21.1611	0.748763	-5.67538	0.455305	0.819549	0.0864253
1h post exercise	HIIE	TBL1XR1	0.0916007	15.1192	0.748145	-5.67581	0.455676	0.819973	0.0862003
1h post exercise	MICE	GTF2F2	-0.162465	13.5227	-0.747585	-5.6762	0.456013	0.820215	0.0860723
1h post exercise	MICE	SART3	-0.125681	16.9549	-0.747469	-5.67628	0.456082	0.820215	0.0860723
1h post exercise	HIIE	SDHA	0.0543584	19.0188	0.747112	-5.67654	0.456296	0.820354	0.0859985
1h post exercise	HIIE	ERCC4	0.188405	12.2675	0.746828	-5.67673	0.456469	0.820421	0.0859634
1h post exercise	HIIE	FAR1	0.0856161	14.6146	0.746006	-5.67731	0.456961	0.820849	0.085737
1h post exercise	HIIE	NSUN5	0.138279	13.6951	0.74598	-5.67732	0.456978	0.820849	0.085737
1h post exercise	HIIE	SH3BGRL	0.0950926	19.4702	0.745557	-5.67762	0.457233	0.821062	0.0856241
1h post exercise	MICE	SLC25A46	-0.117504	17.4724	-0.745157	-5.6779	0.457474	0.821153	0.085576
1h post exercise	MICE	LCLAT1	-0.0651807	16.3981	-0.745019	-5.678	0.457556	0.821153	0.085576
1h post exercise	HIIE	NUP155	0.11713	15.5572	0.744753	-5.67818	0.457718	0.8212	0.085551
1h post exercise	MICE	EIF2B1	-0.045264	17.0581	-0.743975	-5.67872	0.458185	0.821562	0.0853597
1h post exercise	HIIE	SYVN1	0.088439	14.7179	0.743811	-5.67883	0.458284	0.821562	0.0853597
1h post exercise	HIIE	WBP2	0.0853282	18.0961	0.743387	-5.67913	0.458541	0.821562	0.0853597
1h post exercise	MICE	SLC43A3	-0.370364	17.1059	-0.743237	-5.67923	0.458632	0.821562	0.0853597
1h post exercise	MICE	AP4E1	-0.0772571	15.4656	-0.743004	-5.6794	0.458771	0.821562	0.0853597
1h post exercise	HIIE	GIT2	0.0739837	14.7405	0.742817	-5.67953	0.458884	0.821562	0.0853597
1h post exercise	HIIE	TTC39C	0.184645	12.7008	0.742624	-5.67966	0.459002	0.821562	0.0853597
1h post exercise	MICE	CANX	-0.0853306	21.3981	-0.742543	-5.67971	0.459051	0.821562	0.0853597
1h post exercise	HIIE	EMC3	0.0542931	15.8238	0.742381	-5.67983	0.459147	0.821562	0.0853597
1h post exercise	HIIE	ATG7	0.0680462	15.7237	0.74216	-5.67998	0.45928	0.821562	0.0853597
1h post exercise	MICE	DBNL	-0.0753205	16.3492	-0.741751	-5.68027	0.459528	0.821609	0.0853346
1h post exercise	HIIE	PBRM1	0.120358	14.1942	0.741579	-5.68038	0.459633	0.821609	0.0853346
1h post exercise	MICE	SNX8	-0.0669565	14.7762	-0.74144	-5.68048	0.459715	0.821609	0.0853346
1h post exercise	HIIE	THOC1	0.131632	14.1358	0.740791	-5.68093	0.460109	0.822028	0.0851131
1h post exercise	HIIE	CHMP1A	0.114244	16.3496	0.740551	-5.6811	0.460254	0.822028	0.0851131
1h post exercise	HIIE	PIP4K2C	0.0541915	15.0213	0.740376	-5.68122	0.460358	0.822028	0.0851131
1h post exercise	MICE	SEC24A	-0.0572236	14.8421	-0.739743	-5.68166	0.460741	0.822469	0.0848805
1h post exercise	HIIE	LRRC25	0.180407	14.544	0.739171	-5.68205	0.461089	0.822804	0.0847037
1h post exercise	HIIE	GCN1	0.0741939	15.3315	0.738983	-5.68218	0.461201	0.822804	0.0847037
1h post exercise	HIIE	TMEM164	0.115103	14.4984	0.738564	-5.68247	0.461456	0.822962	0.0846203
1h post exercise	HIIE	CHAMP1	0.111703	13.9602	0.738223	-5.6827	0.461663	0.822962	0.0846203
1h post exercise	MICE	RPS10-NUDT3	-0.0691271	19.0769	-0.737947	-5.6829	0.461828	0.822962	0.0846203
1h post exercise	HIIE	PLP2	0.149917	20.1098	0.737773	-5.68302	0.461935	0.822962	0.0846203
1h post exercise	MICE	STON2	-0.0957957	16.389	-0.737541	-5.68318	0.462076	0.822962	0.0846203
1h post exercise	HIIE	GTF3C1	0.103862	16.4797	0.737489	-5.68321	0.462107	0.822962	0.0846203
1h post exercise	HIIE	LAMTOR3	0.104295	18.0017	0.736983	-5.68356	0.462414	0.823103	0.0845456
1h post exercise	MICE	F5	-0.097928	21.1341	-0.736908	-5.68361	0.462459	0.823103	0.0845456
1h post exercise	HIIE	AP1G1	0.0458929	19.3463	0.735744	-5.68441	0.463163	0.824114	0.0840128
1h post exercise	MICE	UMPS	-0.0609244	15.8135	-0.735231	-5.68477	0.463475	0.824416	0.0838535
1h post exercise	MICE	TMEM167A	-0.200346	17.6655	-0.734696	-5.68513	0.463801	0.824416	0.0838535
1h post exercise	HIIE	CAP1	0.0573997	23.168	0.73446	-5.6853	0.463943	0.824416	0.0838535
1h post exercise	HIIE	MAGOHB	0.149367	16.7511	0.734242	-5.68544	0.464077	0.824416	0.0838535
1h post exercise	MICE	KRT9	-0.298591	14.7605	-0.734215	-5.68546	0.464093	0.824416	0.0838535
1h post exercise	HIIE	TOM1L2	0.120111	16.3354	0.733948	-5.68565	0.464255	0.824416	0.0838535
1h post exercise	HIIE	SMC1A	0.132653	17.8428	0.733893	-5.68568	0.464289	0.824416	0.0838535
1h post exercise	HIIE	ND4	0.121072	16.6651	0.732901	-5.68636	0.464892	0.825001	0.0835453
1h post exercise	MICE	BZW2	-0.059098	17.0404	-0.732902	-5.68636	0.464889	0.825001	0.0835453
1h post exercise	HIIE	RTCB	0.0690382	17.6211	0.732463	-5.68667	0.465156	0.825049	0.0835201
1h post exercise	HIIE	TTI1	0.315594	16.7545	0.732408	-5.6867	0.465192	0.825049	0.0835201
1h post exercise	HIIE	SRSF1	0.335349	17.057	0.731795	-5.68712	0.465565	0.825282	0.0833975
1h post exercise	MICE	ATXN2L	-0.102662	14.0237	-0.731636	-5.68723	0.465661	0.825282	0.0833975
1h post exercise	MICE	UBE2L3	-0.0916651	17.806	-0.731518	-5.68731	0.465733	0.825282	0.0833975
1h post exercise	HIIE	PEBP1	0.0862335	20.2909	0.730475	-5.68802	0.466368	0.825988	0.0830262
1h post exercise	MICE	COMMD2	-0.0856402	15.388	-0.730414	-5.68806	0.466405	0.825988	0.0830262
1h post exercise	MICE	POLR1B	-0.201225	12.6656	-0.729821	-5.68847	0.466766	0.825997	0.0830213
1h post exercise	MICE	ATM	-0.10363	15.1498	-0.72977	-5.6885	0.466798	0.825997	0.0830213
1h post exercise	HIIE	GAR1	0.205087	17.5253	0.729732	-5.68853	0.466821	0.825997	0.0830213
1h post exercise	MICE	NSUN2	-0.109657	15.0328	-0.728854	-5.68913	0.467356	0.826702	0.0826511
1h post exercise	MICE	RCC1	-0.118653	17.0282	-0.728073	-5.68966	0.467832	0.827302	0.0823357
1h post exercise	MICE	CDC23	-0.051542	14.8204	-0.725801	-5.69121	0.469217	0.829392	0.0812402
1h post exercise	MICE	PRMT9	-0.159659	14.0148	-0.725688	-5.69128	0.469288	0.829392	0.0812402
1h post exercise	HIIE	TBCB	0.0460866	18.3134	0.725263	-5.69157	0.469547	0.829606	0.0811282
1h post exercise	HIIE	STAU2	0.114572	12.8333	0.72501	-5.69174	0.469702	0.829637	0.0811118
1h post exercise	MICE	ARIH1	-0.104155	14.7529	-0.724735	-5.69193	0.469871	0.829693	0.0810825
1h post exercise	MICE	SYK	-0.0512407	17.7493	-0.724013	-5.69242	0.470311	0.830227	0.0808032
1h post exercise	MICE	RAN	-0.0686076	21.3351	-0.723735	-5.69261	0.470481	0.830285	0.0807728
1h post exercise	HIIE	TBC1D2	0.168943	13.4596	0.723089	-5.69304	0.470878	0.830744	0.080533
1h post exercise	MICE	LARS1	-0.0587282	16.5886	-0.722199	-5.69364	0.471421	0.831458	0.0801595
1h post exercise	MICE	SPG11	-0.122984	13.7415	-0.721717	-5.69397	0.471719	0.83174	0.0800125
1h post exercise	MICE	DOK3	-0.0847967	18.692	-0.7211	-5.69438	0.472097	0.832164	0.0797911
1h post exercise	HIIE	CA3	0.121859	12.7442	0.72009	-5.69506	0.472717	0.833013	0.0793481
1h post exercise	MICE	RNGTT	-0.110974	13.5667	-0.718857	-5.69589	0.473474	0.833922	0.0788748
1h post exercise	HIIE	SDHD	0.150079	16.6657	0.7188	-5.69593	0.473508	0.833922	0.0788748
1h post exercise	MICE	INPP4B	-0.128929	16.2702	-0.71782	-5.69659	0.474111	0.834739	0.0784491
1h post exercise	MICE	SKIC3	-0.0607911	15.6594	-0.717494	-5.69681	0.474309	0.834762	0.0784373
1h post exercise	HIIE	SERPING1	0.10377	16.1663	0.717065	-5.6971	0.474575	0.834762	0.0784373
1h post exercise	HIIE	GSTM5	0.186225	14.1023	0.716914	-5.6972	0.474668	0.834762	0.0784373
1h post exercise	HIIE	MTG2	0.198399	10.8847	0.716899	-5.69721	0.474677	0.834762	0.0784373
1h post exercise	HIIE	CHTOP	0.197894	15.0731	0.71621	-5.69767	0.475101	0.835168	0.0782264
1h post exercise	HIIE	MRPL37	0.0707803	15.752	0.716072	-5.69776	0.475184	0.835168	0.0782264
1h post exercise	MICE	HSPH1	-0.0493182	17.1282	-0.715266	-5.6983	0.47568	0.835642	0.0779798
1h post exercise	HIIE	ERC1	0.098164	16.0241	0.715187	-5.69835	0.475731	0.835642	0.0779798
1h post exercise	HIIE	EHD4	0.0739385	16.5503	0.714822	-5.6986	0.475954	0.835792	0.0779018
1h post exercise	MICE	SMARCC2	-0.0906196	15.918	-0.714397	-5.69888	0.476217	0.83601	0.0777885
1h post exercise	HIIE	BCKDHB	0.130618	15.2979	0.713951	-5.69918	0.476492	0.83625	0.077664
1h post exercise	HIIE	BDH2	0.239511	14.5258	0.713599	-5.69941	0.476709	0.836387	0.0775925
1h post exercise	HIIE	VPS16	0.0322842	16.5155	0.713294	-5.69962	0.476896	0.836422	0.0775747
1h post exercise	MICE	NUP93	-0.0876731	16.0492	-0.713014	-5.6998	0.47707	0.836422	0.0775747
1h post exercise	HIIE	WARS2	0.095991	13.204	0.712772	-5.69997	0.477217	0.836422	0.0775747
1h post exercise	MICE	NUCKS1	-0.283465	15.5769	-0.712669	-5.70003	0.477283	0.836422	0.0775747
1h post exercise	MICE	PFKP	-0.0827414	19.2321	-0.712335	-5.70026	0.477489	0.83654	0.0775132
1h post exercise	HIIE	RANBP3	0.129259	15.2022	0.712048	-5.70045	0.477666	0.836608	0.0774778
1h post exercise	MICE	SLAIN2	-0.165561	14.9123	-0.7111	-5.70108	0.478251	0.837049	0.0772492
1h post exercise	HIIE	FLOT1	0.120534	17.8668	0.710798	-5.70128	0.478438	0.837049	0.0772492
1h post exercise	MICE	DCTN2	-0.146091	17.0274	-0.710604	-5.70141	0.478557	0.837049	0.0772492
1h post exercise	HIIE	PAPOLA	0.141444	14.252	0.710518	-5.70147	0.478611	0.837049	0.0772492
1h post exercise	HIIE	CLN3	0.186818	12.7287	0.710518	-5.70147	0.478611	0.837049	0.0772492
1h post exercise	HIIE	PTGES2	0.0534257	16.6372	0.710059	-5.70177	0.478893	0.8373	0.0771188
1h post exercise	HIIE	DDAH2	0.0928469	16.7793	0.709542	-5.70211	0.479214	0.837618	0.0769538
1h post exercise	MICE	LSP1	-0.144973	15.9147	-0.70869	-5.70268	0.479741	0.838224	0.07664
1h post exercise	MICE	FAM120A	-0.0578288	16.311	-0.708531	-5.70279	0.479838	0.838224	0.07664
1h post exercise	HIIE	HLA-DOB	0.117637	14.9346	0.706927	-5.70385	0.480832	0.839718	0.0758664
1h post exercise	HIIE	RPL38	0.14095	17.4004	0.706259	-5.70429	0.481247	0.840199	0.0756179
1h post exercise	HIIE	MGMT	0.0947542	15.3556	0.705144	-5.70502	0.481937	0.840349	0.0755406
1h post exercise	HIIE	BCAP31	0.0603587	19.243	0.705122	-5.70504	0.48195	0.840349	0.0755406
1h post exercise	HIIE	MAD1L1	0.0966751	14.7476	0.705014	-5.70511	0.482018	0.840349	0.0755406
1h post exercise	MICE	TLN2	-0.1105	23.7638	-0.70492	-5.70517	0.482077	0.840349	0.0755406
1h post exercise	HIIE	LPXN	0.216953	15.0337	0.704865	-5.70521	0.482111	0.840349	0.0755406
1h post exercise	MICE	EVL	-0.116243	14.7689	-0.704774	-5.70527	0.482167	0.840349	0.0755406
1h post exercise	HIIE	IKZF1	0.11889	15.5803	0.704297	-5.70558	0.482463	0.840597	0.0754123
1h post exercise	MICE	SDF2	-0.0986502	14.1174	-0.704093	-5.70571	0.48259	0.840597	0.0754123
1h post exercise	MICE	UNC45A	-0.104783	17.5262	-0.703871	-5.70586	0.482727	0.840597	0.0754123
1h post exercise	HIIE	IGHV3-66	0.241393	15.8933	0.703466	-5.70613	0.482979	0.840757	0.0753295
1h post exercise	HIIE	EFHD2	0.142903	18.7005	0.703267	-5.70626	0.483103	0.840757	0.0753295
1h post exercise	HIIE	HEBP1	0.0850316	16.1613	0.702787	-5.70657	0.483401	0.840757	0.0753295
1h post exercise	MICE	UTRN	-0.0869192	15.7456	-0.702676	-5.70665	0.48347	0.840757	0.0753295
1h post exercise	HIIE	LANCL2	0.0766889	16.5452	0.702332	-5.70687	0.483684	0.840757	0.0753295
1h post exercise	MICE	QRSL1	-0.0946679	12.9341	-0.702239	-5.70694	0.48374	0.840757	0.0753295
1h post exercise	MICE	SCYL1	-0.0608888	15.4154	-0.701798	-5.70722	0.484013	0.840757	0.0753295
1h post exercise	MICE	ACTR10	-0.0632926	16.9639	-0.701712	-5.70728	0.484067	0.840757	0.0753295
1h post exercise	HIIE	COX11	0.0991693	13.1732	0.701651	-5.70732	0.484105	0.840757	0.0753295
1h post exercise	MICE	PEX3	-0.101165	14.4855	-0.701305	-5.70755	0.484322	0.840757	0.0753295
1h post exercise	MICE	RNASEH2C	-0.153728	14.864	-0.701125	-5.70766	0.484434	0.840757	0.0753295
1h post exercise	HIIE	MTPN	0.100816	18.4943	0.701035	-5.70772	0.48449	0.840757	0.0753295
1h post exercise	HIIE	ADO	0.0583858	14.0956	0.700319	-5.70819	0.484934	0.841052	0.0751769
1h post exercise	HIIE	SASH3	0.149819	15.7483	0.700314	-5.7082	0.484939	0.841052	0.0751769
1h post exercise	MICE	LIG3	-0.0870455	15.3333	-0.699684	-5.70861	0.485331	0.841144	0.0751296
1h post exercise	MICE	C11orf58	-0.199618	12.9719	-0.699577	-5.70868	0.485397	0.841144	0.0751296
1h post exercise	HIIE	ERI3	0.136808	13.8138	0.699558	-5.70869	0.485409	0.841144	0.0751296
1h post exercise	MICE	EIF4G3	-0.101903	14.7437	-0.699099	-5.70899	0.485695	0.841201	0.0751002
1h post exercise	MICE	PRDX5	-0.053475	21.2101	-0.69899	-5.70906	0.485761	0.841201	0.0751002
1h post exercise	HIIE	USP3	0.128914	13.9477	0.698564	-5.70934	0.486028	0.841201	0.0751002
1h post exercise	MICE	NRGN	-0.100465	19.9595	-0.698522	-5.70937	0.486055	0.841201	0.0751002
1h post exercise	HIIE	ZRANB2	0.185172	14.5015	0.698387	-5.70946	0.486139	0.841201	0.0751002
1h post exercise	HIIE	MRPS10	0.124144	13.6553	0.69733	-5.71015	0.486798	0.841359	0.0750188
1h post exercise	MICE	CSTF2T	-0.190392	11.7101	-0.697325	-5.71015	0.486801	0.841359	0.0750188
1h post exercise	MICE	SPHK1	-0.078519	16.6701	-0.697182	-5.71024	0.48689	0.841359	0.0750188
1h post exercise	MICE	SGPL1	-0.131052	14.5657	-0.697039	-5.71034	0.486979	0.841359	0.0750188
1h post exercise	MICE	RAB8A	-0.0588793	19.2279	-0.69691	-5.71042	0.487058	0.841359	0.0750188
1h post exercise	HIIE	MAFG	0.103809	13.3585	0.696817	-5.71048	0.487117	0.841359	0.0750188
1h post exercise	MICE	TRAC	-0.160131	12.6937	-0.696658	-5.71058	0.487217	0.841359	0.0750188
1h post exercise	HIIE	DAZAP1	0.106691	17.3949	0.695945	-5.71105	0.487662	0.841359	0.0750188
1h post exercise	HIIE	MCTP1	0.0854853	14.9196	0.695357	-5.71143	0.488028	0.841359	0.0750188
1h post exercise	HIIE	BLOC1S1	0.0772201	15.8015	0.695281	-5.71148	0.488076	0.841359	0.0750188
1h post exercise	MICE	FAM169A	-0.157812	14.377	-0.695072	-5.71162	0.488207	0.841359	0.0750188
1h post exercise	MICE	SERPINB9	-0.0623765	19.4586	-0.694918	-5.71172	0.488302	0.841359	0.0750188
1h post exercise	HIIE	LIMK1	0.0748161	15.207	0.69458	-5.71194	0.488513	0.841359	0.0750188
1h post exercise	MICE	CCDC86	-0.168107	13.9915	-0.69454	-5.71196	0.488539	0.841359	0.0750188
1h post exercise	HIIE	ITPRID2	0.142271	14.3191	0.694421	-5.71204	0.488614	0.841359	0.0750188
1h post exercise	HIIE	RPA3	0.117891	16.9888	0.694145	-5.71222	0.488786	0.841359	0.0750188
1h post exercise	HIIE	LDLR	0.151021	13.404	0.693646	-5.71254	0.489098	0.841359	0.0750188
1h post exercise	MICE	ACTB	-0.233758	23.6279	-0.693638	-5.71255	0.489103	0.841359	0.0750188
1h post exercise	HIIE	CPT1A	0.063151	19.6729	0.693512	-5.71263	0.48918	0.841359	0.0750188
1h post exercise	HIIE	KMT2B	0.159703	12.3257	0.69349	-5.71264	0.489196	0.841359	0.0750188
1h post exercise	HIIE	SF3B6	0.141259	17.4498	0.692967	-5.71298	0.489523	0.841359	0.0750188
1h post exercise	MICE	C1orf198	-0.155758	16.5775	-0.692822	-5.71308	0.489613	0.841359	0.0750188
1h post exercise	MICE	MCU	-0.10103	18.4583	-0.692741	-5.71313	0.489664	0.841359	0.0750188
1h post exercise	MICE	ELMO2	-0.0956681	15.4521	-0.692608	-5.71322	0.489747	0.841359	0.0750188
1h post exercise	HIIE	ACOT13	0.045114	17.8825	0.69245	-5.71332	0.489845	0.841359	0.0750188
1h post exercise	MICE	ASPSCR1	-0.0698905	14.3405	-0.692389	-5.71336	0.489882	0.841359	0.0750188
1h post exercise	HIIE	TTC38	0.107979	15.6835	0.692218	-5.71347	0.489991	0.841359	0.0750188
1h post exercise	HIIE	STRIP2	0.126451	14.0735	0.691754	-5.71377	0.490282	0.841618	0.074885
1h post exercise	MICE	DNASE1L1	-0.104083	13.5905	-0.690936	-5.7143	0.490794	0.841979	0.0746987
1h post exercise	HIIE	TMED1	0.0858379	15.5243	0.69085	-5.71435	0.490848	0.841979	0.0746987
1h post exercise	HIIE	SLC25A3	0.051726	20.2148	0.690748	-5.71442	0.49091	0.841979	0.0746987
1h post exercise	MICE	PCIF1	-0.127867	13.5495	-0.689616	-5.71515	0.491621	0.842581	0.0743885
1h post exercise	HIIE	LIG1	0.201255	11.1306	0.689553	-5.71519	0.491661	0.842581	0.0743885
1h post exercise	HIIE	FGB	0.329058	24.5682	0.689376	-5.7153	0.491772	0.842581	0.0743885
1h post exercise	HIIE	PSMC3	0.0752479	18.2283	0.689144	-5.71545	0.491918	0.842581	0.0743885
1h post exercise	HIIE	TPRG1L	0.0922098	13.7184	0.688817	-5.71567	0.492122	0.842581	0.0743885
1h post exercise	MICE	ST3GAL6	-0.0957221	18.1234	-0.688577	-5.71582	0.492273	0.842581	0.0743885
1h post exercise	HIIE	FKBP1B	0.162591	15.36	0.688466	-5.71589	0.492343	0.842581	0.0743885
1h post exercise	HIIE	MAU2	0.119368	13.7634	0.688411	-5.71593	0.492377	0.842581	0.0743885
1h post exercise	MICE	DDOST	-0.0398409	20.8776	-0.687242	-5.71668	0.493109	0.843413	0.0739599
1h post exercise	MICE	H2AZ1	-0.15461	21.5466	-0.686693	-5.71703	0.493456	0.843413	0.0739599
1h post exercise	HIIE	CD48	0.149807	16.8356	0.686567	-5.71711	0.493535	0.843413	0.0739599
1h post exercise	HIIE	RTN1	0.0835911	14.9704	0.686296	-5.71729	0.493706	0.843413	0.0739599
1h post exercise	HIIE	PYCR3	0.112795	13.6734	0.686224	-5.71733	0.493751	0.843413	0.0739599
1h post exercise	MICE	NUDCD2	-0.172183	14.2235	-0.686214	-5.71734	0.493757	0.843413	0.0739599
1h post exercise	MICE	MST1	-0.127492	13.6522	-0.68595	-5.71751	0.493923	0.843413	0.0739599
1h post exercise	MICE	RIMOC1	-0.146696	13.8231	-0.685858	-5.71757	0.493981	0.843413	0.0739599
1h post exercise	MICE	GATM	-0.125676	15.0401	-0.685478	-5.71781	0.49422	0.843498	0.0739159
1h post exercise	MICE	CTSC	-0.0764475	18.4027	-0.685334	-5.7179	0.49431	0.843498	0.0739159
1h post exercise	HIIE	DTD1	0.073743	15.5371	0.684945	-5.71815	0.494554	0.843602	0.0738623
1h post exercise	HIIE	IRF8	0.128881	13.6544	0.684793	-5.71825	0.494651	0.843602	0.0738623
1h post exercise	HIIE	MRPL47	0.102122	15.3431	0.684463	-5.71846	0.494859	0.843718	0.0738025
1h post exercise	MICE	OGT	-0.0623633	15.3068	-0.683505	-5.71907	0.495459	0.844504	0.0733981
1h post exercise	HIIE	MOCS3	0.140093	13.2851	0.683047	-5.71937	0.495749	0.84476	0.0732664
1h post exercise	HIIE	NANS	0.0665101	17.1736	0.682463	-5.71974	0.496116	0.844837	0.0732269
1h post exercise	HIIE	AFM	0.0977583	14.7649	0.682281	-5.71985	0.496233	0.844837	0.0732269
1h post exercise	MICE	CDK14	-0.552303	11.9697	-0.682125	-5.71995	0.496331	0.844837	0.0732269
1h post exercise	HIIE	RAB44	0.119543	12.8822	0.682068	-5.71999	0.496366	0.844837	0.0732269
1h post exercise	MICE	TERF2IP	-0.0877528	14.897	-0.681866	-5.72012	0.496494	0.844837	0.0732269
1h post exercise	HIIE	PCYT1A	0.0949404	15.5498	0.681123	-5.72059	0.496962	0.845396	0.0729398
1h post exercise	HIIE	INTS14	0.149741	12.5513	0.680766	-5.72082	0.497187	0.845537	0.0728673
1h post exercise	HIIE	C3	0.0885153	19.7891	0.680548	-5.72096	0.497325	0.845537	0.0728673
1h post exercise	HIIE	CCDC51	0.0801887	14.3132	0.680125	-5.72123	0.49759	0.845639	0.0728148
1h post exercise	MICE	ANKMY2	-0.0927799	15.0123	-0.679684	-5.72151	0.49787	0.845639	0.0728148
1h post exercise	HIIE	NDUFA9	0.0697708	18.5091	0.67932	-5.72174	0.4981	0.845639	0.0728148
1h post exercise	HIIE	WDR55	0.13454	13.5041	0.678831	-5.72205	0.498409	0.845639	0.0728148
1h post exercise	HIIE	TMEM126A	0.0477955	15.5164	0.678004	-5.72258	0.49893	0.845639	0.0728148
1h post exercise	HIIE	HMGN1	0.120362	14.9585	0.677965	-5.7226	0.498956	0.845639	0.0728148
1h post exercise	HIIE	NXF1	0.111783	14.0718	0.677761	-5.72273	0.499085	0.845639	0.0728148
1h post exercise	HIIE	SF3B3	0.127695	17.2468	0.677593	-5.72284	0.499191	0.845639	0.0728148
1h post exercise	HIIE	BUD31	0.154014	15.8442	0.677367	-5.72298	0.499335	0.845639	0.0728148
1h post exercise	HIIE	RAB14	0.0458458	19.4811	0.676953	-5.72324	0.499594	0.845639	0.0728148
1h post exercise	MICE	GNL1	-0.0572575	17.2148	-0.676654	-5.72343	0.499784	0.845639	0.0728148
1h post exercise	HIIE	POP1	0.109233	14.5631	0.676619	-5.72345	0.499807	0.845639	0.0728148
1h post exercise	MICE	KIF2A	-0.0682911	20.1513	-0.676568	-5.72349	0.499839	0.845639	0.0728148
1h post exercise	MICE	PSME2	-0.0730189	17.3541	-0.676471	-5.72355	0.499901	0.845639	0.0728148
1h post exercise	MICE	BPIFA2	-0.284755	16.3413	-0.676436	-5.72357	0.499923	0.845639	0.0728148
1h post exercise	MICE	VPS4B	-0.0455932	18.8508	-0.676391	-5.7236	0.49995	0.845639	0.0728148
1h post exercise	MICE	PIAS2	-0.434825	12.5322	-0.676345	-5.72363	0.499981	0.845639	0.0728148
1h post exercise	HIIE	BET1	0.131643	14.8481	0.676244	-5.72369	0.500045	0.845639	0.0728148
1h post exercise	HIIE	TPD52L2	0.0872059	16.3489	0.676159	-5.72374	0.500098	0.845639	0.0728148
1h post exercise	HIIE	ANXA5	0.194825	20.575	0.675831	-5.72395	0.500306	0.845639	0.0728148
1h post exercise	HIIE	CD4	0.158016	15.2388	0.675236	-5.72433	0.500683	0.845639	0.0728148
1h post exercise	HIIE	GPAA1	0.107096	15.1141	0.67494	-5.72451	0.50087	0.845639	0.0728148
1h post exercise	HIIE	RO60	0.0750365	16.8954	0.674813	-5.72459	0.500951	0.845639	0.0728148
1h post exercise	MICE	GSTZ1	-0.08667	15.6363	-0.674744	-5.72464	0.500994	0.845639	0.0728148
1h post exercise	HIIE	SPOCK2	0.122377	13.4041	0.674636	-5.72471	0.501063	0.845639	0.0728148
1h post exercise	HIIE	PLXNA4	0.0798485	16.0759	0.674435	-5.72483	0.50119	0.845639	0.0728148
1h post exercise	MICE	FCHSD1	-0.0862388	14.8098	-0.674306	-5.72491	0.501272	0.845639	0.0728148
1h post exercise	HIIE	PKP2	0.129394	12.5762	0.674102	-5.72504	0.501401	0.845639	0.0728148
1h post exercise	HIIE	EML2	0.0525219	18.0444	0.674028	-5.72509	0.501446	0.845639	0.0728148
1h post exercise	HIIE	GALM	0.083284	16.9166	0.673661	-5.72532	0.501681	0.845798	0.0727332
1h post exercise	MICE	CPSF2	-0.106957	14.6768	-0.672987	-5.72575	0.502108	0.845804	0.0727305
1h post exercise	MICE	NF2	-0.117712	14.2283	-0.672955	-5.72577	0.502129	0.845804	0.0727305
1h post exercise	MICE	AGPAT1	-0.0982865	17.4883	-0.672949	-5.72577	0.502132	0.845804	0.0727305
1h post exercise	HIIE	CFAP20	0.112839	15.761	0.672668	-5.72595	0.50231	0.845804	0.0727305
1h post exercise	HIIE	SAMD9	0.0460458	14.6452	0.672308	-5.72617	0.502537	0.845804	0.0727305
1h post exercise	HIIE	JMJD6	0.117807	14.7587	0.672262	-5.7262	0.502568	0.845804	0.0727305
1h post exercise	MICE	FKBP1A	-0.174286	16.9935	-0.67202	-5.72635	0.502721	0.845804	0.0727305
1h post exercise	HIIE	C1GALT1C1	0.0880879	13.784	0.671887	-5.72644	0.502804	0.845804	0.0727305
1h post exercise	HIIE	MFSD1	0.0838965	17.4197	0.670487	-5.72732	0.503695	0.84674	0.0722498
1h post exercise	MICE	GFER	-0.082543	14.305	-0.670363	-5.7274	0.503772	0.84674	0.0722498
1h post exercise	HIIE	FSIP2	0.215203	14.3524	0.67035	-5.7274	0.503782	0.84674	0.0722498
1h post exercise	MICE	IRAK4	-0.06798	15.8963	-0.670098	-5.72756	0.50394	0.846771	0.0722338
1h post exercise	HIIE	KDELR1	0.112501	14.5696	0.667997	-5.72887	0.505278	0.848357	0.0714211
1h post exercise	MICE	GZMA	-0.207837	17.7749	-0.667825	-5.72898	0.505387	0.848357	0.0714211
1h post exercise	HIIE	ITGAL	0.12191	16.7391	0.667632	-5.7291	0.50551	0.848357	0.0714211
1h post exercise	HIIE	RPL11	0.125578	18.6381	0.667613	-5.72911	0.505523	0.848357	0.0714211
1h post exercise	HIIE	MFAP1	0.190831	14.3337	0.667293	-5.72931	0.505726	0.848357	0.0714211
1h post exercise	HIIE	SNRPD1	0.142274	18.2411	0.667291	-5.72932	0.505727	0.848357	0.0714211
1h post exercise	MICE	C4B	-0.151061	13.8146	-0.666593	-5.72975	0.506172	0.848765	0.0712126
1h post exercise	HIIE	FBXL8	0.0927423	14.0676	0.666259	-5.72996	0.506384	0.848765	0.0712126
1h post exercise	MICE	CSNK1G3	-0.106161	13.4618	-0.666248	-5.72997	0.506392	0.848765	0.0712126
1h post exercise	MICE	RALGAPB	-0.0501729	14.248	-0.66579	-5.73025	0.506682	0.849015	0.0710846
1h post exercise	MICE	COMMD10	-0.144271	15.0685	-0.665424	-5.73048	0.506917	0.849173	0.0710036
1h post exercise	MICE	POLR2B	-0.098084	16.5325	-0.664484	-5.73106	0.507516	0.849862	0.0706517
1h post exercise	HIIE	DHX15	0.119244	18.5107	0.664338	-5.73115	0.507609	0.849862	0.0706517
1h post exercise	HIIE	GNG11	0.147105	15.4933	0.663986	-5.73137	0.507834	0.849939	0.0706124
1h post exercise	HIIE	PHACTR2	0.0775733	14.2626	0.663822	-5.73148	0.507937	0.849939	0.0706124
1h post exercise	HIIE	SNRPD2	0.15799	18.5866	0.66323	-5.73184	0.508316	0.850338	0.0704084
1h post exercise	MICE	HNRNPL	-0.09621	16.9175	-0.662963	-5.73201	0.508487	0.850388	0.0703829
1h post exercise	MICE	CYFIP1	-0.0666735	19.21	-0.662306	-5.73242	0.508906	0.850479	0.0703365
1h post exercise	MICE	CSNK2A2	-0.0850482	16.5145	-0.662243	-5.73245	0.508947	0.850479	0.0703365
1h post exercise	HIIE	SRSF10	0.170938	15.6302	0.661889	-5.73267	0.509173	0.850479	0.0703365
1h post exercise	HIIE	MIF	0.237254	20.6077	0.661784	-5.73274	0.50924	0.850479	0.0703365
1h post exercise	HIIE	TSPAN31	0.228229	13.9638	0.661775	-5.73274	0.509245	0.850479	0.0703365
1h post exercise	HIIE	RPS9	0.109604	20.391	0.661444	-5.73295	0.509457	0.850597	0.0702762
1h post exercise	MICE	ENY2	-0.107562	15.1725	-0.660823	-5.73333	0.509854	0.850673	0.0702373
1h post exercise	HIIE	IVNS1ABP	0.10351	14.4103	0.660687	-5.73342	0.509941	0.850673	0.0702373
1h post exercise	HIIE	PTPRF	0.108283	13.5442	0.660535	-5.73351	0.510038	0.850673	0.0702373
1h post exercise	HIIE	SYTL3	0.207817	12.8751	0.660228	-5.7337	0.510234	0.850673	0.0702373
1h post exercise	HIIE	ARHGDIB	0.0506118	21.8515	0.660058	-5.73381	0.510341	0.850673	0.0702373
1h post exercise	MICE	ADAT2	-0.144863	13.67	-0.660051	-5.73381	0.510348	0.850673	0.0702373
1h post exercise	HIIE	VPS35L	0.0509172	14.9598	0.659686	-5.73404	0.51058	0.850825	0.0701597
1h post exercise	HIIE	GSTO1	0.0731528	22.9346	0.659296	-5.73428	0.51083	0.850843	0.0701506
1h post exercise	HIIE	TMX4	0.0749782	17.088	0.658828	-5.73457	0.51113	0.850843	0.0701506
1h post exercise	MICE	LYPLA2	-0.143125	16.092	-0.658807	-5.73458	0.511144	0.850843	0.0701506
1h post exercise	MICE	IPO4	-0.232939	11.7967	-0.658788	-5.73459	0.511156	0.850843	0.0701506
1h post exercise	HIIE	CDC27	0.0824217	13.9773	0.65855	-5.73474	0.511307	0.850843	0.0701506
1h post exercise	HIIE	SLC25A6	0.0709833	19.299	0.658179	-5.73496	0.511546	0.850843	0.0701506
1h post exercise	MICE	EHMT1	-0.124048	13.0831	-0.658123	-5.735	0.511582	0.850843	0.0701506
1h post exercise	HIIE	RPL29	0.105843	18.2195	0.657911	-5.73513	0.511717	0.850843	0.0701506
1h post exercise	HIIE	CRELD2	0.21062	14.1826	0.657204	-5.73556	0.51217	0.851362	0.0698858
1h post exercise	MICE	ABRAXAS1	-0.110326	12.4519	-0.656482	-5.73601	0.512632	0.851895	0.0696138
1h post exercise	MICE	ARHGAP5	-0.0709286	14.3815	-0.655958	-5.73633	0.512968	0.852218	0.0694491
1h post exercise	MICE	ARID1A	-0.083569	15.2665	-0.655445	-5.73665	0.513299	0.852402	0.0693554
1h post exercise	MICE	LRCH3	-0.052917	15.7422	-0.655324	-5.73672	0.513374	0.852402	0.0693554
1h post exercise	HIIE	IGHG2	0.114631	18.9012	0.655128	-5.73684	0.513502	0.852402	0.0693554
1h post exercise	HIIE	POR	0.0677685	15.8886	0.654436	-5.73726	0.513945	0.852903	0.0691002
1h post exercise	HIIE	GRSF1	0.127461	14.7997	0.653287	-5.73797	0.514684	0.853895	0.0685953
1h post exercise	HIIE	IFT27	0.0835266	14.9935	0.652065	-5.73871	0.51547	0.854963	0.0680526
1h post exercise	HIIE	NBN	0.0941381	14.3185	0.651372	-5.73913	0.515915	0.85513	0.067968
1h post exercise	MICE	UNC119B	-0.112539	14.4734	-0.651075	-5.73932	0.516107	0.85513	0.067968
1h post exercise	HIIE	NAT10	0.0896355	15.9103	0.65099	-5.73937	0.516162	0.85513	0.067968
1h post exercise	HIIE	ZER1	0.057463	13.1874	0.65084	-5.73946	0.516256	0.85513	0.067968
1h post exercise	MICE	DYNC1LI1	-0.0566678	16.9	-0.650806	-5.73948	0.516278	0.85513	0.067968
1h post exercise	HIIE	CENPV	0.114191	14.9932	0.649884	-5.74004	0.516874	0.855881	0.0675864
1h post exercise	HIIE	MAPKAPK2	0.0445473	16.5693	0.649029	-5.74056	0.517423	0.856556	0.0672445
1h post exercise	MICE	MSH3	-0.107428	13.2819	-0.648092	-5.74113	0.518028	0.857258	0.0668884
1h post exercise	HIIE	WWOX	0.107315	12.3395	0.647612	-5.74142	0.518337	0.857258	0.0668884
1h post exercise	MICE	RPL17	-0.107588	19.0315	-0.646796	-5.74191	0.518864	0.857258	0.0668884
1h post exercise	MICE	DYNC1H1	-0.0691757	17.6967	-0.646777	-5.74193	0.518876	0.857258	0.0668884
1h post exercise	MICE	HUWE1	-0.0348048	17.3241	-0.646774	-5.74193	0.518877	0.857258	0.0668884
1h post exercise	HIIE	GCDH	0.0773086	16.9266	0.646688	-5.74198	0.518934	0.857258	0.0668884
1h post exercise	HIIE	GAPVD1	0.0661377	15.9292	0.646514	-5.74209	0.519045	0.857258	0.0668884
1h post exercise	HIIE	AGPAT2	0.12988	15.1225	0.646406	-5.74215	0.519116	0.857258	0.0668884
1h post exercise	HIIE	EEF2	0.0998764	20.29	0.646199	-5.74227	0.519249	0.857258	0.0668884
1h post exercise	HIIE	MARCKS	0.143599	15.0029	0.646173	-5.74229	0.519266	0.857258	0.0668884
1h post exercise	HIIE	PI4KA	0.0492913	16.2547	0.645715	-5.74257	0.51956	0.857509	0.0667613
1h post exercise	HIIE	SIAE	0.0855753	16.1384	0.64529	-5.74282	0.519836	0.857535	0.0667483
1h post exercise	HIIE	DDX39A	0.139622	17.2201	0.645045	-5.74297	0.519995	0.857535	0.0667483
1h post exercise	MICE	CNOT2	-0.0855421	14.7228	-0.644874	-5.74308	0.520105	0.857535	0.0667483
1h post exercise	HIIE	HNRNPUL1	0.124223	16.6408	0.644814	-5.74311	0.520144	0.857535	0.0667483
1h post exercise	HIIE	CIAPIN1	0.0680059	15.2958	0.644561	-5.74327	0.520306	0.857568	0.0667314
1h post exercise	HIIE	DYNLL2	0.101266	16.5787	0.644226	-5.74347	0.520524	0.857693	0.0666681
1h post exercise	HIIE	HDAC3	0.0986908	13.9288	0.643106	-5.74414	0.521248	0.858542	0.0662384
1h post exercise	HIIE	APOA1	0.125175	14.8624	0.642586	-5.74445	0.521585	0.858542	0.0662384
1h post exercise	HIIE	ANXA11	0.196339	19.4902	0.642569	-5.74446	0.521596	0.858542	0.0662384
1h post exercise	HIIE	MINK1	0.0529563	14.9629	0.642547	-5.74448	0.521608	0.858542	0.0662384
1h post exercise	HIIE	UBE2Q1	0.0534329	15.1019	0.64194	-5.74484	0.522001	0.858821	0.0660974
1h post exercise	HIIE	NUDT19	0.0798457	15.3004	0.641848	-5.7449	0.522062	0.858821	0.0660974
1h post exercise	MICE	ATG16L1	-0.0510274	15.3771	-0.641462	-5.74513	0.52231	0.858996	0.0660089
1h post exercise	HIIE	HEATR1	0.152817	14.012	0.640562	-5.74567	0.522895	0.859723	0.0656412
1h post exercise	HIIE	ITGA6	0.0804075	19.4609	0.640091	-5.74595	0.5232	0.859991	0.0655063
1h post exercise	HIIE	NIPSNAP3A	0.0993749	18.7985	0.639526	-5.74629	0.523567	0.860359	0.0653204
1h post exercise	HIIE	F10	0.252039	17.1362	0.639239	-5.74646	0.523752	0.86043	0.0652845
1h post exercise	MICE	PHKB	-0.0381658	15.3794	-0.638628	-5.74683	0.524147	0.860734	0.065131
1h post exercise	MICE	UPRT	-0.114522	13.2982	-0.638514	-5.74689	0.524223	0.860734	0.065131
1h post exercise	MICE	RFC1	-0.115768	13.9626	-0.638081	-5.74715	0.524504	0.860881	0.065057
1h post exercise	MICE	HNRNPK	-0.0704442	18.8321	-0.637937	-5.74724	0.524597	0.860881	0.065057
1h post exercise	MICE	CNN2	-0.127889	19.8113	-0.63744	-5.74753	0.52492	0.86095	0.0650219
1h post exercise	HIIE	PEA15	0.0855742	13.497	0.63743	-5.74754	0.524925	0.86095	0.0650219
1h post exercise	HIIE	ALG2	0.0406422	15.3547	0.6367	-5.74798	0.525399	0.861494	0.0647478
1h post exercise	HIIE	SNAP23	0.0872476	17.2151	0.6361	-5.74833	0.52579	0.861888	0.064549
1h post exercise	HIIE	EIF2S2	0.0518679	17.9761	0.635748	-5.74854	0.526017	0.861888	0.064549
1h post exercise	MICE	UCHL5	-0.0600024	16.4355	-0.635554	-5.74866	0.526143	0.861888	0.064549
1h post exercise	MICE	WRNIP1	-0.10077	13.9294	-0.635454	-5.74872	0.52621	0.861888	0.064549
1h post exercise	MICE	SRRM2	-0.138856	13.1828	-0.634803	-5.7491	0.526633	0.862348	0.0643176
1h post exercise	HIIE	CELF2	0.0696562	15.7707	0.634437	-5.74932	0.526871	0.862503	0.0642395
1h post exercise	MICE	CALD1	-0.118768	19.9959	-0.633959	-5.74961	0.527182	0.862779	0.0641005
1h post exercise	MICE	RAB32	-0.0616339	20.1084	-0.633292	-5.75	0.527615	0.862884	0.0640473
1h post exercise	HIIE	PCNA	0.116229	15.9343	0.633161	-5.75008	0.527702	0.862884	0.0640473
1h post exercise	MICE	PAWR	-0.150865	13.189	-0.633121	-5.7501	0.527728	0.862884	0.0640473
1h post exercise	HIIE	LYPLAL1	0.0349622	17.0633	0.632683	-5.75036	0.528011	0.862884	0.0640473
1h post exercise	HIIE	NDUFA8	0.0744989	17.2994	0.632404	-5.75053	0.528194	0.862884	0.0640473
1h post exercise	MICE	ANGPT1	-0.10208	16.7784	-0.63236	-5.75055	0.528223	0.862884	0.0640473
1h post exercise	HIIE	RPL28	0.107982	17.7061	0.632236	-5.75063	0.528304	0.862884	0.0640473
1h post exercise	HIIE	MCUR1	0.0806575	13.723	0.631847	-5.75086	0.528556	0.862884	0.0640473
1h post exercise	MICE	RPL23A	-0.108972	15.8205	-0.631723	-5.75093	0.528638	0.862884	0.0640473
1h post exercise	MICE	SLC27A3	-0.0742166	15.7125	-0.63126	-5.7512	0.52894	0.862884	0.0640473
1h post exercise	MICE	VRK3	-0.104621	14.2344	-0.631055	-5.75132	0.529074	0.862884	0.0640473
1h post exercise	MICE	NUMA1	-0.100706	16.6743	-0.630754	-5.7515	0.529269	0.862884	0.0640473
1h post exercise	HIIE	ZFPL1	0.108564	14.6999	0.630538	-5.75163	0.529411	0.862884	0.0640473
1h post exercise	HIIE	HMGN3	0.124526	19.9359	0.630342	-5.75175	0.529538	0.862884	0.0640473
1h post exercise	MICE	PHF2	-0.139451	15.7344	-0.630202	-5.75183	0.52963	0.862884	0.0640473
1h post exercise	MICE	PARL	-0.111152	14.9527	-0.62975	-5.75209	0.529924	0.862884	0.0640473
1h post exercise	HIIE	FUBP1	0.0872317	17.6411	0.629728	-5.75211	0.529939	0.862884	0.0640473
1h post exercise	MICE	USP4	-0.0493891	14.6499	-0.629497	-5.75225	0.530088	0.862884	0.0640473
1h post exercise	MICE	EIF3E	-0.0509496	18.3103	-0.629253	-5.75239	0.530247	0.862884	0.0640473
1h post exercise	HIIE	PHIP	0.114522	13.7955	0.629181	-5.75243	0.530296	0.862884	0.0640473
1h post exercise	HIIE	AGT	0.111463	15.4677	0.629067	-5.7525	0.53037	0.862884	0.0640473
1h post exercise	MICE	TAGLN3	-0.21883	15.8685	-0.629036	-5.75251	0.53039	0.862884	0.0640473
1h post exercise	MICE	MTA1	-0.100789	15.4527	-0.628717	-5.7527	0.530598	0.86299	0.063994
1h post exercise	MICE	EP400	-0.125468	13.1433	-0.627778	-5.75325	0.531212	0.863374	0.0638011
1h post exercise	MICE	G6PD	-0.0395021	20.8359	-0.627716	-5.75329	0.531251	0.863374	0.0638011
1h post exercise	HIIE	BOLA2	0.0478258	15.6727	0.627502	-5.75342	0.531391	0.863374	0.0638011
1h post exercise	MICE	NUP50	-0.0900355	15.9639	-0.627481	-5.75343	0.531406	0.863374	0.0638011
1h post exercise	MICE	CFHR5	-0.245183	13.6821	-0.627148	-5.75362	0.531623	0.863495	0.0637402
1h post exercise	HIIE	RBM6	0.152873	14.307	0.626908	-5.75377	0.53178	0.863517	0.0637293
1h post exercise	MICE	DKK1	-0.167852	13.1884	-0.625808	-5.75441	0.532499	0.864316	0.0633273
1h post exercise	MICE	VCPIP1	-0.0502552	15.7589	-0.625579	-5.75455	0.532648	0.864316	0.0633273
1h post exercise	HIIE	SELENOI	0.0962465	15.9718	0.625183	-5.75478	0.532908	0.864316	0.0633273
1h post exercise	MICE	STRADA	-0.12424	12.2593	-0.625128	-5.75481	0.532944	0.864316	0.0633273
1h post exercise	HIIE	RELA	0.0479043	16.1973	0.625059	-5.75485	0.532988	0.864316	0.0633273
1h post exercise	HIIE	TMEM256	0.0816578	16.8936	0.62479	-5.75501	0.533165	0.864372	0.0632995
1h post exercise	HIIE	DENND1C	0.110858	14.5579	0.624446	-5.75521	0.53339	0.864505	0.0632326
1h post exercise	MICE	DUSP22	-0.0754499	16.2974	-0.623554	-5.75573	0.533974	0.864827	0.0630709
1h post exercise	HIIE	NFS1	0.0494677	14.9027	0.622937	-5.75609	0.534377	0.864827	0.0630709
1h post exercise	HIIE	PPP1R21	0.0480226	15.1379	0.622893	-5.75612	0.534406	0.864827	0.0630709
1h post exercise	HIIE	MYL12B	0.187362	22.8912	0.622544	-5.75632	0.534636	0.864827	0.0630709
1h post exercise	HIIE	DPP9	0.0410524	15.8648	0.622059	-5.7566	0.534953	0.864827	0.0630709
1h post exercise	HIIE	PTK7	0.0716337	14.5185	0.622044	-5.75661	0.534962	0.864827	0.0630709
1h post exercise	MICE	MPL	-0.105331	15.4575	-0.621989	-5.75664	0.535	0.864827	0.0630709
1h post exercise	MICE	ERP29	-0.0815149	20.1365	-0.621517	-5.75691	0.53531	0.864827	0.0630709
1h post exercise	HIIE	RBM26	0.101185	14.1399	0.621506	-5.75692	0.535316	0.864827	0.0630709
1h post exercise	HIIE	TNIP1	0.0832839	14.2064	0.621416	-5.75697	0.535375	0.864827	0.0630709
1h post exercise	MICE	DEK	-0.154078	16.0852	-0.621307	-5.75704	0.535447	0.864827	0.0630709
1h post exercise	MICE	DIAPH2	-0.124589	12.9602	-0.620782	-5.75734	0.535792	0.864827	0.0630709
1h post exercise	HIIE	MRPL18	0.0735865	15.4668	0.620628	-5.75743	0.535893	0.864827	0.0630709
1h post exercise	HIIE	HEATR3	0.121277	13.5603	0.620101	-5.75774	0.536238	0.864827	0.0630709
1h post exercise	HIIE	SNX20	0.119713	13.242	0.620047	-5.75777	0.536274	0.864827	0.0630709
1h post exercise	MICE	SFPQ	-0.103991	18.4834	-0.619727	-5.75795	0.536484	0.864827	0.0630709
1h post exercise	HIIE	GNPAT	0.0504251	15.2401	0.619676	-5.75799	0.536516	0.864827	0.0630709
1h post exercise	HIIE	WIPI2	0.0688473	15.0395	0.618936	-5.75841	0.537002	0.864827	0.0630709
1h post exercise	MICE	H1-2	-0.127549	21.8142	-0.618533	-5.75865	0.537268	0.864827	0.0630709
1h post exercise	MICE	KIF13B	-0.0617509	16.3764	-0.618502	-5.75867	0.537288	0.864827	0.0630709
1h post exercise	MICE	USE1	-0.105485	13.8483	-0.618185	-5.75885	0.537497	0.864827	0.0630709
1h post exercise	HIIE	TEX2	0.0731175	14.8643	0.617875	-5.75903	0.5377	0.864827	0.0630709
1h post exercise	HIIE	PDIA4	0.0374046	20.278	0.617799	-5.75907	0.537749	0.864827	0.0630709
1h post exercise	HIIE	MARS2	0.0731398	15.3063	0.617273	-5.75937	0.538096	0.864827	0.0630709
1h post exercise	HIIE	ACBD3	0.0533584	16.7281	0.617226	-5.7594	0.538126	0.864827	0.0630709
1h post exercise	HIIE	INTS3	0.095822	12.9921	0.617203	-5.75942	0.538142	0.864827	0.0630709
1h post exercise	MICE	CCNK	-0.129699	14.6724	-0.617135	-5.75945	0.538187	0.864827	0.0630709
1h post exercise	MICE	SERPINA1	-0.115454	18.0654	-0.616207	-5.75999	0.538797	0.864827	0.0630709
1h post exercise	MICE	HIP1	-0.0887113	14.131	-0.616023	-5.7601	0.538918	0.864827	0.0630709
1h post exercise	MICE	TRAPPC13	-0.0503559	15.2902	-0.615885	-5.76018	0.539007	0.864827	0.0630709
1h post exercise	HIIE	PTPN1	0.0412333	18.3647	0.615866	-5.76019	0.53902	0.864827	0.0630709
1h post exercise	HIIE	LCP1	0.122067	21.9858	0.615551	-5.76037	0.539229	0.864827	0.0630709
1h post exercise	MICE	HTT	-0.0458187	17.1015	-0.615477	-5.76041	0.539276	0.864827	0.0630709
1h post exercise	MICE	RASA1	-0.0696228	17.5034	-0.615348	-5.76049	0.539363	0.864827	0.0630709
1h post exercise	HIIE	RPS15A	0.108024	18.439	0.615197	-5.76057	0.539462	0.864827	0.0630709
1h post exercise	MICE	LRRC47	-0.0756132	17.1646	-0.614863	-5.76076	0.539682	0.864827	0.0630709
1h post exercise	MICE	SPATA13	-0.141354	12.5809	-0.614471	-5.76099	0.53994	0.864827	0.0630709
1h post exercise	HIIE	PPP1R14B	0.12964	13.8439	0.613722	-5.76142	0.540434	0.864827	0.0630709
1h post exercise	HIIE	SSU72	0.148084	14.0263	0.613717	-5.76142	0.540437	0.864827	0.0630709
1h post exercise	HIIE	RTN4	0.0797099	21.1571	0.613572	-5.76151	0.540533	0.864827	0.0630709
1h post exercise	HIIE	RAB6B	0.101997	19.4219	0.61357	-5.76151	0.540534	0.864827	0.0630709
1h post exercise	HIIE	RHOH	0.174942	14.0836	0.613502	-5.76155	0.540579	0.864827	0.0630709
1h post exercise	HIIE	NMT2	0.13899	13.6931	0.613321	-5.76165	0.540698	0.864827	0.0630709
1h post exercise	HIIE	PHRF1	0.131428	11.5589	0.613268	-5.76168	0.540733	0.864827	0.0630709
1h post exercise	HIIE	PFDN6	0.0910074	15.6745	0.613144	-5.76175	0.540815	0.864827	0.0630709
1h post exercise	MICE	GSTT1	-0.0852712	15.5476	-0.61257	-5.76208	0.541193	0.864827	0.0630709
1h post exercise	HIIE	VPS52	0.0371987	15.5984	0.612518	-5.76211	0.541226	0.864827	0.0630709
1h post exercise	HIIE	MRPS22	0.07288	14.7191	0.6124	-5.76218	0.541305	0.864827	0.0630709
1h post exercise	MICE	FNTB	-0.0517964	15.1652	-0.612288	-5.76224	0.541378	0.864827	0.0630709
1h post exercise	HIIE	TPST2	0.06976	16.1475	0.612067	-5.76237	0.541525	0.864827	0.0630709
1h post exercise	HIIE	TMEM128	0.0761963	15.3136	0.611861	-5.76249	0.54166	0.864827	0.0630709
1h post exercise	HIIE	ROCK1	0.0428637	18.4139	0.611766	-5.76254	0.541722	0.864827	0.0630709
1h post exercise	MICE	PRR12	-0.201309	11.7172	-0.611314	-5.7628	0.542022	0.864827	0.0630709
1h post exercise	MICE	ASAP1	-0.0680872	17.5345	-0.611252	-5.76284	0.542062	0.864827	0.0630709
1h post exercise	MICE	BRD1	-0.0972531	13.824	-0.610726	-5.76314	0.54241	0.864827	0.0630709
1h post exercise	HIIE	GOLGA2	0.0768506	14.6513	0.61057	-5.76323	0.542512	0.864827	0.0630709
1h post exercise	HIIE	IGLC2	0.105998	18.2131	0.610367	-5.76334	0.542646	0.864827	0.0630709
1h post exercise	HIIE	HNRNPF	0.0869208	17.5546	0.61033	-5.76336	0.542671	0.864827	0.0630709
1h post exercise	MICE	NOSIP	-0.0996878	13.5226	-0.610205	-5.76343	0.542753	0.864827	0.0630709
1h post exercise	MICE	MOB1B	-0.0577579	18.9127	-0.610204	-5.76344	0.542753	0.864827	0.0630709
1h post exercise	HIIE	ULK3	0.100503	14.4877	0.610168	-5.76346	0.542778	0.864827	0.0630709
1h post exercise	HIIE	NMD3	0.0464979	14.8842	0.609958	-5.76358	0.542915	0.864827	0.0630709
1h post exercise	MICE	MCRIP1	-0.103876	13.7655	-0.609796	-5.76367	0.543024	0.864827	0.0630709
1h post exercise	HIIE	SRC	0.0548287	20.7569	0.609753	-5.76369	0.543051	0.864827	0.0630709
1h post exercise	MICE	SP3	-0.128063	12.132	-0.609645	-5.76375	0.543123	0.864827	0.0630709
1h post exercise	HIIE	RBM38	0.0887483	15.1898	0.609474	-5.76385	0.543236	0.864827	0.0630709
1h post exercise	HIIE	CXCL5	0.128361	14.7817	0.60889	-5.76418	0.543622	0.864827	0.0630709
1h post exercise	HIIE	QDPR	0.0437471	17.7387	0.608824	-5.76422	0.543664	0.864827	0.0630709
1h post exercise	HIIE	GCSAML	0.120707	12.9104	0.608539	-5.76439	0.543855	0.864827	0.0630709
1h post exercise	HIIE	CRK	0.0624336	14.661	0.608535	-5.76439	0.543856	0.864827	0.0630709
1h post exercise	MICE	DENND6A	-0.0897163	13.0798	-0.6082	-5.76458	0.544077	0.864827	0.0630709
1h post exercise	MICE	OPTN	-0.175226	12.8707	-0.608057	-5.76466	0.544173	0.864827	0.0630709
1h post exercise	HIIE	SPRYD3	0.0890518	13.4442	0.607893	-5.76475	0.544281	0.864827	0.0630709
1h post exercise	HIIE	NIT2	0.0578247	16.8717	0.607544	-5.76495	0.544511	0.864827	0.0630709
1h post exercise	MICE	MRGBP	-0.129255	13.7973	-0.607172	-5.76516	0.544758	0.864827	0.0630709
1h post exercise	HIIE	BASP1	0.161566	13.2687	0.607145	-5.76518	0.544776	0.864827	0.0630709
1h post exercise	HIIE	LRRC14	0.0582959	12.8594	0.606651	-5.76546	0.545102	0.864827	0.0630709
1h post exercise	HIIE	UCHL3	0.0786127	14.1266	0.606502	-5.76554	0.545201	0.864827	0.0630709
1h post exercise	MICE	PPP2R5C	-0.0634772	14.9845	-0.606502	-5.76554	0.5452	0.864827	0.0630709
1h post exercise	MICE	ATP2A1	-0.14455	14.7218	-0.606127	-5.76576	0.54545	0.864827	0.0630709
1h post exercise	MICE	ITPR1	-0.0648424	17.7791	-0.606098	-5.76577	0.545469	0.864827	0.0630709
1h post exercise	MICE	PAXX	-0.0861327	17.3397	-0.606068	-5.76579	0.545489	0.864827	0.0630709
1h post exercise	HIIE	YLPM1	0.100131	12.9722	0.6057	-5.766	0.545733	0.864827	0.0630709
1h post exercise	HIIE	STK10	0.0590416	18.3586	0.605688	-5.76601	0.54574	0.864827	0.0630709
1h post exercise	HIIE	ARHGEF6	0.075207	16.824	0.605656	-5.76602	0.545762	0.864827	0.0630709
1h post exercise	HIIE	HLA-DRB1	0.134307	16.7355	0.605287	-5.76623	0.546007	0.864973	0.0629974
1h post exercise	HIIE	ARL8A	0.0458026	18.4603	0.605001	-5.7664	0.546194	0.864973	0.0629974
1h post exercise	MICE	TXLNA	-0.0546715	13.726	-0.604866	-5.76647	0.546284	0.864973	0.0629974
1h post exercise	MICE	POLR2A	-0.091555	15.0231	-0.604275	-5.76681	0.546677	0.865022	0.0629726
1h post exercise	MICE	WASHC2A	-0.0828266	14.9016	-0.604269	-5.76681	0.54668	0.865022	0.0629726
1h post exercise	HIIE	RAB3GAP1	0.0468058	15.5695	0.60417	-5.76687	0.546745	0.865022	0.0629726
1h post exercise	HIIE	LAMA4	0.0924515	15.1434	0.603684	-5.76714	0.547069	0.865309	0.062829
1h post exercise	HIIE	NUDT3	0.059069	16.5903	0.602177	-5.76799	0.548067	0.86623	0.0623669
1h post exercise	MICE	PITPNM2	-0.070155	15.7691	-0.602113	-5.76803	0.548111	0.86623	0.0623669
1h post exercise	MICE	DHCR7	-0.0796189	15.8902	-0.601817	-5.76819	0.548307	0.86623	0.0623669
1h post exercise	HIIE	GGA3	0.0746337	15.6391	0.601771	-5.76822	0.548338	0.86623	0.0623669
1h post exercise	MICE	COPS8	-0.127164	16.0895	-0.601725	-5.76824	0.548368	0.86623	0.0623669
1h post exercise	HIIE	SLC25A13	0.0512896	15.2432	0.60103	-5.76864	0.548828	0.866525	0.0622187
1h post exercise	HIIE	HINT2	0.0597196	17.5345	0.600934	-5.76869	0.548893	0.866525	0.0622187
1h post exercise	HIIE	MRPL27	0.0925298	14.4316	0.600722	-5.76881	0.549034	0.866525	0.0622187
1h post exercise	HIIE	PDCD5	0.143835	12.7331	0.600579	-5.76889	0.549129	0.866525	0.0622187
1h post exercise	HIIE	MRPS18A	0.0741021	14.9134	0.600143	-5.76913	0.549419	0.866652	0.062155
1h post exercise	MICE	PPP2CB	-0.12137	15.361	-0.599863	-5.76929	0.549605	0.866652	0.062155
1h post exercise	HIIE	CD7	0.133481	15.9367	0.599809	-5.76932	0.54964	0.866652	0.062155
1h post exercise	HIIE	VPS18	0.0291025	16.9127	0.59887	-5.76985	0.550264	0.867408	0.0617763
1h post exercise	MICE	KPNA6	-0.0842797	16.2333	-0.598413	-5.7701	0.550569	0.867463	0.0617493
1h post exercise	HIIE	MOGS	0.0588058	18.3339	0.598276	-5.77018	0.550659	0.867463	0.0617493
1h post exercise	MICE	MMP1	-0.129682	14.6464	-0.598172	-5.77024	0.550729	0.867463	0.0617493
1h post exercise	HIIE	RPL34	0.107259	17.7087	0.597799	-5.77045	0.550977	0.867627	0.0616668
1h post exercise	HIIE	PZP	0.2225	17.3452	0.597332	-5.77071	0.551288	0.867891	0.0615349
1h post exercise	MICE	GNAS	-0.0395643	17.7941	-0.596534	-5.77116	0.551818	0.86801	0.0614751
1h post exercise	MICE	SLC35F6	-0.141829	11.9505	-0.596324	-5.77127	0.551959	0.86801	0.0614751
1h post exercise	MICE	SMARCD2	-0.0871747	15.5628	-0.595849	-5.77154	0.552276	0.86801	0.0614751
1h post exercise	MICE	NVL	-0.146208	12.9143	-0.59581	-5.77156	0.552302	0.86801	0.0614751
1h post exercise	MICE	PSMD4	-0.0772975	16.7102	-0.595685	-5.77163	0.552385	0.86801	0.0614751
1h post exercise	MICE	RING1	-0.0953573	14.2824	-0.595495	-5.77174	0.552512	0.86801	0.0614751
1h post exercise	HIIE	GLMN	0.110805	14.0161	0.595375	-5.7718	0.552591	0.86801	0.0614751
1h post exercise	MICE	SPRYD4	-0.0573757	16.4768	-0.595352	-5.77182	0.552605	0.86801	0.0614751
1h post exercise	HIIE	MTMR2	0.0550059	15.9093	0.595273	-5.77186	0.552658	0.86801	0.0614751
1h post exercise	HIIE	GNPNAT1	0.0878763	14.8537	0.594944	-5.77204	0.552879	0.868132	0.0614144
1h post exercise	MICE	HARS2	-0.0517597	18.3966	-0.594484	-5.7723	0.553184	0.868385	0.0612877
1h post exercise	MICE	INTS10	-0.0932011	16.0666	-0.593876	-5.77264	0.553591	0.868669	0.0611458
1h post exercise	MICE	DNAJC21	-0.0902765	13.2796	-0.593783	-5.77269	0.553652	0.868669	0.0611458
1h post exercise	MICE	SCYL2	-0.0725505	17.3481	-0.591925	-5.77372	0.554892	0.870388	0.0602869
1h post exercise	MICE	CTSA	-0.0591085	19.1488	-0.59137	-5.77403	0.555263	0.870743	0.0601099
1h post exercise	MICE	EXOSC3	-0.0994059	14.7648	-0.590676	-5.77441	0.555727	0.871176	0.0598943
1h post exercise	HIIE	B4GALT1	0.0894597	15.6241	0.590526	-5.77449	0.555827	0.871176	0.0598943
1h post exercise	HIIE	CSRP1	0.109839	19.9499	0.589937	-5.77482	0.556221	0.871567	0.0596993
1h post exercise	HIIE	RPLP1	0.24612	14.9075	0.589531	-5.77504	0.556492	0.87157	0.0596978
1h post exercise	MICE	RGS10	-0.119765	15.8901	-0.589502	-5.77506	0.556512	0.87157	0.0596978
1h post exercise	HIIE	GAK	0.0471812	14.6913	0.58876	-5.77547	0.557007	0.871592	0.0596866
1h post exercise	MICE	TAGLN2	-0.133027	21.8345	-0.588753	-5.77547	0.557012	0.871592	0.0596866
1h post exercise	HIIE	CAMK2D	0.0413969	17.2866	0.588499	-5.77561	0.557181	0.871592	0.0596866
1h post exercise	MICE	SERPINF1	-0.0709466	14.9572	-0.588437	-5.77565	0.557224	0.871592	0.0596866
1h post exercise	HIIE	SAP18	0.193635	13.8148	0.588232	-5.77576	0.557361	0.871592	0.0596866
1h post exercise	HIIE	AP1B1	0.0424696	19.2013	0.588085	-5.77584	0.557458	0.871592	0.0596866
1h post exercise	HIIE	MRM3	0.106907	14.0757	0.58797	-5.7759	0.557536	0.871592	0.0596866
1h post exercise	HIIE	ATP6V1G1	0.0772618	16.1469	0.587249	-5.7763	0.558019	0.871705	0.0596307
1h post exercise	HIIE	MECR	0.0388339	15.1121	0.586853	-5.77652	0.558283	0.871705	0.0596307
1h post exercise	HIIE	BLOC1S3	0.080879	13.8788	0.586755	-5.77657	0.558349	0.871705	0.0596307
1h post exercise	HIIE	TIMP2	0.139495	14.755	0.58675	-5.77657	0.558353	0.871705	0.0596307
1h post exercise	MICE	ITSN1	-0.102357	13.6523	-0.5867	-5.7766	0.558387	0.871705	0.0596307
1h post exercise	HIIE	CPSF7	0.105528	16.5807	0.58657	-5.77667	0.558474	0.871705	0.0596307
1h post exercise	MICE	EHD3	-0.106347	20.4857	-0.585889	-5.77705	0.55893	0.87195	0.0595082
1h post exercise	HIIE	STAM2	0.0707292	14.6194	0.585799	-5.7771	0.55899	0.87195	0.0595082
1h post exercise	HIIE	RPL18	0.112826	18.8775	0.585688	-5.77716	0.559065	0.87195	0.0595082
1h post exercise	HIIE	MRPS17	0.127473	15.3679	0.585223	-5.77741	0.559376	0.872162	0.0594026
1h post exercise	MICE	MAP2K6	-0.0662978	14.563	-0.584427	-5.77785	0.559909	0.872162	0.0594026
1h post exercise	MICE	TRIP6	-0.0846055	12.674	-0.58379	-5.7782	0.560336	0.872162	0.0594026
1h post exercise	MICE	DLGAP4	-0.0721326	15.6181	-0.583479	-5.77837	0.560546	0.872162	0.0594026
1h post exercise	HIIE	AGAP2	0.0432258	15.4777	0.583465	-5.77838	0.560554	0.872162	0.0594026
1h post exercise	HIIE	ZNF24	0.130357	12.0353	0.58336	-5.77843	0.560626	0.872162	0.0594026
1h post exercise	HIIE	MRPS18B	0.112353	14.5404	0.581959	-5.7792	0.561567	0.872162	0.0594026
1h post exercise	HIIE	NRM	0.112832	15.7338	0.581809	-5.77928	0.561667	0.872162	0.0594026
1h post exercise	HIIE	HSD17B8	0.0496442	16.399	0.581738	-5.77932	0.561714	0.872162	0.0594026
1h post exercise	MICE	DPM3	-0.154632	15.8803	-0.581576	-5.7794	0.561824	0.872162	0.0594026
1h post exercise	MICE	SMARCA2	-0.086422	15.5612	-0.581468	-5.77946	0.561897	0.872162	0.0594026
1h post exercise	HIIE	PSMG2	0.0811	14.0756	0.581214	-5.7796	0.562067	0.872162	0.0594026
1h post exercise	HIIE	IMMT	0.0679069	18.3791	0.581136	-5.77964	0.562119	0.872162	0.0594026
1h post exercise	HIIE	DHX8	0.0996917	14.266	0.581046	-5.77969	0.56218	0.872162	0.0594026
1h post exercise	MICE	PPOX	-0.049687	16.1341	-0.580881	-5.77978	0.562289	0.872162	0.0594026
1h post exercise	MICE	HACD2	-0.0796104	12.2846	-0.580875	-5.77979	0.562293	0.872162	0.0594026
1h post exercise	HIIE	GNG5	0.0791891	17.5427	0.580767	-5.77984	0.562367	0.872162	0.0594026
1h post exercise	MICE	COPS2	-0.0406338	16.9763	-0.580528	-5.77998	0.562527	0.872162	0.0594026
1h post exercise	HIIE	YWHAG	0.0392437	21.3185	0.58025	-5.78013	0.562713	0.872162	0.0594026
1h post exercise	MICE	GRHPR	-0.0452273	17.735	-0.580028	-5.78025	0.562863	0.872162	0.0594026
1h post exercise	HIIE	CCZ1	0.0386424	14.7107	0.579873	-5.78033	0.562967	0.872162	0.0594026
1h post exercise	MICE	SYTL2	-0.15803	11.4129	-0.579862	-5.78034	0.562976	0.872162	0.0594026
1h post exercise	MICE	HGFAC	-0.150355	14.3338	-0.579096	-5.78075	0.563491	0.872162	0.0594026
1h post exercise	MICE	ZC3H15	-0.0709669	14.5289	-0.579078	-5.78076	0.563502	0.872162	0.0594026
1h post exercise	MICE	PDLIM7	-0.0925157	19.6229	-0.578995	-5.78081	0.563559	0.872162	0.0594026
1h post exercise	HIIE	ELOVL7	0.132657	15.8172	0.578884	-5.78087	0.563633	0.872162	0.0594026
1h post exercise	MICE	MPI	-0.0474095	15.3228	-0.578741	-5.78095	0.563729	0.872162	0.0594026
1h post exercise	MICE	NID2	-0.100249	17.2399	-0.578708	-5.78096	0.563752	0.872162	0.0594026
1h post exercise	HIIE	PPM1A	0.0708607	18.0955	0.578609	-5.78102	0.563819	0.872162	0.0594026
1h post exercise	MICE	CRELD1	-0.0743439	15.735	-0.578427	-5.78111	0.563941	0.872162	0.0594026
1h post exercise	HIIE	DDRGK1	0.063526	16.5844	0.578251	-5.78121	0.56406	0.872162	0.0594026
1h post exercise	HIIE	ATAD1	0.0550158	15.6952	0.57775	-5.78148	0.564396	0.872162	0.0594026
1h post exercise	HIIE	ANKRD27	0.0741985	14.0804	0.577743	-5.78149	0.564401	0.872162	0.0594026
1h post exercise	MICE	RPP38	-0.278121	21.2956	-0.577378	-5.78168	0.564648	0.872162	0.0594026
1h post exercise	HIIE	RAB3A	0.173655	13.0379	0.577368	-5.78169	0.564654	0.872162	0.0594026
1h post exercise	MICE	ERG28	-0.104921	15.4032	-0.577332	-5.78171	0.564679	0.872162	0.0594026
1h post exercise	HIIE	PTK2B	0.0400815	16.6825	0.577233	-5.78176	0.564744	0.872162	0.0594026
1h post exercise	MICE	C4orf33	-0.118277	14.7599	-0.577202	-5.78178	0.564766	0.872162	0.0594026
1h post exercise	HIIE	ABTB3	0.14777	14.9236	0.576941	-5.78192	0.564942	0.872162	0.0594026
1h post exercise	HIIE	POLG	0.104101	12.3991	0.576888	-5.78195	0.564978	0.872162	0.0594026
1h post exercise	HIIE	SIGIRR	0.0505659	15.874	0.576344	-5.78224	0.565343	0.872503	0.0592332
1h post exercise	HIIE	SHTN1	0.0973873	14.077	0.57576	-5.78256	0.565738	0.872658	0.0591559
1h post exercise	HIIE	NDST1	0.0627507	13.5395	0.575741	-5.78257	0.565749	0.872658	0.0591559
1h post exercise	HIIE	SFXN2	0.0628074	14.0184	0.575552	-5.78267	0.565877	0.872658	0.0591559
1h post exercise	MICE	RGS14	-0.0923589	14.5724	-0.575198	-5.78286	0.566117	0.872805	0.0590825
1h post exercise	MICE	TGOLN2	-0.109626	14.5031	-0.574339	-5.78332	0.566696	0.873193	0.0588895
1h post exercise	HIIE	STUM	0.124868	16.2558	0.574331	-5.78332	0.566701	0.873193	0.0588895
1h post exercise	HIIE	CUX1	0.0899487	13.6095	0.574041	-5.78348	0.566897	0.873193	0.0588895
1h post exercise	MICE	PPM1L	-0.0608032	14.7427	-0.573965	-5.78352	0.566947	0.873193	0.0588895
1h post exercise	HIIE	TBC1D13	0.0753483	16.1083	0.573167	-5.78395	0.567487	0.873803	0.0585867
1h post exercise	HIIE	ANP32A	0.103487	17.5828	0.572208	-5.78446	0.568134	0.874576	0.0582023
1h post exercise	HIIE	GP6	0.0905764	19.2761	0.571801	-5.78468	0.568409	0.874656	0.0581627
1h post exercise	HIIE	HABP2	0.124612	14.773	0.571625	-5.78478	0.568528	0.874656	0.0581627
1h post exercise	HIIE	MAP3K4	0.132301	12.2453	0.571285	-5.78496	0.568758	0.874656	0.0581627
1h post exercise	MICE	RABGEF1	-0.0482934	15.4861	-0.57122	-5.78499	0.568801	0.874656	0.0581627
1h post exercise	HIIE	SZRD1	0.102541	14.2501	0.57106	-5.78508	0.56891	0.874656	0.0581627
1h post exercise	HIIE	MPRIP	0.0580878	15.1176	0.570345	-5.78546	0.569392	0.875049	0.0579675
1h post exercise	HIIE	CYP2S1	0.123962	12.9891	0.570153	-5.78556	0.569523	0.875049	0.0579675
1h post exercise	HIIE	ATE1	0.0445442	16.8351	0.570036	-5.78563	0.569601	0.875049	0.0579675
1h post exercise	HIIE	RSL1D1	0.0954509	16.8599	0.569677	-5.78582	0.569845	0.875202	0.0578917
1h post exercise	MICE	CEBPZ	-0.108455	13.3905	-0.569137	-5.78611	0.57021	0.87554	0.0577238
1h post exercise	HIIE	ATP6V0D1	0.0672291	18.1093	0.567406	-5.78703	0.571382	0.876778	0.0571105
1h post exercise	MICE	RPS28	-0.106051	19.7175	-0.567054	-5.78721	0.571621	0.876778	0.0571105
1h post exercise	HIIE	CNOT6L	0.0878721	14.0954	0.566968	-5.78726	0.571679	0.876778	0.0571105
1h post exercise	MICE	RFTN1	-0.0677394	15.0284	-0.566881	-5.78731	0.571738	0.876778	0.0571105
1h post exercise	MICE	TOP2B	-0.082946	17.0129	-0.566625	-5.78744	0.571911	0.876778	0.0571105
1h post exercise	MICE	NBAS	-0.039941	16.3369	-0.566487	-5.78752	0.572004	0.876778	0.0571105
1h post exercise	MICE	KCMF1	-0.126463	13.2047	-0.566446	-5.78754	0.572032	0.876778	0.0571105
1h post exercise	HIIE	LPCAT3	0.0605875	17.6446	0.566083	-5.78773	0.572279	0.876933	0.0570336
1h post exercise	MICE	P2RY12	-0.0665456	15.7516	-0.565762	-5.7879	0.572496	0.877043	0.0569789
1h post exercise	HIIE	F12	0.104898	15.0425	0.565412	-5.78808	0.572734	0.877185	0.0569088
1h post exercise	HIIE	CD3G	0.11139	15.2358	0.564204	-5.78872	0.573553	0.877913	0.0565486
1h post exercise	MICE	EXOC8	-0.0493287	14.8552	-0.564172	-5.78874	0.573573	0.877913	0.0565486
1h post exercise	MICE	FEN1	-0.0742342	15.7109	-0.564006	-5.78883	0.573687	0.877913	0.0565486
1h post exercise	HIIE	EPS15L1	0.0615469	17.8389	0.563854	-5.78891	0.573791	0.877913	0.0565486
1h post exercise	MICE	RER1	-0.0444161	17.2246	-0.562926	-5.7894	0.574419	0.878139	0.0564369
1h post exercise	MICE	CXCL12	-0.113657	15.8011	-0.562855	-5.78943	0.574469	0.878139	0.0564369
1h post exercise	HIIE	FBXO40	0.147187	12.8803	0.562854	-5.78944	0.57447	0.878139	0.0564369
1h post exercise	HIIE	ADA2	0.1043	16.8564	0.562454	-5.78965	0.574741	0.878139	0.0564369
1h post exercise	HIIE	DMAP1	0.104952	14.5953	0.562315	-5.78972	0.574835	0.878139	0.0564369
1h post exercise	HIIE	MCM3AP	0.103983	13.2971	0.562097	-5.78983	0.574984	0.878139	0.0564369
1h post exercise	HIIE	UEVLD	0.0724101	13.4461	0.561664	-5.79006	0.575276	0.878139	0.0564369
1h post exercise	HIIE	FAM177A1	0.0805058	14.9791	0.561609	-5.79009	0.575316	0.878139	0.0564369
1h post exercise	HIIE	DBI	0.191389	15.7189	0.561317	-5.79024	0.575514	0.878139	0.0564369
1h post exercise	HIIE	THOC5	0.0879723	13.9909	0.561137	-5.79034	0.575636	0.878139	0.0564369
1h post exercise	HIIE	ATP2A3	0.0580375	21.6167	0.560624	-5.79061	0.575984	0.878139	0.0564369
1h post exercise	MICE	RHOG	-0.0400216	17.9263	-0.560306	-5.79078	0.576199	0.878139	0.0564369
1h post exercise	HIIE	CERS5	0.076419	14.142	0.560017	-5.79093	0.576397	0.878139	0.0564369
1h post exercise	HIIE	CCDC88C	0.0695994	13.2203	0.559972	-5.79095	0.576426	0.878139	0.0564369
1h post exercise	MICE	CARMIL1	-0.0793595	15.3804	-0.559306	-5.7913	0.576881	0.878139	0.0564369
1h post exercise	MICE	ANP32E	-0.122121	16.1998	-0.559301	-5.7913	0.576885	0.878139	0.0564369
1h post exercise	HIIE	CD3E	0.10635	16.5704	0.559278	-5.79131	0.5769	0.878139	0.0564369
1h post exercise	HIIE	APOH	0.179984	17.3114	0.559215	-5.79135	0.576943	0.878139	0.0564369
1h post exercise	HIIE	RPL36AL	0.103797	17.3234	0.559124	-5.79139	0.577005	0.878139	0.0564369
1h post exercise	HIIE	SPNS1	0.0892181	15.277	0.558938	-5.79149	0.577132	0.878139	0.0564369
1h post exercise	HIIE	POLR2L	0.122503	14.7252	0.558862	-5.79153	0.577184	0.878139	0.0564369
1h post exercise	HIIE	NUP88	0.089083	15.1726	0.558406	-5.79177	0.577494	0.878139	0.0564369
1h post exercise	MICE	COX7A2L	-0.0788377	16.5505	-0.558323	-5.79181	0.57755	0.878139	0.0564369
1h post exercise	HIIE	MOB2	0.040593	17.2666	0.558294	-5.79183	0.577568	0.878139	0.0564369
1h post exercise	MICE	OPHN1	-0.080958	15.3746	-0.558289	-5.79183	0.577574	0.878139	0.0564369
1h post exercise	MICE	SQSTM1	-0.0716398	14.1105	-0.557805	-5.79209	0.577902	0.878323	0.0563458
1h post exercise	MICE	UBA3	-0.0515657	16.7884	-0.557167	-5.79242	0.578336	0.878323	0.0563458
1h post exercise	HIIE	SKAP2	0.0657394	19.1408	0.556783	-5.79262	0.578599	0.878323	0.0563458
1h post exercise	HIIE	ETHE1	0.0563681	17.7505	0.556682	-5.79267	0.578668	0.878323	0.0563458
1h post exercise	HIIE	PEF1	0.0844454	14.5139	0.556635	-5.79269	0.5787	0.878323	0.0563458
1h post exercise	MICE	DERA	-0.0496267	16.8869	-0.55654	-5.79275	0.578764	0.878323	0.0563458
1h post exercise	MICE	PIP5K1A	-0.0533522	15.964	-0.556525	-5.79275	0.578774	0.878323	0.0563458
1h post exercise	MICE	ACSS2	-0.0431912	16.468	-0.556289	-5.79288	0.578935	0.878323	0.0563458
1h post exercise	MICE	SRSF3	-0.185009	18.9497	-0.556189	-5.79293	0.579004	0.878323	0.0563458
1h post exercise	HIIE	AGRN	0.0816269	13.3611	0.555077	-5.79351	0.579762	0.879252	0.0558866
1h post exercise	HIIE	MED15	0.128267	13.0105	0.553454	-5.79435	0.58087	0.880525	0.0552581
1h post exercise	HIIE	LIMA1	0.0569096	15.468	0.55329	-5.79443	0.58098	0.880525	0.0552581
1h post exercise	HIIE	WDFY4	0.077455	15.0678	0.553206	-5.79448	0.581039	0.880525	0.0552581
1h post exercise	MICE	COG7	-0.0491404	14.5379	-0.552609	-5.79479	0.581445	0.880545	0.0552483
1h post exercise	HIIE	KIDINS220	0.064548	13.6164	0.552507	-5.79484	0.581515	0.880545	0.0552483
1h post exercise	MICE	ATP1A1	-0.0488354	18.4979	-0.552473	-5.79486	0.581538	0.880545	0.0552483
1h post exercise	HIIE	SLC25A17	0.0704215	12.7996	0.552112	-5.79504	0.581785	0.880545	0.0552483
1h post exercise	HIIE	SCAF4	0.0946239	14.7576	0.551491	-5.79536	0.582211	0.880545	0.0552483
1h post exercise	HIIE	NCOR1	0.0938153	14.0947	0.551138	-5.79555	0.582452	0.880545	0.0552483
1h post exercise	MICE	H3C1	-0.214074	16.4527	-0.551026	-5.7956	0.582528	0.880545	0.0552483
1h post exercise	HIIE	MDN1	0.10714	14.5143	0.550875	-5.79568	0.582631	0.880545	0.0552483
1h post exercise	MICE	NOL6	-0.121726	13.8276	-0.550873	-5.79568	0.582633	0.880545	0.0552483
1h post exercise	HIIE	TRAF6	0.0587006	15.7553	0.550408	-5.79592	0.58295	0.880545	0.0552483
1h post exercise	MICE	NAPG	-0.104929	16.5371	-0.550077	-5.79609	0.583177	0.880545	0.0552483
1h post exercise	HIIE	SYTL1	0.0871883	15.4795	0.549972	-5.79615	0.583249	0.880545	0.0552483
1h post exercise	MICE	POLD2	-0.0998907	13.4765	-0.549893	-5.79619	0.583303	0.880545	0.0552483
1h post exercise	HIIE	EFL1	0.0465843	16.9399	0.549825	-5.79622	0.583348	0.880545	0.0552483
1h post exercise	HIIE	BCKDHA	0.0800593	14.768	0.54927	-5.79651	0.583729	0.880545	0.0552483
1h post exercise	MICE	ISY1	-0.108518	14.4001	-0.54907	-5.79661	0.583866	0.880545	0.0552483
1h post exercise	HIIE	DIABLO	0.0356848	16.7246	0.54899	-5.79665	0.58392	0.880545	0.0552483
1h post exercise	HIIE	EMG1	0.137545	15.7125	0.548784	-5.79676	0.584062	0.880545	0.0552483
1h post exercise	HIIE	NSF	0.0260417	18.7748	0.548746	-5.79678	0.584086	0.880545	0.0552483
1h post exercise	MICE	KDM2A	-0.0955168	14.6387	-0.548584	-5.79686	0.584199	0.880545	0.0552483
1h post exercise	HIIE	TRPM4	0.088743	14.7257	0.548573	-5.79687	0.584206	0.880545	0.0552483
1h post exercise	MICE	TADA3	-0.17314	10.9299	-0.548454	-5.79693	0.584287	0.880545	0.0552483
1h post exercise	MICE	COG2	-0.0904031	13.7505	-0.548154	-5.79708	0.584493	0.880545	0.0552483
1h post exercise	HIIE	DENND2D	0.072169	15.2376	0.547962	-5.79718	0.584625	0.880545	0.0552483
1h post exercise	HIIE	PRDX4	0.0540892	20.5511	0.54768	-5.79733	0.584817	0.880545	0.0552483
1h post exercise	MICE	RYBP	-0.0980478	12.5598	-0.547643	-5.79734	0.584843	0.880545	0.0552483
1h post exercise	MICE	TMX1	-0.0497964	19.2726	-0.547394	-5.79747	0.585013	0.880581	0.0552307
1h post exercise	HIIE	WDFY1	0.0416067	16.9383	0.546594	-5.79788	0.58556	0.881186	0.0549325
1h post exercise	HIIE	TSPAN32	0.135847	16.9428	0.546115	-5.79813	0.58589	0.881257	0.0548972
1h post exercise	MICE	PLEKHO1	-0.0636267	14.8084	-0.546099	-5.79814	0.5859	0.881257	0.0548972
1h post exercise	MICE	OSBPL11	-0.0521811	14.5331	-0.545799	-5.79829	0.586105	0.881347	0.0548531
1h post exercise	MICE	F9	-0.114688	14.9739	-0.545541	-5.79842	0.586283	0.881395	0.0548294
1h post exercise	MICE	NDUFB11	-0.117469	17.2554	-0.544789	-5.7988	0.586799	0.881611	0.054723
1h post exercise	HIIE	ARFGEF2	0.0414991	14.1564	0.544632	-5.79889	0.586905	0.881611	0.054723
1h post exercise	HIIE	LBR	0.0797821	18.3997	0.544568	-5.79892	0.586951	0.881611	0.054723
1h post exercise	MICE	TCERG1	-0.0834953	15.9658	-0.544333	-5.79904	0.587112	0.881611	0.054723
1h post exercise	HIIE	ECM1	0.106849	17.4615	0.544268	-5.79907	0.587157	0.881611	0.054723
1h post exercise	HIIE	PSMD2	0.0358432	18.1495	0.543853	-5.79928	0.58744	0.881817	0.0546214
1h post exercise	HIIE	TSTD1	0.0649521	16.6609	0.543273	-5.79958	0.58784	0.881984	0.0545391
1h post exercise	HIIE	ANXA6	0.20078	21.356	0.54274	-5.79985	0.588206	0.881984	0.0545391
1h post exercise	HIIE	DCXR	0.0353231	18.9466	0.542679	-5.79988	0.588246	0.881984	0.0545391
1h post exercise	MICE	TLE3	-0.114915	14.7813	-0.542579	-5.79993	0.588316	0.881984	0.0545391
1h post exercise	HIIE	RPL14	0.0959139	19.8036	0.542114	-5.80017	0.588635	0.881984	0.0545391
1h post exercise	HIIE	ERAP2	0.179031	15.2212	0.541929	-5.80026	0.588762	0.881984	0.0545391
1h post exercise	HIIE	CLNS1A	0.0994961	14.4085	0.541872	-5.80029	0.588802	0.881984	0.0545391
1h post exercise	HIIE	QTRT1	0.09187	14.2117	0.54174	-5.80036	0.588892	0.881984	0.0545391
1h post exercise	HIIE	PNPLA6	0.030296	15.9735	0.541627	-5.80041	0.588968	0.881984	0.0545391
1h post exercise	HIIE	BPTF	0.0792438	13.9476	0.541566	-5.80044	0.589012	0.881984	0.0545391
1h post exercise	HIIE	MYO5A	0.0630554	16.6152	0.540658	-5.8009	0.589636	0.882653	0.05421
1h post exercise	HIIE	PTTG1IP	0.11293	16.3556	0.540491	-5.80099	0.589751	0.882653	0.05421
1h post exercise	MICE	LY9	-0.0794225	14.1487	-0.539482	-5.8015	0.590444	0.883395	0.0538449
1h post exercise	HIIE	SLA	0.0590933	14.318	0.539342	-5.80157	0.590539	0.883395	0.0538449
1h post exercise	MICE	SYNE2	-0.0746617	12.9856	-0.539005	-5.80174	0.590772	0.883524	0.0537816
1h post exercise	MICE	BLOC1S6	-0.0752901	13.3179	-0.538265	-5.80211	0.591281	0.883847	0.0536229
1h post exercise	HIIE	MGLL	0.0571252	19.3052	0.53778	-5.80236	0.591616	0.883847	0.0536229
1h post exercise	HIIE	PNP	0.0528139	20.3783	0.537589	-5.80245	0.591746	0.883847	0.0536229
1h post exercise	MICE	GLS	-0.0627108	18.2397	-0.53753	-5.80248	0.591788	0.883847	0.0536229
1h post exercise	HIIE	CMPK1	0.0581317	18.8131	0.537324	-5.80259	0.59193	0.883847	0.0536229
1h post exercise	MICE	VEGFC	-0.128939	16.6592	-0.537222	-5.80264	0.592	0.883847	0.0536229
1h post exercise	MICE	MRPL38	-0.0665865	14.8378	-0.537173	-5.80266	0.592034	0.883847	0.0536229
1h post exercise	HIIE	CRYZL1	0.0453069	18.541	0.53699	-5.80276	0.592159	0.883847	0.0536229
1h post exercise	HIIE	PIK3AP1	0.0789284	14.3794	0.536733	-5.80288	0.592337	0.883895	0.0535992
1h post exercise	MICE	FIP1L1	-0.114237	14.8867	-0.536354	-5.80307	0.592598	0.884067	0.053515
1h post exercise	MICE	CSNK2B	-0.0517047	17.0464	-0.535149	-5.80368	0.593427	0.885085	0.0530152
1h post exercise	MICE	RHOQ	-0.198317	11.0854	-0.534533	-5.80399	0.593854	0.885502	0.0528105
1h post exercise	HIIE	RABIF	0.0717792	15.5647	0.534011	-5.80425	0.594214	0.885799	0.0526647
1h post exercise	MICE	FKBP8	-0.0398065	15.5635	-0.533612	-5.80445	0.594488	0.885799	0.0526647
1h post exercise	MICE	PGK1	-0.05223	21.7632	-0.533292	-5.80461	0.594709	0.885799	0.0526647
1h post exercise	HIIE	MYO18A	0.1492	17.9587	0.533048	-5.80473	0.594878	0.885799	0.0526647
1h post exercise	HIIE	MRPS35	0.0943627	14.2651	0.533017	-5.80475	0.594899	0.885799	0.0526647
1h post exercise	MICE	TXNIP	-0.101628	14.235	-0.532968	-5.80477	0.594933	0.885799	0.0526647
1h post exercise	HIIE	HDAC2	0.0943537	17.3368	0.532649	-5.80493	0.595154	0.885887	0.0526218
1h post exercise	MICE	GRAP2	-0.0595008	18.5826	-0.532315	-5.8051	0.595384	0.885887	0.0526218
1h post exercise	HIIE	ZNFX1	0.0476892	13.0667	0.532032	-5.80524	0.595579	0.885887	0.0526218
1h post exercise	HIIE	NRAS	0.0356566	19.4916	0.531843	-5.80533	0.595709	0.885887	0.0526218
1h post exercise	MICE	NAP1L4	-0.0406817	19.8247	-0.531819	-5.80534	0.595725	0.885887	0.0526218
1h post exercise	MICE	NELFA	-0.110041	13.4865	-0.531032	-5.80574	0.596271	0.886315	0.052412
1h post exercise	HIIE	INTS12	0.216134	12.2411	0.530613	-5.80594	0.59656	0.886315	0.052412
1h post exercise	HIIE	ARAP1	0.0347354	18.2959	0.530232	-5.80613	0.596823	0.886315	0.052412
1h post exercise	MICE	RNF185	-0.0799259	13.1165	-0.530191	-5.80615	0.596851	0.886315	0.052412
1h post exercise	HIIE	PPA2	0.0525025	18.9923	0.530136	-5.80618	0.596889	0.886315	0.052412
1h post exercise	MICE	IPO11	-0.0813642	11.7675	-0.530037	-5.80623	0.596958	0.886315	0.052412
1h post exercise	HIIE	RPS3	0.088098	20.225	0.529596	-5.80645	0.597263	0.886315	0.052412
1h post exercise	MICE	PDS5B	-0.0783962	16.7653	-0.529388	-5.80655	0.597407	0.886315	0.052412
1h post exercise	HIIE	NAT1	0.0469909	14.3556	0.529006	-5.80674	0.59767	0.886315	0.052412
1h post exercise	HIIE	FNTA	0.0618755	15.4734	0.528706	-5.80689	0.597879	0.886315	0.052412
1h post exercise	HIIE	MMAB	0.0789142	14.4205	0.528412	-5.80703	0.598082	0.886315	0.052412
1h post exercise	HIIE	CA1	0.180722	14.176	0.528022	-5.80723	0.598352	0.886315	0.052412
1h post exercise	MICE	PRF1	-0.164312	18.9956	-0.527956	-5.80726	0.598398	0.886315	0.052412
1h post exercise	MICE	GCC2	-0.09265	12.3966	-0.527862	-5.80731	0.598463	0.886315	0.052412
1h post exercise	MICE	TRIM28	-0.0707091	15.9851	-0.527628	-5.80742	0.598625	0.886315	0.052412
1h post exercise	MICE	PLA2G12A	-0.14696	13.3311	-0.527174	-5.80765	0.59894	0.886315	0.052412
1h post exercise	HIIE	ADPGK	0.0733319	16.1632	0.527141	-5.80766	0.598962	0.886315	0.052412
1h post exercise	HIIE	TP53RK	0.0502901	15.0871	0.527006	-5.80773	0.599054	0.886315	0.052412
1h post exercise	HIIE	MRPL46	0.0636137	16.043	0.526675	-5.80789	0.599285	0.886315	0.052412
1h post exercise	HIIE	SLMAP	0.0737096	17.7585	0.526466	-5.808	0.59943	0.886315	0.052412
1h post exercise	MICE	TKFC	-0.0498215	17.0437	-0.526383	-5.80804	0.599486	0.886315	0.052412
1h post exercise	HIIE	DNAJC17	0.130342	13.7191	0.525678	-5.80838	0.599976	0.886315	0.052412
1h post exercise	HIIE	MFSD6	0.118172	13.955	0.525584	-5.80843	0.600041	0.886315	0.052412
1h post exercise	HIIE	CLTB	0.0937708	17.0222	0.525407	-5.80852	0.600164	0.886315	0.052412
1h post exercise	HIIE	C1R	0.116749	16.7524	0.525275	-5.80858	0.600255	0.886315	0.052412
1h post exercise	HIIE	MTSS1	0.0677725	16.4683	0.525244	-5.8086	0.600277	0.886315	0.052412
1h post exercise	HIIE	UBR3	0.0871877	12.6101	0.524887	-5.80877	0.600524	0.886315	0.052412
1h post exercise	MICE	MTA2	-0.0820784	17.9795	-0.524656	-5.80889	0.600684	0.886315	0.052412
1h post exercise	HIIE	NAA16	0.0536054	13.8887	0.524258	-5.80908	0.600959	0.886315	0.052412
1h post exercise	HIIE	RNF123	0.0554341	14.2855	0.524028	-5.8092	0.601119	0.886315	0.052412
1h post exercise	HIIE	XPOT	0.060457	15.4391	0.523851	-5.80928	0.601242	0.886315	0.052412
1h post exercise	MICE	PITRM1	-0.0707464	15.493	-0.523494	-5.80946	0.60149	0.886315	0.052412
1h post exercise	HIIE	CSNK1D	0.0517756	13.3557	0.52348	-5.80947	0.601499	0.886315	0.052412
1h post exercise	MICE	ADCY6	-0.071858	16.942	-0.523262	-5.80957	0.601651	0.886315	0.052412
1h post exercise	HIIE	SMTN	0.0883206	21.6475	0.523226	-5.80959	0.601676	0.886315	0.052412
1h post exercise	MICE	DOK1	-0.0755009	13.2952	-0.523172	-5.80962	0.601713	0.886315	0.052412
1h post exercise	HIIE	SOD2	0.108613	19.9122	0.522946	-5.80973	0.601871	0.886315	0.052412
1h post exercise	HIIE	CMTM6	0.0792879	17.6376	0.522815	-5.80979	0.601961	0.886315	0.052412
1h post exercise	HIIE	TMEM41B	0.0503762	14.4712	0.522802	-5.8098	0.601969	0.886315	0.052412
1h post exercise	MICE	MBD3	-0.102912	11.9121	-0.522456	-5.80997	0.602211	0.886315	0.052412
1h post exercise	HIIE	NFYA	0.081871	14.6849	0.522428	-5.80998	0.60223	0.886315	0.052412
1h post exercise	MICE	BABAM2	-0.0589411	15.1062	-0.522263	-5.81006	0.602344	0.886315	0.052412
1h post exercise	HIIE	CORO1A	0.0541062	22.4704	0.522091	-5.81015	0.602464	0.886315	0.052412
1h post exercise	MICE	LANCL3	-0.0808448	13.5248	-0.521676	-5.81035	0.602752	0.886315	0.052412
1h post exercise	MICE	ARAP2	-0.104254	11.8636	-0.521412	-5.81048	0.602936	0.886315	0.052412
1h post exercise	MICE	RBM5	-0.0895901	14.2234	-0.521408	-5.81048	0.602939	0.886315	0.052412
1h post exercise	HIIE	OAT	0.0946313	13.5629	0.521197	-5.81058	0.603085	0.886315	0.052412
1h post exercise	HIIE	SEC23B	0.0717659	15.3129	0.520793	-5.81078	0.603365	0.886315	0.052412
1h post exercise	MICE	SPTB	-0.0987377	17.2901	-0.520358	-5.81099	0.603668	0.886315	0.052412
1h post exercise	HIIE	TSPAN33	0.0848917	15.7269	0.520295	-5.81102	0.603711	0.886315	0.052412
1h post exercise	HIIE	SMC5	0.108989	17.8187	0.520281	-5.81103	0.603722	0.886315	0.052412
1h post exercise	HIIE	SLC30A5	0.0746179	13.5296	0.520266	-5.81104	0.603731	0.886315	0.052412
1h post exercise	HIIE	SPAST	0.0626558	13.6211	0.520178	-5.81108	0.603792	0.886315	0.052412
1h post exercise	MICE	BCL2L1	-0.0786613	16.7638	-0.519791	-5.81127	0.604062	0.886326	0.0524067
1h post exercise	HIIE	RCC2	0.106726	18.0162	0.519671	-5.81133	0.604145	0.886326	0.0524067
1h post exercise	MICE	RMDN3	-0.0505348	15.9361	-0.519534	-5.81139	0.60424	0.886326	0.0524067
1h post exercise	MICE	ZFYVE16	-0.103962	12.8896	-0.519097	-5.8116	0.604544	0.886557	0.0522931
1h post exercise	MICE	INPP5D	-0.0517733	16.6332	-0.51867	-5.81181	0.604841	0.886675	0.0522355
1h post exercise	MICE	HSPB1	-0.0964163	17.5387	-0.518414	-5.81194	0.605019	0.886675	0.0522355
1h post exercise	HIIE	MBOAT7	0.0749648	15.7631	0.517951	-5.81216	0.605342	0.886675	0.0522355
1h post exercise	HIIE	ANAPC1	0.0527393	13.5276	0.517869	-5.8122	0.605398	0.886675	0.0522355
1h post exercise	HIIE	DTX3L	0.0417132	14.6561	0.517824	-5.81222	0.605429	0.886675	0.0522355
1h post exercise	MICE	CDV3	-0.0545217	16.7891	-0.517715	-5.81228	0.605506	0.886675	0.0522355
1h post exercise	HIIE	TNIK	0.0517547	17.1184	0.517318	-5.81247	0.605782	0.886864	0.0521428
1h post exercise	HIIE	MTHFR	0.0795148	15.5526	0.516487	-5.81287	0.606361	0.887329	0.0519153
1h post exercise	MICE	SLC25A12	-0.0477993	17.632	-0.516439	-5.8129	0.606393	0.887329	0.0519153
1h post exercise	HIIE	POGLUT1	0.0440374	16.5326	0.515838	-5.81319	0.606812	0.8876	0.0517829
1h post exercise	MICE	EIPR1	-0.0347633	16.2043	-0.515752	-5.81323	0.606872	0.8876	0.0517829
1h post exercise	MICE	GGA1	-0.077079	15.1271	-0.515434	-5.81338	0.607094	0.887662	0.0517525
1h post exercise	MICE	STK4	-0.0540132	16.4577	-0.515191	-5.8135	0.607263	0.887662	0.0517525
1h post exercise	HIIE	ACOT7	0.0462048	16.807	0.515009	-5.81359	0.607389	0.887662	0.0517525
1h post exercise	HIIE	EXOSC4	0.0729956	15.0452	0.514849	-5.81366	0.607502	0.887662	0.0517525
1h post exercise	MICE	GBP3	-0.0959145	14.5867	-0.514297	-5.81393	0.607886	0.887987	0.0515936
1h post exercise	MICE	ITPKB	-0.0609947	15.616	-0.513978	-5.81408	0.608109	0.887987	0.0515936
1h post exercise	HIIE	MRPS2	0.0700294	15.049	0.513897	-5.81412	0.608166	0.887987	0.0515936
1h post exercise	HIIE	DNAJC2	0.0583477	14.6882	0.512687	-5.8147	0.609009	0.888709	0.0512404
1h post exercise	HIIE	SOAT1	0.111661	14.3696	0.51265	-5.81472	0.609035	0.888709	0.0512404
1h post exercise	HIIE	FBXW2	0.120634	13.1641	0.512555	-5.81477	0.609102	0.888709	0.0512404
1h post exercise	MICE	MX2	-0.0896987	15.1738	-0.512164	-5.81495	0.609374	0.888892	0.0511511
1h post exercise	MICE	GCC1	-0.124469	13.1772	-0.511818	-5.81512	0.609616	0.888898	0.0511483
1h post exercise	HIIE	LIMD2	0.0797129	14.2711	0.511354	-5.81534	0.60994	0.888898	0.0511483
1h post exercise	HIIE	FBXL20	0.0890859	15.2342	0.511231	-5.8154	0.610026	0.888898	0.0511483
1h post exercise	MICE	GOSR1	-0.0744203	15.9517	-0.511178	-5.81543	0.610063	0.888898	0.0511483
1h post exercise	HIIE	INTS1	0.0813514	13.6357	0.511104	-5.81546	0.610114	0.888898	0.0511483
1h post exercise	MICE	PAXIP1	-0.099932	12.162	-0.510779	-5.81562	0.610341	0.889014	0.0510916
1h post exercise	HIIE	FOXK1	0.08336	13.8743	0.509895	-5.81604	0.610959	0.889699	0.050757
1h post exercise	MICE	DST	-0.155714	13.7601	-0.509374	-5.81629	0.611323	0.889834	0.0506908
1h post exercise	MICE	H3C15	-0.172938	15.9641	-0.50934	-5.8163	0.611347	0.889834	0.0506908
1h post exercise	MICE	DRAP1	-0.123173	16.6787	-0.508774	-5.81657	0.611742	0.890109	0.0505567
1h post exercise	MICE	PTGR3	-0.0438584	15.7593	-0.508593	-5.81666	0.611868	0.890109	0.0505567
1h post exercise	HIIE	CMC1	0.0609086	17.3582	0.508438	-5.81674	0.611978	0.890109	0.0505567
1h post exercise	MICE	SLC39A9	-0.0671868	10.0347	-0.507779	-5.81705	0.612437	0.890563	0.0503356
1h post exercise	MICE	MED23	-0.100327	13.4788	-0.507442	-5.81721	0.612674	0.890645	0.0502954
1h post exercise	MICE	GSN	-0.0721374	23.6926	-0.507279	-5.81729	0.612788	0.890645	0.0502954
1h post exercise	HIIE	USP12	0.106494	13.1079	0.506592	-5.81761	0.613269	0.890987	0.0501286
1h post exercise	MICE	PPA1	-0.0527896	16.9792	-0.506452	-5.81768	0.613366	0.890987	0.0501286
1h post exercise	MICE	RPL8	-0.0875334	16.3331	-0.50615	-5.81782	0.613579	0.890987	0.0501286
1h post exercise	HIIE	PPIF	0.0759248	21.905	0.505811	-5.81798	0.613816	0.890987	0.0501286
1h post exercise	MICE	NAPRT	-0.0453591	19.0689	-0.505509	-5.81813	0.614026	0.890987	0.0501286
1h post exercise	HIIE	SMARCE1	0.0720114	14.5695	0.505276	-5.81824	0.61419	0.890987	0.0501286
1h post exercise	HIIE	AHCTF1	0.0797821	13.1622	0.505232	-5.81826	0.614221	0.890987	0.0501286
1h post exercise	HIIE	CFH	0.104124	16.309	0.505176	-5.81828	0.61426	0.890987	0.0501286
1h post exercise	HIIE	COX7C	0.0754782	16.9018	0.504931	-5.8184	0.614432	0.890987	0.0501286
1h post exercise	MICE	ZGPAT	-0.103993	13.1081	-0.504546	-5.81858	0.614701	0.890987	0.0501286
1h post exercise	HIIE	APAF1	0.0329888	15.557	0.50442	-5.81864	0.614789	0.890987	0.0501286
1h post exercise	HIIE	NASP	0.0882892	15.0457	0.504395	-5.81865	0.614807	0.890987	0.0501286
1h post exercise	HIIE	NDUFB3	0.0760678	17.7937	0.504203	-5.81874	0.614942	0.890987	0.0501286
1h post exercise	MICE	TDRKH	-0.0716138	13.6029	-0.503832	-5.81892	0.615201	0.891149	0.0500497
1h post exercise	HIIE	PRCP	0.101233	16.285	0.503014	-5.8193	0.615775	0.891315	0.0499688
1h post exercise	HIIE	IGHA1	0.0946479	18.2229	0.502979	-5.81932	0.6158	0.891315	0.0499688
1h post exercise	HIIE	PCYOX1	0.0612659	16.6656	0.502589	-5.81951	0.616074	0.891315	0.0499688
1h post exercise	MICE	EXOC2	-0.0546267	15.7182	-0.502476	-5.81956	0.616152	0.891315	0.0499688
1h post exercise	HIIE	RABAC1	0.0908176	14.3233	0.50246	-5.81957	0.616164	0.891315	0.0499688
1h post exercise	MICE	VPS33A	-0.0274759	16.0741	-0.502405	-5.81959	0.616201	0.891315	0.0499688
1h post exercise	HIIE	HMGB2	0.0974181	20.0325	0.501952	-5.8198	0.61652	0.891562	0.0498482
1h post exercise	MICE	SCO2	-0.0831168	12.9646	-0.5012	-5.82016	0.617048	0.892112	0.0495806
1h post exercise	HIIE	TMCC2	0.0877643	12.4501	0.500493	-5.82049	0.617544	0.892331	0.049474
1h post exercise	MICE	FSTL1	-0.0965508	15.153	-0.500415	-5.82053	0.617599	0.892331	0.049474
1h post exercise	HIIE	ARFRP1	0.0585955	14.8168	0.499943	-5.82075	0.61793	0.892331	0.049474
1h post exercise	HIIE	EIF3I	0.0403498	17.3745	0.499735	-5.82085	0.618075	0.892331	0.049474
1h post exercise	HIIE	RPS7	0.0838249	17.9757	0.499311	-5.82104	0.618374	0.892331	0.049474
1h post exercise	MICE	CHUK	-0.0565764	15.8904	-0.499206	-5.82109	0.618448	0.892331	0.049474
1h post exercise	MICE	ZNF512	-0.0778261	14.4901	-0.499034	-5.82117	0.618569	0.892331	0.049474
1h post exercise	HIIE	FASTKD5	0.0642524	15.477	0.498877	-5.82125	0.618679	0.892331	0.049474
1h post exercise	MICE	GET3	-0.0404546	18.4677	-0.498864	-5.82125	0.618687	0.892331	0.049474
1h post exercise	MICE	PPP2R1A	-0.0749895	16.7902	-0.498512	-5.82142	0.618936	0.892331	0.049474
1h post exercise	MICE	TOMM70	-0.0439623	16.7742	-0.498483	-5.82143	0.618955	0.892331	0.049474
1h post exercise	MICE	IPO5	-0.0605124	17.3585	-0.497666	-5.82181	0.619531	0.892331	0.049474
1h post exercise	HIIE	UBQLN2	0.0998582	12.3364	0.497586	-5.82185	0.619587	0.892331	0.049474
1h post exercise	HIIE	PFDN4	0.111852	13.8802	0.497523	-5.82188	0.619631	0.892331	0.049474
1h post exercise	HIIE	COL1A2	0.124755	17.0739	0.497481	-5.8219	0.61966	0.892331	0.049474
1h post exercise	HIIE	NCF1	0.0834555	16.5018	0.497461	-5.82191	0.619675	0.892331	0.049474
1h post exercise	HIIE	ADRA2A	0.0718043	14.5631	0.497409	-5.82193	0.619711	0.892331	0.049474
1h post exercise	HIIE	PNN	0.123218	14.5121	0.49717	-5.82204	0.619879	0.89236	0.04946
1h post exercise	MICE	CLINT1	-0.0637156	17.7845	-0.496381	-5.82241	0.620434	0.892946	0.0491747
1h post exercise	MICE	SCAMP3	-0.0538154	15.6408	-0.496106	-5.82254	0.620627	0.893011	0.049143
1h post exercise	MICE	SUMO3	-0.0745946	18.7756	-0.495767	-5.8227	0.620866	0.893142	0.0490793
1h post exercise	MICE	CTNND1	-0.0628392	15.6996	-0.495121	-5.823	0.621321	0.893427	0.0489411
1h post exercise	HIIE	RFFL	0.0875149	14.3477	0.495066	-5.82302	0.62136	0.893427	0.0489411
1h post exercise	MICE	DNPH1	-0.0620361	16.4491	-0.494073	-5.82348	0.622059	0.893737	0.0487901
1h post exercise	HIIE	TBX21	0.121016	14.1248	0.493833	-5.82359	0.622228	0.893737	0.0487901
1h post exercise	MICE	FBXO4	-0.085188	14.5095	-0.493825	-5.8236	0.622234	0.893737	0.0487901
1h post exercise	HIIE	BYSL	0.110194	13.9794	0.493734	-5.82364	0.622298	0.893737	0.0487901
1h post exercise	HIIE	GABPA	0.0710495	15.3645	0.493536	-5.82373	0.622438	0.893737	0.0487901
1h post exercise	MICE	HK3	-0.0827173	16.4947	-0.493498	-5.82375	0.622464	0.893737	0.0487901
1h post exercise	MICE	DIAPH1	-0.0485156	19.9294	-0.492976	-5.82399	0.622831	0.894052	0.0486373
1h post exercise	MICE	ATP6AP2	-0.0739911	14.9587	-0.491944	-5.82446	0.623559	0.894885	0.0482329
1h post exercise	HIIE	SLC2A3	0.0665685	22.9551	0.490733	-5.82502	0.624413	0.895897	0.0477418
1h post exercise	MICE	ASL	-0.0605925	15.9897	-0.489531	-5.82557	0.625262	0.896017	0.0476837
1h post exercise	MICE	LRPPRC	-0.034647	17.5519	-0.489369	-5.82565	0.625375	0.896017	0.0476837
1h post exercise	HIIE	RPL6	0.08311	20.3441	0.489118	-5.82576	0.625553	0.896017	0.0476837
1h post exercise	MICE	NOL7	-0.0923429	14.0557	-0.488934	-5.82585	0.625683	0.896017	0.0476837
1h post exercise	HIIE	STRN3	0.0428744	16.9893	0.488756	-5.82593	0.625808	0.896017	0.0476837
1h post exercise	HIIE	ATG2B	0.0426104	13.7049	0.488754	-5.82593	0.625809	0.896017	0.0476837
1h post exercise	MICE	KCTD10	-0.0431126	13.9217	-0.488634	-5.82599	0.625894	0.896017	0.0476837
1h post exercise	MICE	SDR39U1	-0.0819816	14.8619	-0.488369	-5.82611	0.626082	0.896017	0.0476837
1h post exercise	MICE	RETSAT	-0.091126	12.1064	-0.487998	-5.82628	0.626344	0.896017	0.0476837
1h post exercise	MICE	HPS4	-0.113529	15.5238	-0.487822	-5.82636	0.626468	0.896017	0.0476837
1h post exercise	MICE	GNA11	-0.0528148	20.6008	-0.487778	-5.82638	0.6265	0.896017	0.0476837
1h post exercise	HIIE	TMEM163	0.0684103	14.7457	0.487767	-5.82638	0.626508	0.896017	0.0476837
1h post exercise	HIIE	CFHR1	0.102062	15.0292	0.487448	-5.82653	0.626733	0.896017	0.0476837
1h post exercise	MICE	FRY	-0.0620645	14.4014	-0.487169	-5.82665	0.626929	0.896017	0.0476837
1h post exercise	HIIE	MICALL1	0.0743121	14.2047	0.48713	-5.82667	0.626958	0.896017	0.0476837
1h post exercise	MICE	KLHDC4	-0.0778214	12.7381	-0.487105	-5.82668	0.626975	0.896017	0.0476837
1h post exercise	MICE	PXK	-0.0614333	14.2665	-0.486507	-5.82696	0.627398	0.896017	0.0476837
1h post exercise	MICE	PTK2	-0.0637179	17.4012	-0.486321	-5.82704	0.627529	0.896017	0.0476837
1h post exercise	MICE	CEP41	-0.0838444	14.8808	-0.486248	-5.82707	0.627581	0.896017	0.0476837
1h post exercise	MICE	PTRHD1	-0.0914372	15.5821	-0.486057	-5.82716	0.627716	0.896017	0.0476837
1h post exercise	MICE	NSL1	-0.0924642	13.2459	-0.485842	-5.82726	0.627868	0.896017	0.0476837
1h post exercise	MICE	TPRKB	-0.0724719	15.2573	-0.485842	-5.82726	0.627868	0.896017	0.0476837
1h post exercise	HIIE	ADD3	0.0251236	17.9773	0.485638	-5.82735	0.628011	0.896017	0.0476837
1h post exercise	MICE	C17orf75	-0.0657199	14.8983	-0.485409	-5.82746	0.628175	0.896017	0.0476837
1h post exercise	HIIE	MAVS	0.13794	15.0946	0.485364	-5.82748	0.628206	0.896017	0.0476837
1h post exercise	HIIE	HPCAL1	0.0785037	18.3251	0.485042	-5.82762	0.628434	0.896131	0.0476285
1h post exercise	HIIE	STK17B	0.102584	14.0588	0.484825	-5.82772	0.628588	0.896138	0.0476249
1h post exercise	HIIE	MICAL1	0.03384	16.656	0.483958	-5.82812	0.6292	0.896399	0.0474985
1h post exercise	MICE	DHRS4	-0.0556731	16.8255	-0.48391	-5.82814	0.629235	0.896399	0.0474985
1h post exercise	HIIE	DCAF11	0.0457306	14.7472	0.483148	-5.82848	0.629774	0.896399	0.0474985
1h post exercise	HIIE	ARPC5L	0.0855315	17.3877	0.482891	-5.8286	0.629956	0.896399	0.0474985
1h post exercise	MICE	ZNF148	-0.0997814	14.5103	-0.482865	-5.82861	0.629975	0.896399	0.0474985
1h post exercise	MICE	DDX60	-0.0542684	14.1702	-0.482739	-5.82867	0.630063	0.896399	0.0474985
1h post exercise	HIIE	ANXA7	0.134862	19.4411	0.482448	-5.8288	0.63027	0.896399	0.0474985
1h post exercise	HIIE	NFKB1	0.0404786	16.5064	0.482102	-5.82896	0.630514	0.896399	0.0474985
1h post exercise	MICE	DOLPP1	-0.0823301	15.3996	-0.482064	-5.82897	0.630542	0.896399	0.0474985
1h post exercise	HIIE	TSPO	0.0644789	18.6167	0.481857	-5.82907	0.630689	0.896399	0.0474985
1h post exercise	MICE	FOXRED1	-0.0616949	14.4467	-0.481374	-5.82928	0.631031	0.896399	0.0474985
1h post exercise	HIIE	NUDT21	0.0827679	17.8818	0.481303	-5.82932	0.631082	0.896399	0.0474985
1h post exercise	MICE	NDUFB8	-0.0924809	16.3332	-0.480985	-5.82946	0.631307	0.896399	0.0474985
1h post exercise	HIIE	MAPK3	0.0298863	16.8477	0.480922	-5.82949	0.631351	0.896399	0.0474985
1h post exercise	HIIE	SMARCA4	0.0786116	16.0277	0.48087	-5.82951	0.631389	0.896399	0.0474985
1h post exercise	MICE	ERCC3	-0.0752196	13.1606	-0.480822	-5.82953	0.631423	0.896399	0.0474985
1h post exercise	HIIE	TOMM40	0.0866919	16.2065	0.480389	-5.82973	0.63173	0.896399	0.0474985
1h post exercise	MICE	ATP5MJ	-0.179876	16.6765	-0.480326	-5.82976	0.631774	0.896399	0.0474985
1h post exercise	MICE	CIRBP	-0.0452617	17.3223	-0.480117	-5.82985	0.631922	0.896399	0.0474985
1h post exercise	MICE	PPCS	-0.0327675	18.147	-0.479899	-5.82995	0.632076	0.896399	0.0474985
1h post exercise	HIIE	BAK1	0.0813515	14.5955	0.479654	-5.83006	0.632251	0.896399	0.0474985
1h post exercise	HIIE	IGHA2	0.0982969	17.8649	0.479608	-5.83008	0.632283	0.896399	0.0474985
1h post exercise	HIIE	NDUFB4	0.0520381	18.2728	0.47958	-5.83009	0.632303	0.896399	0.0474985
1h post exercise	MICE	RUNX1	-0.100471	12.94	-0.479538	-5.83011	0.632333	0.896399	0.0474985
1h post exercise	HIIE	COPZ1	0.0647387	19.2221	0.478622	-5.83052	0.632984	0.896594	0.0474041
1h post exercise	MICE	CD8A	-0.0938704	15.6874	-0.478395	-5.83062	0.633144	0.896594	0.0474041
1h post exercise	MICE	AMPD2	-0.0447325	19.4544	-0.478188	-5.83072	0.63329	0.896594	0.0474041
1h post exercise	HIIE	ELP2	0.0589271	14.0348	0.47816	-5.83073	0.63331	0.896594	0.0474041
1h post exercise	MICE	SF1	-0.0672736	16.4452	-0.478125	-5.83074	0.633336	0.896594	0.0474041
1h post exercise	MICE	CNIH4	-0.103612	16.3745	-0.478089	-5.83076	0.633362	0.896594	0.0474041
1h post exercise	HIIE	RAP1A	0.176634	19.7417	0.477265	-5.83113	0.633946	0.896631	0.047386
1h post exercise	HIIE	TMEM199	0.0610212	14.9159	0.477245	-5.83114	0.63396	0.896631	0.047386
1h post exercise	HIIE	FLOT2	0.0946738	17.4735	0.477222	-5.83115	0.633977	0.896631	0.047386
1h post exercise	MICE	NTPCR	-0.110051	14.0411	-0.477215	-5.83115	0.633982	0.896631	0.047386
1h post exercise	HIIE	ASH2L	0.0850535	14.5323	0.47687	-5.83131	0.634227	0.896768	0.0473197
1h post exercise	HIIE	STX7	0.0661854	19.6813	0.476087	-5.83166	0.634783	0.897074	0.0471717
1h post exercise	MICE	PNPLA8	-0.047531	14.3585	-0.476038	-5.83168	0.634817	0.897074	0.0471717
1h post exercise	HIIE	ST7	0.0684557	13.289	0.475937	-5.83172	0.634889	0.897074	0.0471717
1h post exercise	HIIE	RILP	0.0982889	14.2993	0.475221	-5.83204	0.635399	0.897358	0.0470341
1h post exercise	HIIE	ENPP4	0.0686634	16.4721	0.475179	-5.83206	0.635429	0.897358	0.0470341
1h post exercise	HIIE	SNX24	0.0845518	14.6216	0.475028	-5.83213	0.635536	0.897358	0.0470341
1h post exercise	HIIE	CPSF1	0.07756	15.7207	0.474622	-5.83231	0.635825	0.897391	0.0470183
1h post exercise	MICE	DCTN3	-0.0590544	17.4249	-0.474369	-5.83242	0.636005	0.897391	0.0470183
1h post exercise	MICE	APOO	-0.0603091	15.9627	-0.474252	-5.83247	0.636087	0.897391	0.0470183
1h post exercise	MICE	AIMP1	-0.0248968	16.4608	-0.473794	-5.83268	0.636412	0.897391	0.0470183
1h post exercise	HIIE	HGS	0.0664705	14.2494	0.473528	-5.83279	0.636603	0.897391	0.0470183
1h post exercise	HIIE	PPP2R5D	0.0636387	13.675	0.473452	-5.83283	0.636656	0.897391	0.0470183
1h post exercise	HIIE	BLTP1	0.0598593	13.4198	0.473323	-5.83289	0.636748	0.897391	0.0470183
1h post exercise	MICE	SPRYD7	-0.0476824	14.2992	-0.473322	-5.83289	0.636748	0.897391	0.0470183
1h post exercise	MICE	TMEM165	-0.0568921	14.9077	-0.472655	-5.83318	0.637223	0.897852	0.0467954
1h post exercise	MICE	RIPOR3	-0.0596595	15.9929	-0.472207	-5.83338	0.637543	0.897884	0.0467797
1h post exercise	MICE	CLIP2	-0.0870669	15.0784	-0.472206	-5.83338	0.637544	0.897884	0.0467797
1h post exercise	MICE	MKNK1	-0.053774	13.6448	-0.471759	-5.83358	0.63786	0.898072	0.046689
1h post exercise	HIIE	CTBS	0.070844	14.0527	0.471574	-5.83366	0.637994	0.898072	0.046689
1h post exercise	MICE	CDKN2D	-0.130314	12.8989	-0.470898	-5.83396	0.638475	0.898072	0.046689
1h post exercise	MICE	ND1	-0.14861	15.751	-0.470891	-5.83396	0.63848	0.898072	0.046689
1h post exercise	MICE	MECP2	-0.085081	17.74	-0.470801	-5.834	0.638544	0.898072	0.046689
1h post exercise	MICE	FCGR2A	-0.120937	16.8471	-0.470716	-5.83404	0.638604	0.898072	0.046689
1h post exercise	HIIE	TBC1D5	0.0514284	15.1717	0.470171	-5.83428	0.638992	0.898072	0.046689
1h post exercise	HIIE	DYNC1I2	0.0572568	16.2915	0.470156	-5.83429	0.639004	0.898072	0.046689
1h post exercise	MICE	ACADS	-0.0532238	15.7731	-0.469937	-5.83438	0.639159	0.898072	0.046689
1h post exercise	MICE	TRIM58	-0.0597608	18.6147	-0.469931	-5.83438	0.639164	0.898072	0.046689
1h post exercise	MICE	LASP1	-0.0578537	20.4277	-0.469345	-5.83464	0.639581	0.898449	0.0465066
1h post exercise	HIIE	AMY1A	0.150729	12.8579	0.469101	-5.83475	0.639755	0.898484	0.0464895
1h post exercise	HIIE	CES1	0.0979156	17.7091	0.468379	-5.83507	0.640271	0.898623	0.0464226
1h post exercise	HIIE	ABCB1	0.0418728	14.0236	0.468336	-5.83509	0.6403	0.898623	0.0464226
1h post exercise	MICE	EIF2AK2	-0.0355706	15.5455	-0.468335	-5.83509	0.6403	0.898623	0.0464226
1h post exercise	MICE	SKIC2	-0.0395871	15.452	-0.467849	-5.8353	0.640647	0.898823	0.0463257
1h post exercise	HIIE	RPA1	0.0859943	16.5008	0.467526	-5.83544	0.640878	0.898823	0.0463257
1h post exercise	HIIE	GRPEL1	0.0887591	14.8143	0.467471	-5.83546	0.640918	0.898823	0.0463257
1h post exercise	MICE	MARK3	-0.0701897	13.2942	-0.467301	-5.83554	0.641038	0.898823	0.0463257
1h post exercise	HIIE	RIC1	0.103472	15.1904	0.466788	-5.83576	0.641406	0.899129	0.0461779
1h post exercise	MICE	YBX3	-0.0925684	13.339	-0.46604	-5.83609	0.641939	0.899515	0.0459915
1h post exercise	MICE	PCNP	-0.0906671	15.5136	-0.465862	-5.83617	0.642066	0.899515	0.0459915
1h post exercise	HIIE	SNX3	0.0321988	19.1991	0.465774	-5.83621	0.642128	0.899515	0.0459915
1h post exercise	HIIE	CTDSP1	0.0742471	15.8065	0.464767	-5.83665	0.642848	0.900315	0.0456053
1h post exercise	HIIE	CCNY	0.0414451	14.9978	0.464021	-5.83697	0.64338	0.900647	0.0454454
1h post exercise	MICE	ACTR8	-0.100069	13.7109	-0.463496	-5.8372	0.643757	0.900647	0.0454454
1h post exercise	HIIE	ATG5	0.0530014	14.5475	0.463314	-5.83728	0.643886	0.900647	0.0454454
1h post exercise	HIIE	GSPT2	0.0703999	16.916	0.463277	-5.83729	0.643913	0.900647	0.0454454
1h post exercise	MICE	NABP2	-0.11534	11.4356	-0.46319	-5.83733	0.643976	0.900647	0.0454454
1h post exercise	MICE	COG6	-0.0498095	14.3894	-0.463182	-5.83734	0.64398	0.900647	0.0454454
1h post exercise	HIIE	RPLP0	0.076379	18.7998	0.462657	-5.83756	0.644356	0.900915	0.0453162
1h post exercise	MICE	SERPINB8	-0.0721085	18.7953	-0.462499	-5.83763	0.64447	0.900915	0.0453162
1h post exercise	HIIE	COMTD1	0.0727226	15.0336	0.460173	-5.83864	0.646134	0.902761	0.0444272
1h post exercise	MICE	PUS10	-0.181813	10.6527	-0.460104	-5.83867	0.646183	0.902761	0.0444272
1h post exercise	HIIE	VPS26C	0.0421364	15.1814	0.460025	-5.8387	0.646239	0.902761	0.0444272
1h post exercise	HIIE	NELFCD	0.0927209	13.0311	0.459058	-5.83912	0.646932	0.902973	0.044325
1h post exercise	HIIE	NME1	0.0533334	17.2194	0.458915	-5.83918	0.647035	0.902973	0.044325
1h post exercise	HIIE	RPA2	0.0733425	15.6857	0.458857	-5.8392	0.647076	0.902973	0.044325
1h post exercise	MICE	ZNF574	-0.123959	10.5483	-0.458624	-5.8393	0.647243	0.902973	0.044325
1h post exercise	MICE	TGFB1I1	-0.0937831	18.3963	-0.458615	-5.83931	0.647249	0.902973	0.044325
1h post exercise	MICE	SAP30BP	-0.0972902	14.1351	-0.458556	-5.83933	0.647292	0.902973	0.044325
1h post exercise	MICE	RAPGEF6	-0.0850513	13.1923	-0.458353	-5.83942	0.647437	0.902973	0.044325
1h post exercise	MICE	CAMK1	-0.0955725	17.4126	-0.457061	-5.83997	0.648363	0.903748	0.0439529
1h post exercise	MICE	RRAS2	-0.0372802	16.8594	-0.45705	-5.83998	0.64837	0.903748	0.0439529
1h post exercise	MICE	GGA2	-0.0724201	13.2607	-0.456952	-5.84002	0.648441	0.903748	0.0439529
1h post exercise	MICE	IGF2BP2	-0.0601732	16.229	-0.455977	-5.84044	0.649141	0.904513	0.0435852
1h post exercise	HIIE	SLC12A2	0.0602747	14.5471	0.455694	-5.84056	0.649343	0.904587	0.0435496
1h post exercise	MICE	RAB26	-0.199717	15.6265	-0.45545	-5.84066	0.649519	0.904622	0.0435326
1h post exercise	MICE	RBM3	-0.0820299	15.5071	-0.454958	-5.84087	0.649872	0.904889	0.0434049
1h post exercise	HIIE	PRPF19	0.0842225	17.6447	0.454601	-5.84103	0.650128	0.904889	0.0434049
1h post exercise	MICE	IGF2	-0.146517	15.2767	-0.454557	-5.84104	0.650159	0.904889	0.0434049
1h post exercise	MICE	FECH	-0.0384897	14.9324	-0.453863	-5.84134	0.650656	0.905372	0.043173
1h post exercise	HIIE	ZC3HC1	0.155718	13.587	0.453439	-5.84152	0.650962	0.905588	0.0430691
1h post exercise	HIIE	RMDN2	0.0538448	12.7521	0.452958	-5.84173	0.651306	0.905859	0.0429395
1h post exercise	HIIE	RPS29	0.108782	16.7041	0.452295	-5.84201	0.651783	0.906314	0.0427215
1h post exercise	HIIE	XRN2	0.0772145	15.8256	0.45186	-5.84219	0.652096	0.90654	0.0426133
1h post exercise	HIIE	CLDN3	0.0882054	16.2753	0.451423	-5.84238	0.652411	0.906605	0.0425817
1h post exercise	HIIE	PLCL2	0.0826697	13.3732	0.451107	-5.84251	0.652638	0.906605	0.0425817
1h post exercise	MICE	SH2B3	-0.0679824	13.3211	-0.451019	-5.84255	0.6527	0.906605	0.0425817
1h post exercise	HIIE	CWF19L1	0.0855235	15.3725	0.450959	-5.84257	0.652744	0.906605	0.0425817
1h post exercise	HIIE	PARP9	0.0363955	15.3421	0.450749	-5.84266	0.652894	0.906606	0.0425816
1h post exercise	MICE	RBM4	-0.064012	15.8615	-0.450171	-5.8429	0.653311	0.90684	0.0424691
1h post exercise	HIIE	SEMA7A	0.0930024	13.5923	0.450097	-5.84293	0.653364	0.90684	0.0424691
1h post exercise	HIIE	INO80	0.0876688	13.3556	0.448704	-5.84352	0.654366	0.908023	0.041903
1h post exercise	HIIE	RXRB	0.111582	11.986	0.448021	-5.84381	0.654857	0.908351	0.0417465
1h post exercise	HIIE	PCYOX1L	0.0546104	18.4657	0.447831	-5.84389	0.654994	0.908351	0.0417465
1h post exercise	MICE	OPLAH	-0.0571381	14.9534	-0.447749	-5.84392	0.655053	0.908351	0.0417465
1h post exercise	HIIE	SRA1	0.115466	12.633	0.446807	-5.84432	0.655732	0.908456	0.0416961
1h post exercise	MICE	STX5	-0.0317919	15.3861	-0.446776	-5.84433	0.655753	0.908456	0.0416961
1h post exercise	MICE	ERGIC2	-0.0631654	14.5992	-0.446574	-5.84442	0.6559	0.908456	0.0416961
1h post exercise	MICE	SNX1	-0.0552591	16.8941	-0.446419	-5.84448	0.656011	0.908456	0.0416961
1h post exercise	MICE	LEO1	-0.0908663	13.9565	-0.446268	-5.84454	0.65612	0.908456	0.0416961
1h post exercise	HIIE	GNG2	0.0907017	15.583	0.446107	-5.84461	0.656236	0.908456	0.0416961
1h post exercise	MICE	CSE1L	-0.0332069	17.9766	-0.445655	-5.8448	0.656561	0.908456	0.0416961
1h post exercise	HIIE	LSM1	0.0450599	16.1634	0.445445	-5.84489	0.656712	0.908456	0.0416961
1h post exercise	MICE	XYLT2	-0.0619601	16.2966	-0.445363	-5.84492	0.656772	0.908456	0.0416961
1h post exercise	HIIE	SGSH	0.114641	15.1597	0.445211	-5.84498	0.656881	0.908456	0.0416961
1h post exercise	MICE	SNRPB2	-0.0646918	15.4968	-0.444905	-5.84511	0.657102	0.908456	0.0416961
1h post exercise	MICE	FHIP2A	-0.0385866	16.0674	-0.444827	-5.84515	0.657157	0.908456	0.0416961
1h post exercise	HIIE	RPS16	0.0794023	19.7787	0.444781	-5.84516	0.657192	0.908456	0.0416961
1h post exercise	MICE	RAB3IP	-0.118739	11.6498	-0.44472	-5.84519	0.657235	0.908456	0.0416961
1h post exercise	HIIE	PTPRS	0.119464	13.1311	0.444064	-5.84546	0.657709	0.908902	0.0414827
1h post exercise	HIIE	RPL24	0.0781302	17.9656	0.44377	-5.84559	0.65792	0.908987	0.0414424
1h post exercise	HIIE	DDX1	0.0347349	18.3158	0.443291	-5.84579	0.658265	0.909146	0.0413665
1h post exercise	HIIE	ATP5PF	0.0677453	14.6552	0.442942	-5.84593	0.658518	0.909146	0.0413665
1h post exercise	HIIE	TRANK1	0.101924	11.9452	0.442801	-5.84599	0.658619	0.909146	0.0413665
1h post exercise	HIIE	YKT6	0.0293754	16.1554	0.442633	-5.84606	0.65874	0.909146	0.0413665
1h post exercise	MICE	RPN2	-0.044359	19.9828	-0.4423	-5.8462	0.65898	0.909146	0.0413665
1h post exercise	MICE	GIMAP4	-0.0821336	19.0218	-0.442183	-5.84624	0.659066	0.909146	0.0413665
1h post exercise	HIIE	TAOK1	0.0596388	16.5576	0.441731	-5.84643	0.659392	0.909146	0.0413665
1h post exercise	HIIE	PTBP1	0.0506959	19.0088	0.441228	-5.84664	0.659755	0.909146	0.0413665
1h post exercise	MICE	ARHGAP26	-0.0735911	13.551	-0.44107	-5.8467	0.659869	0.909146	0.0413665
1h post exercise	HIIE	HINT1	0.0474149	18.1661	0.440938	-5.84676	0.659964	0.909146	0.0413665
1h post exercise	HIIE	CPEB2	0.0494304	13.2369	0.44091	-5.84677	0.659984	0.909146	0.0413665
1h post exercise	HIIE	COPS6	0.0283293	17.5431	0.44082	-5.84681	0.660048	0.909146	0.0413665
1h post exercise	MICE	ALKBH5	-0.0829235	13.6288	-0.440721	-5.84685	0.660121	0.909146	0.0413665
1h post exercise	HIIE	ECI1	0.0767313	16.3085	0.440691	-5.84686	0.660143	0.909146	0.0413665
1h post exercise	HIIE	CISD3	0.102564	12.5697	0.440261	-5.84704	0.660454	0.909366	0.0412613
1h post exercise	MICE	CTDP1	-0.0690334	13.0695	-0.439736	-5.84726	0.660832	0.90968	0.0411113
1h post exercise	MICE	ANP32B	-0.0824016	16.9122	-0.439175	-5.84749	0.661238	0.910031	0.0409436
1h post exercise	MICE	ZC3H13	-0.0719858	12.347	-0.438816	-5.84764	0.661497	0.91018	0.0408726
1h post exercise	MICE	RASSF2	-0.0713844	14.4475	-0.438203	-5.84789	0.661941	0.91051	0.0407154
1h post exercise	HIIE	IGKV1-8	0.0798415	13.672	0.438068	-5.84794	0.662038	0.91051	0.0407154
1h post exercise	MICE	CRACD	-0.0889558	13.809	-0.436393	-5.84863	0.66325	0.911839	0.0400816
1h post exercise	HIIE	PRPF8	0.0811701	18.1598	0.435969	-5.8488	0.663557	0.911839	0.0400816
1h post exercise	HIIE	CLASP2	0.0365347	15.038	0.43572	-5.8489	0.663736	0.911839	0.0400816
1h post exercise	HIIE	RAP2A	0.0335587	19.8665	0.435699	-5.84891	0.663751	0.911839	0.0400816
1h post exercise	HIIE	UFC1	0.0486275	17.7168	0.435491	-5.849	0.663903	0.911839	0.0400816
1h post exercise	HIIE	WDR5	0.100538	16.4372	0.435343	-5.84906	0.66401	0.911839	0.0400816
1h post exercise	MICE	MRPL30	-0.0704047	15.1418	-0.435271	-5.84909	0.664062	0.911839	0.0400816
1h post exercise	HIIE	SP4	0.100291	11.6349	0.434673	-5.84933	0.664495	0.912227	0.0398972
1h post exercise	MICE	KLC1	-0.0592474	16.49	-0.433987	-5.84961	0.664992	0.912701	0.0396713
1h post exercise	HIIE	PUS1	0.0539171	15.938	0.433271	-5.8499	0.665511	0.913206	0.0394313
1h post exercise	HIIE	GNB1	0.0723769	20.6992	0.432504	-5.85021	0.666067	0.913665	0.0392132
1h post exercise	MICE	LOXL3	-0.0758273	15.8261	-0.432244	-5.85032	0.666255	0.913665	0.0392132
1h post exercise	HIIE	ABCB6	0.0599762	15.4508	0.432183	-5.85034	0.666299	0.913665	0.0392132
1h post exercise	MICE	TOMM5	-0.075093	15.5304	-0.431768	-5.85051	0.6666	0.91387	0.0391155
1h post exercise	MICE	CDK11A	-0.0840761	15.702	-0.431258	-5.85072	0.66697	0.914133	0.0389904
1h post exercise	HIIE	SELENOO	0.0507056	13.1325	0.431084	-5.85079	0.667095	0.914133	0.0389904
1h post exercise	MICE	MAPK13	-0.0776918	13.7163	-0.43053	-5.85101	0.667498	0.914451	0.0388395
1h post exercise	MICE	GSAP	-0.0556683	14.5596	-0.430348	-5.85108	0.66763	0.914451	0.0388395
1h post exercise	MICE	XAB2	-0.0645883	13.3296	-0.43013	-5.85117	0.667787	0.91446	0.0388353
1h post exercise	HIIE	HSPA4L	0.0558637	13.6847	0.429791	-5.85131	0.668033	0.914589	0.0387741
1h post exercise	MICE	SLC35B1	-0.0950405	15.3267	-0.429175	-5.85156	0.668481	0.9146	0.0387688
1h post exercise	MICE	SLFN14	-0.0506617	16.4634	-0.429128	-5.85158	0.668515	0.9146	0.0387688
1h post exercise	HIIE	GMFG	0.0427346	19.3066	0.429126	-5.85158	0.668516	0.9146	0.0387688
1h post exercise	HIIE	DENND4A	0.0325071	14.3678	0.428841	-5.85169	0.668723	0.9146	0.0387688
1h post exercise	HIIE	ZC3H7A	0.051647	14.1194	0.428462	-5.85184	0.668997	0.9146	0.0387688
1h post exercise	HIIE	GRK6	0.0309682	16.8078	0.428257	-5.85193	0.669147	0.9146	0.0387688
1h post exercise	HIIE	FHL1	0.200697	21.1516	0.428123	-5.85198	0.669245	0.9146	0.0387688
1h post exercise	HIIE	ANAPC7	0.0338801	13.7502	0.428111	-5.85198	0.669253	0.9146	0.0387688
1h post exercise	HIIE	PIK3R4	0.0293806	15.3914	0.427633	-5.85218	0.6696	0.914807	0.0386704
1h post exercise	HIIE	GCHFR	0.114567	14.2882	0.427355	-5.85229	0.669803	0.914807	0.0386704
1h post exercise	MICE	SCLY	-0.0725128	14.1806	-0.427278	-5.85232	0.669859	0.914807	0.0386704
1h post exercise	HIIE	TRAPPC2	0.0356897	14.1926	0.426951	-5.85245	0.670095	0.91489	0.0386312
1h post exercise	MICE	ILVBL	-0.0376999	14.8776	-0.426776	-5.85252	0.670222	0.91489	0.0386312
1h post exercise	MICE	SMARCC1	-0.0630215	14.0241	-0.42627	-5.85272	0.670591	0.915187	0.0384902
1h post exercise	MICE	LMNB2	-0.0730562	18.6108	-0.425902	-5.85287	0.670858	0.915344	0.0384155
1h post exercise	HIIE	WIPI1	0.0516274	15.3714	0.425602	-5.85299	0.671077	0.91535	0.0384127
1h post exercise	MICE	AP2A2	-0.0217191	18.6975	-0.425355	-5.85309	0.671256	0.91535	0.0384127
1h post exercise	HIIE	HLA-DQA1	0.116838	15.526	0.425271	-5.85312	0.671318	0.91535	0.0384127
1h post exercise	HIIE	ACTN4	0.10744	19.2983	0.424551	-5.85341	0.671841	0.915548	0.0383188
1h post exercise	HIIE	CDK5RAP3	0.0567319	15.4282	0.42452	-5.85342	0.671864	0.915548	0.0383188
1h post exercise	MICE	EIF3M	-0.0374912	14.3963	-0.424445	-5.85345	0.671917	0.915548	0.0383188
1h post exercise	MICE	IRF2	-0.108459	13.0272	-0.423286	-5.85391	0.672762	0.915744	0.038226
1h post exercise	HIIE	RPS18	0.0705462	19.5988	0.423175	-5.85395	0.672842	0.915744	0.038226
1h post exercise	HIIE	TAF7	0.0774558	12.8867	0.42315	-5.85396	0.672861	0.915744	0.038226
1h post exercise	MICE	PRPF4	-0.0619313	15.5652	-0.423058	-5.854	0.672927	0.915744	0.038226
1h post exercise	HIIE	SRSF7	0.168788	18.6877	0.422759	-5.85412	0.673145	0.915744	0.038226
1h post exercise	HIIE	PHGDH	0.0740417	15.2281	0.42273	-5.85413	0.673166	0.915744	0.038226
1h post exercise	MICE	DOCK7	-0.0437718	15.0502	-0.422611	-5.85418	0.673252	0.915744	0.038226
1h post exercise	MICE	PCCA	-0.0264663	17.066	-0.422412	-5.85426	0.673396	0.915744	0.038226
1h post exercise	HIIE	PIP4P2	0.0468974	17.2759	0.422373	-5.85427	0.673426	0.915744	0.038226
1h post exercise	MICE	ACP6	-0.0649781	13.7058	-0.422061	-5.85439	0.673653	0.915767	0.038215
1h post exercise	MICE	KLHL36	-0.0809752	13.2127	-0.421628	-5.85457	0.673968	0.915767	0.038215
1h post exercise	MICE	RAB29	-0.063369	15.3761	-0.421573	-5.85459	0.674009	0.915767	0.038215
1h post exercise	HIIE	MADD	0.0432287	15.7086	0.421425	-5.85465	0.674115	0.915767	0.038215
1h post exercise	HIIE	TMEM245	0.0361884	15.3435	0.421107	-5.85477	0.674347	0.915767	0.038215
1h post exercise	HIIE	CETN2	0.079754	15.1535	0.4211	-5.85477	0.674353	0.915767	0.038215
1h post exercise	HIIE	ACTR3	0.0428214	22.1454	0.420672	-5.85494	0.674664	0.915959	0.0381239
1h post exercise	HIIE	TWF1	0.0332101	14.3187	0.420349	-5.85507	0.674899	0.915959	0.0381239
1h post exercise	MICE	DHX9	-0.0591228	17.8943	-0.420089	-5.85517	0.67509	0.915959	0.0381239
1h post exercise	MICE	AKR7A2	-0.0332662	19.149	-0.419895	-5.85525	0.67523	0.915959	0.0381239
1h post exercise	HIIE	H3-3B	0.0956798	25.6649	0.419865	-5.85526	0.675253	0.915959	0.0381239
1h post exercise	HIIE	ZZEF1	0.0290708	16.4144	0.419587	-5.85537	0.675454	0.916027	0.0380917
1h post exercise	HIIE	GBP4	0.0353574	14.0794	0.419263	-5.8555	0.67569	0.916142	0.0380374
1h post exercise	MICE	SBF1	-0.0404147	13.9349	-0.419021	-5.85559	0.675867	0.916176	0.0380213
1h post exercise	MICE	ZDHHC5	-0.0647761	13.5999	-0.418598	-5.85576	0.676176	0.916177	0.0380204
1h post exercise	HIIE	PNPT1	0.0335685	16.6696	0.417838	-5.85606	0.67673	0.916177	0.0380204
1h post exercise	HIIE	TRAF3IP3	0.062395	14.4761	0.417705	-5.85611	0.676827	0.916177	0.0380204
1h post exercise	HIIE	AAR2	0.0695811	13.7345	0.417562	-5.85617	0.676932	0.916177	0.0380204
1h post exercise	HIIE	CHST12	0.0747326	14.4916	0.417527	-5.85618	0.676957	0.916177	0.0380204
1h post exercise	HIIE	C2CD2L	0.0527057	15.0432	0.417333	-5.85625	0.677099	0.916177	0.0380204
1h post exercise	HIIE	KNG1	0.0573377	16.8848	0.417206	-5.8563	0.677192	0.916177	0.0380204
1h post exercise	MICE	SLC35D3	-0.0856384	14.5345	-0.417199	-5.85631	0.677197	0.916177	0.0380204
1h post exercise	HIIE	PHF3	0.073029	14.3618	0.417148	-5.85633	0.677234	0.916177	0.0380204
1h post exercise	MICE	NIPSNAP1	-0.110197	16.7221	-0.416415	-5.85661	0.677769	0.916696	0.0377747
1h post exercise	HIIE	RAB6A	0.0436222	20.7005	0.415957	-5.85679	0.678103	0.916943	0.0376579
1h post exercise	HIIE	UTP20	0.0853997	12.2139	0.415693	-5.8569	0.678296	0.916972	0.0376439
1h post exercise	HIIE	UBP1	0.0396918	13.8585	0.41551	-5.85697	0.678429	0.916972	0.0376439
1h post exercise	MICE	SELENOF	-0.0543495	15.7305	-0.415147	-5.85711	0.678694	0.917126	0.037571
1h post exercise	HIIE	TRIOBP	0.0418484	14.2174	0.4148	-5.85724	0.678947	0.917262	0.0375065
1h post exercise	HIIE	THOC6	0.0774556	15.0074	0.4144	-5.8574	0.67924	0.917319	0.0374797
1h post exercise	HIIE	SERPINC1	0.0626924	17.0541	0.414328	-5.85743	0.679293	0.917319	0.0374797
1h post exercise	HIIE	RAB2B	0.0406496	14.8328	0.413301	-5.85783	0.680042	0.917946	0.037183
1h post exercise	HIIE	CAST	0.0673375	14.1532	0.412902	-5.85798	0.680334	0.917946	0.037183
1h post exercise	HIIE	RTN2	0.0578506	16.5856	0.412868	-5.85799	0.680359	0.917946	0.037183
1h post exercise	HIIE	IQGAP1	0.0708266	19.4227	0.41286	-5.858	0.680365	0.917946	0.037183
1h post exercise	MICE	MACF1	-0.0372592	17.4669	-0.412526	-5.85813	0.680608	0.918069	0.0371249
1h post exercise	HIIE	CDC40	0.0713163	14.7649	0.411439	-5.85854	0.681405	0.918603	0.0368721
1h post exercise	HIIE	ATP8A1	0.0423258	18.1602	0.411406	-5.85856	0.681428	0.918603	0.0368721
1h post exercise	HIIE	TRA2A	0.143783	15.8713	0.411362	-5.85857	0.681461	0.918603	0.0368721
1h post exercise	HIIE	BLTP3A	0.0545712	13.6713	0.410608	-5.85887	0.682011	0.918968	0.0366997
1h post exercise	MICE	RCC1L	-0.0509469	13.4902	-0.410574	-5.85888	0.682036	0.918968	0.0366997
1h post exercise	MICE	PTPA	-0.0340638	19.4202	-0.409996	-5.8591	0.682459	0.919105	0.0366347
1h post exercise	HIIE	ACTA1	0.116242	18.4525	0.40995	-5.85912	0.682493	0.919105	0.0366347
1h post exercise	HIIE	KDM3B	0.0698517	14.6327	0.409812	-5.85917	0.682594	0.919105	0.0366347
1h post exercise	HIIE	ISLR	0.0848528	13.3351	0.409127	-5.85943	0.683096	0.919391	0.0364998
1h post exercise	MICE	ZBTB2	-0.0662134	12.9186	-0.408929	-5.85951	0.683241	0.919391	0.0364998
1h post exercise	HIIE	SUPT5H	0.0653703	14.68	0.408898	-5.85952	0.683263	0.919391	0.0364998
1h post exercise	HIIE	YWHAB	0.0327624	21.0083	0.408462	-5.85969	0.683582	0.919503	0.0364469
1h post exercise	MICE	F2	-0.076598	16.6128	-0.408369	-5.85972	0.683651	0.919503	0.0364469
1h post exercise	MICE	CD2	-0.0867574	14.9819	-0.40786	-5.85992	0.684024	0.919766	0.0363227
1h post exercise	HIIE	F13B	0.0865973	14.4363	0.407686	-5.85999	0.684151	0.919766	0.0363227
1h post exercise	HIIE	PAK1IP1	0.0964377	14.5708	0.406509	-5.86043	0.685013	0.920367	0.0360388
1h post exercise	HIIE	RRM2B	0.0495799	14.1524	0.406483	-5.86045	0.685032	0.920367	0.0360388
1h post exercise	MICE	MED14	-0.0793439	12.9535	-0.406399	-5.86048	0.685094	0.920367	0.0360388
1h post exercise	HIIE	OTULINL	0.0701774	17.147	0.406244	-5.86054	0.685208	0.920367	0.0360388
1h post exercise	MICE	TUBGCP2	-0.066052	14.5206	-0.405271	-5.86091	0.685921	0.92112	0.0356837
1h post exercise	MICE	SCAI	-0.0409489	13.8709	-0.404229	-5.8613	0.686684	0.92194	0.0352975
1h post exercise	HIIE	C5	0.0480206	16.3575	0.403199	-5.86169	0.687441	0.922342	0.0351081
1h post exercise	HIIE	TRAPPC3	0.045988	16.5952	0.402989	-5.86177	0.687595	0.922342	0.0351081
1h post exercise	MICE	SRP54	-0.0602237	15.1876	-0.40287	-5.86182	0.687682	0.922342	0.0351081
1h post exercise	HIIE	HLA-B	0.0672606	18.1997	0.402841	-5.86183	0.687704	0.922342	0.0351081
1h post exercise	HIIE	TXNDC12	0.109294	15.9342	0.402782	-5.86185	0.687747	0.922342	0.0351081
1h post exercise	HIIE	THUMPD3	0.0563582	12.9949	0.402523	-5.86195	0.687936	0.922375	0.0350926
1h post exercise	HIIE	DPP4	0.0945248	14.9815	0.402294	-5.86203	0.688105	0.922375	0.0350926
1h post exercise	HIIE	TMEM209	0.112348	12.7328	0.40206	-5.86212	0.688277	0.922375	0.0350926
1h post exercise	MICE	GIT1	-0.0490998	15.9268	-0.401872	-5.86219	0.688415	0.922375	0.0350926
1h post exercise	MICE	LMF1	-0.0580997	13.1488	-0.401388	-5.86237	0.688769	0.922375	0.0350926
1h post exercise	HIIE	TRMT11	0.0615882	13.4497	0.400997	-5.86252	0.689057	0.922375	0.0350926
1h post exercise	HIIE	RAB4A	0.0366973	17.5028	0.400895	-5.86256	0.689132	0.922375	0.0350926
1h post exercise	MICE	CRACR2A	-0.0767697	12.8942	-0.400522	-5.8627	0.689407	0.922375	0.0350926
1h post exercise	HIIE	RBM25	0.0859038	16.3301	0.400439	-5.86273	0.689468	0.922375	0.0350926
1h post exercise	HIIE	SUMO1	0.0730237	14.6414	0.400438	-5.86273	0.689468	0.922375	0.0350926
1h post exercise	HIIE	DARS2	0.0288478	17.3537	0.400406	-5.86274	0.68949	0.922375	0.0350926
1h post exercise	HIIE	EMILIN2	0.0933816	15.3163	0.400252	-5.8628	0.689605	0.922375	0.0350926
1h post exercise	MICE	SEPTIN9	-0.0404404	19.679	-0.399868	-5.86295	0.689886	0.922541	0.0350145
1h post exercise	HIIE	CCM2	0.0371404	14.5648	0.399666	-5.86302	0.690034	0.922541	0.0350145
1h post exercise	MICE	CCRL2	-0.0610694	15.4441	-0.399148	-5.86321	0.690416	0.922847	0.0348705
1h post exercise	HIIE	LAS1L	0.0690304	15.1241	0.398653	-5.8634	0.69078	0.923129	0.0347376
1h post exercise	HIIE	BAG5	0.0308912	15.5295	0.398241	-5.86355	0.691082	0.923207	0.0347007
1h post exercise	MICE	RNASEL	-0.0426815	15.6977	-0.397955	-5.86366	0.691292	0.923207	0.0347007
1h post exercise	HIIE	IGFBP3	0.0827123	13.2203	0.397824	-5.86371	0.69139	0.923207	0.0347007
1h post exercise	MICE	DBR1	-0.0755172	15.0562	-0.397741	-5.86374	0.69145	0.923207	0.0347007
1h post exercise	HIIE	DLG3	0.0938469	14.266	0.397472	-5.86384	0.691648	0.923268	0.0346723
1h post exercise	MICE	SF3B1	-0.0502241	17.351	-0.396476	-5.86421	0.692381	0.923732	0.0344541
1h post exercise	HIIE	TUT7	0.0268161	14.6578	0.396375	-5.86425	0.692454	0.923732	0.0344541
1h post exercise	MICE	USP47	-0.0273213	16.7195	-0.396103	-5.86435	0.692654	0.923732	0.0344541
1h post exercise	MICE	ALDH9A1	-0.0507276	18.6969	-0.395974	-5.8644	0.692751	0.923732	0.0344541
1h post exercise	MICE	RPS6KA1	-0.0517589	14.6934	-0.39596	-5.8644	0.692761	0.923732	0.0344541
1h post exercise	HIIE	TM6SF1	0.0422667	15.6202	0.395371	-5.86462	0.693194	0.923956	0.0343487
1h post exercise	HIIE	JCHAIN	0.111878	14.8702	0.395176	-5.86469	0.693338	0.923956	0.0343487
1h post exercise	HIIE	NT5C	0.0352029	16.2296	0.395107	-5.86472	0.693388	0.923956	0.0343487
1h post exercise	MICE	SCYL3	-0.065032	12.8638	-0.394096	-5.86509	0.694133	0.924409	0.0341361
1h post exercise	MICE	PRRC1	-0.072238	15.989	-0.394046	-5.86511	0.69417	0.924409	0.0341361
1h post exercise	HIIE	TECPR1	0.0409747	14.3512	0.394022	-5.86512	0.694187	0.924409	0.0341361
1h post exercise	MICE	EGF	-0.0555025	16.8471	-0.392996	-5.8655	0.694943	0.924928	0.033892
1h post exercise	HIIE	CPTP	0.093531	10.8018	0.392651	-5.86563	0.695198	0.924928	0.033892
1h post exercise	HIIE	WDR1	0.0319483	23.2126	0.392536	-5.86567	0.695281	0.924928	0.033892
1h post exercise	HIIE	TUBG1	0.0671395	16.2319	0.3925	-5.86568	0.695309	0.924928	0.033892
1h post exercise	HIIE	MFSD2B	0.0483466	15.6037	0.392145	-5.86581	0.69557	0.924928	0.033892
1h post exercise	MICE	DENND3	-0.0414856	17.2636	-0.392043	-5.86585	0.695645	0.924928	0.033892
1h post exercise	MICE	ITGB5	-0.0566535	15.7873	-0.392039	-5.86585	0.695649	0.924928	0.033892
1h post exercise	HIIE	RRP8	0.066985	13.403	0.391634	-5.866	0.695947	0.925121	0.0338015
1h post exercise	HIIE	LZTR1	0.0560417	13.5216	0.39125	-5.86614	0.69623	0.925204	0.0337626
1h post exercise	MICE	NUP160	-0.0506295	15.7303	-0.391078	-5.8662	0.696357	0.925204	0.0337626
1h post exercise	HIIE	GNL3	0.0640039	13.9968	0.39086	-5.86628	0.696518	0.925204	0.0337626
1h post exercise	MICE	PSMD9	-0.0437261	15.7162	-0.390718	-5.86634	0.696622	0.925204	0.0337626
1h post exercise	HIIE	APOC3	0.0941093	14.5701	0.389493	-5.86678	0.697526	0.925676	0.0335408
1h post exercise	HIIE	OCIAD2	0.0851602	14.3523	0.389462	-5.8668	0.697549	0.925676	0.0335408
1h post exercise	HIIE	PCF11	0.101169	19.9477	0.389386	-5.86682	0.697605	0.925676	0.0335408
1h post exercise	MICE	LYAR	-0.0730888	15.1267	-0.389239	-5.86688	0.697714	0.925676	0.0335408
1h post exercise	MICE	SAFB2	-0.0626834	14.7215	-0.389197	-5.86689	0.697745	0.925676	0.0335408
1h post exercise	HIIE	MTMR14	0.0281797	14.355	0.388918	-5.86699	0.69795	0.925745	0.0335084
1h post exercise	MICE	TTYH3	-0.0615886	15.3196	-0.388521	-5.86714	0.698244	0.925932	0.0334209
1h post exercise	HIIE	CAMK1D	0.0744385	13.5525	0.388087	-5.8673	0.698564	0.925968	0.0334042
1h post exercise	HIIE	THAP12	0.161426	12.9235	0.388069	-5.8673	0.698577	0.925968	0.0334042
1h post exercise	HIIE	ADSS2	0.0391797	16.7659	0.387348	-5.86757	0.699109	0.926469	0.0331692
1h post exercise	MICE	MTMR1	-0.0469158	14.2858	-0.386648	-5.86782	0.699626	0.926666	0.033077
1h post exercise	MICE	CCDC93	-0.0325385	14.9377	-0.386466	-5.86789	0.69976	0.926666	0.033077
1h post exercise	MICE	CDC5L	-0.060607	17.2886	-0.386433	-5.8679	0.699786	0.926666	0.033077
1h post exercise	HIIE	GALNT10	0.0586776	13.4553	0.386317	-5.86794	0.699871	0.926666	0.033077
1h post exercise	HIIE	NAIP	0.0600742	13.5734	0.386071	-5.86803	0.700053	0.926703	0.0330595
1h post exercise	HIIE	CD9	0.0611512	20.452	0.385076	-5.86839	0.700788	0.927301	0.0327793
1h post exercise	HIIE	WDR44	0.0414454	19.5053	0.385044	-5.8684	0.700812	0.927301	0.0327793
1h post exercise	HIIE	SYTL4	0.048533	19.5681	0.384765	-5.8685	0.701018	0.927371	0.0327467
Post exercise	MICE	NDUFA1	-1.00996	14.7537	-2.74451	-2.43272	0.00688645	0.927418	0.0327244
Post exercise	HIIE	HAUS3	0.481753	12.5395	2.74329	-2.43534	0.00691072	0.927418	0.0327244
1h post exercise	MICE	ARL2	-0.0392519	15.9435	-0.384427	-5.86862	0.701267	0.927498	0.0326872
1h post exercise	HIIE	SMCHD1	0.0605375	16.4355	0.383813	-5.86884	0.701722	0.927743	0.0325725
1h post exercise	HIIE	RAB39B	0.0493517	14.1872	0.38366	-5.8689	0.701835	0.927743	0.0325725
1h post exercise	MICE	DYNLRB1	-0.0613628	14.4719	-0.383554	-5.86894	0.701914	0.927743	0.0325725
1h post exercise	MICE	HIKESHI	-0.0699261	14.7827	-0.383116	-5.86909	0.702238	0.927968	0.032467
1h post exercise	MICE	LRBA	-0.0392427	19.5634	-0.382856	-5.86919	0.70243	0.928019	0.0324432
1h post exercise	HIIE	POLR2H	0.063902	14.4491	0.382402	-5.86935	0.702765	0.928225	0.0323469
1h post exercise	MICE	H2BC20P	-0.115493	18.7089	-0.382146	-5.86944	0.702955	0.928225	0.0323469
1h post exercise	HIIE	UTP18	0.108203	12.751	0.382022	-5.86949	0.703047	0.928225	0.0323469
1h post exercise	HIIE	UBE2J1	0.0554632	15.9723	0.381535	-5.86966	0.703407	0.928497	0.0322193
1h post exercise	MICE	HSD17B7	-0.0440301	14.0817	-0.38102	-5.86985	0.703787	0.928629	0.032158
1h post exercise	MICE	TIMM13	-0.0683946	16.0087	-0.380985	-5.86986	0.703814	0.928629	0.032158
1h post exercise	MICE	PARP10	-0.0354868	14.8878	-0.380754	-5.86994	0.703985	0.928651	0.0321475
1h post exercise	HIIE	EGLN1	0.073777	12.8081	0.380389	-5.87007	0.704256	0.928655	0.0321455
1h post exercise	MICE	SLC4A1	-0.178761	16.5936	-0.380179	-5.87015	0.704411	0.928655	0.0321455
1h post exercise	MICE	RPS23	-0.0636979	18.4398	-0.379956	-5.87022	0.704576	0.928655	0.0321455
1h post exercise	HIIE	SELENOT	0.0510044	15.8264	0.37992	-5.87024	0.704603	0.928655	0.0321455
1h post exercise	MICE	RNF170	-0.0342043	14.1246	-0.379578	-5.87036	0.704855	0.928785	0.032085
1h post exercise	HIIE	CRYBG1	0.0703871	14.9034	0.378733	-5.87066	0.705482	0.929228	0.0318778
1h post exercise	MICE	METTL13	-0.0496491	13.74	-0.378542	-5.87073	0.705623	0.929228	0.0318778
1h post exercise	MICE	LDLRAP1	-0.0471406	15.7368	-0.378502	-5.87074	0.705653	0.929228	0.0318778
1h post exercise	MICE	PCSK6	-0.0656808	17.8718	-0.377971	-5.87093	0.706047	0.92941	0.0317925
1h post exercise	MICE	NR2C2	-0.0744415	13.8548	-0.377897	-5.87096	0.706102	0.92941	0.0317925
1h post exercise	MICE	SEC61A1	-0.0396658	17.5103	-0.377485	-5.8711	0.706407	0.92941	0.0317925
1h post exercise	MICE	TTN	-0.0569634	12.2228	-0.377484	-5.8711	0.706407	0.92941	0.0317925
1h post exercise	MICE	TPP1	-0.0410954	18.8226	-0.377201	-5.8712	0.706618	0.929485	0.0317577
1h post exercise	MICE	SRCAP	-0.0785971	13.1113	-0.376659	-5.87139	0.70702	0.929525	0.0317388
1h post exercise	MICE	ANKRD44	-0.0651541	16.0184	-0.376507	-5.87145	0.707132	0.929525	0.0317388
1h post exercise	MICE	PEX14	-0.0590416	14.6697	-0.376352	-5.8715	0.707247	0.929525	0.0317388
1h post exercise	MICE	DNAJB6	-0.0462074	15.1313	-0.376329	-5.87151	0.707264	0.929525	0.0317388
1h post exercise	MICE	PPM1G	-0.0688678	14.0354	-0.375885	-5.87167	0.707593	0.929756	0.0316312
1h post exercise	MICE	LYSMD3	-0.0772047	13.8954	-0.375649	-5.87175	0.707769	0.929784	0.031618
1h post exercise	HIIE	CDK7	0.0956885	13.7299	0.375089	-5.87195	0.708184	0.929884	0.031571
1h post exercise	HIIE	MRPL10	0.074646	13.8282	0.375016	-5.87197	0.708238	0.929884	0.031571
1h post exercise	MICE	PTP4A2	-0.0327683	17.3629	-0.374921	-5.87201	0.708307	0.929884	0.031571
1h post exercise	HIIE	CISD1	0.0802471	15.5843	0.374361	-5.8722	0.708724	0.930057	0.0314905
1h post exercise	HIIE	GTF2F1	0.0711332	14.1868	0.374197	-5.87226	0.708846	0.930057	0.0314905
1h post exercise	HIIE	RHOF	0.0425713	17.7089	0.373624	-5.87246	0.709272	0.930057	0.0314905
1h post exercise	HIIE	PLCB4	0.0402224	15.2644	0.373491	-5.87251	0.709369	0.930057	0.0314905
1h post exercise	HIIE	SCPEP1	0.0470408	15.6049	0.37327	-5.87259	0.709534	0.930057	0.0314905
1h post exercise	MICE	KIF1B	-0.0549767	14.2978	-0.373227	-5.8726	0.709566	0.930057	0.0314905
1h post exercise	HIIE	FAM107B	0.0508662	16.2429	0.373048	-5.87266	0.709699	0.930057	0.0314905
1h post exercise	MICE	PTPN18	-0.0718338	15.3601	-0.372905	-5.87271	0.709805	0.930057	0.0314905
1h post exercise	MICE	TMEM101	-0.0689234	13.2477	-0.372321	-5.87292	0.710239	0.930057	0.0314905
1h post exercise	HIIE	NUMB	0.0292121	15.6555	0.37224	-5.87295	0.710298	0.930057	0.0314905
1h post exercise	HIIE	RBM8A	0.0601688	17.7498	0.372225	-5.87295	0.71031	0.930057	0.0314905
1h post exercise	HIIE	VAV2	0.0655022	13.1103	0.371987	-5.87303	0.710487	0.930057	0.0314905
1h post exercise	HIIE	CCDC47	0.0294374	15.5681	0.371845	-5.87308	0.710591	0.930057	0.0314905
1h post exercise	MICE	SGK3	-0.0549396	13.4857	-0.371841	-5.87309	0.710595	0.930057	0.0314905
1h post exercise	HIIE	N4BP1	0.0559356	14.0205	0.371259	-5.87329	0.711027	0.930421	0.0313203
1h post exercise	HIIE	GSTM2	0.0555146	17.2233	0.370177	-5.87366	0.711832	0.930755	0.0311645
1h post exercise	MICE	ADAM9	-0.084033	15.0397	-0.370152	-5.87367	0.71185	0.930755	0.0311645
1h post exercise	MICE	ACAD8	-0.0287774	16.468	-0.369915	-5.87376	0.712026	0.930755	0.0311645
1h post exercise	HIIE	ILF2	0.0685985	19.2744	0.369869	-5.87377	0.712061	0.930755	0.0311645
1h post exercise	MICE	MRI1	-0.033645	15.0956	-0.369796	-5.8738	0.712114	0.930755	0.0311645
1h post exercise	MICE	TRIM26	-0.0697461	13.3939	-0.368891	-5.87411	0.712788	0.930755	0.0311645
1h post exercise	MICE	CTPS2	-0.0365888	16.148	-0.368584	-5.87422	0.713016	0.930755	0.0311645
1h post exercise	HIIE	TRIM38	0.0668211	12.5061	0.368243	-5.87433	0.71327	0.930755	0.0311645
1h post exercise	HIIE	FAM50A	0.0483348	13.7521	0.36814	-5.87437	0.713346	0.930755	0.0311645
1h post exercise	MICE	DNM1L	-0.0577428	20.5365	-0.367848	-5.87447	0.713564	0.930755	0.0311645
1h post exercise	HIIE	CLYBL	0.0541455	14.3903	0.36765	-5.87454	0.713711	0.930755	0.0311645
1h post exercise	HIIE	RTF2	0.0758779	13.929	0.367414	-5.87462	0.713886	0.930755	0.0311645
1h post exercise	HIIE	EVI5L	0.063166	12.9597	0.367042	-5.87475	0.714163	0.930755	0.0311645
1h post exercise	HIIE	HLA-DRB3	0.0878347	16.3559	0.367015	-5.87476	0.714184	0.930755	0.0311645
1h post exercise	MICE	RILPL2	-0.0885618	13.4229	-0.366793	-5.87483	0.714349	0.930755	0.0311645
1h post exercise	MICE	SLC37A1	-0.0594973	15.5215	-0.366672	-5.87487	0.714439	0.930755	0.0311645
1h post exercise	MICE	DOCK1	-0.0587099	14.5632	-0.366599	-5.8749	0.714493	0.930755	0.0311645
1h post exercise	HIIE	ZFR	0.0668724	15.0261	0.366578	-5.87491	0.714509	0.930755	0.0311645
1h post exercise	MICE	NHP2	-0.101418	16.3454	-0.366446	-5.87495	0.714607	0.930755	0.0311645
1h post exercise	HIIE	TRA2B	0.135227	16.7103	0.366259	-5.87502	0.714746	0.930755	0.0311645
1h post exercise	HIIE	MIB1	0.0591792	12.7161	0.366151	-5.87505	0.714826	0.930755	0.0311645
1h post exercise	HIIE	CASP10	0.0763606	12.8821	0.366126	-5.87506	0.714845	0.930755	0.0311645
1h post exercise	HIIE	DGUOK	0.0513114	15.5789	0.366009	-5.8751	0.714933	0.930755	0.0311645
1h post exercise	HIIE	IGHG1	0.0703007	22.2767	0.365943	-5.87513	0.714981	0.930755	0.0311645
1h post exercise	HIIE	ITGA4	0.0740363	14.4412	0.36523	-5.87537	0.715513	0.931246	0.0309357
1h post exercise	MICE	RFC3	-0.0495059	13.7593	-0.364968	-5.87546	0.715707	0.931298	0.0309114
1h post exercise	MICE	SEC13	-0.0477162	16.9893	-0.364507	-5.87562	0.71605	0.931544	0.0307965
1h post exercise	HIIE	XPO4	0.0813895	13.2652	0.363946	-5.87581	0.716468	0.931887	0.0306366
1h post exercise	HIIE	SPART	0.0566221	14.1031	0.363321	-5.87602	0.716934	0.932292	0.0304479
1h post exercise	HIIE	NDUFS5	0.0520519	18.6492	0.363061	-5.87611	0.717129	0.932344	0.0304237
1h post exercise	HIIE	NUP54	0.0386622	16.0692	0.362659	-5.87625	0.717427	0.932401	0.0303971
1h post exercise	MICE	LTBP1	-0.0908377	21.5281	-0.362316	-5.87636	0.717683	0.932401	0.0303971
1h post exercise	HIIE	USP31	0.0561344	12.5788	0.362289	-5.87637	0.717703	0.932401	0.0303971
1h post exercise	HIIE	CLCN3	0.0431532	16.7052	0.362173	-5.87641	0.71779	0.932401	0.0303971
1h post exercise	HIIE	TRIP11	0.0296235	14.4084	0.36124	-5.87673	0.718485	0.932678	0.0302681
1h post exercise	HIIE	MSH6	0.0553308	13.6632	0.361186	-5.87675	0.718526	0.932678	0.0302681
1h post exercise	HIIE	ARFGAP2	0.0235487	15.7341	0.361059	-5.87679	0.71862	0.932678	0.0302681
1h post exercise	HIIE	RINL	0.0690221	12.833	0.361008	-5.87681	0.718659	0.932678	0.0302681
1h post exercise	MICE	MRTO4	-0.0740845	21.6324	-0.360851	-5.87686	0.718776	0.932678	0.0302681
1h post exercise	MICE	EWSR1	-0.0749524	18.2772	-0.360524	-5.87697	0.71902	0.932795	0.0302136
1h post exercise	MICE	NID1	-0.0568279	19.8224	-0.360097	-5.87712	0.719338	0.932817	0.0302036
1h post exercise	MICE	AQR	-0.0567475	14.6297	-0.359924	-5.87717	0.719467	0.932817	0.0302036
1h post exercise	HIIE	DENND4C	0.0243932	15.2572	0.359654	-5.87727	0.719668	0.932817	0.0302036
1h post exercise	HIIE	ADAP1	0.0673833	14.0617	0.359584	-5.87729	0.719721	0.932817	0.0302036
1h post exercise	MICE	GPCPD1	-0.0252274	14.7246	-0.359453	-5.87733	0.719818	0.932817	0.0302036
1h post exercise	HIIE	ELP1	0.0356219	15.2471	0.359208	-5.87742	0.720001	0.932817	0.0302036
1h post exercise	MICE	EIF5B	-0.0375016	16.5657	-0.359052	-5.87747	0.720118	0.932817	0.0302036
1h post exercise	MICE	RACK1	-0.0599652	18.9718	-0.358525	-5.87764	0.720512	0.933064	0.0300888
1h post exercise	HIIE	MTARC1	0.083162	13.2774	0.358383	-5.87769	0.720617	0.933064	0.0300888
1h post exercise	MICE	BOD1L1	-0.0726409	14.5547	-0.357979	-5.87783	0.720919	0.93323	0.0300113
1h post exercise	MICE	SLC35E1	-0.056148	15.4967	-0.357727	-5.87791	0.721107	0.93323	0.0300113
1h post exercise	HIIE	GRIPAP1	0.0479583	16.7141	0.357343	-5.87804	0.721394	0.93323	0.0300113
1h post exercise	MICE	PACSIN2	-0.042074	18.7996	-0.357216	-5.87808	0.721489	0.93323	0.0300113
1h post exercise	HIIE	BRIX1	0.0789215	15.3267	0.357062	-5.87814	0.721604	0.93323	0.0300113
1h post exercise	HIIE	IGHE	0.0843456	13.7181	0.356969	-5.87817	0.721673	0.93323	0.0300113
1h post exercise	HIIE	TRB	0.0654209	15.7397	0.356588	-5.87829	0.721958	0.933347	0.0299569
1h post exercise	MICE	ZW10	-0.0427757	15.737	-0.356382	-5.87836	0.722112	0.933347	0.0299569
1h post exercise	MICE	VTN	-0.044538	19.3021	-0.355875	-5.87853	0.722491	0.933347	0.0299569
1h post exercise	MICE	EXOSC2	-0.0710824	14.8664	-0.355626	-5.87862	0.722676	0.933347	0.0299569
1h post exercise	HIIE	RPS8	0.0619835	18.7645	0.355435	-5.87868	0.722819	0.933347	0.0299569
1h post exercise	MICE	SPIN1	-0.0738515	13.0288	-0.355391	-5.87869	0.722852	0.933347	0.0299569
1h post exercise	HIIE	ATP6V1C1	0.0382169	16.2133	0.355254	-5.87874	0.722955	0.933347	0.0299569
1h post exercise	HIIE	BCL2L13	0.0443927	15.5618	0.355005	-5.87882	0.723141	0.933347	0.0299569
1h post exercise	MICE	OGFRL1	-0.028228	15.1214	-0.354985	-5.87883	0.723155	0.933347	0.0299569
1h post exercise	HIIE	MRPL41	0.0529293	15.6675	0.354076	-5.87913	0.723836	0.933934	0.0296839
1h post exercise	HIIE	DNAAF5	0.0668384	12.2612	0.353841	-5.87921	0.724011	0.933934	0.0296839
1h post exercise	MICE	EXOSC10	-0.0643957	14.3863	-0.353535	-5.87931	0.72424	0.933934	0.0296839
1h post exercise	MICE	AHCYL1	-0.0672964	15.4687	-0.35349	-5.87933	0.724273	0.933934	0.0296839
1h post exercise	MICE	NDUFS8	-0.0657651	15.524	-0.353103	-5.87945	0.724563	0.933934	0.0296839
1h post exercise	HIIE	SLC25A4	0.0195453	21.5056	0.352421	-5.87968	0.725072	0.933934	0.0296839
1h post exercise	HIIE	CPSF3	0.0522213	15.7869	0.351872	-5.87986	0.725484	0.933934	0.0296839
1h post exercise	HIIE	HECTD1	0.0329903	14.3431	0.351753	-5.8799	0.725572	0.933934	0.0296839
1h post exercise	HIIE	KHDRBS1	0.0577979	17.5217	0.351296	-5.88005	0.725915	0.933934	0.0296839
1h post exercise	HIIE	VTI1B	0.0427447	15.7567	0.351095	-5.88012	0.726066	0.933934	0.0296839
1h post exercise	MICE	PPP1R10	-0.0663654	14.6763	-0.350943	-5.88017	0.726179	0.933934	0.0296839
1h post exercise	MICE	PLEKHF2	-0.024651	18.4015	-0.350834	-5.8802	0.72626	0.933934	0.0296839
1h post exercise	HIIE	TUBB8	0.0895132	16.3039	0.350536	-5.8803	0.726484	0.933934	0.0296839
1h post exercise	HIIE	ALG12	0.0536337	14.4068	0.350241	-5.8804	0.726705	0.933934	0.0296839
1h post exercise	HIIE	STT3A	0.0328941	19.633	0.350028	-5.88047	0.726864	0.933934	0.0296839
1h post exercise	MICE	RAC1	-0.035974	21.7515	-0.349834	-5.88053	0.727009	0.933934	0.0296839
1h post exercise	MICE	BRD2	-0.082925	14.0311	-0.349772	-5.88055	0.727056	0.933934	0.0296839
1h post exercise	HIIE	RPL32	0.0681204	16.4063	0.349739	-5.88056	0.727081	0.933934	0.0296839
1h post exercise	MICE	TACO1	-0.0373977	14.9272	-0.3497	-5.88058	0.727109	0.933934	0.0296839
1h post exercise	HIIE	WDR70	0.0706385	13.8414	0.349556	-5.88062	0.727218	0.933934	0.0296839
1h post exercise	HIIE	SESTD1	0.0457748	14.4586	0.349461	-5.88065	0.727288	0.933934	0.0296839
1h post exercise	HIIE	ARHGEF10	0.057002	12.4605	0.349349	-5.88069	0.727372	0.933934	0.0296839
1h post exercise	MICE	GZMM	-0.102324	16.4989	-0.348719	-5.8809	0.727844	0.933934	0.0296839
1h post exercise	HIIE	IFIT5	0.0372622	13.6732	0.348473	-5.88098	0.728028	0.933934	0.0296839
1h post exercise	HIIE	KYNU	0.0869734	14.1477	0.348426	-5.88099	0.728064	0.933934	0.0296839
1h post exercise	MICE	ANKS1A	-0.0513192	14.7042	-0.348403	-5.881	0.728081	0.933934	0.0296839
1h post exercise	HIIE	GOLPH3	0.0398515	15.9676	0.348401	-5.881	0.728083	0.933934	0.0296839
1h post exercise	HIIE	ABCE1	0.0186632	17.4496	0.34826	-5.88105	0.728188	0.933934	0.0296839
1h post exercise	MICE	ECHDC3	-0.114573	12.0703	-0.348216	-5.88106	0.728222	0.933934	0.0296839
1h post exercise	HIIE	EPC1	0.0808051	12.4404	0.348014	-5.88113	0.728373	0.933934	0.0296839
1h post exercise	HIIE	HRG	0.0583459	17.1082	0.347973	-5.88114	0.728403	0.933934	0.0296839
1h post exercise	HIIE	MEPCE	0.0946807	13.667	0.347652	-5.88125	0.728644	0.933948	0.0296771
1h post exercise	HIIE	NDUFV3	0.0654723	13.6621	0.347438	-5.88132	0.728804	0.933948	0.0296771
1h post exercise	MICE	TOE1	-0.0663591	13.5837	-0.347339	-5.88135	0.728879	0.933948	0.0296771
1h post exercise	HIIE	LTA4H	0.0462471	19.2354	0.346481	-5.88163	0.729522	0.934574	0.0293864
1h post exercise	MICE	GZMB	-0.0991214	16.3009	-0.346247	-5.8817	0.729697	0.934601	0.0293739
1h post exercise	HIIE	RAP1B	0.037477	25.2351	0.345521	-5.88194	0.730241	0.934982	0.0291966
1h post exercise	MICE	NOP9	-0.077241	14.3476	-0.344823	-5.88216	0.730765	0.934982	0.0291966
1h post exercise	MICE	UBE2O	-0.0501815	17.7503	-0.344545	-5.88225	0.730973	0.934982	0.0291966
1h post exercise	MICE	CDKN1B	-0.0583968	13.3633	-0.344529	-5.88226	0.730985	0.934982	0.0291966
1h post exercise	MICE	SUB1	-0.0808116	17.638	-0.344348	-5.88232	0.731122	0.934982	0.0291966
1h post exercise	HIIE	CD74	0.0501037	17.0352	0.344127	-5.88239	0.731287	0.934982	0.0291966
1h post exercise	HIIE	MRPS12	0.0613362	13.8145	0.343564	-5.88257	0.73171	0.934982	0.0291966
1h post exercise	HIIE	SCCPDH	0.0277196	19.447	0.343548	-5.88258	0.731721	0.934982	0.0291966
1h post exercise	HIIE	ELOA	0.0600808	13.1014	0.343255	-5.88267	0.731941	0.934982	0.0291966
1h post exercise	HIIE	SVEP1	0.0650301	14.1803	0.343195	-5.88269	0.731986	0.934982	0.0291966
1h post exercise	MICE	WASF1	-0.0671713	12.8624	-0.343189	-5.88269	0.731991	0.934982	0.0291966
1h post exercise	HIIE	SLC6A4	0.0400527	15.9821	0.342972	-5.88276	0.732154	0.934982	0.0291966
1h post exercise	HIIE	MSRB3	0.0586843	15.3187	0.342965	-5.88276	0.732159	0.934982	0.0291966
1h post exercise	HIIE	NT5E	0.103078	13.9056	0.34296	-5.88276	0.732163	0.934982	0.0291966
1h post exercise	HIIE	FABP5	0.0546617	18.39	0.342268	-5.88299	0.732682	0.935274	0.0290609
1h post exercise	HIIE	HARS1	0.0179488	18.5402	0.342242	-5.883	0.732701	0.935274	0.0290609
1h post exercise	MICE	HSDL1	-0.0328789	17.7601	-0.341946	-5.88309	0.732924	0.93536	0.029021
1h post exercise	MICE	CAPZA1	-0.0183487	20.7852	-0.341462	-5.88325	0.733287	0.935388	0.0290082
1h post exercise	MICE	CLSTN1	-0.0507872	15.08	-0.341425	-5.88326	0.733315	0.935388	0.0290082
1h post exercise	MICE	DOCK5	-0.0295945	16.3687	-0.340994	-5.8834	0.733638	0.935388	0.0290082
1h post exercise	HIIE	PGS1	0.0304254	15.3599	0.340951	-5.88341	0.733671	0.935388	0.0290082
1h post exercise	MICE	LRRFIP1	-0.0485694	15.6329	-0.340742	-5.88348	0.733828	0.935388	0.0290082
1h post exercise	HIIE	PADI2	0.0740977	14.8677	0.340681	-5.8835	0.733875	0.935388	0.0290082
1h post exercise	HIIE	DKC1	0.0870827	15.6701	0.3399	-5.88374	0.734461	0.935845	0.0287963
1h post exercise	MICE	FER	-0.0415206	14.5926	-0.339612	-5.88384	0.734677	0.935845	0.0287963
1h post exercise	MICE	CUL3	-0.0206225	16.6508	-0.339483	-5.88388	0.734773	0.935845	0.0287963
1h post exercise	HIIE	MRS2	0.0484278	14.6577	0.339379	-5.88391	0.734853	0.935845	0.0287963
1h post exercise	HIIE	TXNL4A	0.0610102	14.1248	0.339041	-5.88402	0.735107	0.935971	0.0287377
1h post exercise	HIIE	FAM89B	0.0853698	12.683	0.338513	-5.88419	0.735503	0.936127	0.0286651
1h post exercise	MICE	SNX5	-0.0316278	15.859	-0.338464	-5.8842	0.73554	0.936127	0.0286651
1h post exercise	MICE	LEF1	-0.0688085	14.8208	-0.338063	-5.88433	0.735842	0.936314	0.0285783
1h post exercise	HIIE	GRAMD1A	0.0626362	12.2686	0.336721	-5.88475	0.736851	0.937207	0.0281644
1h post exercise	HIIE	RAB30	0.0336446	16.7722	0.336709	-5.88476	0.73686	0.937207	0.0281644
1h post exercise	MICE	APPL2	-0.0386058	18.2759	-0.336456	-5.88484	0.73705	0.937207	0.0281644
1h post exercise	HIIE	NUP133	0.044595	14.3294	0.33629	-5.88489	0.737175	0.937207	0.0281644
1h post exercise	HIIE	TFRC	0.0279775	16.0273	0.336055	-5.88496	0.737351	0.937207	0.0281644
1h post exercise	HIIE	REEP4	0.0537566	14.8573	0.335821	-5.88504	0.737528	0.937207	0.0281644
1h post exercise	MICE	MAN1A1	-0.0491698	15.3344	-0.335686	-5.88508	0.73763	0.937207	0.0281644
1h post exercise	HIIE	RPL23	0.0607384	17.663	0.335369	-5.88518	0.737868	0.937313	0.0281153
1h post exercise	HIIE	HMGB1	0.0631862	20.8519	0.335111	-5.88526	0.738062	0.937363	0.0280924
1h post exercise	HIIE	TOM1	0.0602913	13.911	0.33455	-5.88544	0.738485	0.937504	0.0280269
1h post exercise	MICE	CPS1	-0.0962812	12.9887	-0.33435	-5.8855	0.738635	0.937504	0.0280269
1h post exercise	MICE	PPP2R1B	-0.122031	13.0052	-0.334344	-5.8855	0.738639	0.937504	0.0280269
1h post exercise	HIIE	MSN	0.0386592	22.9735	0.333542	-5.88575	0.739243	0.938073	0.0277632
1h post exercise	HIIE	SPECC1	0.0408247	15.1516	0.332808	-5.88598	0.739796	0.938578	0.0275297
1h post exercise	MICE	ARHGAP4	-0.0282887	15.9391	-0.332335	-5.88613	0.740152	0.938832	0.0274122
1h post exercise	MICE	SRM	-0.0382126	16.8287	-0.332116	-5.8862	0.740318	0.938845	0.0274062
1h post exercise	HIIE	SLC16A1	0.0509352	13.8163	0.331581	-5.88636	0.740721	0.939012	0.0273287
1h post exercise	HIIE	SNAP29	0.0580603	15.39	0.331528	-5.88638	0.740761	0.939012	0.0273287
1h post exercise	HIIE	CLC	0.116553	16.9091	0.330517	-5.88669	0.741523	0.939781	0.0269733
1h post exercise	HIIE	GSTM1	0.0977854	16.6126	0.329756	-5.88693	0.742097	0.940243	0.02676
1h post exercise	MICE	SAE1	-0.0620887	13.7508	-0.329571	-5.88699	0.742236	0.940243	0.02676
1h post exercise	HIIE	KIF13A	0.041785	13.7567	0.329413	-5.88704	0.742354	0.940243	0.02676
1h post exercise	MICE	OGFR	-0.0541955	15.8877	-0.328755	-5.88724	0.742851	0.940582	0.0266034
1h post exercise	HIIE	PDCD6	0.0672536	17.3588	0.328646	-5.88727	0.742933	0.940582	0.0266034
1h post exercise	MICE	OSTF1	-0.0516868	17.7718	-0.328267	-5.88739	0.74322	0.940677	0.0265593
1h post exercise	MICE	MS4A1	-0.122077	15.3327	-0.327857	-5.88752	0.743528	0.940677	0.0265593
1h post exercise	HIIE	ENDOG	0.0798631	14.0901	0.327809	-5.88753	0.743565	0.940677	0.0265593
1h post exercise	MICE	PLEKHA2	-0.0412167	14.472	-0.327594	-5.8876	0.743727	0.940677	0.0265593
1h post exercise	HIIE	CLU	0.0571704	19.4482	0.327238	-5.88771	0.743995	0.940677	0.0265593
1h post exercise	HIIE	NUTF2	0.0615304	17.0806	0.326935	-5.8878	0.744224	0.940677	0.0265593
1h post exercise	MICE	H2BC3	-0.0698795	26.104	-0.326907	-5.88781	0.744245	0.940677	0.0265593
1h post exercise	MICE	IRAG1	-0.0669602	16.0789	-0.326389	-5.88797	0.744637	0.940677	0.0265593
1h post exercise	HIIE	LIMS2	0.0755383	14.2416	0.326066	-5.88807	0.74488	0.940677	0.0265593
1h post exercise	HIIE	PUM2	0.0553857	13.6907	0.325753	-5.88816	0.745116	0.940677	0.0265593
1h post exercise	MICE	WAPL	-0.054267	13.9881	-0.325398	-5.88827	0.745385	0.940677	0.0265593
1h post exercise	MICE	RPRD2	-0.0633062	14.3715	-0.325378	-5.88828	0.745399	0.940677	0.0265593
1h post exercise	HIIE	CIAO3	0.108721	13.155	0.325312	-5.8883	0.745449	0.940677	0.0265593
1h post exercise	HIIE	DDO	0.0518967	12.8867	0.325168	-5.88834	0.745558	0.940677	0.0265593
1h post exercise	HIIE	FAF2	0.0239225	16.7921	0.324984	-5.8884	0.745696	0.940677	0.0265593
1h post exercise	HIIE	IDNK	0.0592067	12.9765	0.324866	-5.88843	0.745786	0.940677	0.0265593
1h post exercise	HIIE	LIPT2	0.058592	13.7893	0.324858	-5.88843	0.745792	0.940677	0.0265593
1h post exercise	HIIE	VIRMA	0.0522055	12.7369	0.32483	-5.88844	0.745813	0.940677	0.0265593
1h post exercise	MICE	DAXX	-0.0570032	13.9732	-0.324594	-5.88851	0.745992	0.940694	0.0265515
1h post exercise	HIIE	PACC1	0.0364972	14.7821	0.324336	-5.88859	0.746186	0.940694	0.0265515
1h post exercise	MICE	LAMA5	-0.0617422	13.7798	-0.324195	-5.88864	0.746293	0.940694	0.0265515
1h post exercise	MICE	CAPN1	-0.0261484	21.6774	-0.323529	-5.88884	0.746795	0.940873	0.026469
1h post exercise	HIIE	APOBR	0.0650583	13.2479	0.323435	-5.88887	0.746867	0.940873	0.026469
1h post exercise	MICE	ZC3H18	-0.0846671	13.1052	-0.323388	-5.88888	0.746903	0.940873	0.026469
1h post exercise	MICE	RNF20	-0.0403797	14.1264	-0.323044	-5.88899	0.747162	0.940931	0.0264423
1h post exercise	MICE	DAAM1	-0.0444714	17.6382	-0.322598	-5.88912	0.7475	0.940931	0.0264423
1h post exercise	HIIE	GGT1	0.055899	14.791	0.322477	-5.88916	0.747591	0.940931	0.0264423
1h post exercise	HIIE	SERPINA3	0.0633125	15.453	0.322459	-5.88916	0.747605	0.940931	0.0264423
1h post exercise	MICE	RAB3C	-0.0582454	16.3631	-0.322115	-5.88927	0.747865	0.940931	0.0264423
1h post exercise	MICE	ETFA	-0.0372532	18.5325	-0.32209	-5.88927	0.747883	0.940931	0.0264423
1h post exercise	HIIE	TTC7A	0.0678971	12.2729	0.321766	-5.88937	0.748128	0.940942	0.026437
1h post exercise	HIIE	NFATC1	0.0278959	15.4798	0.32154	-5.88944	0.748299	0.940942	0.026437
1h post exercise	HIIE	RTCA	0.0221248	16.9624	0.321459	-5.88946	0.74836	0.940942	0.026437
1h post exercise	HIIE	ANXA1	0.101362	20.448	0.320833	-5.88965	0.748834	0.94109	0.0263691
1h post exercise	HIIE	THOC7	0.0690884	13.6227	0.320408	-5.88978	0.749156	0.94109	0.0263691
1h post exercise	MICE	MRPS27	-0.039036	15.907	-0.320291	-5.88982	0.749244	0.94109	0.0263691
1h post exercise	MICE	EPPK1	-0.0752724	12.1368	-0.320248	-5.88983	0.749277	0.94109	0.0263691
1h post exercise	HIIE	TCAF2	0.0663598	12.8397	0.320094	-5.88987	0.749393	0.94109	0.0263691
1h post exercise	HIIE	WDR89	0.0603474	13.1455	0.320069	-5.88988	0.749412	0.94109	0.0263691
1h post exercise	HIIE	PPIA	0.0376924	23.8818	0.319479	-5.89006	0.749858	0.941454	0.026201
1h post exercise	HIIE	ATP2B4	0.0364487	15.8641	0.318821	-5.89026	0.750356	0.9415	0.0261798
1h post exercise	MICE	RPS20	-0.0583602	18.5091	-0.318801	-5.89026	0.750371	0.9415	0.0261798
1h post exercise	HIIE	PDGFA	0.0534071	18.1779	0.318573	-5.89033	0.750543	0.9415	0.0261798
1h post exercise	HIIE	TFAM	0.0314662	18.1757	0.318069	-5.89048	0.750925	0.9415	0.0261798
1h post exercise	MICE	CARHSP1	-0.0407826	16.2079	-0.318064	-5.89048	0.750928	0.9415	0.0261798
1h post exercise	MICE	GP9	-0.0832014	22.3089	-0.317771	-5.89057	0.75115	0.9415	0.0261798
1h post exercise	HIIE	PSTPIP2	0.0380379	19.8974	0.317714	-5.89059	0.751194	0.9415	0.0261798
1h post exercise	MICE	MYL9	-0.0902602	21.5231	-0.317481	-5.89066	0.75137	0.9415	0.0261798
1h post exercise	HIIE	MBNL1	0.0319273	18.3584	0.317393	-5.89068	0.751437	0.9415	0.0261798
1h post exercise	MICE	NT5C3A	-0.0506292	17.0543	-0.31737	-5.89069	0.751454	0.9415	0.0261798
1h post exercise	HIIE	MORC3	0.0512907	14.4508	0.316262	-5.89102	0.752293	0.942165	0.0258732
1h post exercise	MICE	FGFR1OP2	-0.0517693	14.701	-0.31614	-5.89105	0.752385	0.942165	0.0258732
1h post exercise	MICE	PM20D2	-0.154876	12.8399	-0.316052	-5.89108	0.752452	0.942165	0.0258732
1h post exercise	MICE	KRI1	-0.0525413	14.7276	-0.315824	-5.89115	0.752625	0.94217	0.0258708
1h post exercise	MICE	TEX264	-0.0360793	15.9944	-0.315353	-5.89129	0.752982	0.94217	0.0258708
1h post exercise	MICE	PFDN1	-0.0619644	13.4945	-0.315024	-5.89139	0.753231	0.94217	0.0258708
1h post exercise	HIIE	CLN6	0.0375936	14.4478	0.314692	-5.89148	0.753482	0.94217	0.0258708
1h post exercise	HIIE	BAZ1B	0.0440445	16.0638	0.314536	-5.89153	0.7536	0.94217	0.0258708
1h post exercise	HIIE	CAPNS1	0.0245375	19.3488	0.314423	-5.89156	0.753685	0.94217	0.0258708
1h post exercise	HIIE	TBC1D24	0.0330402	14.3763	0.314302	-5.8916	0.753777	0.94217	0.0258708
1h post exercise	MICE	RNF5	-0.0498443	11.9896	-0.314231	-5.89162	0.753831	0.94217	0.0258708
1h post exercise	HIIE	RBP4	0.063813	16.5234	0.313977	-5.89169	0.754024	0.94217	0.0258708
1h post exercise	HIIE	DYNC1LI2	0.0307647	14.4524	0.313922	-5.89171	0.754065	0.94217	0.0258708
1h post exercise	MICE	QRICH1	-0.0599528	13.1559	-0.313781	-5.89175	0.754173	0.94217	0.0258708
1h post exercise	HIIE	NCAPD2	0.070294	12.3798	0.31314	-5.89194	0.754658	0.942246	0.0258359
1h post exercise	MICE	RARRES2	-0.0640397	17.5418	-0.313111	-5.89195	0.75468	0.942246	0.0258359
1h post exercise	HIIE	SMYD5	0.0472035	14.0663	0.313083	-5.89196	0.754701	0.942246	0.0258359
1h post exercise	HIIE	HSPA9	0.0330166	20.0947	0.311819	-5.89233	0.75566	0.94285	0.0255574
1h post exercise	MICE	SLC40A1	-0.0510074	13.5449	-0.311724	-5.89235	0.755732	0.94285	0.0255574
1h post exercise	HIIE	NDUFAF4	0.0349573	13.3655	0.31163	-5.89238	0.755803	0.94285	0.0255574
1h post exercise	HIIE	OSBPL3	0.0252293	14.5647	0.310951	-5.89258	0.756317	0.94285	0.0255574
1h post exercise	HIIE	CLN8	0.0640027	13.5828	0.310781	-5.89263	0.756447	0.94285	0.0255574
1h post exercise	MICE	HDDC2	-0.0428649	15.371	-0.310768	-5.89263	0.756457	0.94285	0.0255574
1h post exercise	HIIE	GK	0.0269613	17.0061	0.310511	-5.89271	0.756652	0.94285	0.0255574
1h post exercise	MICE	FAM241A	-0.0489047	13.8462	-0.310303	-5.89277	0.75681	0.94285	0.0255574
1h post exercise	MICE	LY6G6D	-0.0523948	15.8082	-0.310232	-5.89279	0.756864	0.94285	0.0255574
1h post exercise	HIIE	IREB2	0.0334113	13.5695	0.310094	-5.89283	0.756968	0.94285	0.0255574
1h post exercise	MICE	POLR1E	-0.0632835	13.424	-0.30996	-5.89287	0.75707	0.94285	0.0255574
1h post exercise	HIIE	GIMAP8	0.0643205	15.6683	0.309842	-5.8929	0.75716	0.94285	0.0255574
1h post exercise	MICE	URB1	-0.085217	10.907	-0.309769	-5.89292	0.757215	0.94285	0.0255574
1h post exercise	HIIE	HINT3	0.0402772	15.2863	0.309331	-5.89305	0.757548	0.942984	0.0254957
1h post exercise	HIIE	SNX15	0.0423366	15.3586	0.309216	-5.89309	0.757635	0.942984	0.0254957
1h post exercise	HIIE	JPT2	0.0715559	14.2563	0.308554	-5.89328	0.758138	0.943093	0.0254453
1h post exercise	HIIE	ANK1	0.0495911	16.6447	0.308347	-5.89334	0.758295	0.943093	0.0254453
1h post exercise	HIIE	GBA2	0.0343002	15.313	0.30801	-5.89343	0.75855	0.943093	0.0254453
1h post exercise	HIIE	FGL2	0.0647804	11.7603	0.307468	-5.89359	0.758962	0.943093	0.0254453
1h post exercise	HIIE	SLC35A1	0.0460269	13.2528	0.307067	-5.89371	0.759266	0.943093	0.0254453
1h post exercise	MICE	SLC41A3	-0.03852	12.9673	-0.306899	-5.89376	0.759393	0.943093	0.0254453
1h post exercise	MICE	RARS2	-0.0424681	13.4388	-0.306545	-5.89386	0.759662	0.943093	0.0254453
1h post exercise	HIIE	CMTR1	0.050922	14.0822	0.306314	-5.89392	0.759838	0.943093	0.0254453
1h post exercise	HIIE	HNRNPA1	0.0523739	20.3854	0.306055	-5.894	0.760035	0.943093	0.0254453
1h post exercise	MICE	BDNF	-0.079325	15.7976	-0.305787	-5.89407	0.760239	0.943093	0.0254453
1h post exercise	MICE	ZFAND1	-0.031833	15.9051	-0.305513	-5.89415	0.760446	0.943093	0.0254453
1h post exercise	HIIE	SRPK1	0.0578376	11.8458	0.305192	-5.89425	0.760691	0.943093	0.0254453
1h post exercise	HIIE	BLOC1S5	0.0398118	14.7782	0.305148	-5.89426	0.760724	0.943093	0.0254453
1h post exercise	MICE	ORC5	-0.0589232	12.6681	-0.305071	-5.89428	0.760783	0.943093	0.0254453
1h post exercise	HIIE	NKIRAS2	0.0240166	14.6658	0.304988	-5.8943	0.760845	0.943093	0.0254453
1h post exercise	HIIE	ZNF865	0.0729571	12.0405	0.304908	-5.89433	0.760907	0.943093	0.0254453
1h post exercise	HIIE	PARS2	0.0385408	14.6031	0.304777	-5.89436	0.761006	0.943093	0.0254453
1h post exercise	HIIE	PDCD11	0.0628265	14.1768	0.304625	-5.89441	0.761122	0.943093	0.0254453
1h post exercise	MICE	TNFAIP8L2	-0.0326674	14.8655	-0.304503	-5.89444	0.761214	0.943093	0.0254453
1h post exercise	MICE	HMG20A	-0.0631499	15.0174	-0.304315	-5.8945	0.761358	0.943093	0.0254453
1h post exercise	HIIE	UPP1	0.0715009	15.1376	0.304242	-5.89452	0.761413	0.943093	0.0254453
1h post exercise	MICE	NRF1	-0.0578648	15.5881	-0.30419	-5.89453	0.761452	0.943093	0.0254453
1h post exercise	MICE	POLA1	-0.0539287	16.9746	-0.30412	-5.89455	0.761506	0.943093	0.0254453
1h post exercise	MICE	RCHY1	-0.043097	12.0167	-0.303713	-5.89467	0.761815	0.943093	0.0254453
1h post exercise	MICE	NELFE	-0.065176	13.8278	-0.303581	-5.89471	0.761915	0.943093	0.0254453
1h post exercise	MICE	KDSR	-0.0274774	15.9196	-0.303262	-5.8948	0.762157	0.943093	0.0254453
1h post exercise	HIIE	GOLGB1	0.0369653	14.5532	0.30326	-5.8948	0.762159	0.943093	0.0254453
1h post exercise	HIIE	SERPINB1	0.072571	17.9538	0.30282	-5.89492	0.762494	0.943093	0.0254453
1h post exercise	HIIE	ACIN1	0.0554646	16.3609	0.302644	-5.89497	0.762628	0.943093	0.0254453
1h post exercise	HIIE	SCRN3	0.0294448	15.7478	0.302182	-5.8951	0.762978	0.943093	0.0254453
1h post exercise	HIIE	CACTIN	0.0584602	12.9428	0.302063	-5.89514	0.763069	0.943093	0.0254453
1h post exercise	MICE	MEAF6	-0.0580627	15.6449	-0.302057	-5.89514	0.763074	0.943093	0.0254453
1h post exercise	HIIE	H1-4	0.061727	26.0071	0.301714	-5.89524	0.763335	0.943093	0.0254453
1h post exercise	MICE	CARS2	-0.0409265	16.2478	-0.301671	-5.89525	0.763368	0.943093	0.0254453
1h post exercise	HIIE	PRPF3	0.0565391	16.0746	0.301663	-5.89525	0.763374	0.943093	0.0254453
1h post exercise	HIIE	PPP1R9B	0.040549	15.3874	0.301498	-5.8953	0.7635	0.943093	0.0254453
1h post exercise	HIIE	ABHD14B	0.0239838	17.8335	0.301495	-5.8953	0.763501	0.943093	0.0254453
1h post exercise	HIIE	STXBP5	0.0290132	17.8675	0.301095	-5.89541	0.763806	0.943233	0.0253812
1h post exercise	HIIE	NHERF1	0.0312321	18.2593	0.300937	-5.89545	0.763926	0.943233	0.0253812
1h post exercise	HIIE	RUSF1	0.0370515	15.262	0.299992	-5.89572	0.764646	0.943928	0.0250612
1h post exercise	MICE	PRRC2A	-0.0365987	14.697	-0.299176	-5.89595	0.765266	0.944381	0.0248529
1h post exercise	HIIE	AMBP	0.0553292	15.5888	0.298938	-5.89602	0.765448	0.944381	0.0248529
1h post exercise	MICE	SH3PXD2B	-0.0456937	15.4665	-0.298894	-5.89603	0.765482	0.944381	0.0248529
1h post exercise	MICE	CBR4	-0.0294974	15.8228	-0.298433	-5.89616	0.765831	0.944619	0.0247432
1h post exercise	HIIE	CIAO1	0.0372903	14.6211	0.297245	-5.89649	0.766737	0.945485	0.0243454
1h post exercise	MICE	CHERP	-0.0711999	14.9204	-0.2968	-5.89661	0.767076	0.945485	0.0243454
1h post exercise	HIIE	PIP4K2A	0.023012	20.4375	0.296484	-5.8967	0.767317	0.945485	0.0243454
1h post exercise	HIIE	SEPHS1	0.0597767	16.2274	0.296394	-5.89673	0.767385	0.945485	0.0243454
1h post exercise	HIIE	WDR81	0.0230318	15.2945	0.296367	-5.89674	0.767405	0.945485	0.0243454
1h post exercise	HIIE	HBA1	0.0994678	19.6612	0.29611	-5.89681	0.767602	0.945485	0.0243454
1h post exercise	HIIE	CBL	0.035327	16.0478	0.296074	-5.89682	0.767629	0.945485	0.0243454
1h post exercise	HIIE	PON1	0.0511397	15.8175	0.294351	-5.89729	0.768942	0.946469	0.0238938
1h post exercise	HIIE	BDH1	0.0320312	16.8688	0.294267	-5.89732	0.769007	0.946469	0.0238938
1h post exercise	MICE	UBXN6	-0.025342	15.9517	-0.294216	-5.89733	0.769045	0.946469	0.0238938
1h post exercise	HIIE	PRKRA	0.0481921	15.2768	0.294135	-5.89735	0.769107	0.946469	0.0238938
1h post exercise	MICE	CYB5A	-0.0706383	14.0465	-0.293998	-5.89739	0.769211	0.946469	0.0238938
1h post exercise	MICE	MAP4	-0.0449601	13.7962	-0.293716	-5.89747	0.769427	0.946478	0.0238894
1h post exercise	MICE	GTF2E1	-0.0765354	11.6879	-0.29325	-5.8976	0.769782	0.946478	0.0238894
1h post exercise	HIIE	BORCS7	0.047226	13.7631	0.293193	-5.89761	0.769826	0.946478	0.0238894
1h post exercise	HIIE	HKDC1	0.0732125	16.0592	0.2927	-5.89775	0.770201	0.946478	0.0238894
1h post exercise	HIIE	LSM12	0.032391	14.8146	0.292609	-5.89777	0.77027	0.946478	0.0238894
1h post exercise	MICE	PRNP	-0.0451398	16.9655	-0.292445	-5.89782	0.770396	0.946478	0.0238894
1h post exercise	HIIE	FBLN1	0.0402999	16.054	0.292314	-5.89785	0.770496	0.946478	0.0238894
1h post exercise	HIIE	TMED8	0.0337289	16.1082	0.292088	-5.89792	0.770669	0.946478	0.0238894
1h post exercise	HIIE	FHL2	0.0721134	15.254	0.291826	-5.89799	0.770869	0.946478	0.0238894
1h post exercise	MICE	LMNA	-0.0367774	18.1666	-0.291508	-5.89808	0.771111	0.946478	0.0238894
1h post exercise	HIIE	COL6A1	0.0567076	13.0444	0.291506	-5.89808	0.771112	0.946478	0.0238894
1h post exercise	HIIE	CCT4	0.0225616	19.5066	0.291089	-5.89819	0.77143	0.946478	0.0238894
1h post exercise	HIIE	KCTD12	0.0521667	17.2994	0.291085	-5.89819	0.771434	0.946478	0.0238894
1h post exercise	HIIE	UBXN4	0.024232	14.4238	0.290817	-5.89826	0.771637	0.946478	0.0238894
1h post exercise	HIIE	ADAMDEC1	0.0535227	14.2959	0.290672	-5.8983	0.771749	0.946478	0.0238894
1h post exercise	HIIE	NECAP2	0.0272246	16.8042	0.290533	-5.89834	0.771855	0.946478	0.0238894
1h post exercise	MICE	DDX51	-0.0702695	13.9901	-0.290382	-5.89838	0.771971	0.946478	0.0238894
1h post exercise	HIIE	PIAS1	0.0663121	12.3782	0.29029	-5.89841	0.77204	0.946478	0.0238894
1h post exercise	HIIE	EDF1	0.0439343	17.1621	0.28972	-5.89856	0.772476	0.946725	0.0237761
1h post exercise	HIIE	PTPRJ	0.0342125	19.025	0.289616	-5.89859	0.772555	0.946725	0.0237761
1h post exercise	HIIE	ABLIM3	0.0427117	15.9318	0.288794	-5.89881	0.773183	0.947199	0.0235589
1h post exercise	MICE	LSM14A	-0.0454297	15.2313	-0.288699	-5.89884	0.773255	0.947199	0.0235589
1h post exercise	MICE	STAM	-0.0338893	14.5274	-0.287889	-5.89906	0.773873	0.947378	0.0234765
1h post exercise	HIIE	CHKB	0.0228699	15.5617	0.287642	-5.89913	0.774062	0.947378	0.0234765
1h post exercise	HIIE	NFATC2	0.0499362	15.5687	0.287564	-5.89915	0.774122	0.947378	0.0234765
1h post exercise	MICE	TRIM22	-0.0491502	14.4378	-0.287373	-5.8992	0.774268	0.947378	0.0234765
1h post exercise	HIIE	POLR1A	0.0567913	13.1992	0.287266	-5.89923	0.77435	0.947378	0.0234765
1h post exercise	MICE	AASS	-0.0326754	13.2553	-0.287135	-5.89926	0.77445	0.947378	0.0234765
1h post exercise	MICE	ADNP	-0.0509091	13.7123	-0.286916	-5.89932	0.774618	0.947378	0.0234765
1h post exercise	MICE	GAS2L1	-0.0338424	16.9532	-0.286554	-5.89942	0.774894	0.947378	0.0234765
1h post exercise	MICE	RCOR3	-0.053208	13.7036	-0.286525	-5.89943	0.774916	0.947378	0.0234765
1h post exercise	MICE	GPATCH8	-0.0557691	12.7971	-0.286453	-5.89945	0.774971	0.947378	0.0234765
1h post exercise	HIIE	NBEAL1	0.0288818	15.848	0.285046	-5.89982	0.776046	0.947991	0.0231958
1h post exercise	MICE	SNX4	-0.0307652	15.4418	-0.284951	-5.89985	0.776118	0.947991	0.0231958
1h post exercise	HIIE	MCM6	0.0334769	15.7926	0.2849	-5.89986	0.776158	0.947991	0.0231958
1h post exercise	HIIE	MINDY2	0.0422599	14.4075	0.284856	-5.89987	0.776192	0.947991	0.0231958
1h post exercise	HIIE	XRCC1	0.0464964	14.5407	0.284437	-5.89999	0.776512	0.947991	0.0231958
1h post exercise	MICE	MAP1A	-0.0385519	15.4641	-0.284198	-5.90005	0.776695	0.947991	0.0231958
1h post exercise	HIIE	ECI2	0.0261565	15.7098	0.284161	-5.90006	0.776722	0.947991	0.0231958
1h post exercise	MICE	PDCD4	-0.0399826	17.4446	-0.284032	-5.90009	0.776822	0.947991	0.0231958
1h post exercise	HIIE	H2AC17	0.0611733	26.54	0.283643	-5.9002	0.777119	0.947991	0.0231958
1h post exercise	MICE	DHX29	-0.023962	15.4787	-0.283608	-5.90021	0.777145	0.947991	0.0231958
1h post exercise	HIIE	GIMAP2	0.0454607	15.2006	0.283539	-5.90022	0.777199	0.947991	0.0231958
1h post exercise	HIIE	SYNCRIP	0.028292	18.2942	0.282758	-5.90043	0.777796	0.947999	0.0231921
1h post exercise	MICE	TOR1B	-0.0305439	13.9108	-0.282742	-5.90044	0.777808	0.947999	0.0231921
1h post exercise	HIIE	HNRNPC	0.0503393	20.9406	0.282653	-5.90046	0.777876	0.947999	0.0231921
1h post exercise	MICE	RPF2	-0.0879891	14.3665	-0.282344	-5.90054	0.778113	0.947999	0.0231921
1h post exercise	MICE	PPID	-0.0367723	16.0355	-0.28232	-5.90055	0.778131	0.947999	0.0231921
1h post exercise	MICE	EPHX2	-0.0422301	17.2914	-0.282117	-5.9006	0.778286	0.947999	0.0231921
1h post exercise	MICE	MRPS15	-0.058004	14.7567	-0.282016	-5.90063	0.778364	0.947999	0.0231921
1h post exercise	HIIE	NIFK	0.0598093	14.1834	0.28171	-5.90071	0.778598	0.947999	0.0231921
1h post exercise	HIIE	ABCF1	0.0188691	17.5625	0.281683	-5.90072	0.778618	0.947999	0.0231921
1h post exercise	MICE	PPFIA1	-0.0389978	13.4719	-0.281004	-5.9009	0.779138	0.9483	0.0230541
1h post exercise	HIIE	MAP4K5	0.0254984	14.5759	0.280949	-5.90091	0.77918	0.9483	0.0230541
1h post exercise	MICE	RAB11A	-0.0903314	13.7339	-0.280255	-5.90109	0.779712	0.948757	0.0228452
1h post exercise	HIIE	BTN2A1	0.0722084	12.1046	0.279581	-5.90127	0.780228	0.949193	0.0226453
1h post exercise	MICE	NLRX1	-0.0300749	17.7873	-0.279216	-5.90137	0.780507	0.949256	0.0226167
1h post exercise	HIIE	ELF1	0.0661718	13.6727	0.279103	-5.9014	0.780594	0.949256	0.0226167
1h post exercise	HIIE	PITPNC1	0.0216168	14.3185	0.278455	-5.90156	0.781089	0.949563	0.022476
1h post exercise	HIIE	PCMT1	0.0246976	19.1553	0.278233	-5.90162	0.781259	0.949563	0.022476
1h post exercise	MICE	IGHV3-9	-0.0655364	14.7867	-0.27814	-5.90165	0.781331	0.949563	0.022476
1h post exercise	HIIE	UFSP2	0.0166591	14.2598	0.277869	-5.90172	0.781538	0.949563	0.022476
1h post exercise	MICE	NDUFAF7	-0.0440943	12.6684	-0.277746	-5.90175	0.781633	0.949563	0.022476
1h post exercise	HIIE	AHCY	0.0196402	19.2859	0.277399	-5.90184	0.781898	0.949695	0.0224159
1h post exercise	MICE	ARID2	-0.047461	13.3715	-0.276826	-5.90199	0.782338	0.949863	0.0223392
1h post exercise	HIIE	MYL6B	0.0910527	13.2875	0.276545	-5.90206	0.782553	0.949863	0.0223392
1h post exercise	MICE	GTF3C3	-0.0464674	13.3878	-0.276358	-5.90211	0.782696	0.949863	0.0223392
1h post exercise	MICE	ARID3A	-0.0605648	12.3503	-0.276306	-5.90212	0.782736	0.949863	0.0223392
1h post exercise	HIIE	NOL10	0.0747439	12.323	0.276193	-5.90215	0.782823	0.949863	0.0223392
1h post exercise	MICE	UBE2V2	-0.0381363	16.8741	-0.275569	-5.90231	0.783302	0.95012	0.0222214
1h post exercise	HIIE	TUBB2A	0.0823538	18.6361	0.275506	-5.90233	0.78335	0.95012	0.0222214
1h post exercise	HIIE	ATL2	0.0319084	15.733	0.274942	-5.90248	0.783782	0.950265	0.0221551
1h post exercise	HIIE	EIF4B	0.0396517	16.9552	0.274939	-5.90248	0.783784	0.950265	0.0221551
1h post exercise	HIIE	TUT4	0.104568	13.4828	0.274359	-5.90263	0.784229	0.950613	0.0219961
1h post exercise	HIIE	PCID2	0.0485995	13.1616	0.273954	-5.90273	0.78454	0.950641	0.0219835
1h post exercise	MICE	EMC7	-0.0371971	15.8812	-0.273919	-5.90274	0.784566	0.950641	0.0219835
1h post exercise	HIIE	ANKRD13D	0.0282721	16.218	0.273089	-5.90295	0.785203	0.950883	0.0218728
1h post exercise	HIIE	HCFC1	0.043172	16.0908	0.272747	-5.90304	0.785465	0.950883	0.0218728
1h post exercise	MICE	PTCD3	-0.0429125	13.5713	-0.272717	-5.90305	0.785489	0.950883	0.0218728
1h post exercise	MICE	RPL19	-0.0449201	18.0553	-0.27268	-5.90306	0.785517	0.950883	0.0218728
1h post exercise	HIIE	CPSF6	0.0466321	17.1219	0.272632	-5.90307	0.785553	0.950883	0.0218728
1h post exercise	HIIE	INPP5A	0.0309931	17.1822	0.272211	-5.90318	0.785876	0.950975	0.0218309
1h post exercise	HIIE	DYM	0.0277105	14.847	0.271929	-5.90325	0.786092	0.950975	0.0218309
1h post exercise	MICE	RASGRP2	-0.0324382	19.1621	-0.271918	-5.90325	0.786101	0.950975	0.0218309
1h post exercise	MICE	TALDO1	-0.0225565	20.7823	-0.271697	-5.90331	0.78627	0.950989	0.0218247
1h post exercise	MICE	MAP2K4	-0.0409084	15.9455	-0.27112	-5.90346	0.786714	0.951329	0.0216691
1h post exercise	MICE	SBDS	-0.0148721	17.8321	-0.270919	-5.90351	0.786867	0.951329	0.0216691
1h post exercise	MICE	MALT1	-0.0472407	15.3957	-0.270575	-5.90359	0.787132	0.951459	0.0216099
1h post exercise	MICE	SPTBN1	-0.0245596	19.6132	-0.26939	-5.90389	0.788041	0.952368	0.0211953
1h post exercise	MICE	DNAJC3	-0.0220185	17.7885	-0.268658	-5.90408	0.788603	0.952485	0.0211419
1h post exercise	MICE	LPCAT2	-0.0438982	14.717	-0.268558	-5.9041	0.78868	0.952485	0.0211419
1h post exercise	MICE	ZNF276	-0.0507397	12.8381	-0.268417	-5.90414	0.788789	0.952485	0.0211419
1h post exercise	MICE	IDS	-0.0621346	14.7556	-0.268273	-5.90418	0.788899	0.952485	0.0211419
1h post exercise	HIIE	MLST8	0.0455933	13.4827	0.267964	-5.90425	0.789137	0.952485	0.0211419
1h post exercise	MICE	RSF1	-0.0561707	12.4642	-0.267715	-5.90432	0.789328	0.952485	0.0211419
1h post exercise	HIIE	GCLC	0.0262757	15.4744	0.267228	-5.90444	0.789701	0.952485	0.0211419
1h post exercise	HIIE	ACAP2	0.0161101	16.224	0.267016	-5.90449	0.789864	0.952485	0.0211419
1h post exercise	HIIE	RPL37A	0.0549175	14.3494	0.266961	-5.90451	0.789907	0.952485	0.0211419
1h post exercise	MICE	ALDH6A1	-0.0211625	17.8331	-0.266838	-5.90454	0.790001	0.952485	0.0211419
1h post exercise	HIIE	CSTB	0.0399048	18.2123	0.266477	-5.90463	0.790279	0.952485	0.0211419
1h post exercise	HIIE	ZNF22	0.0594354	15.0013	0.266468	-5.90463	0.790286	0.952485	0.0211419
1h post exercise	MICE	RNPEP	-0.0352481	17.1946	-0.266456	-5.90463	0.790295	0.952485	0.0211419
1h post exercise	MICE	PDLIM5	-0.0381264	18.0438	-0.26639	-5.90465	0.790346	0.952485	0.0211419
1h post exercise	MICE	RAB38	-0.0360179	18.6687	-0.265791	-5.9048	0.790806	0.952626	0.0210776
1h post exercise	HIIE	AP4S1	0.0234367	15.4113	0.265514	-5.90487	0.791018	0.952626	0.0210776
1h post exercise	HIIE	CELF1	0.0350112	16.0462	0.265301	-5.90492	0.791183	0.952626	0.0210776
1h post exercise	HIIE	DYNLT1	0.0501083	13.1962	0.265136	-5.90496	0.79131	0.952626	0.0210776
1h post exercise	HIIE	MRPL22	0.0357393	15.404	0.265064	-5.90498	0.791365	0.952626	0.0210776
1h post exercise	MICE	NMT1	-0.0192584	16.2887	-0.264967	-5.905	0.791439	0.952626	0.0210776
1h post exercise	HIIE	MICU1	0.0227563	16.3663	0.264685	-5.90507	0.791656	0.952626	0.0210776
1h post exercise	HIIE	GALNS	0.0861759	14.0453	0.264592	-5.9051	0.791728	0.952626	0.0210776
1h post exercise	HIIE	FGA	0.0933074	24.5919	0.264308	-5.90517	0.791946	0.952626	0.0210776
1h post exercise	MICE	LRRC59	-0.0191307	20.5053	-0.264184	-5.9052	0.792041	0.952626	0.0210776
1h post exercise	HIIE	HPS6	0.0500665	13.9586	0.263855	-5.90528	0.792294	0.952741	0.0210251
1h post exercise	HIIE	REEP3	0.0636515	14.2232	0.263269	-5.90542	0.792746	0.952876	0.0209634
1h post exercise	MICE	TOMM20	-0.0337723	17.4368	-0.263255	-5.90543	0.792756	0.952876	0.0209634
1h post exercise	MICE	PRKCA	-0.0249889	17.1075	-0.262464	-5.90562	0.793364	0.952876	0.0209634
1h post exercise	HIIE	DTYMK	0.0202761	17.282	0.262256	-5.90567	0.793524	0.952876	0.0209634
1h post exercise	HIIE	MCAT	0.0319424	14.1201	0.262253	-5.90567	0.793526	0.952876	0.0209634
1h post exercise	MICE	ILKAP	-0.0503274	15.5286	-0.262191	-5.90569	0.793575	0.952876	0.0209634
1h post exercise	MICE	HPSE	-0.0345983	20.8365	-0.261476	-5.90587	0.794125	0.952876	0.0209634
1h post exercise	HIIE	NUDT1	0.0283746	14.4381	0.261458	-5.90587	0.794138	0.952876	0.0209634
1h post exercise	HIIE	C9orf72	0.0308416	13.0975	0.261316	-5.9059	0.794247	0.952876	0.0209634
1h post exercise	MICE	RPL31	-0.0458152	17.185	-0.261078	-5.90596	0.794431	0.952876	0.0209634
1h post exercise	HIIE	MEFV	0.0482156	13.9304	0.26081	-5.90603	0.794637	0.952876	0.0209634
1h post exercise	HIIE	RHOC	0.0548818	21.3228	0.260601	-5.90608	0.794798	0.952876	0.0209634
1h post exercise	MICE	FLII	-0.0222796	19.6767	-0.260541	-5.90609	0.794843	0.952876	0.0209634
1h post exercise	HIIE	DHRS11	0.0444097	12.7388	0.26044	-5.90612	0.794922	0.952876	0.0209634
1h post exercise	HIIE	CLEC2L	0.0577347	15.7373	0.260187	-5.90618	0.795117	0.952876	0.0209634
1h post exercise	MICE	METTL14	-0.0546432	13.4729	-0.259904	-5.90625	0.795334	0.952876	0.0209634
1h post exercise	MICE	CFL1	-0.0382699	24.5872	-0.25989	-5.90625	0.795346	0.952876	0.0209634
1h post exercise	MICE	CXXC1	-0.0416877	17.8191	-0.259695	-5.9063	0.795495	0.952876	0.0209634
1h post exercise	MICE	SDSL	-0.0539939	14.2005	-0.259545	-5.90634	0.795611	0.952876	0.0209634
1h post exercise	MICE	IDUA	-0.0329077	15.0161	-0.259532	-5.90634	0.795621	0.952876	0.0209634
1h post exercise	HIIE	MAN2B2	0.0430155	13.7494	0.25923	-5.90641	0.795853	0.952876	0.0209634
1h post exercise	HIIE	INPP5B	0.0199861	16.1164	0.259046	-5.90646	0.795994	0.952876	0.0209634
1h post exercise	HIIE	HECTD4	0.0294878	13.9728	0.258834	-5.90651	0.796157	0.952876	0.0209634
1h post exercise	MICE	SH3GL1	-0.0580413	17.4882	-0.25869	-5.90654	0.796269	0.952876	0.0209634
1h post exercise	HIIE	POLB	0.051899	14.2553	0.258583	-5.90657	0.796352	0.952876	0.0209634
1h post exercise	MICE	SLC66A3	-0.0498325	14.725	-0.258052	-5.9067	0.79676	0.953152	0.0208379
1h post exercise	MICE	LARS2	-0.0239887	15.5262	-0.257708	-5.90678	0.797025	0.953152	0.0208379
1h post exercise	HIIE	VPS45	0.02367	15.6031	0.257257	-5.90689	0.797372	0.953152	0.0208379
1h post exercise	MICE	ASCC3	-0.0162993	15.1041	-0.257233	-5.9069	0.79739	0.953152	0.0208379
1h post exercise	MICE	LMAN1	-0.0195529	18.5682	-0.256876	-5.90698	0.797666	0.953152	0.0208379
1h post exercise	HIIE	RTN4IP1	0.0301925	14.8381	0.256722	-5.90702	0.797784	0.953152	0.0208379
1h post exercise	HIIE	ARFGEF1	0.0187558	16.5886	0.256496	-5.90708	0.797959	0.953152	0.0208379
1h post exercise	HIIE	DOCK8	0.0162492	17.6962	0.25637	-5.90711	0.798056	0.953152	0.0208379
1h post exercise	MICE	ALG10	-0.0510541	15.0855	-0.255892	-5.90722	0.798425	0.953152	0.0208379
1h post exercise	MICE	CNOT11	-0.043172	12.8252	-0.255877	-5.90722	0.798436	0.953152	0.0208379
1h post exercise	MICE	LGMN	-0.0275422	14.8188	-0.255716	-5.90726	0.798559	0.953152	0.0208379
1h post exercise	MICE	APRT	-0.0216727	19.9722	-0.255506	-5.90731	0.798721	0.953152	0.0208379
1h post exercise	HIIE	PGRMC1	0.0404621	18.3306	0.25516	-5.9074	0.798988	0.953152	0.0208379
1h post exercise	MICE	SEMA4B	-0.0334707	13.4796	-0.254684	-5.90751	0.799355	0.953152	0.0208379
1h post exercise	MICE	WASHC5	-0.0156248	16.5365	-0.254554	-5.90754	0.799455	0.953152	0.0208379
1h post exercise	HIIE	ADCY3	0.0416852	11.8188	0.254453	-5.90757	0.799533	0.953152	0.0208379
1h post exercise	HIIE	DOCK11	0.0144899	17.212	0.2539	-5.9077	0.799959	0.953152	0.0208379
1h post exercise	MICE	BOP1	-0.062192	14.1202	-0.253847	-5.90771	0.8	0.953152	0.0208379
1h post exercise	HIIE	PNO1	0.0425422	13.137	0.253827	-5.90771	0.800016	0.953152	0.0208379
1h post exercise	MICE	RUVBL1	-0.0258858	18.2671	-0.25379	-5.90772	0.800044	0.953152	0.0208379
1h post exercise	HIIE	SSH3	0.0431388	15.2142	0.253538	-5.90778	0.800239	0.953152	0.0208379
1h post exercise	HIIE	APOB	0.0465678	17.3121	0.253264	-5.90785	0.80045	0.953152	0.0208379
1h post exercise	MICE	GPR180	-0.0291893	13.9336	-0.25313	-5.90788	0.800553	0.953152	0.0208379
1h post exercise	HIIE	APOBEC3G	0.0431811	16.0947	0.253032	-5.9079	0.800629	0.953152	0.0208379
1h post exercise	HIIE	SMARCA5	0.036303	15.6381	0.252932	-5.90793	0.800706	0.953152	0.0208379
1h post exercise	MICE	CCN2	-0.0825944	18.1683	-0.252725	-5.90798	0.800866	0.953152	0.0208379
1h post exercise	HIIE	TMEM9B	0.0392104	15.3269	0.252422	-5.90805	0.801099	0.953152	0.0208379
1h post exercise	HIIE	CALCOCO1	0.0399419	15.6208	0.252407	-5.90805	0.801111	0.953152	0.0208379
1h post exercise	MICE	PTBP3	-0.0343883	15.299	-0.252292	-5.90808	0.801199	0.953152	0.0208379
1h post exercise	HIIE	IFI35	0.0287735	16.1926	0.251777	-5.9082	0.801597	0.953152	0.0208379
1h post exercise	MICE	XRCC5	-0.0391037	19.2757	-0.251699	-5.90822	0.801657	0.953152	0.0208379
1h post exercise	MICE	GPAT3	-0.0523854	12.9316	-0.251472	-5.90827	0.801832	0.953152	0.0208379
1h post exercise	MICE	RSU1	-0.037416	23.6737	-0.250538	-5.90849	0.802553	0.953152	0.0208379
1h post exercise	MICE	COQ6	-0.038108	18.5478	-0.250269	-5.90856	0.80276	0.953152	0.0208379
1h post exercise	MICE	NSMCE4A	-0.0426156	13.1501	-0.250214	-5.90857	0.802803	0.953152	0.0208379
1h post exercise	MICE	AKR1C3	-0.0546197	16.3699	-0.250087	-5.9086	0.802901	0.953152	0.0208379
1h post exercise	HIIE	WTAP	0.0417848	13.7833	0.249929	-5.90864	0.803023	0.953152	0.0208379
1h post exercise	MICE	YTHDC1	-0.050446	13.8877	-0.249554	-5.90872	0.803312	0.953152	0.0208379
1h post exercise	HIIE	ZNF384	0.0607233	12.6434	0.249447	-5.90875	0.803395	0.953152	0.0208379
1h post exercise	MICE	PDS5A	-0.0369186	15.4487	-0.249257	-5.90879	0.803542	0.953152	0.0208379
1h post exercise	MICE	NCBP3	-0.0428123	13.6672	-0.24921	-5.9088	0.803578	0.953152	0.0208379
1h post exercise	HIIE	ANKFY1	0.0158036	16.7639	0.249121	-5.90882	0.803646	0.953152	0.0208379
1h post exercise	MICE	TMED2	-0.0569582	17.301	-0.248954	-5.90886	0.803775	0.953152	0.0208379
1h post exercise	MICE	NOLC1	-0.0714998	13.7221	-0.24884	-5.90889	0.803863	0.953152	0.0208379
1h post exercise	MICE	JUND	-0.0459475	14.2244	-0.248659	-5.90893	0.804003	0.953152	0.0208379
1h post exercise	MICE	YOD1	-0.028444	16.0112	-0.248622	-5.90894	0.804032	0.953152	0.0208379
1h post exercise	MICE	DECR2	-0.040661	14.9086	-0.248418	-5.90899	0.804189	0.953152	0.0208379
1h post exercise	HIIE	BTF3L4	0.0362461	16.6561	0.247864	-5.90912	0.804617	0.953152	0.0208379
1h post exercise	HIIE	PWP1	0.0413152	13.8943	0.247847	-5.90912	0.80463	0.953152	0.0208379
1h post exercise	MICE	DOCK10	-0.0158592	17.2099	-0.247612	-5.90918	0.804811	0.953152	0.0208379
1h post exercise	MICE	JAGN1	-0.0451647	16.2813	-0.247379	-5.90923	0.804991	0.953152	0.0208379
1h post exercise	MICE	FGGY	-0.0559071	11.9086	-0.247293	-5.90925	0.805058	0.953152	0.0208379
1h post exercise	MICE	GZMK	-0.0654855	17.794	-0.246644	-5.9094	0.805559	0.953152	0.0208379
1h post exercise	MICE	PIK3CD	-0.0454448	15.132	-0.246184	-5.90951	0.805915	0.953152	0.0208379
1h post exercise	MICE	ARHGAP10	-0.0282282	15.8078	-0.246182	-5.90951	0.805916	0.953152	0.0208379
1h post exercise	HIIE	FAM3A	0.034701	13.5822	0.24579	-5.9096	0.806218	0.953152	0.0208379
1h post exercise	MICE	UBTF	-0.0475756	16.0515	-0.245758	-5.90961	0.806244	0.953152	0.0208379
1h post exercise	MICE	EIF3C	-0.0235146	18.3873	-0.245686	-5.90962	0.806299	0.953152	0.0208379
1h post exercise	HIIE	FLNC	0.0248266	19.0301	0.245542	-5.90966	0.80641	0.953152	0.0208379
1h post exercise	HIIE	NAA10	0.0345834	15.0418	0.245321	-5.90971	0.806581	0.953152	0.0208379
1h post exercise	HIIE	ISCA1	0.0297434	21.2207	0.245261	-5.90972	0.806627	0.953152	0.0208379
1h post exercise	HIIE	EPB42	0.0787056	14.2473	0.245259	-5.90972	0.806629	0.953152	0.0208379
1h post exercise	HIIE	CAMK2G	0.0187581	15.8467	0.245221	-5.90973	0.806658	0.953152	0.0208379
1h post exercise	MICE	CMAS	-0.0436272	16.6065	-0.245189	-5.90974	0.806683	0.953152	0.0208379
1h post exercise	MICE	ARHGEF7	-0.0209164	15.9594	-0.24438	-5.90992	0.807308	0.953454	0.0207001
1h post exercise	MICE	LLGL1	-0.0337085	12.9618	-0.244342	-5.90993	0.807337	0.953454	0.0207001
1h post exercise	HIIE	CHMP1B	0.0314161	16.68	0.244245	-5.90995	0.807413	0.953454	0.0207001
1h post exercise	HIIE	PPIL2	0.0404355	14.8205	0.243605	-5.9101	0.807907	0.953605	0.0206315
1h post exercise	HIIE	STAU1	0.0323494	14.2009	0.243279	-5.91017	0.808159	0.953605	0.0206315
1h post exercise	HIIE	VAPA	0.0379199	19.8592	0.243165	-5.9102	0.808247	0.953605	0.0206315
1h post exercise	HIIE	SNX29	0.0451275	13.6513	0.243134	-5.91021	0.808272	0.953605	0.0206315
1h post exercise	MICE	SNRNP27	-0.0699775	14.4753	-0.242607	-5.91033	0.808679	0.953605	0.0206315
1h post exercise	MICE	HNRNPUL2	-0.0400315	17.8443	-0.242595	-5.91033	0.808688	0.953605	0.0206315
1h post exercise	HIIE	SPG7	0.0253518	15.1403	0.242441	-5.91037	0.808806	0.953605	0.0206315
1h post exercise	HIIE	APOE	0.0455244	16.4908	0.242249	-5.91041	0.808956	0.953605	0.0206315
1h post exercise	MICE	TTC5	-0.0328364	14.4207	-0.242095	-5.91044	0.809075	0.953605	0.0206315
1h post exercise	HIIE	ACAP3	0.0822854	13.0471	0.241922	-5.91048	0.809208	0.953605	0.0206315
1h post exercise	HIIE	GNLY	0.110507	16.3629	0.241724	-5.91053	0.809362	0.953605	0.0206315
1h post exercise	MICE	DNM2	-0.017258	17.2528	-0.241628	-5.91055	0.809435	0.953605	0.0206315
1h post exercise	HIIE	CRYZ	0.0379289	17.2508	0.240767	-5.91074	0.810102	0.954061	0.0204237
1h post exercise	MICE	DHX16	-0.0357162	14.0513	-0.240719	-5.91076	0.810138	0.954061	0.0204237
1h post exercise	MICE	KYAT3	-0.0271335	16.1531	-0.24047	-5.91081	0.810331	0.954103	0.020405
1h post exercise	HIIE	TBP	0.0608542	13.5197	0.239663	-5.91099	0.810956	0.954193	0.0203639
1h post exercise	HIIE	GRK4	0.0671223	12.8567	0.239521	-5.91103	0.811066	0.954193	0.0203639
1h post exercise	HIIE	MCMBP	0.0602566	13.6469	0.239336	-5.91107	0.811208	0.954193	0.0203639
1h post exercise	MICE	CCS	-0.0406251	17.7616	-0.239154	-5.91111	0.81135	0.954193	0.0203639
1h post exercise	HIIE	EML4	0.0227357	16.6437	0.239137	-5.91111	0.811362	0.954193	0.0203639
1h post exercise	HIIE	YBX1	0.0347736	15.9335	0.238979	-5.91115	0.811485	0.954193	0.0203639
1h post exercise	MICE	GLCE	-0.0327655	14.3769	-0.238941	-5.91116	0.811514	0.954193	0.0203639
1h post exercise	MICE	ECPAS	-0.022998	16.5296	-0.238643	-5.91122	0.811745	0.954278	0.020325
1h post exercise	MICE	ZNF740	-0.0536179	11.7791	-0.237939	-5.91138	0.81229	0.954425	0.0202584
1h post exercise	HIIE	SCFD2	0.0157519	15.6101	0.237915	-5.91139	0.812308	0.954425	0.0202584
1h post exercise	HIIE	NFKB2	0.0238297	15.6897	0.23768	-5.91144	0.81249	0.954425	0.0202584
1h post exercise	HIIE	APEX1	0.045023	18.7617	0.237124	-5.91156	0.81292	0.954425	0.0202584
1h post exercise	HIIE	SET	0.0458672	18.3082	0.236667	-5.91166	0.813275	0.954425	0.0202584
1h post exercise	HIIE	DUS4L-BCAP29	0.0263729	14.5286	0.236664	-5.91166	0.813277	0.954425	0.0202584
1h post exercise	HIIE	DMAC2L	0.0234713	16.6172	0.236401	-5.91172	0.81348	0.954425	0.0202584
1h post exercise	HIIE	SRSF2	0.0813245	17.4228	0.236364	-5.91173	0.813509	0.954425	0.0202584
1h post exercise	HIIE	SMAD3	0.0303347	13.8512	0.236355	-5.91173	0.813516	0.954425	0.0202584
1h post exercise	HIIE	BRD3	0.0493378	14.0137	0.236282	-5.91175	0.813573	0.954425	0.0202584
1h post exercise	HIIE	ZNF830	0.0545548	13.3131	0.236166	-5.91177	0.813663	0.954425	0.0202584
1h post exercise	HIIE	MINPP1	0.028739	14.2821	0.235637	-5.91189	0.814072	0.954425	0.0202584
1h post exercise	MICE	INPP4A	-0.0241571	14.4548	-0.235624	-5.91189	0.814082	0.954425	0.0202584
1h post exercise	HIIE	NCDN	0.041105	13.3331	0.235569	-5.91191	0.814125	0.954425	0.0202584
1h post exercise	HIIE	RBM27	0.0515151	13.7175	0.23542	-5.91194	0.81424	0.954425	0.0202584
1h post exercise	MICE	PTMS	-0.0878707	12.2362	-0.235193	-5.91199	0.814416	0.954445	0.020249
1h post exercise	MICE	ABCF3	-0.0298098	13.4375	-0.234946	-5.91204	0.814607	0.954484	0.0202314
1h post exercise	HIIE	TIMM44	0.0157055	16.6522	0.234458	-5.91215	0.814984	0.95457	0.0201924
1h post exercise	HIIE	SHFL	0.0409136	15.7054	0.234416	-5.91216	0.815018	0.95457	0.0201924
1h post exercise	HIIE	LMBRD2	0.0707223	13.8503	0.23424	-5.9122	0.815154	0.95457	0.0201924
1h post exercise	HIIE	NUP205	0.0304592	15.4128	0.233346	-5.9124	0.815847	0.955195	0.0199078
1h post exercise	MICE	PDIA6	-0.0289686	20.8868	-0.232841	-5.91251	0.816238	0.955435	0.0197989
1h post exercise	MICE	AP2B1	-0.0155402	18.9233	-0.232673	-5.91254	0.816368	0.955435	0.0197989
1h post exercise	HIIE	PDLIM2	0.0567702	13.7404	0.231887	-5.91271	0.816977	0.955592	0.0197273
1h post exercise	MICE	TTC7B	-0.0316243	16.3144	-0.23179	-5.91273	0.817053	0.955592	0.0197273
1h post exercise	HIIE	RTF1	0.0514976	15.6239	0.231387	-5.91282	0.817365	0.955592	0.0197273
1h post exercise	HIIE	C8A	0.0520597	13.5401	0.231302	-5.91284	0.817431	0.955592	0.0197273
1h post exercise	MICE	SUPT6H	-0.0346499	16.5907	-0.231266	-5.91285	0.817459	0.955592	0.0197273
1h post exercise	MICE	THOC2	-0.0339254	15.7667	-0.231165	-5.91287	0.817537	0.955592	0.0197273
1h post exercise	HIIE	UBL4A	0.0343092	14.5762	0.230744	-5.91296	0.817863	0.955592	0.0197273
1h post exercise	HIIE	TBXAS1	0.0275569	21.8004	0.23069	-5.91297	0.817905	0.955592	0.0197273
1h post exercise	HIIE	COTL1	0.0164532	21.5734	0.230645	-5.91298	0.81794	0.955592	0.0197273
1h post exercise	MICE	TCOF1	-0.0586254	13.7922	-0.230459	-5.91302	0.818085	0.955592	0.0197273
1h post exercise	HIIE	UBR2	0.0180806	13.7044	0.230141	-5.91309	0.818331	0.955695	0.0196806
1h post exercise	HIIE	IMPA1	0.0146501	19.2556	0.22922	-5.91329	0.819045	0.955793	0.019636
1h post exercise	HIIE	TEP1	0.0228466	13.8853	0.229107	-5.91332	0.819132	0.955793	0.019636
1h post exercise	HIIE	CCDC88B	0.0354564	15.2564	0.228893	-5.91336	0.819299	0.955793	0.019636
1h post exercise	HIIE	RAB3GAP2	0.0165741	16.9276	0.228894	-5.91336	0.819298	0.955793	0.019636
1h post exercise	HIIE	SNRNP70	0.0524441	17.1241	0.228682	-5.91341	0.819463	0.955793	0.019636
1h post exercise	MICE	ACSS1	-0.0201702	17.8926	-0.228621	-5.91342	0.81951	0.955793	0.019636
1h post exercise	MICE	DDX17	-0.0334093	19.0933	-0.228605	-5.91342	0.819523	0.955793	0.019636
1h post exercise	HIIE	ECHDC2	0.0520567	12.5561	0.228388	-5.91347	0.819691	0.955805	0.0196309
1h post exercise	MICE	LAMC1	-0.0361929	15.9716	-0.227987	-5.91356	0.820002	0.955983	0.0195498
1h post exercise	HIIE	CLEC12A	0.0609284	14.2258	0.227292	-5.9137	0.820541	0.956177	0.0194618
1h post exercise	MICE	ITPR2	-0.0248676	16.7161	-0.227292	-5.9137	0.820541	0.956177	0.0194618
1h post exercise	HIIE	TRMT6	0.0409541	13.3001	0.22716	-5.91373	0.820643	0.956177	0.0194618
1h post exercise	HIIE	PLOD1	0.0261257	14.6197	0.226918	-5.91378	0.820831	0.956211	0.0194461
1h post exercise	MICE	PELP1	-0.033579	15.1226	-0.226525	-5.91387	0.821136	0.956352	0.0193823
1h post exercise	HIIE	DENND2C	0.0263912	15.6195	0.226323	-5.91391	0.821293	0.956352	0.0193823
1h post exercise	HIIE	AAMP	0.0551162	13.6213	0.226151	-5.91395	0.821427	0.956352	0.0193823
1h post exercise	HIIE	RALY	0.0340266	17.3892	0.225405	-5.9141	0.822006	0.956578	0.0192796
1h post exercise	HIIE	NDST2	0.0744977	15.234	0.225221	-5.91414	0.822148	0.956578	0.0192796
1h post exercise	HIIE	SELP	0.0571055	20.5136	0.225203	-5.91415	0.822163	0.956578	0.0192796
1h post exercise	HIIE	TMEM214	0.050374	15.6338	0.225084	-5.91417	0.822255	0.956578	0.0192796
1h post exercise	HIIE	SPAG7	0.0435343	14.6875	0.224784	-5.91424	0.822488	0.956583	0.0192772
1h post exercise	HIIE	HBG1	0.0597523	14.6657	0.22467	-5.91426	0.822576	0.956583	0.0192772
1h post exercise	HIIE	G3BP2	0.0217789	14.708	0.224171	-5.91436	0.822963	0.956769	0.0191928
1h post exercise	MICE	MED1	-0.0399752	13.905	-0.223764	-5.91445	0.823279	0.956769	0.0191928
1h post exercise	HIIE	RAD50	0.0326052	16.58	0.223647	-5.91447	0.823371	0.956769	0.0191928
1h post exercise	HIIE	CMIP	0.0271006	17.0962	0.223482	-5.91451	0.823498	0.956769	0.0191928
1h post exercise	MICE	CYTH2	-0.0284043	16.2479	-0.223333	-5.91454	0.823614	0.956769	0.0191928
1h post exercise	HIIE	SLC9A9	0.0263668	16.0512	0.222852	-5.91464	0.823988	0.956769	0.0191928
1h post exercise	HIIE	TNPO2	0.0425417	13.8832	0.222776	-5.91466	0.824047	0.956769	0.0191928
1h post exercise	HIIE	ATP9B	0.0294558	14.4686	0.222745	-5.91466	0.824071	0.956769	0.0191928
1h post exercise	MICE	TRIM4	-0.0166938	16.2886	-0.222426	-5.91473	0.824319	0.956769	0.0191928
1h post exercise	MICE	C1orf43	-0.0365806	13.9329	-0.222281	-5.91476	0.824432	0.956769	0.0191928
1h post exercise	MICE	THYN1	-0.0387928	16.7178	-0.222201	-5.91478	0.824494	0.956769	0.0191928
1h post exercise	MICE	ZC3HAV1L	-0.0252356	15.6401	-0.221829	-5.91485	0.824783	0.956769	0.0191928
1h post exercise	MICE	SLC27A1	-0.0249401	15.6045	-0.221813	-5.91486	0.824796	0.956769	0.0191928
1h post exercise	MICE	MPP7	-0.0178688	14.229	-0.221483	-5.91493	0.825051	0.956868	0.0191479
1h post exercise	MICE	COG8	-0.0127438	14.3311	-0.221294	-5.91497	0.825198	0.956868	0.0191479
1h post exercise	MICE	AFP	-0.0556827	15.7036	-0.221004	-5.91503	0.825424	0.956946	0.0191124
1h post exercise	HIIE	IKBKG	0.0270744	14.1306	0.220264	-5.91518	0.825998	0.957104	0.019041
1h post exercise	HIIE	CENPC	0.040515	14.9458	0.22024	-5.91518	0.826017	0.957104	0.019041
1h post exercise	HIIE	TNXB	0.0433363	12.935	0.220218	-5.91519	0.826035	0.957104	0.019041
1h post exercise	HIIE	RAB34	0.0425784	14.1805	0.219791	-5.91528	0.826367	0.957304	0.01895
1h post exercise	HIIE	MIDEAS	0.0393713	13.2846	0.219454	-5.91535	0.826628	0.957355	0.0189271
1h post exercise	MICE	GATAD2A	-0.0402402	13.4988	-0.219327	-5.91537	0.826727	0.957355	0.0189271
1h post exercise	HIIE	ATOX1	0.0442415	13.9157	0.21874	-5.91549	0.827184	0.9577	0.0187706
1h post exercise	HIIE	CD2AP	0.0378203	17.3941	0.218263	-5.91559	0.827554	0.957875	0.0186912
1h post exercise	HIIE	FKBP5	0.019483	16.3582	0.218137	-5.91562	0.827652	0.957875	0.0186912
1h post exercise	HIIE	GBP5	0.0402044	14.042	0.217603	-5.91573	0.828067	0.958172	0.0185566
1h post exercise	MICE	ISG20	-0.0432588	14.8314	-0.216825	-5.91588	0.828673	0.958471	0.018421
1h post exercise	HIIE	UACA	0.0380451	15.2632	0.216817	-5.91589	0.828679	0.958471	0.018421
1h post exercise	MICE	PSPC1	-0.0357034	16.487	-0.216571	-5.91594	0.82887	0.958471	0.018421
1h post exercise	HIIE	ISOC2	0.0401054	15.7794	0.215836	-5.91609	0.829442	0.958471	0.018421
1h post exercise	HIIE	UBFD1	0.0459831	14.9304	0.215815	-5.91609	0.829459	0.958471	0.018421
1h post exercise	HIIE	AP5B1	0.0307411	12.3612	0.215757	-5.9161	0.829503	0.958471	0.018421
1h post exercise	MICE	PRKCQ	-0.0220291	16.4441	-0.215727	-5.91611	0.829527	0.958471	0.018421
1h post exercise	MICE	ELP3	-0.0327226	14.6676	-0.215495	-5.91615	0.829707	0.958471	0.018421
1h post exercise	HIIE	TSR1	0.033498	14.2476	0.215351	-5.91618	0.829819	0.958471	0.018421
1h post exercise	HIIE	ACTR5	0.0428192	13.2165	0.214905	-5.91627	0.830166	0.958471	0.018421
1h post exercise	HIIE	ICAM2	0.0433842	16.7611	0.214522	-5.91635	0.830464	0.958471	0.018421
1h post exercise	HIIE	MACROH2A1	0.0460995	20.411	0.214496	-5.91636	0.830485	0.958471	0.018421
1h post exercise	HIIE	SPAG9	0.0123911	15.8116	0.214476	-5.91636	0.8305	0.958471	0.018421
1h post exercise	HIIE	EXOSC8	0.040011	15.1	0.214414	-5.91637	0.830548	0.958471	0.018421
1h post exercise	MICE	PARG	-0.0342868	13.2415	-0.213656	-5.91652	0.831139	0.958541	0.0183894
1h post exercise	HIIE	EPS15	0.0192293	18.717	0.21365	-5.91653	0.831142	0.958541	0.0183894
1h post exercise	HIIE	STRAP	0.0109195	18.2849	0.213408	-5.91657	0.831331	0.958541	0.0183894
1h post exercise	MICE	PLCG1	-0.0406995	13.864	-0.213399	-5.91658	0.831338	0.958541	0.0183894
1h post exercise	HIIE	DIPK2A	0.0224944	15.9634	0.213193	-5.91662	0.831498	0.958541	0.0183894
1h post exercise	MICE	TMF1	-0.0447123	11.6883	-0.213113	-5.91663	0.831561	0.958541	0.0183894
1h post exercise	MICE	POLD1	-0.0362806	12.8493	-0.212384	-5.91678	0.832129	0.958842	0.0182531
1h post exercise	MICE	PMM2	-0.0215541	16.607	-0.212258	-5.9168	0.832226	0.958842	0.0182531
1h post exercise	MICE	PSMD3	-0.0100858	17.8918	-0.212165	-5.91682	0.832298	0.958842	0.0182531
1h post exercise	MICE	RPS10P5	-0.0508378	16.6749	-0.211561	-5.91694	0.832769	0.959201	0.0180904
1h post exercise	HIIE	BANK1	0.0180737	15.6077	0.210842	-5.91709	0.833328	0.959662	0.0178815
1h post exercise	MICE	COPS7B	-0.0179399	16.1509	-0.210365	-5.91718	0.8337	0.959908	0.0177705
1h post exercise	HIIE	MRPS34	0.0266496	16.2943	0.209938	-5.91726	0.834033	0.96004	0.0177105
1h post exercise	MICE	COQ8A	-0.0274168	14.5972	-0.209809	-5.91729	0.834133	0.96004	0.0177105
1h post exercise	MICE	MRPL51	-0.0378235	13.4679	-0.209134	-5.91742	0.834659	0.960077	0.0176939
1h post exercise	HIIE	LIMS1	0.099694	21.4827	0.209109	-5.91743	0.834679	0.960077	0.0176939
1h post exercise	HIIE	RBBP7	0.0339965	17.0936	0.208605	-5.91753	0.835072	0.960077	0.0176939
1h post exercise	MICE	UBE3B	-0.028905	13.3028	-0.208589	-5.91753	0.835083	0.960077	0.0176939
1h post exercise	HIIE	ZMYM2	0.044396	12.4017	0.208557	-5.91753	0.835109	0.960077	0.0176939
1h post exercise	HIIE	ACOT2	0.0544738	13.5393	0.208523	-5.91754	0.835136	0.960077	0.0176939
1h post exercise	MICE	MAP3K5	-0.0213812	16.334	-0.208199	-5.9176	0.835388	0.960077	0.0176939
1h post exercise	MICE	KIAA0513	-0.0278626	17.5698	-0.207749	-5.91769	0.835738	0.960077	0.0176939
1h post exercise	HIIE	SERBP1	0.0316537	16.5752	0.20759	-5.91772	0.835862	0.960077	0.0176939
1h post exercise	HIIE	CHST11	0.0355578	13.886	0.207579	-5.91773	0.835871	0.960077	0.0176939
1h post exercise	MICE	MRPL54	-0.0390759	16.7036	-0.207524	-5.91774	0.835914	0.960077	0.0176939
1h post exercise	MICE	IPO13	-0.0378546	12.1535	-0.20699	-5.91784	0.83633	0.960214	0.0176319
1h post exercise	HIIE	GDPGP1	0.0277064	12.6798	0.206865	-5.91786	0.836427	0.960214	0.0176319
1h post exercise	MICE	MYZAP	-0.0623263	12.2026	-0.206758	-5.91789	0.836511	0.960214	0.0176319
1h post exercise	HIIE	HPS1	0.023313	14.8843	0.206154	-5.918	0.836981	0.960572	0.0174701
1h post exercise	HIIE	TTC9C	0.0254276	14.8566	0.20522	-5.91818	0.83771	0.960816	0.0173597
1h post exercise	HIIE	OAS2	0.0372006	15.9794	0.205193	-5.91819	0.837731	0.960816	0.0173597
1h post exercise	MICE	RBM28	-0.0339088	13.9305	-0.205162	-5.91819	0.837755	0.960816	0.0173597
1h post exercise	MICE	HSPA8	-0.0117834	23.5681	-0.204783	-5.91827	0.83805	0.960816	0.0173597
1h post exercise	HIIE	DCTN1	0.0227338	16.7574	0.204664	-5.91829	0.838143	0.960816	0.0173597
1h post exercise	HIIE	MED12	0.033675	12.0501	0.204657	-5.91829	0.838149	0.960816	0.0173597
1h post exercise	HIIE	PYCR2	0.0337885	13.3857	0.204242	-5.91837	0.838473	0.961005	0.0172743
1h post exercise	MICE	CXCL3	-0.0493268	16.1665	-0.203762	-5.91846	0.838847	0.961112	0.0172258
1h post exercise	MICE	ST6GAL1	-0.0270731	14.8595	-0.203714	-5.91847	0.838884	0.961112	0.0172258
1h post exercise	HIIE	AUP1	0.021996	14.854	0.203345	-5.91854	0.839171	0.961259	0.0171597
1h post exercise	MICE	MAPRE1	-0.0219987	18.6213	-0.202555	-5.91869	0.839788	0.961532	0.0170363
1h post exercise	HIIE	PRP4K	0.0285556	14.1365	0.202484	-5.91871	0.839844	0.961532	0.0170363
1h post exercise	HIIE	PGK2	0.0808681	16.4718	0.202418	-5.91872	0.839895	0.961532	0.0170363
1h post exercise	HIIE	COG4	0.0379353	13.7126	0.202224	-5.91876	0.840047	0.961532	0.0170363
1h post exercise	MICE	TTC9	-0.0480027	13.3801	-0.201468	-5.9189	0.840636	0.961656	0.0169801
1h post exercise	MICE	AGFG1	-0.0145538	15.8598	-0.201339	-5.91892	0.840737	0.961656	0.0169801
1h post exercise	MICE	NADSYN1	-0.0140708	15.3816	-0.201044	-5.91898	0.840967	0.961656	0.0169801
1h post exercise	MICE	AP4B1	-0.0177123	14.5202	-0.200866	-5.91901	0.841106	0.961656	0.0169801
1h post exercise	MICE	PCBP1	-0.014243	19.2017	-0.200444	-5.91909	0.841435	0.961656	0.0169801
1h post exercise	MICE	KCTD9	-0.0324058	12.0902	-0.199988	-5.91918	0.841791	0.961656	0.0169801
1h post exercise	MICE	HERC4	-0.0112807	14.3916	-0.199865	-5.9192	0.841887	0.961656	0.0169801
1h post exercise	MICE	EIF3A	-0.0159389	18.2046	-0.199482	-5.91927	0.842186	0.961656	0.0169801
1h post exercise	HIIE	HELZ2	0.0483916	11.1268	0.19935	-5.9193	0.842289	0.961656	0.0169801
1h post exercise	HIIE	PRORP	0.0304671	13.2863	0.199313	-5.9193	0.842318	0.961656	0.0169801
1h post exercise	HIIE	ACTN1	0.0291674	22.9989	0.199148	-5.91933	0.842447	0.961656	0.0169801
1h post exercise	MICE	DNAJC16	-0.0255563	14.6744	-0.198714	-5.91942	0.842786	0.961656	0.0169801
1h post exercise	HIIE	VAMP3	0.0273078	15.9259	0.198302	-5.91949	0.843108	0.961656	0.0169801
1h post exercise	MICE	GATD1	-0.0257936	16.3654	-0.198045	-5.91954	0.843309	0.961656	0.0169801
1h post exercise	MICE	ARL8B	-0.046859	19.0723	-0.197732	-5.9196	0.843553	0.961656	0.0169801
1h post exercise	MICE	BAG6	-0.0237624	16.006	-0.19768	-5.91961	0.843594	0.961656	0.0169801
1h post exercise	HIIE	WDR6	0.0297793	11.8095	0.197607	-5.91962	0.84365	0.961656	0.0169801
1h post exercise	HIIE	SEH1L	0.024154	15.4388	0.197459	-5.91965	0.843766	0.961656	0.0169801
1h post exercise	MICE	DAP3	-0.0303751	14.1497	-0.197066	-5.91972	0.844073	0.961656	0.0169801
1h post exercise	HIIE	PDZD8	0.0168676	15.549	0.197015	-5.91973	0.844112	0.961656	0.0169801
1h post exercise	MICE	FRMD4B	-0.0358374	14.9141	-0.196986	-5.91974	0.844135	0.961656	0.0169801
1h post exercise	MICE	TSPAN9	-0.0358716	16.7518	-0.196964	-5.91974	0.844152	0.961656	0.0169801
1h post exercise	HIIE	NCL	0.0320464	21.004	0.196769	-5.91978	0.844304	0.961656	0.0169801
1h post exercise	HIIE	ZBTB7A	0.0432668	12.5365	0.196728	-5.91978	0.844337	0.961656	0.0169801
1h post exercise	MICE	CYRIB	-0.020853	16.5358	-0.196562	-5.91981	0.844466	0.961656	0.0169801
1h post exercise	HIIE	SORD	0.0140553	17.0947	0.196505	-5.91983	0.844511	0.961656	0.0169801
1h post exercise	HIIE	TGFB2	0.0403128	13.7197	0.196348	-5.91985	0.844633	0.961656	0.0169801
1h post exercise	MICE	RABGAP1	-0.0150652	16.1197	-0.196215	-5.91988	0.844737	0.961656	0.0169801
1h post exercise	HIIE	TAF5	0.0346358	14.4175	0.195873	-5.91994	0.845005	0.961656	0.0169801
1h post exercise	MICE	RAB24	-0.0250069	14.6048	-0.195794	-5.91996	0.845067	0.961656	0.0169801
1h post exercise	MICE	GTDC1	-0.0222756	13.9559	-0.195761	-5.91996	0.845092	0.961656	0.0169801
1h post exercise	HIIE	CNOT10	0.0164924	14.9877	0.195448	-5.92002	0.845336	0.961753	0.0169364
1h post exercise	HIIE	VAPB	0.0332156	16.5368	0.195053	-5.92009	0.845645	0.961923	0.0168597
1h post exercise	HIIE	SLC9A1	0.0242285	15.2183	0.194135	-5.92026	0.846362	0.962358	0.0166633
1h post exercise	HIIE	UBE2D3	0.0597896	18.2354	0.194037	-5.92028	0.846439	0.962358	0.0166633
1h post exercise	MICE	PURA	-0.0111715	17.7975	-0.193952	-5.92029	0.846505	0.962358	0.0166633
1h post exercise	HIIE	ADA	0.0312747	15.6081	0.192895	-5.92049	0.847332	0.962957	0.0163933
1h post exercise	MICE	PACS1	-0.0163466	17.1355	-0.19256	-5.92055	0.847593	0.962957	0.0163933
1h post exercise	HIIE	GNB1L	0.0387683	12.8752	0.192384	-5.92058	0.847731	0.962957	0.0163933
1h post exercise	MICE	LXN	-0.0230529	15.8511	-0.192221	-5.92061	0.847859	0.962957	0.0163933
1h post exercise	HIIE	WASH2P	0.016928	15.7247	0.192121	-5.92063	0.847936	0.962957	0.0163933
1h post exercise	MICE	EIF4E2	-0.0170327	14.4188	-0.192042	-5.92064	0.847998	0.962957	0.0163933
1h post exercise	HIIE	ARMC1	0.0287012	14.782	0.191851	-5.92067	0.848148	0.962957	0.0163933
1h post exercise	MICE	DMXL1	-0.0147297	12.3687	-0.191067	-5.92081	0.84876	0.963471	0.0161615
1h post exercise	MICE	SMAD1	-0.0214989	15.1822	-0.190789	-5.92086	0.848978	0.963537	0.0161317
1h post exercise	HIIE	PRKG1	0.0198743	18.0816	0.190436	-5.92093	0.849254	0.963566	0.0161187
1h post exercise	HIIE	BUB3	0.0317129	17.1071	0.190046	-5.921	0.849559	0.963566	0.0161187
1h post exercise	HIIE	MCTP2	0.0145504	14.5693	0.19002	-5.921	0.849579	0.963566	0.0161187
1h post exercise	HIIE	ORMDL3	0.0479966	15.3052	0.189826	-5.92104	0.849731	0.963566	0.0161187
1h post exercise	MICE	GAA	-0.0344999	15.825	-0.189736	-5.92105	0.849801	0.963566	0.0161187
1h post exercise	HIIE	PDLIM1	0.0401548	20.9277	0.189196	-5.92115	0.850224	0.963864	0.0159842
1h post exercise	MICE	ATRX	-0.0317609	13.3274	-0.18864	-5.92125	0.850659	0.964176	0.0158437
1h post exercise	MICE	CTBP2	-0.0278915	14.9071	-0.187902	-5.92138	0.851236	0.964649	0.0156306
1h post exercise	HIIE	CSNK1A1	0.0212921	15.6125	0.187567	-5.92144	0.851498	0.964765	0.0155785
1h post exercise	HIIE	MAN2C1	0.0154427	17.3282	0.187098	-5.92152	0.851865	0.964875	0.0155291
1h post exercise	MICE	PCOLCE	-0.0366468	13.5479	-0.187035	-5.92153	0.851914	0.964875	0.0155291
1h post exercise	MICE	IK	-0.0284542	15.7932	-0.185616	-5.92178	0.853025	0.965951	0.0150449
1h post exercise	MICE	STRN	-0.00851553	16.1317	-0.185165	-5.92186	0.853378	0.966169	0.0149467
1h post exercise	HIIE	EPN3	0.0305065	13.2173	0.18479	-5.92192	0.853671	0.966321	0.0148788
1h post exercise	HIIE	STK3	0.0136261	17.107	0.184061	-5.92205	0.854242	0.966786	0.0146698
1h post exercise	HIIE	RPL26L1	0.0317679	18.8344	0.183628	-5.92212	0.854581	0.966797	0.0146646
1h post exercise	MICE	CTDSPL	-0.021405	16.9081	-0.183432	-5.92216	0.854734	0.966797	0.0146646
1h post exercise	MICE	PRKAG1	-0.0155629	17.4069	-0.183272	-5.92218	0.85486	0.966797	0.0146646
1h post exercise	MICE	RFX1	-0.0314428	13.693	-0.18308	-5.92222	0.85501	0.966797	0.0146646
1h post exercise	HIIE	PLD1	0.0371402	16.3467	0.182905	-5.92225	0.855148	0.966797	0.0146646
1h post exercise	HIIE	TMX3	0.0158946	17.926	0.182645	-5.92229	0.855351	0.966797	0.0146646
1h post exercise	HIIE	CAMLG	0.0295649	14.5657	0.18255	-5.92231	0.855426	0.966797	0.0146646
1h post exercise	MICE	THOC3	-0.0349899	14.3177	-0.182129	-5.92238	0.855755	0.966797	0.0146646
1h post exercise	MICE	STK11	-0.0277475	13.2099	-0.181828	-5.92243	0.855991	0.966797	0.0146646
1h post exercise	MICE	EXOC3L2	-0.0336234	16.2856	-0.181494	-5.92249	0.856253	0.966797	0.0146646
1h post exercise	MICE	FBXL18	-0.0281946	13.6089	-0.181415	-5.9225	0.856314	0.966797	0.0146646
1h post exercise	HIIE	GPR107	0.0200501	14.118	0.181021	-5.92257	0.856623	0.966797	0.0146646
1h post exercise	HIIE	FKBP3	0.0126011	18.1279	0.180447	-5.92267	0.857073	0.966797	0.0146646
1h post exercise	MICE	APP	-0.0344088	18.9413	-0.180049	-5.92273	0.857384	0.966797	0.0146646
1h post exercise	HIIE	PARP1	0.0298609	17.9482	0.179931	-5.92275	0.857477	0.966797	0.0146646
1h post exercise	MICE	COQ10B	-0.0386351	14.029	-0.179769	-5.92278	0.857604	0.966797	0.0146646
1h post exercise	HIIE	BTN3A2	0.0282905	14.5255	0.179474	-5.92283	0.857835	0.966797	0.0146646
1h post exercise	MICE	SRP72	-0.0246283	15.4553	-0.179439	-5.92284	0.857862	0.966797	0.0146646
1h post exercise	HIIE	EIF1AD	0.0266806	13.9327	0.179429	-5.92284	0.85787	0.966797	0.0146646
1h post exercise	HIIE	NUP188	0.0261816	13.9705	0.179043	-5.9229	0.858173	0.966797	0.0146646
1h post exercise	HIIE	NUP35	0.0336742	14.1795	0.178629	-5.92297	0.858497	0.966797	0.0146646
1h post exercise	HIIE	ATP2C1	0.0178881	16.8276	0.178527	-5.92299	0.858577	0.966797	0.0146646
1h post exercise	HIIE	EHBP1L1	0.0178658	15.8159	0.17809	-5.92306	0.858919	0.966797	0.0146646
1h post exercise	MICE	AAMDC	-0.03008	15.4962	-0.178063	-5.92307	0.858941	0.966797	0.0146646
1h post exercise	HIIE	GLB1	0.0133398	17.7499	0.177991	-5.92308	0.858997	0.966797	0.0146646
1h post exercise	MICE	BTF3	-0.0307816	15.1735	-0.177688	-5.92313	0.859235	0.966797	0.0146646
1h post exercise	MICE	TIMP3	-0.0373368	17.094	-0.17758	-5.92315	0.859319	0.966797	0.0146646
1h post exercise	HIIE	SLC30A9	0.0276259	15.1316	0.176865	-5.92327	0.85988	0.966797	0.0146646
1h post exercise	MICE	CWC15	-0.0271961	15.1532	-0.17683	-5.92327	0.859907	0.966797	0.0146646
1h post exercise	HIIE	PHF1	0.032616	14.473	0.176642	-5.9233	0.860055	0.966797	0.0146646
1h post exercise	HIIE	FUNDC1	0.0314889	12.786	0.17657	-5.92332	0.860112	0.966797	0.0146646
1h post exercise	HIIE	CD33	0.0502264	13.8816	0.176503	-5.92333	0.860164	0.966797	0.0146646
1h post exercise	HIIE	PTGES3L-AARSD1	0.0330423	14.6394	0.176496	-5.92333	0.860169	0.966797	0.0146646
1h post exercise	HIIE	APIP	0.0340279	14.348	0.176492	-5.92333	0.860172	0.966797	0.0146646
1h post exercise	MICE	CRNKL1	-0.032383	14.4046	-0.176382	-5.92335	0.860259	0.966797	0.0146646
1h post exercise	MICE	FAM114A2	-0.0257073	13.9534	-0.176062	-5.9234	0.860509	0.966797	0.0146646
1h post exercise	HIIE	FOCAD	0.0144629	15.0506	0.176061	-5.9234	0.86051	0.966797	0.0146646
1h post exercise	HIIE	ADAR	0.026264	14.6936	0.175884	-5.92343	0.860649	0.966797	0.0146646
1h post exercise	HIIE	IGLL5	0.0289251	17.3084	0.175313	-5.92352	0.861097	0.966797	0.0146646
1h post exercise	MICE	ZNF185	-0.033024	13.392	-0.175246	-5.92353	0.861149	0.966797	0.0146646
1h post exercise	MICE	EIF2B4	-0.0230397	14.9951	-0.17521	-5.92354	0.861178	0.966797	0.0146646
1h post exercise	MICE	CMTM3	-0.0256363	17.5648	-0.174936	-5.92358	0.861392	0.966797	0.0146646
1h post exercise	HIIE	RAB37	0.0169479	18.7323	0.174907	-5.92359	0.861415	0.966797	0.0146646
1h post exercise	HIIE	SLC12A7	0.0506619	12.4613	0.174779	-5.92361	0.861516	0.966797	0.0146646
1h post exercise	HIIE	OASL	0.0420698	13.2001	0.174675	-5.92363	0.861597	0.966797	0.0146646
1h post exercise	MICE	ATG4B	-0.0167698	15.4076	-0.174507	-5.92366	0.861728	0.966797	0.0146646
1h post exercise	HIIE	RPS6KA4	0.0295359	14.7138	0.174446	-5.92367	0.861777	0.966797	0.0146646
1h post exercise	HIIE	VPS11	0.0105494	15.8944	0.17424	-5.9237	0.861938	0.966798	0.0146642
1h post exercise	HIIE	MDK	0.0324165	13.0145	0.17387	-5.92376	0.862229	0.966945	0.0145983
1h post exercise	HIIE	TRMT1	0.0412132	12.2816	0.173229	-5.92386	0.862732	0.967217	0.0144759
1h post exercise	MICE	HNRNPU	-0.02925	20.2109	-0.172873	-5.92392	0.863011	0.967217	0.0144759
1h post exercise	HIIE	ARFIP1	0.0257249	16.5143	0.172597	-5.92397	0.863227	0.967217	0.0144759
1h post exercise	HIIE	EBP	0.028801	17.3645	0.172535	-5.92398	0.863276	0.967217	0.0144759
1h post exercise	HIIE	MAZ	0.0299774	14.0982	0.172493	-5.92398	0.863309	0.967217	0.0144759
1h post exercise	HIIE	SMC6	0.0286223	13.8253	0.172335	-5.92401	0.863433	0.967217	0.0144759
1h post exercise	HIIE	CGGBP1	0.0315709	15.6244	0.172054	-5.92405	0.863654	0.967286	0.0144453
1h post exercise	MICE	CRIP1	-0.0506037	15.5091	-0.171123	-5.9242	0.864384	0.967924	0.0141588
1h post exercise	HIIE	GLUD1	0.0169537	20.0476	0.170862	-5.92425	0.864588	0.967973	0.0141366
1h post exercise	MICE	VPS50	-0.0134775	14.0992	-0.170657	-5.92428	0.864749	0.967974	0.0141362
1h post exercise	MICE	BRAP	-0.0445423	13.5764	-0.170024	-5.92438	0.865246	0.968254	0.0140106
1h post exercise	MICE	HNRNPA3	-0.0283192	19.7489	-0.16993	-5.92439	0.86532	0.968254	0.0140106
1h post exercise	HIIE	L3HYPDH	0.0210718	14.5371	0.169145	-5.92452	0.865936	0.968406	0.0139427
1h post exercise	MICE	MROH1	-0.0154534	14.474	-0.169145	-5.92452	0.865936	0.968406	0.0139427
1h post exercise	MICE	MPC2	-0.0154779	16.3532	-0.169144	-5.92452	0.865936	0.968406	0.0139427
1h post exercise	MICE	TARS2	-0.0165197	15.373	-0.168939	-5.92455	0.866097	0.968406	0.0139425
1h post exercise	HIIE	NHLRC2	0.0171535	17.6057	0.168525	-5.92462	0.866423	0.968591	0.0138597
1h post exercise	MICE	ACVR1	-0.0292471	16.0051	-0.168244	-5.92466	0.866644	0.968658	0.0138293
1h post exercise	HIIE	MAT2B	0.0173858	16.6248	0.167879	-5.92472	0.86693	0.968799	0.0137664
1h post exercise	MICE	ADARB1	-0.0407854	13.2207	-0.167363	-5.9248	0.867335	0.968917	0.0137134
1h post exercise	HIIE	PPIG	0.0438328	17.2793	0.167187	-5.92483	0.867474	0.968917	0.0137134
1h post exercise	HIIE	SNX17	0.00830512	17.5288	0.166965	-5.92486	0.867648	0.968917	0.0137134
1h post exercise	HIIE	BRD4	0.0353046	15.0049	0.166487	-5.92494	0.868023	0.968917	0.0137134
1h post exercise	HIIE	NAGA	0.0203742	17.1846	0.166464	-5.92494	0.868041	0.968917	0.0137134
1h post exercise	MICE	CHD3	-0.0220102	14.0128	-0.166144	-5.92499	0.868292	0.968917	0.0137134
1h post exercise	MICE	CPVL	-0.024535	17.2822	-0.166	-5.92501	0.868405	0.968917	0.0137134
1h post exercise	MICE	EGFL7	-0.040478	12.4646	-0.165851	-5.92504	0.868522	0.968917	0.0137134
1h post exercise	HIIE	AKAP8	0.0271773	13.8766	0.165737	-5.92506	0.868612	0.968917	0.0137134
1h post exercise	MICE	CBX5	-0.0341652	15.1452	-0.165558	-5.92508	0.868753	0.968917	0.0137134
1h post exercise	HIIE	SNRPB	0.0350856	18.77	0.165384	-5.92511	0.86889	0.968917	0.0137134
1h post exercise	MICE	NOP56	-0.0339497	17.102	-0.165177	-5.92514	0.869052	0.968917	0.0137134
1h post exercise	HIIE	HEXB	0.0187791	18.3324	0.164903	-5.92518	0.869268	0.968917	0.0137134
1h post exercise	MICE	HNRNPAB	-0.0262555	19.0271	-0.164885	-5.92519	0.869282	0.968917	0.0137134
1h post exercise	MICE	WBP11	-0.0243133	15.4832	-0.164359	-5.92527	0.869695	0.969063	0.0136478
1h post exercise	HIIE	INTS4	0.0324837	12.6662	0.164309	-5.92528	0.869734	0.969063	0.0136478
1h post exercise	MICE	C1orf116	-0.0477623	14.269	-0.164007	-5.92532	0.869971	0.969149	0.0136095
1h post exercise	MICE	PTPMT1	-0.0252711	13.3565	-0.163121	-5.92546	0.870668	0.969391	0.0135012
1h post exercise	HIIE	ABLIM1	0.0229075	16.592	0.163026	-5.92547	0.870742	0.969391	0.0135012
1h post exercise	HIIE	PNKD	0.025683	17.7109	0.162609	-5.92554	0.87107	0.969391	0.0135012
1h post exercise	MICE	RBMXL1	-0.0259895	15.4103	-0.162391	-5.92557	0.871241	0.969391	0.0135012
1h post exercise	MICE	ZFAND2B	-0.0261906	15.4144	-0.162256	-5.92559	0.871347	0.969391	0.0135012
1h post exercise	MICE	C17orf49	-0.0261033	16.0051	-0.161694	-5.92568	0.871789	0.969391	0.0135012
1h post exercise	MICE	HMGA1	-0.0350091	17.8736	-0.161223	-5.92575	0.872159	0.969391	0.0135012
1h post exercise	HIIE	RPL26	0.027036	15.6892	0.161162	-5.92576	0.872207	0.969391	0.0135012
1h post exercise	MICE	DGKE	-0.0211818	13.265	-0.161128	-5.92576	0.872234	0.969391	0.0135012
1h post exercise	MICE	PANK2	-0.0210867	13.9563	-0.160692	-5.92583	0.872576	0.969391	0.0135012
1h post exercise	HIIE	NDUFS7	0.0375104	17.1175	0.160473	-5.92586	0.872749	0.969391	0.0135012
1h post exercise	MICE	PRKDC	-0.0215402	17.9606	-0.160318	-5.92588	0.87287	0.969391	0.0135012
1h post exercise	HIIE	NFKBIB	0.0333006	13.8446	0.159604	-5.92599	0.873432	0.969391	0.0135012
1h post exercise	HIIE	ZFP91	0.0397705	13.987	0.159296	-5.92604	0.873674	0.969391	0.0135012
1h post exercise	HIIE	FMO5	0.0214574	14.8051	0.159283	-5.92604	0.873684	0.969391	0.0135012
1h post exercise	HIIE	LRRC8B	0.0321278	12.4844	0.159107	-5.92607	0.873823	0.969391	0.0135012
1h post exercise	HIIE	ARF4	0.0175247	20.3827	0.159062	-5.92607	0.873858	0.969391	0.0135012
1h post exercise	MICE	ENOPH1	-0.0102129	15.8152	-0.159054	-5.92607	0.873864	0.969391	0.0135012
1h post exercise	HIIE	SNX18	0.0176961	13.87	0.158929	-5.92609	0.873963	0.969391	0.0135012
1h post exercise	MICE	RBBP6	-0.0267737	14.2231	-0.158921	-5.92609	0.873969	0.969391	0.0135012
1h post exercise	MICE	DDX41	-0.0367658	13.8983	-0.158842	-5.92611	0.874031	0.969391	0.0135012
1h post exercise	HIIE	SMPD4	0.0456668	13.2528	0.158756	-5.92612	0.874099	0.969391	0.0135012
1h post exercise	HIIE	NCKIPSD	0.0189459	18.3909	0.158752	-5.92612	0.874102	0.969391	0.0135012
1h post exercise	MICE	NCK2	-0.0226907	18.0972	-0.158531	-5.92615	0.874276	0.969391	0.0135012
1h post exercise	MICE	LRCH1	-0.0122601	15.9191	-0.158513	-5.92615	0.87429	0.969391	0.0135012
1h post exercise	MICE	CHM	-0.0350822	14.2846	-0.158422	-5.92617	0.874362	0.969391	0.0135012
1h post exercise	HIIE	TRIO	0.0152664	12.4991	0.15743	-5.92632	0.875141	0.970076	0.0131941
1h post exercise	MICE	CHD1L	-0.0352189	13.6237	-0.157058	-5.92637	0.875434	0.970224	0.0131282
1h post exercise	HIIE	EXOSC1	0.0282177	14.783	0.156729	-5.92642	0.875693	0.970332	0.0130797
1h post exercise	MICE	RIGI	-0.0220807	14.4217	-0.156506	-5.92645	0.875868	0.970348	0.0130724
1h post exercise	HIIE	LARP4B	0.0310126	12.0936	0.154809	-5.9267	0.877204	0.971649	0.0124904
1h post exercise	MICE	KRR1	-0.0251411	14.7117	-0.154513	-5.92674	0.877437	0.971729	0.0124547
1h post exercise	HIIE	SIPA1	0.0228641	16.1769	0.154066	-5.92681	0.877788	0.971856	0.0123979
1h post exercise	HIIE	ALG11	0.0142398	16.4383	0.153885	-5.92683	0.877931	0.971856	0.0123979
1h post exercise	MICE	DNTTIP2	-0.034203	12.8577	-0.153439	-5.9269	0.878281	0.971856	0.0123979
1h post exercise	MICE	ALOX12	-0.0227478	21.3075	-0.152971	-5.92696	0.87865	0.971856	0.0123979
1h post exercise	HIIE	FAM78A	0.020326	14.5881	0.152317	-5.92706	0.879164	0.971856	0.0123979
1h post exercise	MICE	TIMP1	-0.036563	18.5249	-0.152023	-5.9271	0.879396	0.971856	0.0123979
1h post exercise	HIIE	ISG15	0.0185569	15.3925	0.151812	-5.92713	0.879562	0.971856	0.0123979
1h post exercise	HIIE	ITIH3	0.0205676	15.0116	0.151732	-5.92714	0.879625	0.971856	0.0123979
1h post exercise	MICE	PSMB4	-0.0351359	19.2275	-0.151643	-5.92715	0.879695	0.971856	0.0123979
1h post exercise	MICE	DOCK2	-0.0194233	17.1977	-0.151605	-5.92716	0.879725	0.971856	0.0123979
1h post exercise	HIIE	SNX30	0.0215292	14.6271	0.151576	-5.92716	0.879748	0.971856	0.0123979
1h post exercise	MICE	LUC7L	-0.0437743	15.3199	-0.150704	-5.92729	0.880435	0.971856	0.0123979
1h post exercise	HIIE	PECR	0.0279979	14.9041	0.150575	-5.92731	0.880536	0.971856	0.0123979
1h post exercise	HIIE	TNFAIP3	0.0243053	13.0398	0.150571	-5.92731	0.880539	0.971856	0.0123979
1h post exercise	HIIE	INTS11	0.0244891	14.7342	0.150492	-5.92732	0.880601	0.971856	0.0123979
1h post exercise	HIIE	EIF3B	0.0136991	18.0563	0.150419	-5.92733	0.880658	0.971856	0.0123979
1h post exercise	HIIE	NAA50	0.0127073	15.2918	0.150153	-5.92737	0.880868	0.971856	0.0123979
1h post exercise	HIIE	ALDH4A1	0.0153076	17.3155	0.149947	-5.92739	0.88103	0.971856	0.0123979
1h post exercise	MICE	AK3	-0.0214329	19.8716	-0.149829	-5.92741	0.881124	0.971856	0.0123979
1h post exercise	HIIE	RPS5	0.0257076	17.0024	0.149647	-5.92744	0.881267	0.971856	0.0123979
1h post exercise	MICE	UTP23	-0.0298542	13.5534	-0.149607	-5.92744	0.881299	0.971856	0.0123979
1h post exercise	MICE	MGST2	-0.0326828	15.0229	-0.149556	-5.92745	0.881338	0.971856	0.0123979
1h post exercise	HIIE	OGA	0.0159238	15.3774	0.149555	-5.92745	0.881339	0.971856	0.0123979
1h post exercise	MICE	MTDH	-0.0150849	18.6413	-0.149393	-5.92747	0.881467	0.971856	0.0123979
1h post exercise	HIIE	AKT1	0.0125459	15.8596	0.149256	-5.92749	0.881575	0.971856	0.0123979
1h post exercise	HIIE	SUPT4H1	0.0188496	15.6276	0.148499	-5.9276	0.882171	0.972268	0.0122138
1h post exercise	HIIE	BCL2	0.0301356	14.7285	0.148373	-5.92761	0.88227	0.972268	0.0122138
1h post exercise	MICE	STK16	-0.0248859	10.6635	-0.147944	-5.92767	0.882608	0.972311	0.0121947
1h post exercise	HIIE	UGP2	0.00935038	20.3454	0.14768	-5.92771	0.882816	0.972311	0.0121947
1h post exercise	HIIE	GRK2	0.0112058	18.3045	0.147536	-5.92773	0.882929	0.972311	0.0121947
1h post exercise	MICE	PFKM	-0.012459	16.6281	-0.147385	-5.92775	0.883048	0.972311	0.0121947
1h post exercise	HIIE	CROCC	0.0261355	17.9146	0.147171	-5.92778	0.883217	0.972311	0.0121947
1h post exercise	MICE	PRPF6	-0.0210527	16.7306	-0.147097	-5.92779	0.883275	0.972311	0.0121947
1h post exercise	MICE	STIM1	-0.0175431	19.4295	-0.146864	-5.92782	0.883459	0.972336	0.0121837
1h post exercise	HIIE	SON	0.0316368	13.6741	0.146611	-5.92786	0.883658	0.972378	0.0121647
1h post exercise	HIIE	SYNE3	0.0185485	14.3708	0.146058	-5.92793	0.884094	0.972676	0.012032
1h post exercise	MICE	TNPO3	-0.0243083	14.2331	-0.145859	-5.92796	0.88425	0.972676	0.012032
1h post exercise	HIIE	PTMA	0.0339246	17.8409	0.145322	-5.92804	0.884674	0.972964	0.0119034
1h post exercise	MICE	TANGO2	-0.0153896	16.9474	-0.144631	-5.92813	0.885219	0.973386	0.011715
1h post exercise	MICE	OLFML2A	-0.0294736	13.857	-0.144237	-5.92818	0.885528	0.973549	0.011642
1h post exercise	MICE	HMGN4	-0.026954	18.5093	-0.143816	-5.92824	0.885861	0.973737	0.0115582
1h post exercise	MICE	PCBD2	-0.0380756	14.271	-0.142978	-5.92835	0.886521	0.974029	0.0114283
1h post exercise	MICE	UBE2L6	-0.0247985	15.5843	-0.142964	-5.92835	0.886532	0.974029	0.0114283
1h post exercise	HIIE	RPL7A	0.0237519	18.9689	0.142866	-5.92837	0.88661	0.974029	0.0114283
1h post exercise	MICE	PSMC1	-0.0142473	17.8615	-0.141894	-5.9285	0.887376	0.974517	0.0112106
1h post exercise	MICE	FBXW11	-0.0333264	13.117	-0.141674	-5.92853	0.887549	0.974517	0.0112106
1h post exercise	MICE	SNTB2	-0.0141301	13.7634	-0.141647	-5.92853	0.88757	0.974517	0.0112106
1h post exercise	HIIE	MTA3	0.0321071	14.7023	0.141483	-5.92855	0.8877	0.974517	0.0112106
1h post exercise	HIIE	MRPS23	0.014894	15.7661	0.141022	-5.92861	0.888063	0.97471	0.0111248
1h post exercise	MICE	PLS3	-0.0163341	20.9854	-0.140849	-5.92864	0.888199	0.97471	0.0111248
1h post exercise	HIIE	OSBPL2	0.0140662	15.5086	0.1405	-5.92868	0.888475	0.97471	0.0111248
1h post exercise	HIIE	METAP1	0.010008	16.8974	0.140334	-5.9287	0.888606	0.97471	0.0111248
1h post exercise	MICE	ABCC1	-0.0125521	16.2128	-0.140237	-5.92872	0.888682	0.97471	0.0111248
1h post exercise	MICE	SNRPA1	-0.022446	18.025	-0.13977	-5.92878	0.88905	0.974821	0.0110753
1h post exercise	HIIE	UBASH3B	0.0140784	18.6404	0.139699	-5.92879	0.889106	0.974821	0.0110753
1h post exercise	HIIE	ATXN3	0.0226303	14.1256	0.13947	-5.92882	0.889287	0.974842	0.0110658
1h post exercise	MICE	HACE1	-0.0246567	12.8453	-0.138389	-5.92896	0.89014	0.975205	0.010904
1h post exercise	HIIE	SLC29A1	0.0265715	14.0159	0.137617	-5.92906	0.890749	0.975205	0.010904
1h post exercise	HIIE	EXOC5	0.0109456	16.4518	0.137594	-5.92906	0.890766	0.975205	0.010904
1h post exercise	HIIE	ATP6V0A2	0.0131536	15.4601	0.137561	-5.92907	0.890792	0.975205	0.010904
1h post exercise	HIIE	RAB5C	0.00927917	20.0396	0.137397	-5.92909	0.890922	0.975205	0.010904
1h post exercise	HIIE	SHC1	0.0114297	15.7015	0.137269	-5.9291	0.891023	0.975205	0.010904
1h post exercise	HIIE	KARS1	0.0138484	17.6503	0.137201	-5.92911	0.891077	0.975205	0.010904
1h post exercise	MICE	PSMD7	-0.0105284	17.3696	-0.137062	-5.92913	0.891186	0.975205	0.010904
1h post exercise	HIIE	TRIP10	0.0192534	16.7075	0.137061	-5.92913	0.891187	0.975205	0.010904
1h post exercise	HIIE	RPL5	0.0253255	18.4024	0.136814	-5.92916	0.891382	0.975205	0.010904
1h post exercise	HIIE	RPS6KB1	0.025298	12.8979	0.136798	-5.92916	0.891395	0.975205	0.010904
1h post exercise	MICE	DHX36	-0.0165682	14.0866	-0.136443	-5.92921	0.891674	0.975334	0.0108465
1h post exercise	MICE	RRP1	-0.0326974	12.968	-0.136042	-5.92926	0.891991	0.975504	0.0107708
1h post exercise	MICE	TRRAP	-0.0188299	12.9152	-0.134528	-5.92945	0.893185	0.976254	0.010437
1h post exercise	MICE	SERPINA4	-0.0283982	15.1917	-0.134327	-5.92948	0.893345	0.976254	0.010437
1h post exercise	MICE	LDHA	-0.00949539	23.3129	-0.134195	-5.9295	0.893448	0.976254	0.010437
1h post exercise	HIIE	RAB18	0.0106623	17.8576	0.13407	-5.92951	0.893547	0.976254	0.010437
1h post exercise	MICE	TMEM223	-0.0165287	14.5554	-0.133923	-5.92953	0.893663	0.976254	0.010437
1h post exercise	HIIE	HDAC6	0.0134045	17.2345	0.133749	-5.92955	0.8938	0.976254	0.010437
1h post exercise	MICE	RGS19	-0.0215597	15.9472	-0.133597	-5.92957	0.893921	0.976254	0.010437
1h post exercise	MICE	TRPC6	-0.0224629	16.5586	-0.133486	-5.92958	0.894008	0.976254	0.010437
1h post exercise	MICE	IFRD1	-0.01999	12.3206	-0.13316	-5.92962	0.894265	0.976254	0.010437
1h post exercise	MICE	DDX50	-0.0195539	13.98	-0.133124	-5.92963	0.894294	0.976254	0.010437
1h post exercise	HIIE	DCPS	0.0245046	16.6493	0.13248	-5.92971	0.894802	0.976436	0.0103563
1h post exercise	HIIE	EEF1D	0.0135191	18.5941	0.132172	-5.92975	0.895045	0.976436	0.0103563
1h post exercise	HIIE	PPP2R5A	0.0113986	16.0807	0.132142	-5.92975	0.895069	0.976436	0.0103563
1h post exercise	HIIE	SSB	0.0238427	17.8784	0.132094	-5.92976	0.895107	0.976436	0.0103563
1h post exercise	MICE	WDR82	-0.0212373	14.7384	-0.130864	-5.92991	0.896078	0.977178	0.0100261
1h post exercise	HIIE	VAV3	0.0118196	15.7451	0.130822	-5.92991	0.896111	0.977178	0.0100261
1h post exercise	MICE	AUH	-0.0115503	15.0647	-0.130022	-5.93001	0.896743	0.977494	0.00988611
1h post exercise	HIIE	MED18	0.0195014	14.0742	0.130018	-5.93001	0.896746	0.977494	0.00988611
1h post exercise	MICE	MACROH2A2	-0.031436	20.116	-0.129116	-5.93012	0.897459	0.977494	0.00988611
1h post exercise	MICE	USP14	-0.00835608	17.9325	-0.128363	-5.93021	0.898053	0.977494	0.00988611
1h post exercise	MICE	RPP30	-0.0215941	14.4779	-0.128275	-5.93022	0.898122	0.977494	0.00988611
1h post exercise	HIIE	DUS3L	0.0230518	12.6433	0.128053	-5.93025	0.898298	0.977494	0.00988611
1h post exercise	MICE	PRKRIP1	-0.039639	13.054	-0.127902	-5.93027	0.898417	0.977494	0.00988611
1h post exercise	HIIE	LAMTOR2	0.0198227	15.2954	0.127834	-5.93028	0.898471	0.977494	0.00988611
1h post exercise	HIIE	LIME1	0.0250358	13.523	0.127777	-5.93028	0.898516	0.977494	0.00988611
1h post exercise	MICE	CKAP5	-0.015788	18.0922	-0.127705	-5.93029	0.898572	0.977494	0.00988611
1h post exercise	HIIE	YIPF3	0.0227337	13.1728	0.127456	-5.93032	0.89877	0.977494	0.00988611
1h post exercise	MICE	NIPSNAP3B	-0.0212697	16.4268	-0.127393	-5.93033	0.898819	0.977494	0.00988611
1h post exercise	MICE	RCSD1	-0.0255726	13.1381	-0.126973	-5.93038	0.899151	0.977494	0.00988611
1h post exercise	MICE	WDR18	-0.0228032	15.1346	-0.126931	-5.93039	0.899184	0.977494	0.00988611
1h post exercise	HIIE	CHMP5	0.0265919	15.9334	0.12664	-5.93042	0.899414	0.977494	0.00988611
1h post exercise	MICE	VPS13A	-0.0133827	17.6297	-0.126574	-5.93043	0.899466	0.977494	0.00988611
1h post exercise	MICE	ZFYVE1	-0.0110465	15.0779	-0.126125	-5.93048	0.89982	0.977494	0.00988611
1h post exercise	HIIE	NEXN	0.0224873	19.3888	0.125804	-5.93052	0.900075	0.977494	0.00988611
1h post exercise	MICE	IGHV4-61	-0.0227439	14.3209	-0.125737	-5.93053	0.900127	0.977494	0.00988611
1h post exercise	MICE	INPP5F	-0.0439403	17.6288	-0.125708	-5.93053	0.90015	0.977494	0.00988611
1h post exercise	MICE	STAT5B	-0.00884208	17.5404	-0.125505	-5.93055	0.900311	0.977494	0.00988611
1h post exercise	HIIE	POLR3C	0.018985	14.051	0.125403	-5.93057	0.900391	0.977494	0.00988611
1h post exercise	HIIE	AP1G2	0.00885843	16.1462	0.125324	-5.93058	0.900454	0.977494	0.00988611
1h post exercise	HIIE	NDUFB9	0.0253863	17.1429	0.125322	-5.93058	0.900455	0.977494	0.00988611
1h post exercise	MICE	RBM10	-0.0185165	13.1549	-0.12532	-5.93058	0.900457	0.977494	0.00988611
1h post exercise	MICE	VWF	-0.023671	21.7448	-0.125128	-5.9306	0.900608	0.977494	0.00988611
1h post exercise	MICE	IKZF3	-0.0266389	14.4184	-0.12447	-5.93068	0.901129	0.977883	0.00971329
1h post exercise	MICE	RPL22	-0.0222571	19.5021	-0.123662	-5.93077	0.901767	0.978399	0.00948378
1h post exercise	MICE	FBLN5	-0.026445	15.3893	-0.123397	-5.9308	0.901977	0.978451	0.00946092
1h post exercise	MICE	C1S	-0.0170285	15.0639	-0.122891	-5.93086	0.902377	0.978634	0.00937948
1h post exercise	MICE	NUDT2	-0.00991285	14.7442	-0.12257	-5.9309	0.90263	0.978634	0.00937948
1h post exercise	MICE	ATG9A	-0.0149304	15.6217	-0.122568	-5.9309	0.902632	0.978634	0.00937948
1h post exercise	HIIE	MAP1B	0.025011	14.4804	0.122232	-5.93093	0.902897	0.978746	0.0093298
1h post exercise	MICE	SAR1A	-0.012612	19.5427	-0.121708	-5.93099	0.903312	0.978892	0.00926513
1h post exercise	HIIE	TOMM34	0.0127064	14.3068	0.121652	-5.931	0.903356	0.978892	0.00926513
1h post exercise	MICE	TUBGCP4	-0.0157487	13.9873	-0.120888	-5.93109	0.90396	0.978994	0.00921992
1h post exercise	MICE	EXOC7	-0.0148403	14.561	-0.120761	-5.9311	0.90406	0.978994	0.00921992
1h post exercise	HIIE	MRPL20	0.0236006	14.7321	0.120749	-5.9311	0.90407	0.978994	0.00921992
1h post exercise	MICE	KGD4	-0.0164379	16.1654	-0.120713	-5.93111	0.904098	0.978994	0.00921992
1h post exercise	MICE	RPS19	-0.0171326	18.5272	-0.12049	-5.93113	0.904275	0.979005	0.00921499
1h post exercise	HIIE	SNU13	0.0280374	18.2164	0.12029	-5.93116	0.904433	0.979005	0.00921499
1h post exercise	MICE	HNRNPA2B1	-0.019424	22.5851	-0.119332	-5.93126	0.90519	0.979612	0.00894575
1h post exercise	HIIE	RBM17	0.0235166	14.8876	0.11896	-5.93131	0.905484	0.979612	0.00894575
1h post exercise	MICE	RBM12	-0.0162182	16.209	-0.118951	-5.93131	0.905491	0.979612	0.00894575
1h post exercise	HIIE	NCF2	0.0238794	15.6841	0.118731	-5.93133	0.905665	0.979612	0.00894575
1h post exercise	HIIE	HSDL2	0.0114717	15.9545	0.118433	-5.93136	0.905901	0.979612	0.00894575
1h post exercise	MICE	NSMCE3	-0.0213042	14.0354	-0.118313	-5.93138	0.905996	0.979612	0.00894575
1h post exercise	MICE	CBR3	-0.0362468	13.9211	-0.118144	-5.9314	0.906129	0.979612	0.00894575
1h post exercise	HIIE	RFX5	0.0201329	12.0485	0.117445	-5.93147	0.906682	0.979808	0.00885899
1h post exercise	HIIE	LYN	0.00975692	19.01	0.117387	-5.93148	0.906728	0.979808	0.00885899
1h post exercise	HIIE	MEMO1	0.0117329	16.6011	0.117225	-5.9315	0.906856	0.979808	0.00885899
1h post exercise	MICE	ARFGAP1	-0.0165293	14.7395	-0.117095	-5.93151	0.906959	0.979808	0.00885899
1h post exercise	HIIE	RBM12B	0.0204166	14.0027	0.116789	-5.93155	0.907201	0.979894	0.00882104
1h post exercise	HIIE	PTPRC	0.0158241	19.2599	0.116207	-5.93161	0.907661	0.980216	0.00867826
1h post exercise	MICE	RETREG2	-0.0232596	14.784	-0.115254	-5.93171	0.908415	0.980848	0.00839843
1h post exercise	MICE	INTS6	-0.0203205	14.1411	-0.115034	-5.93174	0.908589	0.980848	0.00839843
1h post exercise	HIIE	COL6A3	0.014936	14.6132	0.114852	-5.93176	0.908734	0.980848	0.00839843
1h post exercise	HIIE	BCAT2	0.0169054	16.595	0.114389	-5.93181	0.9091	0.981043	0.00831185
1h post exercise	HIIE	PGM2L1	0.00907548	16.2259	0.113498	-5.9319	0.909804	0.981043	0.00831185
1h post exercise	MICE	SMNDC1	-0.024506	14.1596	-0.113479	-5.9319	0.90982	0.981043	0.00831185
1h post exercise	MICE	CRADD	-0.0186029	16.5958	-0.113337	-5.93192	0.909932	0.981043	0.00831185
1h post exercise	MICE	FLYWCH2	-0.0211943	15.1226	-0.113323	-5.93192	0.909943	0.981043	0.00831185
1h post exercise	MICE	UHRF2	-0.0249355	13.1885	-0.113262	-5.93193	0.909991	0.981043	0.00831185
1h post exercise	MICE	NDRG3	-0.0168548	14.1815	-0.113018	-5.93195	0.910185	0.981043	0.00831185
1h post exercise	HIIE	LAMB1	0.0159909	15.4124	0.112922	-5.93196	0.91026	0.981043	0.00831185
1h post exercise	HIIE	DCP1A	0.0159629	14.0815	0.112521	-5.932	0.910578	0.981043	0.00831185
1h post exercise	MICE	RDH13	-0.00845982	15.5724	-0.112386	-5.93202	0.910684	0.981043	0.00831185
1h post exercise	MICE	DPF2	-0.0183362	15.1896	-0.112364	-5.93202	0.910702	0.981043	0.00831185
1h post exercise	MICE	PFDN2	-0.0140065	15.7923	-0.111793	-5.93208	0.911154	0.981121	0.00827743
1h post exercise	HIIE	MRE11	0.0150242	15.4728	0.111402	-5.93212	0.911463	0.981121	0.00827743
1h post exercise	MICE	CUL4A	-0.00824571	14.5273	-0.111186	-5.93214	0.911634	0.981121	0.00827743
1h post exercise	MICE	ENGASE	-0.0210514	13.2178	-0.111172	-5.93215	0.911646	0.981121	0.00827743
1h post exercise	MICE	DPY19L3	-0.011731	13.6231	-0.111048	-5.93216	0.911744	0.981121	0.00827743
1h post exercise	HIIE	FCSK	0.0135248	13.9096	0.110986	-5.93217	0.911792	0.981121	0.00827743
1h post exercise	HIIE	CCDC115	0.0252331	13.5897	0.110807	-5.93218	0.911934	0.981121	0.00827743
1h post exercise	HIIE	STAT2	0.0104185	14.1445	0.110286	-5.93224	0.912346	0.981121	0.00827743
1h post exercise	MICE	PLXDC2	-0.0119855	17.2919	-0.110248	-5.93224	0.912377	0.981121	0.00827743
1h post exercise	HIIE	SLC2A1	0.0344096	15.5739	0.11022	-5.93225	0.912399	0.981121	0.00827743
1h post exercise	HIIE	DHX35	0.0216588	13.4908	0.109764	-5.93229	0.912759	0.98118	0.00825118
1h post exercise	HIIE	GTF2H4	0.0747539	12.9412	0.10974	-5.93229	0.912779	0.98118	0.00825118
1h post exercise	HIIE	PDXP	0.00761074	15.3369	0.109241	-5.93235	0.913174	0.981294	0.00820077
1h post exercise	HIIE	FCHO1	0.0232903	13.3537	0.109095	-5.93236	0.91329	0.981294	0.00820077
1h post exercise	HIIE	CAD	0.00553334	17.9605	0.108331	-5.93244	0.913894	0.981294	0.00820077
1h post exercise	HIIE	RAB27B	0.0146664	22.3077	0.108295	-5.93244	0.913922	0.981294	0.00820077
1h post exercise	HIIE	CHID1	0.0122757	17.1595	0.108231	-5.93245	0.913973	0.981294	0.00820077
1h post exercise	MICE	SAR1B	-0.0140318	20.3426	-0.108189	-5.93245	0.914007	0.981294	0.00820077
1h post exercise	HIIE	RELN	0.0176413	15.0463	0.107935	-5.93248	0.914207	0.981294	0.00820077
1h post exercise	MICE	MAN2A2	-0.0117097	16.5093	-0.107906	-5.93248	0.914231	0.981294	0.00820077
1h post exercise	MICE	ZNF638	-0.0167687	13.2937	-0.107759	-5.9325	0.914347	0.981294	0.00820077
1h post exercise	MICE	GLTP	-0.00928867	15.3841	-0.107187	-5.93255	0.9148	0.981556	0.00808491
1h post exercise	HIIE	GNG7	0.0252428	14.4083	0.107011	-5.93257	0.914939	0.981556	0.00808491
1h post exercise	HIIE	HTATSF1	0.019522	15.2608	0.106835	-5.93259	0.915079	0.981556	0.00808491
1h post exercise	MICE	CD22	-0.025093	13.5112	-0.106473	-5.93263	0.915366	0.981599	0.00806603
1h post exercise	HIIE	ARHGDIA	0.00737345	20.8356	0.105868	-5.93269	0.915844	0.981599	0.00806603
1h post exercise	MICE	CDKN2AIP	-0.0181717	13.6444	-0.105858	-5.93269	0.915852	0.981599	0.00806603
1h post exercise	HIIE	AGPAT5	0.0133161	15.1566	0.105662	-5.93271	0.916008	0.981599	0.00806603
1h post exercise	HIIE	MAIP1	0.0093482	15.3782	0.105637	-5.93271	0.916027	0.981599	0.00806603
1h post exercise	MICE	PIK3R6	-0.0123741	15.5286	-0.104823	-5.93279	0.916672	0.981599	0.00806603
1h post exercise	HIIE	GNB5	0.0140876	15.1045	0.104567	-5.93281	0.916875	0.981599	0.00806603
1h post exercise	MICE	TAPBPL	-0.0143742	14.434	-0.104273	-5.93284	0.917108	0.981599	0.00806603
1h post exercise	HIIE	ASPH	0.00994349	16.8167	0.104151	-5.93286	0.917204	0.981599	0.00806603
1h post exercise	HIIE	HBS1L	0.0080298	13.8115	0.104133	-5.93286	0.917218	0.981599	0.00806603
1h post exercise	MICE	IPO7	-0.00994766	16.5461	-0.103449	-5.93292	0.91776	0.981599	0.00806603
1h post exercise	MICE	DHRS1	-0.0132974	15.7058	-0.103245	-5.93294	0.917922	0.981599	0.00806603
1h post exercise	MICE	RPS11	-0.0179869	18.7331	-0.102996	-5.93297	0.918119	0.981599	0.00806603
1h post exercise	MICE	SLC8A3	-0.0333227	13.8705	-0.102942	-5.93297	0.918162	0.981599	0.00806603
1h post exercise	HIIE	GRAP	0.0150662	14.4474	0.102697	-5.933	0.918356	0.981599	0.00806603
1h post exercise	HIIE	MYO9B	0.00470036	16.8003	0.102515	-5.93301	0.9185	0.981599	0.00806603
1h post exercise	MICE	PARP14	-0.0111022	14.7677	-0.10246	-5.93302	0.918544	0.981599	0.00806603
1h post exercise	MICE	ACAD9	-0.00520643	16.4845	-0.102328	-5.93303	0.918648	0.981599	0.00806603
1h post exercise	HIIE	DNAJC1	0.0120809	14.6581	0.102231	-5.93304	0.918725	0.981599	0.00806603
1h post exercise	MICE	TMPPE	-0.0108102	16.1238	-0.102217	-5.93304	0.918736	0.981599	0.00806603
1h post exercise	HIIE	VPS8	0.00824083	14.187	0.102095	-5.93305	0.918833	0.981599	0.00806603
1h post exercise	MICE	ATP5MF-PTCD1	-0.0101093	19.5048	-0.102067	-5.93306	0.918855	0.981599	0.00806603
1h post exercise	MICE	EHHADH	-0.00929023	15.2582	-0.101943	-5.93307	0.918953	0.981599	0.00806603
1h post exercise	MICE	ACAP1	-0.0142132	15.1256	-0.10186	-5.93308	0.91902	0.981599	0.00806603
1h post exercise	HIIE	EFTUD2	0.0196913	17.4882	0.101558	-5.93311	0.919258	0.98168	0.00803007
1h post exercise	MICE	CCDC6	-0.00859222	16.3176	-0.1013	-5.93313	0.919462	0.981725	0.00801037
1h post exercise	MICE	TRIP12	-0.0123836	14.2694	-0.100605	-5.9332	0.920014	0.981815	0.00797012
1h post exercise	MICE	ALDH5A1	-0.00732472	16.758	-0.10057	-5.9332	0.920041	0.981815	0.00797012
1h post exercise	MICE	XPO6	-0.0112192	20.48	-0.100455	-5.93321	0.920132	0.981815	0.00797012
1h post exercise	MICE	SMG1	-0.0101575	12.6811	-0.100372	-5.93322	0.920198	0.981815	0.00797012
1h post exercise	MICE	PHAX	-0.0207453	14.012	-0.0999415	-5.93326	0.920539	0.982006	0.00788578
1h post exercise	MICE	SVIP	-0.0173974	15.5942	-0.0995969	-5.93329	0.920812	0.982089	0.00784898
1h post exercise	MICE	NPLOC4	-0.00606472	16.3103	-0.0994323	-5.93331	0.920943	0.982089	0.00784898
1h post exercise	HIIE	BCKDK	0.0133891	15.6081	0.0987094	-5.93337	0.921516	0.982305	0.00775371
1h post exercise	MICE	USP34	-0.0123478	12.3884	-0.0986733	-5.93338	0.921544	0.982305	0.00775371
1h post exercise	HIIE	RAPGEF2	0.013095	15.0062	0.0985619	-5.93339	0.921633	0.982305	0.00775371
1h post exercise	HIIE	CALHM5	0.0150564	16.177	0.0981408	-5.93343	0.921966	0.982409	0.00770747
1h post exercise	MICE	GDAP2	-0.0100415	14.3047	-0.0980272	-5.93344	0.922056	0.982409	0.00770747
1h post exercise	MICE	TAPT1	-0.00876088	15.613	-0.0976857	-5.93347	0.922327	0.982525	0.00765658
1h post exercise	HIIE	HMGCL	0.00695345	17.1461	0.0972157	-5.93351	0.922699	0.982748	0.00755784
1h post exercise	HIIE	SMN2	0.0142989	14.072	0.0967218	-5.93356	0.923091	0.982932	0.0074764
1h post exercise	HIIE	ME1	0.021909	16.8922	0.096587	-5.93357	0.923198	0.982932	0.0074764
1h post exercise	HIIE	PLCB3	0.00902486	17.1569	0.0956013	-5.93366	0.923979	0.983591	0.00718563
1h post exercise	HIIE	CLIP1	0.0146508	15.8515	0.0953009	-5.93368	0.924217	0.983671	0.00715016
1h post exercise	HIIE	DDI2	0.0158687	15.2406	0.095003	-5.93371	0.924454	0.983749	0.00711575
1h post exercise	MICE	CD84	-0.0123461	19.4886	-0.0946137	-5.93375	0.924762	0.983872	0.00706119
1h post exercise	HIIE	ATP6V1B2	0.0104751	17.9362	0.0944456	-5.93376	0.924896	0.983872	0.00706119
1h post exercise	MICE	PTPRE	-0.0143979	16.0404	-0.0936947	-5.93383	0.925491	0.984327	0.00686058
1h post exercise	HIIE	RBM14	0.0135248	15.9974	0.0934954	-5.93384	0.925649	0.984327	0.00686058
1h post exercise	HIIE	USP39	0.0167955	14.8338	0.0932357	-5.93387	0.925855	0.984373	0.00684042
1h post exercise	HIIE	EXOSC6	0.0128859	15.1646	0.09273	-5.93391	0.926256	0.984497	0.00678557
1h post exercise	MICE	SLC35D2	-0.0159928	12.0569	-0.0926399	-5.93392	0.926327	0.984497	0.00678557
1h post exercise	HIIE	PTPN11	0.00768376	18.3092	0.0924236	-5.93394	0.926499	0.984497	0.00678557
1h post exercise	HIIE	TOP1	0.021654	17.3406	0.0922658	-5.93395	0.926624	0.984497	0.00678557
1h post exercise	HIIE	TMEM97	0.0114348	15.0706	0.0915803	-5.93401	0.927168	0.984783	0.00665933
1h post exercise	MICE	TCEA1	-0.0151977	16.3663	-0.0915149	-5.93402	0.927219	0.984783	0.00665933
1h post exercise	MICE	VPS35	-0.00498061	19.2602	-0.0912352	-5.93404	0.927441	0.984845	0.00663192
1h post exercise	MICE	VRK2	-0.0191192	12.3822	-0.0908337	-5.93407	0.92776	0.985011	0.00655911
1h post exercise	MICE	L2HGDH	-0.00760514	15.9249	-0.0902496	-5.93412	0.928223	0.985329	0.00641873
1h post exercise	HIIE	RABL6	0.00701222	16.863	0.0899599	-5.93415	0.928452	0.9854	0.00638756
1h post exercise	HIIE	RANBP2	0.0118294	16.5275	0.0896164	-5.93418	0.928725	0.985516	0.00633639
1h post exercise	MICE	RHOA	-0.013167	19.4307	-0.0888985	-5.93424	0.929295	0.985947	0.00614647
1h post exercise	HIIE	PNKP	0.0121739	14.3119	0.0884738	-5.93427	0.929631	0.986131	0.00606536
1h post exercise	MICE	PARP16	-0.0175166	13.1087	-0.0882541	-5.93429	0.929806	0.986142	0.00606068
1h post exercise	HIIE	PLG	0.0212998	18.8453	0.0880079	-5.93431	0.930001	0.986142	0.00606068
1h post exercise	MICE	BRMS1	-0.01349	14.0268	-0.0878435	-5.93433	0.930131	0.986142	0.00606068
1h post exercise	HIIE	FH	0.00985296	18.5135	0.0876378	-5.93434	0.930295	0.986142	0.00606068
1h post exercise	HIIE	MGME1	0.0136145	12.4861	0.087164	-5.93438	0.93067	0.986361	0.00596416
1h post exercise	MICE	ILF3	-0.0138512	19.0419	-0.0869655	-5.9344	0.930828	0.986361	0.00596416
1h post exercise	HIIE	XRN1	0.00603185	15.7071	0.085807	-5.93449	0.931747	0.987099	0.00563942
1h post exercise	HIIE	IFI16	0.0144576	17.6095	0.0856318	-5.93451	0.931886	0.987099	0.00563942
1h post exercise	MICE	TRIP13	-0.00997816	14.3808	-0.0854696	-5.93452	0.932015	0.987099	0.00563942
1h post exercise	MICE	ACYP1	-0.00926886	16.3499	-0.084365	-5.93461	0.932891	0.987482	0.00547071
1h post exercise	MICE	RPL13	-0.0153055	17.5698	-0.0843044	-5.93461	0.932939	0.987482	0.00547071
1h post exercise	MICE	KANK2	-0.0149633	13.6308	-0.0841678	-5.93462	0.933048	0.987482	0.00547071
1h post exercise	MICE	RAVER1	-0.0145076	15.0453	-0.0840937	-5.93463	0.933107	0.987482	0.00547071
1h post exercise	MICE	DDX5	-0.0124617	19.7227	-0.0839295	-5.93464	0.933237	0.987482	0.00547071
1h post exercise	HIIE	CDKN1A	0.0169599	13.7636	0.0837771	-5.93465	0.933358	0.987482	0.00547071
1h post exercise	MICE	H1-1	-0.0240636	17.4621	-0.0831259	-5.9347	0.933875	0.987856	0.00530637
1h post exercise	MICE	KAT7	-0.0162422	13.5656	-0.0825722	-5.93475	0.934314	0.988148	0.00517813
1h post exercise	HIIE	RAD1	0.0169538	12.5952	0.0820636	-5.93479	0.934718	0.988402	0.00506658
1h post exercise	HIIE	TASOR	0.0116682	13.4075	0.0814353	-5.93483	0.935216	0.988464	0.00503894
1h post exercise	HIIE	SLC25A42	0.011549	13.3242	0.0813337	-5.93484	0.935297	0.988464	0.00503894
1h post exercise	HIIE	MASP1	0.0155351	13.3481	0.0812966	-5.93484	0.935327	0.988464	0.00503894
1h post exercise	MICE	PRMT1	-0.0106166	17.851	-0.0811638	-5.93486	0.935432	0.988464	0.00503894
1h post exercise	MICE	GALE	-0.0159215	14.4166	-0.0808668	-5.93488	0.935668	0.988541	0.0050055
1h post exercise	MICE	BLVRB	-0.0105932	17.6211	-0.0804259	-5.93491	0.936018	0.988717	0.0049278
1h post exercise	MICE	CD59	-0.0243217	14.4955	-0.0798574	-5.93495	0.936469	0.988717	0.0049278
1h post exercise	HIIE	PSMD8	0.00507629	19.7474	0.0796865	-5.93497	0.936605	0.988717	0.0049278
1h post exercise	MICE	STAT6	-0.00701085	13.9354	-0.0793757	-5.93499	0.936851	0.988717	0.0049278
1h post exercise	HIIE	SATB1	0.0210943	12.688	0.079305	-5.935	0.936908	0.988717	0.0049278
1h post exercise	MICE	CA5B	-0.0153018	14.2829	-0.0792607	-5.935	0.936943	0.988717	0.0049278
1h post exercise	MICE	CUL2	-0.00556297	16.4651	-0.0792121	-5.935	0.936981	0.988717	0.0049278
1h post exercise	MICE	PAPSS1	-0.0070986	15.9722	-0.0788068	-5.93503	0.937303	0.988826	0.00488005
1h post exercise	HIIE	TBCE	0.00499109	15.0632	0.0786698	-5.93504	0.937412	0.988826	0.00488005
1h post exercise	MICE	SUPT16H	-0.0188231	16.8458	-0.0779995	-5.93509	0.937944	0.989003	0.00480248
1h post exercise	MICE	PLCB2	-0.00548307	17.4316	-0.0779776	-5.93509	0.937961	0.989003	0.00480248
1h post exercise	MICE	IRS2	-0.0166529	14.3347	-0.0778403	-5.9351	0.938071	0.989003	0.00480248
1h post exercise	MICE	SRRM1	-0.0164197	15.1114	-0.0775386	-5.93513	0.93831	0.989081	0.00476821
1h post exercise	MICE	MDC1	-0.0129533	13.3165	-0.0773262	-5.93514	0.938479	0.989081	0.00476821
1h post exercise	MICE	CUL5	-0.00525079	16.3086	-0.0768834	-5.93517	0.93883	0.989081	0.00476821
1h post exercise	MICE	FERRY3	-0.01335	11.7834	-0.0768265	-5.93518	0.938875	0.989081	0.00476821
1h post exercise	MICE	PAF1	-0.0160871	14.3527	-0.0767157	-5.93518	0.938963	0.989081	0.00476821
1h post exercise	HIIE	PEX16	0.00865101	14.0129	0.0759672	-5.93524	0.939558	0.989083	0.00476734
1h post exercise	HIIE	MYBBP1A	0.011952	15.4929	0.0758114	-5.93525	0.939682	0.989083	0.00476734
1h post exercise	HIIE	LUC7L3	0.0145812	14.7108	0.075682	-5.93526	0.939784	0.989083	0.00476734
1h post exercise	HIIE	SIRT3	0.0112566	15.1801	0.0755866	-5.93527	0.93986	0.989083	0.00476734
1h post exercise	MICE	DPH5	-0.0131778	12.6484	-0.0746287	-5.93533	0.940621	0.989083	0.00476734
1h post exercise	HIIE	RPS3A	0.0102145	19.5209	0.0743741	-5.93535	0.940823	0.989083	0.00476734
1h post exercise	MICE	TAF1	-0.0149151	15.5098	-0.0740118	-5.93538	0.941111	0.989083	0.00476734
1h post exercise	MICE	DDB2	-0.0138491	15.0958	-0.0740081	-5.93538	0.941114	0.989083	0.00476734
1h post exercise	HIIE	MRPL53	0.0115076	14.8042	0.0739136	-5.93538	0.941189	0.989083	0.00476734
1h post exercise	MICE	HDDC3	-0.0101847	14.0543	-0.0738761	-5.93539	0.941218	0.989083	0.00476734
1h post exercise	HIIE	RAB11FIP1	0.0156046	12.6873	0.0738351	-5.93539	0.941251	0.989083	0.00476734
1h post exercise	HIIE	PDGFC	0.0129559	15.0359	0.0735711	-5.93541	0.941461	0.989083	0.00476734
1h post exercise	MICE	SPP2	-0.018173	14.0407	-0.0734331	-5.93542	0.94157	0.989083	0.00476734
1h post exercise	HIIE	UBA5	0.00596213	14.9897	0.0733002	-5.93543	0.941676	0.989083	0.00476734
1h post exercise	HIIE	SYNE1	0.00852989	15.6312	0.0731975	-5.93543	0.941757	0.989083	0.00476734
1h post exercise	HIIE	RHBDF2	0.00703425	14.9571	0.0729402	-5.93545	0.941962	0.989083	0.00476734
1h post exercise	HIIE	DDX21	0.0137614	15.4971	0.0729212	-5.93545	0.941977	0.989083	0.00476734
1h post exercise	HIIE	DIS3	0.00986472	14.731	0.0728657	-5.93545	0.942021	0.989083	0.00476734
1h post exercise	MICE	GTPBP3	-0.0124606	13.1122	-0.0724885	-5.93548	0.942321	0.989083	0.00476734
1h post exercise	MICE	GPX3	-0.012065	15.0616	-0.0723431	-5.93549	0.942436	0.989083	0.00476734
1h post exercise	HIIE	MVP	0.0071513	19.0803	0.072337	-5.93549	0.942441	0.989083	0.00476734
1h post exercise	MICE	RAB1A	-0.00718096	19.0649	-0.0721637	-5.9355	0.942579	0.989083	0.00476734
1h post exercise	HIIE	POLR3B	0.0144493	11.9774	0.0719701	-5.93552	0.942732	0.989083	0.00476734
1h post exercise	HIIE	SSRP1	0.0187702	16.8048	0.0715943	-5.93554	0.943031	0.989157	0.00473475
1h post exercise	HIIE	PTX3	0.0266764	19.9087	0.0712103	-5.93557	0.943336	0.989157	0.00473475
1h post exercise	HIIE	NUB1	0.0103706	14.0845	0.0709536	-5.93558	0.94354	0.989157	0.00473475
1h post exercise	MICE	LONP1	-0.00806371	17.2582	-0.0708655	-5.93559	0.94361	0.989157	0.00473475
1h post exercise	HIIE	SSH1	0.00944572	12.4641	0.0704774	-5.93562	0.943918	0.989157	0.00473475
1h post exercise	HIIE	TBCK	0.00727574	13.5607	0.0704103	-5.93562	0.943971	0.989157	0.00473475
1h post exercise	HIIE	POMK	0.016455	12.155	0.0701688	-5.93564	0.944163	0.989157	0.00473475
1h post exercise	HIIE	WDR45B	0.0108489	14.1704	0.0700917	-5.93564	0.944225	0.989157	0.00473475
1h post exercise	HIIE	TRIM25	0.00506374	17.1711	0.0700252	-5.93565	0.944277	0.989157	0.00473475
1h post exercise	HIIE	PGGHG	0.01381	13.0361	0.0696303	-5.93567	0.944591	0.98928	0.0046809
1h post exercise	MICE	XPO7	-0.00471841	17.1273	-0.0694654	-5.93568	0.944722	0.98928	0.0046809
1h post exercise	HIIE	DHX38	0.00828741	13.9118	0.0691214	-5.9357	0.944995	0.989394	0.00463058
1h post exercise	HIIE	COPG2	0.00537462	16.9778	0.0682947	-5.93576	0.945652	0.989715	0.00448976
1h post exercise	MICE	SPPL2A	-0.0166978	15.5547	-0.0682261	-5.93576	0.945707	0.989715	0.00448976
1h post exercise	MICE	MYO1F	-0.00912209	17.6564	-0.0679554	-5.93578	0.945922	0.989715	0.00448976
1h post exercise	MICE	LAMB2	-0.0120294	14.5073	-0.0679108	-5.93578	0.945957	0.989715	0.00448976
1h post exercise	HIIE	SYPL1	0.00830301	18.8414	0.0676822	-5.9358	0.946139	0.989734	0.00448161
1h post exercise	MICE	RPS19BP1	-0.0100058	14.241	-0.0669624	-5.93584	0.946711	0.990161	0.00429437
1h post exercise	MICE	EIF2B3	-0.00394429	15.9915	-0.0666573	-5.93586	0.946953	0.990242	0.00425846
1h post exercise	HIIE	FNBP1L	0.0127862	14.9153	0.0659783	-5.9359	0.947493	0.990635	0.00408621
1h post exercise	MICE	KCNK6	-0.0131529	14.4456	-0.0648225	-5.93597	0.948411	0.991324	0.00378441
1h post exercise	HIIE	LRRFIP2	0.0112894	18.9225	0.0645366	-5.93599	0.948639	0.991324	0.00378441
1h post exercise	HIIE	SLC7A6	0.0140106	13.474	0.0645298	-5.93599	0.948644	0.991324	0.00378441
1h post exercise	HIIE	AMPD3	0.00994248	14.4405	0.0641078	-5.93602	0.948979	0.991365	0.00376649
1h post exercise	MICE	CKAP4	-0.0114289	15.8305	-0.0640675	-5.93602	0.949011	0.991365	0.00376649
1h post exercise	MICE	RPS24	-0.0133636	17.836	-0.063032	-5.93608	0.949834	0.99161	0.00365891
1h post exercise	HIIE	EXOC3L4	0.010582	15.5623	0.0624056	-5.93612	0.950332	0.99161	0.00365891
1h post exercise	HIIE	APLP2	0.0104389	15.0069	0.0622262	-5.93613	0.950475	0.99161	0.00365891
1h post exercise	HIIE	PPP1R8	0.00962636	15.8525	0.0619719	-5.93614	0.950677	0.99161	0.00365891
1h post exercise	MICE	DDX46	-0.0092967	16.477	-0.0616113	-5.93617	0.950964	0.99161	0.00365891
1h post exercise	MICE	ECE1	-0.01188	15.4574	-0.0615583	-5.93617	0.951006	0.99161	0.00365891
1h post exercise	HIIE	TRIM65	0.00998399	14.2867	0.0614363	-5.93618	0.951103	0.99161	0.00365891
1h post exercise	MICE	H1-3	-0.0126271	22.228	-0.0612328	-5.93619	0.951264	0.99161	0.00365891
1h post exercise	HIIE	CA2	0.00896956	21.74	0.0612208	-5.93619	0.951274	0.99161	0.00365891
1h post exercise	HIIE	ARHGAP21	0.0111625	13.0787	0.0610609	-5.9362	0.951401	0.99161	0.00365891
1h post exercise	HIIE	GTF3C4	0.010864	13.8817	0.061035	-5.9362	0.951422	0.99161	0.00365891
1h post exercise	MICE	SH3TC2	-0.011198	12.2883	-0.0609936	-5.9362	0.951455	0.99161	0.00365891
1h post exercise	MICE	STIP1	-0.00471337	20.2826	-0.0608706	-5.93621	0.951552	0.99161	0.00365891
1h post exercise	MICE	TRGC1	-0.0169919	14.2431	-0.0608403	-5.93621	0.951576	0.99161	0.00365891
1h post exercise	HIIE	PPP1R3D	0.00733917	15.0516	0.0604496	-5.93623	0.951887	0.99161	0.00365891
1h post exercise	HIIE	MED24	0.0147845	11.7226	0.0602739	-5.93624	0.952027	0.99161	0.00365891
1h post exercise	MICE	FNBP1	-0.00949884	17.0809	-0.0602598	-5.93624	0.952038	0.99161	0.00365891
1h post exercise	HIIE	EIF3J	0.00409633	17.1426	0.0596359	-5.93628	0.952534	0.991956	0.00350766
1h post exercise	HIIE	PIK3CG	0.00406298	15.9728	0.0587268	-5.93633	0.953257	0.992262	0.00337379
1h post exercise	MICE	GORASP1	-0.00591896	13.867	-0.0586936	-5.93633	0.953283	0.992262	0.00337379
1h post exercise	MICE	DNM3	-0.00874992	17.1156	-0.0586466	-5.93633	0.95332	0.992262	0.00337379
1h post exercise	HIIE	METAP2	0.0050533	14.7119	0.0579554	-5.93637	0.95387	0.992623	0.00321578
1h post exercise	HIIE	DGKZ	0.00561543	14.4099	0.0577966	-5.93638	0.953996	0.992623	0.00321578
1h post exercise	HIIE	KBTBD11	0.0118641	14.2102	0.0568043	-5.93643	0.954785	0.992907	0.00309137
1h post exercise	HIIE	ZNG1E	0.0115954	12.651	0.0566592	-5.93644	0.954901	0.992907	0.00309137
1h post exercise	HIIE	PABPN1	0.00832361	17.8975	0.0566036	-5.93644	0.954945	0.992907	0.00309137
1h post exercise	MICE	PLOD2	-0.00958064	13.2411	-0.0565271	-5.93645	0.955006	0.992907	0.00309137
1h post exercise	MICE	PTPRA	-0.00412488	15.7062	-0.056419	-5.93645	0.955091	0.992907	0.00309137
1h post exercise	HIIE	XRCC6	0.00870155	19.9089	0.0560279	-5.93647	0.955403	0.992914	0.00308826
1h post exercise	MICE	GTF2I	-0.00780077	15.2524	-0.0559969	-5.93648	0.955427	0.992914	0.00308826
1h post exercise	HIIE	CDC73	0.00831006	15.2007	0.0552585	-5.93651	0.956014	0.99318	0.00297189
1h post exercise	HIIE	SDHC	0.012174	15.6078	0.0551511	-5.93652	0.9561	0.99318	0.00297189
1h post exercise	MICE	HNRNPDL	-0.00833807	17.2178	-0.0540568	-5.93658	0.95697	0.99318	0.00297189
1h post exercise	HIIE	ABCA3	0.00832381	13.1137	0.0540316	-5.93658	0.95699	0.99318	0.00297189
1h post exercise	MICE	LAMTOR1	-0.00844826	16.2921	-0.0534903	-5.9366	0.95742	0.99318	0.00297189
1h post exercise	MICE	BORCS5	-0.00772538	14.4189	-0.0528171	-5.93664	0.957956	0.99318	0.00297189
1h post exercise	HIIE	SLC39A7	0.00426417	14.9563	0.0527774	-5.93664	0.957987	0.99318	0.00297189
1h post exercise	HIIE	BCAT1	0.00809933	13.3334	0.0527131	-5.93664	0.958039	0.99318	0.00297189
1h post exercise	MICE	GOPC	-0.00586735	14.8618	-0.0526209	-5.93665	0.958112	0.99318	0.00297189
1h post exercise	MICE	FN3K	-0.00825124	17.8796	-0.0525016	-5.93665	0.958207	0.99318	0.00297189
1h post exercise	MICE	USP25	-0.00693049	13.2568	-0.0524518	-5.93666	0.958246	0.99318	0.00297189
1h post exercise	MICE	GIMAP7	-0.0102817	15.9336	-0.052391	-5.93666	0.958295	0.99318	0.00297189
1h post exercise	HIIE	FTSJ3	0.0103406	15.6671	0.0522143	-5.93667	0.958435	0.99318	0.00297189
1h post exercise	HIIE	NONO	0.0088173	16.5945	0.0520346	-5.93668	0.958578	0.99318	0.00297189
1h post exercise	HIIE	SACM1L	0.00431915	20.7253	0.0519842	-5.93668	0.958618	0.99318	0.00297189
1h post exercise	MICE	RECQL	-0.00862503	17.634	-0.0517891	-5.93669	0.958773	0.99318	0.00297189
1h post exercise	MICE	BCLAF1	-0.00931159	14.6975	-0.0517739	-5.93669	0.958786	0.99318	0.00297189
1h post exercise	HIIE	GLUL	0.00554018	14.3344	0.0514368	-5.93671	0.959053	0.99318	0.00297189
1h post exercise	HIIE	SWAP70	0.00807909	15.3688	0.0513504	-5.93671	0.959122	0.99318	0.00297189
1h post exercise	HIIE	DNAJC8	0.00846764	15.5248	0.0512003	-5.93672	0.959242	0.99318	0.00297189
1h post exercise	MICE	RNF40	-0.00750119	14.0917	-0.0510729	-5.93672	0.959343	0.99318	0.00297189
1h post exercise	HIIE	H4C1	0.0111669	27.469	0.0510597	-5.93672	0.959354	0.99318	0.00297189
1h post exercise	HIIE	DBN1	0.0141882	17.7373	0.0508106	-5.93674	0.959552	0.99318	0.00297189
1h post exercise	HIIE	ORM2	0.0120346	14.3602	0.0507118	-5.93674	0.95963	0.99318	0.00297189
1h post exercise	HIIE	GOLT1B	0.00963211	17.7082	0.0495901	-5.93679	0.960522	0.993826	0.00268944
1h post exercise	HIIE	FLNA	0.00539529	24.8175	0.0495129	-5.9368	0.960584	0.993826	0.00268944
1h post exercise	HIIE	RIPK1	0.00256256	16.0967	0.0490742	-5.93682	0.960933	0.994014	0.00260729
1h post exercise	HIIE	INTS8	0.00944098	13.9254	0.0487237	-5.93683	0.961212	0.994014	0.00260729
1h post exercise	MICE	ABCD1	-0.00523751	15.123	-0.0486637	-5.93684	0.961259	0.994014	0.00260729
1h post exercise	MICE	ACTL6A	-0.00597714	16.2187	-0.0482715	-5.93685	0.961571	0.994167	0.00254067
1h post exercise	HIIE	SNRPA	0.00972216	18.0491	0.0480195	-5.93686	0.961772	0.994204	0.00252448
1h post exercise	HIIE	ANK3	0.00965094	13.028	0.0476751	-5.93688	0.962046	0.994317	0.00247511
1h post exercise	HIIE	BAG1	0.00771848	16.12	0.0473407	-5.9369	0.962312	0.994388	0.0024441
1h post exercise	MICE	GTPBP4	-0.00802717	15.1613	-0.0469526	-5.93691	0.962621	0.994388	0.0024441
1h post exercise	HIIE	BCAS2	0.00994844	14.1487	0.0468244	-5.93692	0.962723	0.994388	0.0024441
1h post exercise	MICE	NHEJ1	-0.00628422	14.0904	-0.0467078	-5.93692	0.962815	0.994388	0.0024441
1h post exercise	MICE	SEPTIN8	-0.00510728	13.8245	-0.0465536	-5.93693	0.962938	0.994388	0.0024441
1h post exercise	MICE	PGP	-0.00376867	16.9174	-0.0460649	-5.93695	0.963327	0.994544	0.00237597
1h post exercise	MICE	STRIP1	-0.0040551	16.477	-0.0459497	-5.93696	0.963418	0.994544	0.00237597
1h post exercise	MICE	COPG1	-0.0032724	18.4254	-0.0455483	-5.93697	0.963738	0.994618	0.00234351
1h post exercise	HIIE	VPS33B	0.00310642	16.2452	0.0449684	-5.937	0.964199	0.994618	0.00234351
1h post exercise	MICE	ADI1	-0.00898691	13.1442	-0.0448191	-5.937	0.964318	0.994618	0.00234351
1h post exercise	MICE	KIN	-0.00913423	12.8296	-0.044579	-5.93701	0.964509	0.994618	0.00234351
1h post exercise	MICE	CLEC3B	-0.00773189	15.3609	-0.0444679	-5.93702	0.964597	0.994618	0.00234351
1h post exercise	HIIE	SNRPE	0.0125285	17.718	0.044275	-5.93703	0.964751	0.994618	0.00234351
1h post exercise	HIIE	MESD	0.00516492	18.4157	0.0441622	-5.93703	0.96484	0.994618	0.00234351
1h post exercise	MICE	FMR1	-0.00515214	15.8687	-0.0441471	-5.93703	0.964853	0.994618	0.00234351
1h post exercise	HIIE	SNRPGP15	0.0177331	17.1774	0.0439822	-5.93704	0.964984	0.994618	0.00234351
1h post exercise	MICE	RPAP3	-0.00460441	14.4747	-0.0437891	-5.93705	0.965137	0.994618	0.00234351
1h post exercise	HIIE	DDX42	0.00637129	16.5166	0.0426091	-5.93709	0.966076	0.994899	0.00222096
1h post exercise	HIIE	EPRS1	0.00381025	17.488	0.0424117	-5.9371	0.966233	0.994899	0.00222096
1h post exercise	HIIE	P2RX1	0.00472634	18.7975	0.042389	-5.9371	0.966251	0.994899	0.00222096
1h post exercise	MICE	CDC42BPB	-0.00578294	17.1258	-0.0423845	-5.9371	0.966255	0.994899	0.00222096
1h post exercise	MICE	PPBP	-0.00843028	27.1919	-0.0422988	-5.93711	0.966323	0.994899	0.00222096
1h post exercise	HIIE	USP8	0.00404129	13.0786	0.0421565	-5.93711	0.966436	0.994899	0.00222096
1h post exercise	MICE	SYNGR1	-0.00894167	14.9225	-0.0418101	-5.93713	0.966712	0.994899	0.00222096
1h post exercise	HIIE	DDX39B	0.00715441	20.3443	0.0417904	-5.93713	0.966728	0.994899	0.00222096
1h post exercise	HIIE	GZMH	0.0134017	16.6454	0.0415758	-5.93714	0.966898	0.994905	0.00221825
1h post exercise	HIIE	HDLBP	0.00293935	16.0515	0.0412913	-5.93715	0.967125	0.994969	0.00219059
1h post exercise	HIIE	SNX21	0.00761604	12.3133	0.0408945	-5.93716	0.967441	0.995124	0.00212277
1h post exercise	HIIE	RPL21	0.00832926	16.7584	0.0406522	-5.93717	0.967633	0.995153	0.0021102
1h post exercise	HIIE	PDAP1	0.00393638	16.1507	0.0396829	-5.93721	0.968405	0.99573	0.00185836
1h post exercise	MICE	RUFY1	-0.00336777	17.2063	-0.0393422	-5.93722	0.968676	0.99573	0.00185836
1h post exercise	HIIE	HSP90AB4P	0.00856248	16.8782	0.0392085	-5.93723	0.968782	0.99573	0.00185836
1h post exercise	MICE	THAP11	-0.00767321	14.8507	-0.0388754	-5.93724	0.969047	0.99573	0.00185836
1h post exercise	HIIE	HNRNPR	0.00658026	19.7924	0.0388735	-5.93724	0.969049	0.99573	0.00185836
1h post exercise	HIIE	FUT8	0.00634646	16.7015	0.0387037	-5.93724	0.969184	0.99573	0.00185836
1h post exercise	MICE	LUZP1	-0.00649561	13.6514	-0.0382231	-5.93726	0.969566	0.995806	0.00182523
1h post exercise	MICE	CRKL	-0.00499391	17.9895	-0.0381758	-5.93726	0.969604	0.995806	0.00182523
1h post exercise	HIIE	ACTR2	0.00393522	20.2797	0.0378579	-5.93727	0.969857	0.995806	0.00182523
1h post exercise	HIIE	SAMD14	0.006268	13.7544	0.0377269	-5.93728	0.969961	0.995806	0.00182523
1h post exercise	MICE	VCL	-0.00563885	24.1213	-0.0373493	-5.93729	0.970262	0.995806	0.00182523
1h post exercise	HIIE	ATP5PB	0.00218702	19.9297	0.0371398	-5.9373	0.970428	0.995806	0.00182523
1h post exercise	MICE	SUMF1	-0.00360022	14.7937	-0.0364216	-5.93732	0.971	0.995806	0.00182523
1h post exercise	HIIE	PPIE	0.00548864	13.7827	0.036267	-5.93733	0.971123	0.995806	0.00182523
1h post exercise	HIIE	KSR1	0.00436365	14.5829	0.0361474	-5.93733	0.971218	0.995806	0.00182523
1h post exercise	MICE	RBM19	-0.00683205	13.2499	-0.0359478	-5.93734	0.971377	0.995806	0.00182523
1h post exercise	MICE	PPWD1	-0.00535927	17.1139	-0.0358421	-5.93734	0.971461	0.995806	0.00182523
1h post exercise	HIIE	RPL27	0.00685529	17.6849	0.0356642	-5.93735	0.971603	0.995806	0.00182523
1h post exercise	MICE	U2AF2	-0.00694507	18.0685	-0.0354953	-5.93736	0.971737	0.995806	0.00182523
1h post exercise	MICE	EBNA1BP2	-0.00794655	14.0419	-0.0353071	-5.93736	0.971887	0.995806	0.00182523
1h post exercise	MICE	RAB27A	-0.00271009	20.8386	-0.0350304	-5.93737	0.972107	0.995806	0.00182523
1h post exercise	HIIE	NEIL3	0.0240733	12.3589	0.0348683	-5.93738	0.972236	0.995806	0.00182523
1h post exercise	MICE	HNRNPD	-0.00618462	19.3064	-0.0347486	-5.93738	0.972332	0.995806	0.00182523
1h post exercise	MICE	NUDT12	-0.0082033	12.6046	-0.0344691	-5.93739	0.972554	0.995806	0.00182523
1h post exercise	MICE	PREPL	-0.00689204	12.255	-0.0344102	-5.93739	0.972601	0.995806	0.00182523
1h post exercise	MICE	EZR	-0.00593152	18.3404	-0.034183	-5.9374	0.972782	0.995806	0.00182523
1h post exercise	MICE	LGALSL	-0.00467836	18.8232	-0.0341501	-5.9374	0.972808	0.995806	0.00182523
1h post exercise	MICE	RENBP	-0.00362121	18.7205	-0.0340527	-5.9374	0.972886	0.995806	0.00182523
1h post exercise	MICE	ATP2B1	-0.00274047	15.1371	-0.0336827	-5.93741	0.97318	0.995808	0.00182456
1h post exercise	MICE	STAG1	-0.00543002	14.6356	-0.0336364	-5.93742	0.973217	0.995808	0.00182456
1h post exercise	MICE	AAK1	-0.00458015	14.5117	-0.0333016	-5.93743	0.973483	0.995912	0.00177924
1h post exercise	MICE	H2AC6	-0.0120533	15.5765	-0.0317373	-5.93747	0.974729	0.996065	0.00171212
1h post exercise	HIIE	GSTT2	0.00750325	13.6881	0.0314418	-5.93748	0.974964	0.996065	0.00171212
1h post exercise	MICE	NMRK1	-0.00406609	14.6107	-0.031385	-5.93748	0.975009	0.996065	0.00171212
1h post exercise	HIIE	NPRL3	0.00654495	12.3505	0.0313516	-5.93749	0.975036	0.996065	0.00171212
1h post exercise	MICE	RGS6	-0.00595063	15.602	-0.0313459	-5.93749	0.97504	0.996065	0.00171212
1h post exercise	HIIE	WDR91	0.00267718	15.5906	0.0309426	-5.9375	0.975361	0.996065	0.00171212
1h post exercise	MICE	SUCLG1	-0.00227129	18.0969	-0.030907	-5.9375	0.975389	0.996065	0.00171212
1h post exercise	MICE	PGLS	-0.00551734	18.6697	-0.0307576	-5.9375	0.975508	0.996065	0.00171212
1h post exercise	MICE	TTC27	-0.00398145	15.4845	-0.0307248	-5.9375	0.975534	0.996065	0.00171212
1h post exercise	MICE	GALK2	-0.00342543	15.3594	-0.030563	-5.93751	0.975663	0.996065	0.00171212
1h post exercise	MICE	GHDC	-0.00238074	16.3198	-0.0305395	-5.93751	0.975682	0.996065	0.00171212
1h post exercise	HIIE	AHCYL2	0.00463554	18.1605	0.0300477	-5.93752	0.976073	0.996065	0.00171212
1h post exercise	HIIE	RPS4X	0.00423272	19.8349	0.0295408	-5.93754	0.976477	0.996065	0.00171212
1h post exercise	MICE	RNF2	-0.00546596	14.1486	-0.0294064	-5.93754	0.976584	0.996065	0.00171212
1h post exercise	MICE	UQCRQ	-0.00330538	17.2144	-0.0293011	-5.93754	0.976668	0.996065	0.00171212
1h post exercise	HIIE	ERH	0.00520231	16.3933	0.0292436	-5.93755	0.976714	0.996065	0.00171212
1h post exercise	MICE	SRGN	-0.00647121	19.676	-0.0290941	-5.93755	0.976833	0.996065	0.00171212
1h post exercise	MICE	EXOC3	-0.00312028	16.6192	-0.0287271	-5.93756	0.977125	0.996065	0.00171212
1h post exercise	MICE	TRMT112	-0.00450553	14.7025	-0.0287082	-5.93756	0.97714	0.996065	0.00171212
1h post exercise	MICE	METTL3	-0.00521794	13.3961	-0.0286888	-5.93756	0.977155	0.996065	0.00171212
1h post exercise	HIIE	PSMC5	0.00301772	15.7822	0.0285876	-5.93756	0.977236	0.996065	0.00171212
1h post exercise	MICE	CXCR4	-0.00567843	14.1095	-0.0285541	-5.93756	0.977262	0.996065	0.00171212
1h post exercise	HIIE	ZNF512B	0.00520435	13.8578	0.0280199	-5.93758	0.977688	0.996135	0.00168197
1h post exercise	HIIE	NDUFAF6	0.00366545	13.2746	0.0278931	-5.93758	0.977789	0.996135	0.00168197
1h post exercise	HIIE	NUP214	0.00353953	14.715	0.0276096	-5.93759	0.978014	0.996135	0.00168197
1h post exercise	MICE	DNMT1	-0.00428705	15.5127	-0.0274857	-5.93759	0.978113	0.996135	0.00168197
1h post exercise	HIIE	DHX57	0.0044932	13.6769	0.0273897	-5.93759	0.978189	0.996135	0.00168197
1h post exercise	HIIE	RNPS1	0.00835394	15.8258	0.0271325	-5.9376	0.978394	0.996135	0.00168197
1h post exercise	HIIE	PRSS50	0.00534755	14.2913	0.0270185	-5.9376	0.978485	0.996135	0.00168197
1h post exercise	MICE	PTPN23	-0.00187638	15.0991	-0.0261719	-5.93763	0.979159	0.996404	0.00156469
1h post exercise	MICE	TMED5	-0.00389836	17.3598	-0.0256966	-5.93764	0.979537	0.996404	0.00156469
1h post exercise	MICE	ELMO1	-0.00183696	18.5428	-0.0255262	-5.93764	0.979673	0.996404	0.00156469
1h post exercise	HIIE	CD72	0.00531901	11.9713	0.0253936	-5.93764	0.979779	0.996404	0.00156469
1h post exercise	MICE	ZNF316	-0.00527655	11.7127	-0.0248236	-5.93766	0.980232	0.996404	0.00156469
1h post exercise	HIIE	FCGR3A	0.00792022	14.8599	0.0246944	-5.93766	0.980335	0.996404	0.00156469
1h post exercise	MICE	PLEC	-0.00289438	19.0623	-0.02454	-5.93766	0.980458	0.996404	0.00156469
1h post exercise	MICE	PROS1	-0.00339471	20.0175	-0.02443	-5.93767	0.980546	0.996404	0.00156469
1h post exercise	MICE	CHD4	-0.00338968	15.9357	-0.0243343	-5.93767	0.980622	0.996404	0.00156469
1h post exercise	MICE	TBC1D2B	-0.00428554	11.6696	-0.0243289	-5.93767	0.980626	0.996404	0.00156469
1h post exercise	HIIE	NLRC4	0.00394595	13.2878	0.0240441	-5.93768	0.980853	0.996404	0.00156469
1h post exercise	HIIE	NOP58	0.00506536	15.3168	0.024005	-5.93768	0.980884	0.996404	0.00156469
1h post exercise	HIIE	DDX56	0.00507545	13.229	0.0239924	-5.93768	0.980894	0.996404	0.00156469
1h post exercise	HIIE	PREX1	0.00404177	14.8761	0.0234456	-5.93769	0.98133	0.996549	0.00150142
1h post exercise	MICE	TPR	-0.00296531	16.331	-0.0232322	-5.93769	0.981499	0.996549	0.00150142
1h post exercise	HIIE	AKAP8L	0.00341967	15.4849	0.0231911	-5.93769	0.981532	0.996549	0.00150142
1h post exercise	HIIE	IPO9	0.00292061	14.8468	0.0227152	-5.9377	0.981911	0.99655	0.00150088
1h post exercise	MICE	YY1	-0.0041344	15.8644	-0.0226225	-5.93771	0.981985	0.99655	0.00150088
1h post exercise	HIIE	SEL1L	0.00148334	15.4105	0.0225678	-5.93771	0.982028	0.99655	0.00150088
1h post exercise	HIIE	NPL	0.00502042	12.7804	0.0217416	-5.93773	0.982686	0.996971	0.00131758
1h post exercise	HIIE	CFHR2	0.00639152	14.3273	0.0214352	-5.93773	0.98293	0.996971	0.00131758
1h post exercise	HIIE	AKT2	0.00187446	14.2921	0.0212854	-5.93773	0.983049	0.996971	0.00131758
1h post exercise	MICE	CASP3	-0.00401074	17.8905	-0.0212178	-5.93774	0.983103	0.996971	0.00131758
1h post exercise	MICE	TNPO1	-0.0022558	15.3713	-0.0202941	-5.93775	0.983839	0.997062	0.00127795
1h post exercise	HIIE	SRP68	0.00287426	14.2027	0.0200923	-5.93776	0.983999	0.997062	0.00127795
1h post exercise	MICE	AKAP17A	-0.00369396	15.0396	-0.0200593	-5.93776	0.984026	0.997062	0.00127795
1h post exercise	MICE	CLASRP	-0.00843225	11.032	-0.0198755	-5.93776	0.984172	0.997062	0.00127795
1h post exercise	HIIE	PDGFD	0.00300102	15.9706	0.0198038	-5.93776	0.984229	0.997062	0.00127795
1h post exercise	HIIE	CHCHD6	0.00360219	13.1474	0.0196822	-5.93777	0.984326	0.997062	0.00127795
1h post exercise	HIIE	FXR2	0.00211318	14.1226	0.0196536	-5.93777	0.984349	0.997062	0.00127795
1h post exercise	MICE	C1D	-0.00381189	11.5112	-0.0186741	-5.93778	0.985129	0.997684	0.0010068
1h post exercise	MICE	PUM3	-0.00332863	14.2019	-0.0184281	-5.93779	0.985325	0.997715	0.000993298
1h post exercise	HIIE	YTHDF3	0.00205087	13.9382	0.0180097	-5.93779	0.985658	0.997811	0.000951685
1h post exercise	MICE	XPC	-0.00353446	13.3032	-0.0178946	-5.9378	0.985749	0.997811	0.000951685
1h post exercise	HIIE	PDIA5	0.00255482	19.5716	0.0175957	-5.9378	0.985987	0.997885	0.000919641
1h post exercise	HIIE	SEC23A	0.00118338	17.2819	0.0173326	-5.93781	0.986197	0.997929	0.000900148
1h post exercise	MICE	ARHGAP9	-0.00289306	15.3581	-0.016886	-5.93781	0.986553	0.997959	0.000887139
1h post exercise	HIIE	MTREX	0.00265786	15.9218	0.0165437	-5.93782	0.986825	0.997959	0.000887139
1h post exercise	HIIE	SLC25A5	0.00144547	22.1102	0.0160426	-5.93783	0.987224	0.997959	0.000887139
1h post exercise	MICE	ZNF524	-0.00337008	14.0872	-0.0160095	-5.93783	0.98725	0.997959	0.000887139
1h post exercise	HIIE	DDX23	0.00309398	16.278	0.0159943	-5.93783	0.987263	0.997959	0.000887139
1h post exercise	MICE	ACCS	-0.010565	12.7116	-0.0158571	-5.93783	0.987372	0.997959	0.000887139
1h post exercise	MICE	NARS1	-0.00121203	18.1572	-0.0158428	-5.93783	0.987383	0.997959	0.000887139
1h post exercise	HIIE	PRPS1	0.00149951	16.9073	0.0153835	-5.93784	0.987749	0.998162	0.000798997
1h post exercise	MICE	ACAA2	-0.00203128	18.7475	-0.014401	-5.93785	0.988531	0.99835	0.000717172
1h post exercise	HIIE	TERF2	0.0021918	14.4867	0.0143864	-5.93785	0.988543	0.99835	0.000717172
1h post exercise	MICE	TMEM109	-0.00165116	18.7584	-0.0142441	-5.93785	0.988656	0.99835	0.000717172
1h post exercise	HIIE	MRPL13	0.00142275	14.7333	0.0140429	-5.93785	0.988816	0.99835	0.000717172
1h post exercise	HIIE	CAPRIN1	0.00182605	15.6689	0.0139799	-5.93786	0.988867	0.99835	0.000717172
1h post exercise	HIIE	SPG21	0.00147089	15.4952	0.0139042	-5.93786	0.988927	0.99835	0.000717172
1h post exercise	MICE	DHTKD1	-0.00156045	13.7142	-0.0132124	-5.93787	0.989478	0.998644	0.000589365
1h post exercise	HIIE	MYLK	0.0014428	20.544	0.0130003	-5.93787	0.989647	0.998644	0.000589365
1h post exercise	MICE	SLC27A4	-0.00138389	17.7344	-0.01291	-5.93787	0.989719	0.998644	0.000589365
1h post exercise	MICE	NPM1	-0.0027302	19.418	-0.0126932	-5.93787	0.989891	0.998644	0.000589365
1h post exercise	MICE	PLXNA1	-0.00173241	15.4502	-0.0125004	-5.93787	0.990045	0.998644	0.000589365
1h post exercise	HIIE	BCL11B	0.0027673	12.8876	0.012269	-5.93788	0.990229	0.998655	0.000584495
1h post exercise	HIIE	LMNB1	0.0019958	20.1165	0.0120073	-5.93788	0.990438	0.998655	0.000584495
1h post exercise	MICE	CCNYL1	-0.00130273	14.4147	-0.0117467	-5.93788	0.990645	0.998655	0.000584495
1h post exercise	MICE	RAB1B	-0.00111852	21.9259	-0.0116558	-5.93788	0.990717	0.998655	0.000584495
1h post exercise	HIIE	CHD2	0.00189888	14.0579	0.0103364	-5.9379	0.991768	0.998829	0.000508977
1h post exercise	HIIE	COG3	0.00148516	13.0244	0.0102118	-5.9379	0.991867	0.998829	0.000508977
1h post exercise	MICE	CAMK4	-0.00240053	12.1944	-0.0101318	-5.9379	0.991931	0.998829	0.000508977
1h post exercise	HIIE	TMEM263	0.00177123	13.9144	0.00947685	-5.9379	0.992453	0.998829	0.000508977
1h post exercise	MICE	COMT	-0.00155023	17.4786	-0.00927962	-5.93791	0.99261	0.998829	0.000508977
1h post exercise	HIIE	UQCC2	0.0018018	14.7072	0.00926281	-5.93791	0.992623	0.998829	0.000508977
1h post exercise	MICE	AARS1	-0.000782926	18.3715	-0.00913073	-5.93791	0.992728	0.998829	0.000508977
1h post exercise	MICE	H2BC26	-0.00217953	14.1405	-0.0091045	-5.93791	0.992749	0.998829	0.000508977
1h post exercise	MICE	DPAGT1	-0.00141444	14.4184	-0.00881808	-5.93791	0.992977	0.998829	0.000508977
1h post exercise	MICE	COQ5	-0.00101857	13.9293	-0.0087932	-5.93791	0.992997	0.998829	0.000508977
1h post exercise	MICE	PFKFB3	-0.00100921	13.7768	-0.00840157	-5.93791	0.993309	0.998829	0.000508977
1h post exercise	MICE	EFEMP1	-0.00163361	15.991	-0.0080668	-5.93792	0.993576	0.998829	0.000508977
1h post exercise	HIIE	APH1B	0.00172442	14.6992	0.00803468	-5.93792	0.993601	0.998829	0.000508977
1h post exercise	MICE	GPD1L	-0.000574418	16.6906	-0.00803422	-5.93792	0.993602	0.998829	0.000508977
1h post exercise	MICE	LUC7L2	-0.00244309	15.7339	-0.00794449	-5.93792	0.993673	0.998829	0.000508977
1h post exercise	MICE	SMARCD1	-0.00137386	14.3299	-0.00764686	-5.93792	0.99391	0.998829	0.000508977
1h post exercise	HIIE	EHBP1	0.00258115	12.6468	0.00745224	-5.93792	0.994065	0.998829	0.000508977
1h post exercise	MICE	DDX19A	-0.000702597	16.6133	-0.0074508	-5.93792	0.994066	0.998829	0.000508977
1h post exercise	HIIE	C1GALT1	0.000855398	14.779	0.00735598	-5.93792	0.994142	0.998829	0.000508977
1h post exercise	HIIE	HK1	0.000788333	20.6374	0.00728577	-5.93792	0.994198	0.998829	0.000508977
1h post exercise	MICE	GP1BA	-0.00113021	22.8528	-0.00615226	-5.93793	0.9951	0.999496	0.000218791
1h post exercise	HIIE	AOC3	0.00122756	14.7765	0.00597057	-5.93793	0.995245	0.999496	0.000218791
1h post exercise	MICE	DAPP1	-0.000560889	16.8185	-0.00582787	-5.93793	0.995359	0.999496	0.000218791
Post exercise	MICE	HEXA	-0.330531	17.5841	-2.69651	-2.53504	0.00790152	0.999602	0.000173077
Post exercise	MICE	SCO1	-0.235409	16.9209	-2.68138	-2.56686	0.00824709	0.999602	0.000173077
Post exercise	MICE	PTPN2	-0.429653	14.3187	-2.68106	-2.56762	0.00825577	0.999602	0.000173077
Post exercise	HIIE	ABHD5	0.45397	14.7053	2.66276	-2.60601	0.0086942	0.999602	0.000173077
Post exercise	MICE	NRDE2	-0.695698	12.0406	-2.62664	-2.68112	0.0096218	0.999602	0.000173077
Post exercise	MICE	MST1	-0.48492	13.6522	-2.62609	-2.68224	0.00963638	0.999602	0.000173077
Post exercise	MICE	ATG4D	-0.349609	13.1985	-2.62334	-2.68785	0.00970938	0.999602	0.000173077
Post exercise	HIIE	DNAAF5	0.491222	12.2612	2.61753	-2.69991	0.00986929	0.999602	0.000173077
Post exercise	HIIE	RBM6	0.631433	14.307	2.60634	-2.72291	0.0101812	0.999602	0.000173077
Post exercise	MICE	TIMM17B	-0.556179	13.6685	-2.60512	-2.72542	0.0102159	0.999602	0.000173077
Post exercise	HIIE	RAF1	0.560569	13.5891	2.59177	-2.75275	0.0106008	0.999602	0.000173077
Post exercise	MICE	NUP37	-0.396523	15.327	-2.58629	-2.76392	0.0107625	0.999602	0.000173077
Post exercise	HIIE	IGHV4-61	0.4644	14.3209	2.58419	-2.76821	0.0108252	0.999602	0.000173077
Post exercise	HIIE	ZMYM3	0.574836	12.8644	2.58413	-2.76832	0.0108268	0.999602	0.000173077
Post exercise	HIIE	TAF7	0.465476	12.8867	2.55958	-2.81811	0.0115831	0.999602	0.000173077
Post exercise	HIIE	WDR20	0.420723	13.8777	2.55575	-2.82584	0.0117052	0.999602	0.000173077
Post exercise	HIIE	VAMP5	0.447336	14.3282	2.53521	-2.86713	0.0123805	0.999602	0.000173077
Post exercise	MICE	TMEM222	-0.694695	15.1392	-2.5288	-2.87994	0.012598	0.999602	0.000173077
Post exercise	MICE	AAR2	-0.418471	13.7345	-2.52771	-2.88211	0.0126353	0.999602	0.000173077
Post exercise	HIIE	HBD	0.802302	14.7482	2.52244	-2.89264	0.0128175	0.999602	0.000173077
Post exercise	HIIE	KRT10	0.843907	14.8048	2.5168	-2.90388	0.013015	0.999602	0.000173077
Post exercise	MICE	FAM3A	-0.351921	13.5822	-2.509	-2.91933	0.0132915	0.999602	0.000173077
Post exercise	MICE	UBFD1	-0.529953	14.9304	-2.50352	-2.93022	0.0134903	0.999602	0.000173077
Post exercise	MICE	EIF4E	-0.375716	16.2794	-2.48587	-2.96506	0.0141464	0.999602	0.000173077
Post exercise	MICE	FKBP1A	-0.638341	16.9935	-2.47745	-2.98161	0.0144696	0.999602	0.000173077
Post exercise	MICE	CCDC134	-0.495712	13.1295	-2.46701	-3.00204	0.0148788	0.999602	0.000173077
Post exercise	MICE	COA1	-0.516385	13.1245	-2.4669	-3.00225	0.0148831	0.999602	0.000173077
Post exercise	HIIE	UNC119	0.257092	15.4383	2.45882	-3.01798	0.015206	0.999602	0.000173077
Post exercise	MICE	GOSR1	-0.354142	15.9517	-2.44845	-3.0382	0.0156326	0.999602	0.000173077
Post exercise	MICE	NDUFB9	-0.492014	17.1429	-2.44478	-3.04531	0.0157855	0.999602	0.000173077
Post exercise	MICE	SMARCAD1	-0.485501	11.801	-2.44355	-3.04769	0.0158369	0.999602	0.000173077
Post exercise	HIIE	HMGN2	0.713569	15.9208	2.43789	-3.05864	0.0160761	0.999602	0.000173077
Post exercise	MICE	DPM1	-0.151212	18.2779	-2.43559	-3.06304	0.0161725	0.999602	0.000173077
Post exercise	MICE	GALE	-0.476252	14.4166	-2.43476	-3.0647	0.01621	0.999602	0.000173077
Post exercise	MICE	ZRANB2	-0.639796	14.5015	-2.42882	-3.07615	0.0164662	0.999602	0.000173077
Post exercise	MICE	NAGA	-0.293748	17.1846	-2.41572	-3.10134	0.0170445	0.999602	0.000173077
Post exercise	MICE	RAB27A	-0.185649	20.8386	-2.41538	-3.10192	0.0170575	0.999602	0.000173077
Post exercise	MICE	ZFP62	-0.843198	10.6447	-2.41283	-3.10687	0.0171742	0.999602	0.000173077
Post exercise	MICE	NIPSNAP3B	-0.399559	16.4268	-2.40879	-3.1146	0.0173572	0.999602	0.000173077
Post exercise	MICE	INTS2	-0.409654	14.7505	-2.40111	-3.12927	0.0177103	0.999602	0.000173077
Post exercise	MICE	EBP	-0.397903	17.3645	-2.39927	-3.13278	0.0177959	0.999602	0.000173077
Post exercise	HIIE	TUT4	0.907806	13.4828	2.39743	-3.13627	0.0178814	0.999602	0.000173077
Post exercise	HIIE	NFATC3	0.431487	13.5339	2.39387	-3.14306	0.0180487	0.999602	0.000173077
Post exercise	MICE	FNTA	-0.277555	15.4734	-2.38713	-3.15585	0.0183689	0.999602	0.000173077
Post exercise	HIIE	TPRA1	0.382876	13.9167	2.38605	-3.15791	0.0184209	0.999602	0.000173077
Post exercise	MICE	NDUFB10	-0.348038	18.9093	-2.38032	-3.16877	0.0186979	0.999602	0.000173077
Post exercise	MICE	ING1	-0.36821	13.2761	-2.3688	-3.19051	0.0192654	0.999602	0.000173077
Post exercise	MICE	TIMM23	-0.374169	15.5294	-2.36506	-3.19756	0.0194533	0.999602	0.000173077
Post exercise	HIIE	AFG2B	0.368894	13.3473	2.36179	-3.20369	0.0196183	0.999602	0.000173077
Post exercise	HIIE	JPT1	0.517508	13.9401	2.35771	-3.21136	0.0198265	0.999602	0.000173077
Post exercise	MICE	ZNF668	-0.418505	11.6188	-2.32807	-3.26661	0.021396	0.999602	0.000173077
Post exercise	MICE	SIGLEC7	-0.582092	13.3709	-2.32292	-3.27617	0.0216808	0.999602	0.000173077
Post exercise	MICE	ADAP1	-0.432188	14.0617	-2.32142	-3.27895	0.0217642	0.999602	0.000173077
Post exercise	MICE	SFT2D2	-0.391846	14.6992	-2.32087	-3.27997	0.0217949	0.999602	0.000173077
Post exercise	MICE	GSTZ1	-0.296091	15.6363	-2.32022	-3.28118	0.0218314	0.999602	0.000173077
Post exercise	MICE	GNB4	-0.649056	17.2192	-2.31679	-3.28751	0.0220231	0.999602	0.000173077
Post exercise	MICE	IFT25	-0.437698	14.2808	-2.31072	-3.29869	0.0223664	0.999602	0.000173077
Post exercise	MICE	UBE2I	-0.364689	18.148	-2.30787	-3.30395	0.0225296	0.999602	0.000173077
Post exercise	MICE	ZFP91	-0.571896	13.987	-2.30565	-3.30803	0.0226572	0.999602	0.000173077
Post exercise	MICE	SERPINB2	-0.539975	15.1303	-2.29287	-3.33147	0.0234043	0.999602	0.000173077
Post exercise	MICE	APOA2	-0.545632	15.0231	-2.29228	-3.33255	0.0234393	0.999602	0.000173077
Post exercise	MICE	PARL	-0.400496	14.9527	-2.28392	-3.34779	0.0239397	0.999602	0.000173077
Post exercise	MICE	ISOC2	-0.420099	15.7794	-2.27564	-3.36286	0.024445	0.999602	0.000173077
Post exercise	HIIE	SLCO3A1	0.274363	11.6613	2.27541	-3.36324	0.024457	0.999602	0.000173077
Post exercise	HIIE	CHST2	0.352068	12.3213	2.27095	-3.37133	0.0247333	0.999602	0.000173077
Post exercise	HIIE	DNASE1	0.790365	12.3346	2.26632	-3.37977	0.0250255	0.999602	0.000173077
Post exercise	MICE	PISD	-0.433478	12.6445	-2.26452	-3.38302	0.0251388	0.999602	0.000173077
Post exercise	HIIE	QPCT	0.8102	14.0275	2.25747	-3.39575	0.0255872	0.999602	0.000173077
Post exercise	MICE	TFIP11	-0.460025	13.4023	-2.24947	-3.41015	0.0261045	0.999602	0.000173077
Post exercise	MICE	TSNAX	-0.322941	15.927	-2.24792	-3.41294	0.0262058	0.999602	0.000173077
Post exercise	HIIE	CENPA	0.520944	9.96592	2.24446	-3.41912	0.0264319	0.999602	0.000173077
Post exercise	MICE	CD79B	-0.622001	13.9026	-2.23413	-3.43764	0.0271222	0.999602	0.000173077
Post exercise	HIIE	ALCAM	0.333122	14.3313	2.23126	-3.44276	0.0273165	0.999602	0.000173077
Post exercise	HIIE	DCTN6	0.246458	16.2996	2.22998	-3.44504	0.0274033	0.999602	0.000173077
Post exercise	MICE	ALDH1L2	-0.388231	13.4378	-2.22964	-3.44565	0.0274265	0.999602	0.000173077
Post exercise	MICE	MRPS21	-0.565963	14.7116	-2.22477	-3.45431	0.0277596	0.999602	0.000173077
Post exercise	MICE	RMND5A	-0.541693	14.5363	-2.22197	-3.4593	0.0279533	0.999602	0.000173077
Post exercise	MICE	STRADA	-0.438711	12.2593	-2.22188	-3.45946	0.0279595	0.999602	0.000173077
Post exercise	MICE	VANGL1	-0.30815	12.3417	-2.22011	-3.46255	0.0280795	0.999602	0.000173077
Post exercise	HIIE	DSE	0.73906	11.7687	2.21775	-3.46678	0.0282464	0.999602	0.000173077
Post exercise	HIIE	KIFAP3	0.299515	12.2081	2.21	-3.48048	0.0287904	0.999602	0.000173077
Post exercise	HIIE	POLR1G	0.391843	14.751	2.20894	-3.48238	0.028868	0.999602	0.000173077
Post exercise	HIIE	CIAO3	0.730521	13.155	2.20015	-3.4979	0.0295003	0.999602	0.000173077
Post exercise	HIIE	MTG2	0.604035	10.8847	2.19692	-3.50358	0.0297355	0.999602	0.000173077
Post exercise	HIIE	RPS6KB1	0.403119	12.8979	2.19411	-3.50852	0.0299411	0.999602	0.000173077
Post exercise	MICE	CKB	-1.1227	14.664	-2.19235	-3.5116	0.0300706	0.999602	0.000173077
Post exercise	MICE	TRIM26	-0.410072	13.3939	-2.18308	-3.52784	0.0307615	0.999602	0.000173077
Post exercise	HIIE	SLC7A5	0.213714	14.4034	2.17583	-3.54046	0.0313087	0.999602	0.000173077
Post exercise	MICE	SAV1	-0.353237	10.4063	-2.17441	-3.54295	0.0314181	0.999602	0.000173077
Post exercise	MICE	DNAH1	-0.835631	12.5536	-2.17047	-3.54984	0.0317237	0.999602	0.000173077
Post exercise	MICE	OSTF1	-0.338819	17.7718	-2.16594	-3.5577	0.0320752	0.999602	0.000173077
Post exercise	MICE	AGFG2	-0.307182	12.6466	-2.15599	-3.57491	0.0328577	0.999602	0.000173077
Post exercise	HIIE	MZT2A	0.469081	13.5413	2.15282	-3.58041	0.0331134	0.999602	0.000173077
Post exercise	MICE	DCUN1D1	-0.186028	15.0693	-2.15154	-3.5826	0.0332139	0.999602	0.000173077
Post exercise	MICE	NFATC2IP	-0.27696	13.5834	-2.14632	-3.5916	0.0336363	0.999602	0.000173077
Post exercise	MICE	MTFP1	-0.34659	14.7394	-2.1369	-3.60781	0.0344126	0.999602	0.000173077
Post exercise	HIIE	ACAP3	0.721059	13.0471	2.13381	-3.6131	0.0346692	0.999602	0.000173077
Post exercise	MICE	UTP23	-0.422714	13.5534	-2.13218	-3.61589	0.0348058	0.999602	0.000173077
Post exercise	HIIE	ORM1	0.505287	15.5357	2.12911	-3.62114	0.0350638	0.999602	0.000173077
Post exercise	MICE	FCGR1A	-0.490888	13.6569	-2.12674	-3.62519	0.0352639	0.999602	0.000173077
Post exercise	MICE	PEX3	-0.304502	14.4855	-2.12472	-3.62864	0.0354358	0.999602	0.000173077
Post exercise	MICE	CES1	-0.437824	17.7091	-2.10803	-3.657	0.0368801	0.999602	0.000173077
Post exercise	MICE	ELMOD2	-0.235248	16.5431	-2.10376	-3.66421	0.0372572	0.999602	0.000173077
Post exercise	MICE	HK3	-0.350275	16.4947	-2.10344	-3.66475	0.0372856	0.999602	0.000173077
Post exercise	MICE	AAGAB	-0.312494	13.7565	-2.10047	-3.66977	0.0375505	0.999602	0.000173077
Post exercise	MICE	SRSF9	-0.400825	15.1447	-2.10039	-3.6699	0.0375577	0.999602	0.000173077
Post exercise	HIIE	RRM1	0.475479	12.8285	2.09557	-3.67803	0.0379913	0.999602	0.000173077
Post exercise	MICE	HCK	-0.339199	17.6067	-2.09134	-3.68515	0.0383752	0.999602	0.000173077
Post exercise	MICE	ARID4B	-0.569533	12.7182	-2.08773	-3.6912	0.0387046	0.999602	0.000173077
Post exercise	MICE	GFUS	-0.40863	16.4627	-2.08292	-3.69926	0.0391482	0.999602	0.000173077
Post exercise	HIIE	FERRY3	0.356941	11.7834	2.06756	-3.72487	0.0405922	0.999602	0.000173077
Post exercise	MICE	ACSL3	-0.149267	17.2416	-2.06605	-3.72737	0.040736	0.999602	0.000173077
Post exercise	MICE	WWP2	-0.319927	12.4326	-2.06303	-3.7324	0.0410273	0.999602	0.000173077
Post exercise	MICE	HEXB	-0.233404	18.3324	-2.06297	-3.73252	0.0410351	0.999602	0.000173077
Post exercise	HIIE	STUB1	0.192386	15.642	2.06115	-3.73552	0.041209	0.999602	0.000173077
Post exercise	HIIE	CHCHD1	0.308966	14.5031	2.05321	-3.74868	0.0419867	0.999602	0.000173077
Post exercise	MICE	HSP90AA4P	-0.877717	17.5012	-2.05233	-3.75014	0.0420735	0.999602	0.000173077
Post exercise	MICE	STT3B	-0.196537	18.9553	-2.05129	-3.75184	0.0421741	0.999602	0.000173077
Post exercise	HIIE	LIN7C	0.342353	14.5905	2.04908	-3.75549	0.0423944	0.999602	0.000173077
Post exercise	MICE	CYTH4	-0.450733	13.5491	-2.04301	-3.76549	0.0430006	0.999602	0.000173077
Post exercise	MICE	HNRNPH2	-0.515365	16.5409	-2.04202	-3.76712	0.0431001	0.999602	0.000173077
Post exercise	MICE	GNPNAT1	-0.299577	14.8537	-2.04148	-3.76801	0.0431546	0.999602	0.000173077
Post exercise	MICE	MRPL1	-0.191123	15.3896	-2.04125	-3.76836	0.0431747	0.999602	0.000173077
Post exercise	MICE	LIPA	-0.239217	16.6432	-2.02644	-3.79264	0.0446928	0.999602	0.000173077
Post exercise	MICE	DHX57	-0.330142	13.6769	-2.02565	-3.79393	0.044775	0.999602	0.000173077
Post exercise	HIIE	TASP1	0.582087	12.094	2.02547	-3.79423	0.0447938	0.999602	0.000173077
Post exercise	HIIE	SHBG	0.493354	13.5326	2.02367	-3.79716	0.0449813	0.999602	0.000173077
Post exercise	MICE	MRPL51	-0.363317	13.4679	-2.022	-3.79988	0.0451557	0.999602	0.000173077
Post exercise	MICE	FPR1	-0.37628	14.9094	-2.02146	-3.80077	0.0452127	0.999602	0.000173077
Post exercise	MICE	MRPS14	-0.421593	13.7533	-2.02099	-3.80153	0.0452619	0.999602	0.000173077
Post exercise	MICE	PLPP6	-0.346709	13.2788	-2.01281	-3.81481	0.0461265	0.999602	0.000173077
Post exercise	HIIE	ARID1B	0.61432	13.3295	2.00653	-3.82499	0.0468011	0.999602	0.000173077
Post exercise	MICE	LRRK2	-0.359023	13.0424	-2.0035	-3.82989	0.0471293	0.999602	0.000173077
Post exercise	HIIE	WASHC2C	0.815545	14.1289	2.00309	-3.83055	0.0471735	0.999602	0.000173077
Post exercise	MICE	OTULINL	-0.34365	17.147	-2.00234	-3.83176	0.047255	0.999602	0.000173077
Post exercise	HIIE	PGLYRP2	0.315745	14.8943	1.99919	-3.83684	0.0475991	0.999602	0.000173077
Post exercise	MICE	GAA	-0.361013	15.825	-1.99842	-3.83807	0.047683	0.999602	0.000173077
Post exercise	MICE	FNTB	-0.166459	15.1652	-1.98059	-3.86666	0.0496704	0.999602	0.000173077
Post exercise	HIIE	KRT2	0.664194	12.6366	1.97614	-3.87379	0.0501813	0.999602	0.000173077
Post exercise	HIIE	RXRA	0.49239	12.5973	1.9753	-3.87513	0.0502774	0.999602	0.000173077
Post exercise	MICE	GTF2B	-0.568806	14.21	-1.97002	-3.88354	0.0508868	0.999602	0.000173077
Post exercise	HIIE	SH2B3	0.294977	13.3211	1.96979	-3.88389	0.050912	0.999602	0.000173077
Post exercise	HIIE	ANK2	0.278891	15.3179	1.96775	-3.88714	0.0511505	0.999602	0.000173077
Post exercise	HIIE	IRF4	0.369533	12.4516	1.96661	-3.88894	0.0512824	0.999602	0.000173077
Post exercise	MICE	PQBP1	-0.414627	16.3685	-1.96454	-3.89224	0.0515254	0.999602	0.000173077
Post exercise	HIIE	ARSD	0.359807	19.1561	1.96114	-3.89761	0.0519244	0.999602	0.000173077
Post exercise	MICE	MTIF3	-0.248746	14.3848	-1.96088	-3.89801	0.0519535	0.999602	0.000173077
Post exercise	HIIE	CACTIN	0.377008	12.9428	1.96075	-3.89824	0.051971	0.999602	0.000173077
Post exercise	MICE	TRABD	-0.194471	15.107	-1.96053	-3.89856	0.0519937	0.999602	0.000173077
Post exercise	HIIE	TUBGCP3	0.126882	15.4274	1.95348	-3.90969	0.052831	0.999602	0.000173077
Post exercise	MICE	FUS	-0.285713	16.9342	-1.95343	-3.9098	0.0528409	0.999602	0.000173077
Post exercise	HIIE	ALS2	0.183082	13.9105	1.94992	-3.91531	0.0532592	0.999602	0.000173077
Post exercise	MICE	ZMYM2	-0.411842	12.4017	-1.94735	-3.91937	0.0535722	0.999602	0.000173077
Post exercise	MICE	BNIP2	-0.264753	16.488	-1.94629	-3.92104	0.0537008	0.999602	0.000173077
Post exercise	MICE	RBP7	-0.348901	14.6889	-1.94369	-3.92513	0.0540172	0.999602	0.000173077
Post exercise	MICE	ND1	-0.607804	15.751	-1.9385	-3.93326	0.0546524	0.999602	0.000173077
Post exercise	HIIE	NCAM1	0.503606	12.8496	1.9379	-3.9342	0.0547267	0.999602	0.000173077
Post exercise	HIIE	VAMP2	0.249422	14.0667	1.93731	-3.93512	0.0547978	0.999602	0.000173077
Post exercise	MICE	CSNK1G3	-0.306596	13.4618	-1.93674	-3.93602	0.0548701	0.999602	0.000173077
Post exercise	MICE	MICALL1	-0.293412	14.2047	-1.93595	-3.93724	0.0549669	0.999602	0.000173077
Post exercise	MICE	FAM241A	-0.301954	13.8462	-1.92844	-3.94897	0.0559026	0.999602	0.000173077
Post exercise	HIIE	SP100	0.34864	13.5443	1.92577	-3.95313	0.0562386	0.999602	0.000173077
Post exercise	MICE	SH2D1B	-0.464173	13.3667	-1.92351	-3.95665	0.056525	0.999602	0.000173077
Post exercise	MICE	PPTC7	-0.322617	14.0344	-1.91973	-3.96253	0.0570057	0.999602	0.000173077
Post exercise	MICE	SEC22A	-0.380069	14.7962	-1.91619	-3.96801	0.0574582	0.999602	0.000173077
Post exercise	MICE	PARS2	-0.240682	14.6031	-1.91574	-3.96869	0.057515	0.999602	0.000173077
Post exercise	MICE	ERN1	-0.242989	18.4308	-1.9141	-3.97124	0.0577269	0.999602	0.000173077
Post exercise	HIIE	COMMD3-BMI1	0.341364	12.4409	1.90805	-3.9806	0.0585123	0.999602	0.000173077
Post exercise	MICE	PIN4	-0.30311	16.3093	-1.90278	-3.98871	0.0592024	0.999602	0.000173077
Post exercise	MICE	ZBTB11	-0.366829	12.8019	-1.90136	-3.99089	0.0593892	0.999602	0.000173077
Post exercise	HIIE	HYAL3	0.368788	13.5833	1.89897	-3.99457	0.0597061	0.999602	0.000173077
Post exercise	HIIE	MFSD6	0.424049	13.955	1.89835	-3.99553	0.0597887	0.999602	0.000173077
Post exercise	MICE	CMC1	-0.225322	17.3582	-1.89319	-4.00343	0.0604762	0.999602	0.000173077
Post exercise	MICE	FBXO6	-0.422568	13.3402	-1.89237	-4.00469	0.060587	0.999602	0.000173077
Post exercise	HIIE	ISCU	0.468259	14.3252	1.88986	-4.00853	0.0609245	0.999602	0.000173077
Post exercise	HIIE	DEPDC5	0.25446	13.0572	1.88864	-4.01038	0.0610861	0.999602	0.000173077
Post exercise	MICE	MLC1	-0.46131	14.491	-1.88503	-4.01591	0.0615793	0.999602	0.000173077
Post exercise	MICE	CLPTM1	-0.198773	15.5512	-1.88435	-4.01693	0.0616695	0.999602	0.000173077
Post exercise	MICE	TARDBP	-0.225064	16.3657	-1.88049	-4.02283	0.0621998	0.999602	0.000173077
Post exercise	HIIE	BGN	0.403229	14.4569	1.87429	-4.03225	0.0630559	0.999602	0.000173077
Post exercise	MICE	DAZAP1	-0.285319	17.3949	-1.87331	-4.03372	0.0631909	0.999602	0.000173077
Post exercise	MICE	TOR1B	-0.200939	13.9108	-1.87224	-4.03533	0.0633367	0.999602	0.000173077
Post exercise	HIIE	DHCR24	0.384252	14.1837	1.86814	-4.04156	0.0639139	0.999602	0.000173077
Post exercise	HIIE	PLA2G12A	0.516164	13.3311	1.86369	-4.04829	0.0645416	0.999602	0.000173077
Post exercise	MICE	TFB1M	-0.431869	12.9346	-1.86176	-4.05119	0.064815	0.999602	0.000173077
Post exercise	HIIE	SDAD1	0.346793	15.1144	1.85631	-4.0594	0.0655933	0.999602	0.000173077
Post exercise	HIIE	PSAT1	0.470821	14.0065	1.85421	-4.06256	0.0658951	0.999602	0.000173077
Post exercise	MICE	WAPL	-0.306502	13.9881	-1.84988	-4.06904	0.0665205	0.999602	0.000173077
Post exercise	MICE	GET1	-0.356828	15.4301	-1.8493	-4.06991	0.0666048	0.999602	0.000173077
Post exercise	MICE	ADCY7	-0.352255	12.6455	-1.84813	-4.07167	0.0667754	0.999602	0.000173077
Post exercise	MICE	LYPLA1	-0.338212	18.9238	-1.8464	-4.07426	0.0670279	0.999602	0.000173077
Post exercise	MICE	ARID3A	-0.401419	12.3503	-1.84332	-4.07887	0.0674795	0.999602	0.000173077
Post exercise	HIIE	MICAL3	0.235316	14.1934	1.83913	-4.0851	0.0680948	0.999602	0.000173077
Post exercise	MICE	DERL1	-0.52144	16.7565	-1.83645	-4.08911	0.0684945	0.999602	0.000173077
Post exercise	MICE	STT3A	-0.171365	19.633	-1.83543	-4.09061	0.0686437	0.999602	0.000173077
Post exercise	HIIE	ITIH2	0.285078	15.0122	1.83536	-4.09073	0.0686574	0.999602	0.000173077
Post exercise	MICE	FGR	-0.264046	15.9176	-1.83421	-4.09244	0.068828	0.999602	0.000173077
Post exercise	HIIE	PRKAG2	0.22954	13.2922	1.83204	-4.09566	0.0691507	0.999602	0.000173077
Post exercise	MICE	PRSS57	-0.518769	13.3618	-1.82578	-4.10495	0.0700975	0.999602	0.000173077
Post exercise	HIIE	TESC	0.27951	15.4815	1.82467	-4.1066	0.0702664	0.999602	0.000173077
Post exercise	HIIE	PLTP	0.322249	14.2372	1.82367	-4.10806	0.0704172	0.999602	0.000173077
Post exercise	MICE	POLA1	-0.320893	16.9746	-1.82145	-4.11135	0.0707564	0.999602	0.000173077
Post exercise	MICE	COX6B1	-0.357204	17.0001	-1.81956	-4.11414	0.0710455	0.999602	0.000173077
Post exercise	MICE	HEBP1	-0.218313	16.1613	-1.81616	-4.11915	0.0715681	0.999602	0.000173077
Post exercise	HIIE	MAEA	0.156541	14.7134	1.81328	-4.12338	0.0720111	0.999602	0.000173077
Post exercise	MICE	DDX56	-0.381083	13.229	-1.81322	-4.12347	0.0720225	0.999602	0.000173077
Post exercise	MICE	FBXO4	-0.310612	14.5095	-1.81236	-4.12474	0.0721564	0.999602	0.000173077
Post exercise	MICE	UBP1	-0.171955	13.8585	-1.81188	-4.12543	0.0722283	0.999602	0.000173077
Post exercise	MICE	GAMT	-0.414655	14.3707	-1.81104	-4.12668	0.0723618	0.999602	0.000173077
Post exercise	HIIE	RHBDD1	0.379098	13.6544	1.81092	-4.12685	0.07238	0.999602	0.000173077
Post exercise	MICE	ACYP1	-0.19745	16.3499	-1.80895	-4.12975	0.0726884	0.999602	0.000173077
Post exercise	HIIE	RMDN2	0.213535	12.7521	1.80807	-4.13102	0.0728221	0.999602	0.000173077
Post exercise	MICE	UBE2E1	-0.510088	12.7377	-1.80511	-4.13538	0.0732901	0.999602	0.000173077
Post exercise	MICE	FOXRED1	-0.229457	14.4467	-1.80205	-4.13985	0.0737713	0.999602	0.000173077
Post exercise	MICE	ARFGAP1	-0.252283	14.7395	-1.79888	-4.14448	0.0742756	0.999602	0.000173077
Post exercise	MICE	HDLBP	-0.127212	16.0515	-1.79874	-4.14468	0.0742953	0.999602	0.000173077
Post exercise	HIIE	B2M	0.224333	19.9534	1.79812	-4.14559	0.074396	0.999602	0.000173077
Post exercise	MICE	COMMD6	-0.372918	14.2906	-1.79762	-4.14633	0.0744769	0.999602	0.000173077
Post exercise	HIIE	POLR1F	0.328629	12.9139	1.79567	-4.14917	0.074788	0.999602	0.000173077
Post exercise	HIIE	VPS37B	0.357181	13.886	1.79494	-4.15023	0.0749045	0.999602	0.000173077
Post exercise	MICE	CREG1	-0.711712	14.6793	-1.79465	-4.15065	0.0749513	0.999602	0.000173077
Post exercise	MICE	UPRT	-0.319729	13.2982	-1.7943	-4.15116	0.0750074	0.999602	0.000173077
Post exercise	HIIE	C1orf35	0.503843	13.0712	1.78719	-4.16149	0.076154	0.999602	0.000173077
Post exercise	HIIE	GSTM4	0.505755	13.331	1.78559	-4.16382	0.0764155	0.999602	0.000173077
Post exercise	MICE	COPS5	-0.256078	16.3992	-1.77655	-4.17689	0.0778991	0.999602	0.000173077
Post exercise	MICE	U2AF1	-0.404628	19.6072	-1.77499	-4.17913	0.0781564	0.999602	0.000173077
Post exercise	MICE	CFAP410	-0.24305	12.9763	-1.76949	-4.18704	0.0790707	0.999602	0.000173077
Post exercise	HIIE	TMEM87A	0.298423	14.041	1.76789	-4.18934	0.0793415	0.999602	0.000173077
Post exercise	HIIE	AKAP7	0.349324	13.4462	1.7652	-4.19321	0.0797954	0.999602	0.000173077
Post exercise	MICE	NDUFS5	-0.251348	18.6492	-1.76462	-4.19404	0.0798937	0.999602	0.000173077
Post exercise	HIIE	FXR2	0.188415	14.1226	1.76382	-4.19517	0.0800251	0.999602	0.000173077
Post exercise	MICE	CSNK1D	-0.173204	13.3557	-1.76264	-4.19686	0.0802249	0.999602	0.000173077
Post exercise	MICE	ALYREF	-0.258175	17.4046	-1.7617	-4.19822	0.0803876	0.999602	0.000173077
Post exercise	MICE	PTP4A1	-0.347532	10.9463	-1.76118	-4.19896	0.0804736	0.999602	0.000173077
Post exercise	MICE	CSNK1A1	-0.197979	15.6125	-1.75546	-4.20714	0.0814532	0.999602	0.000173077
Post exercise	MICE	C1D	-0.355723	11.5112	-1.75405	-4.20914	0.0816947	0.999602	0.000173077
Post exercise	HIIE	D2HGDH	0.233068	13.993	1.75216	-4.21184	0.0820199	0.999602	0.000173077
Post exercise	MICE	CHID1	-0.19735	17.1595	-1.75135	-4.21298	0.0821599	0.999602	0.000173077
Post exercise	HIIE	NBEA	0.368468	13.215	1.75046	-4.21426	0.082315	0.999602	0.000173077
Post exercise	MICE	SDHD	-0.362898	16.6657	-1.74946	-4.21567	0.0824872	0.999602	0.000173077
Post exercise	MICE	CAMKK2	-0.225143	13.074	-1.74919	-4.21605	0.0825309	0.999602	0.000173077
Post exercise	MICE	FGL2	-0.366008	11.7603	-1.74856	-4.21696	0.0826446	0.999602	0.000173077
Post exercise	HIIE	SERPINB1	0.415944	17.9538	1.74699	-4.21919	0.0829179	0.999602	0.000173077
Post exercise	MICE	TAP1	-0.197681	18.065	-1.74586	-4.22079	0.0831134	0.999602	0.000173077
Post exercise	HIIE	CCDC90B	0.357884	12.5741	1.74483	-4.22225	0.0832942	0.999602	0.000173077
Post exercise	MICE	FGD2	-0.628543	11.7071	-1.74404	-4.22337	0.0834321	0.999602	0.000173077
Post exercise	MICE	GTF2H4	-1.17754	12.9412	-1.73996	-4.22915	0.0841484	0.999602	0.000173077
Post exercise	MICE	COLGALT1	-0.24394	17.1045	-1.73658	-4.23393	0.084747	0.999602	0.000173077
Post exercise	HIIE	ATG2A	0.155984	12.9077	1.73392	-4.23767	0.085216	0.999602	0.000173077
Post exercise	HIIE	RSPRY1	0.264808	13.1568	1.73344	-4.23835	0.0853034	0.999602	0.000173077
Post exercise	HIIE	EZH1	0.448285	12.7486	1.73301	-4.23896	0.0853812	0.999602	0.000173077
Post exercise	HIIE	DR1	0.362587	15.3995	1.73225	-4.24004	0.0855176	0.999602	0.000173077
Post exercise	MICE	PRAM1	-0.324944	17.2176	-1.73121	-4.2415	0.0857032	0.999602	0.000173077
Post exercise	MICE	LCMT1	-0.310487	15.0573	-1.72833	-4.24555	0.0862197	0.999602	0.000173077
Post exercise	MICE	TNFAIP2	-0.209681	14.5614	-1.72804	-4.24595	0.0862705	0.999602	0.000173077
Post exercise	MICE	CISD1	-0.367364	15.5843	-1.725	-4.25022	0.0868192	0.999602	0.000173077
Post exercise	MICE	TOR1A	-0.138641	15.5578	-1.72312	-4.25285	0.0871573	0.999602	0.000173077
Post exercise	HIIE	DEFA3	1.18286	21.5578	1.72236	-4.25393	0.0872992	0.999602	0.000173077
Post exercise	MICE	HINT3	-0.222353	15.2863	-1.71885	-4.25883	0.0879373	0.999602	0.000173077
Post exercise	MICE	FAM78A	-0.227812	14.5881	-1.71833	-4.25957	0.0880338	0.999602	0.000173077
Post exercise	MICE	SUPT3H	-0.414014	10.777	-1.71829	-4.25962	0.0880403	0.999602	0.000173077
Post exercise	MICE	MESD	-0.199626	18.4157	-1.71805	-4.25995	0.0880844	0.999602	0.000173077
Post exercise	MICE	NUDT9	-0.215645	13.9477	-1.71693	-4.2615	0.0882857	0.999602	0.000173077
Post exercise	MICE	UBE2G1	-0.267064	14.2689	-1.71324	-4.26666	0.0889671	0.999602	0.000173077
Post exercise	MICE	XPO4	-0.380502	13.2652	-1.71261	-4.26754	0.0890843	0.999602	0.000173077
Post exercise	HIIE	MAP3K7	0.211304	15.547	1.71185	-4.2686	0.0892245	0.999602	0.000173077
Post exercise	MICE	NIPSNAP3A	-0.264064	18.7985	-1.7105	-4.27048	0.0894752	0.999602	0.000173077
Post exercise	MICE	HDHD5	-0.18128	15.2525	-1.71011	-4.27101	0.0895436	0.999602	0.000173077
Post exercise	MICE	ADA2	-0.315035	16.8564	-1.70999	-4.2712	0.08957	0.999602	0.000173077
Post exercise	HIIE	TUBB2A	0.507521	18.6361	1.70897	-4.27261	0.0897593	0.999602	0.000173077
Post exercise	MICE	P4HA1	-0.164928	13.5248	-1.70851	-4.27324	0.0898406	0.999602	0.000173077
Post exercise	HIIE	CFL2	0.228034	14.1235	1.70397	-4.27954	0.0906894	0.999602	0.000173077
Post exercise	MICE	PIK3R2	-0.480832	10.4317	-1.7031	-4.28075	0.0908543	0.999602	0.000173077
Post exercise	MICE	USP8	-0.16217	13.0786	-1.70274	-4.28125	0.0909189	0.999602	0.000173077
Post exercise	MICE	KCTD12	-0.303161	17.2994	-1.70268	-4.28134	0.0909339	0.999602	0.000173077
Post exercise	HIIE	SATB1	0.448787	12.688	1.69827	-4.28744	0.091764	0.999602	0.000173077
Post exercise	HIIE	SERPINF2	0.291786	14.8301	1.69778	-4.28811	0.0918564	0.999602	0.000173077
Post exercise	HIIE	PIK3CA	0.175311	13.8291	1.69773	-4.28818	0.0918637	0.999602	0.000173077
Post exercise	MICE	CYBB	-0.330484	17.216	-1.69698	-4.28923	0.0920093	0.999602	0.000173077
Post exercise	HIIE	NT5M	0.270357	12.1556	1.69692	-4.28929	0.0920166	0.999602	0.000173077
Post exercise	MICE	RPL19	-0.277687	18.0553	-1.69668	-4.28963	0.0920655	0.999602	0.000173077
Post exercise	MICE	FAM98B	-0.268427	16.1799	-1.69569	-4.291	0.0922539	0.999602	0.000173077
Post exercise	MICE	TRIM4	-0.126209	16.2886	-1.69259	-4.29527	0.0928408	0.999602	0.000173077
Post exercise	MICE	PRKACA	-0.303234	15.588	-1.69049	-4.29818	0.0932468	0.999602	0.000173077
Post exercise	HIIE	ZC3H18	0.439609	13.1052	1.69008	-4.29873	0.0933242	0.999602	0.000173077
Post exercise	MICE	ZFYVE16	-0.336158	12.8896	-1.68946	-4.29958	0.0934432	0.999602	0.000173077
Post exercise	HIIE	GSTT2	0.400518	13.6881	1.68932	-4.29978	0.0934705	0.999602	0.000173077
Post exercise	MICE	RNASEH2A	-0.287089	14.3411	-1.68713	-4.30279	0.093892	0.999602	0.000173077
Post exercise	MICE	AASDHPPT	-0.218008	15.8526	-1.68678	-4.30327	0.0939586	0.999602	0.000173077
Post exercise	HIIE	ANKRD27	0.214898	14.0804	1.68424	-4.30674	0.0944469	0.999602	0.000173077
Post exercise	MICE	NDUFA4	-0.162947	19.1585	-1.6826	-4.309	0.0947664	0.999602	0.000173077
Post exercise	HIIE	AP5B1	0.237878	12.3612	1.68048	-4.3119	0.095178	0.999602	0.000173077
Post exercise	MICE	EIF1AX	-0.522881	15.2545	-1.678	-4.3153	0.0956656	0.999602	0.000173077
Post exercise	MICE	SELENOT	-0.223796	15.8264	-1.67791	-4.31542	0.0956819	0.999602	0.000173077
Post exercise	MICE	QRSL1	-0.224392	12.9341	-1.67541	-4.31882	0.0961685	0.999602	0.000173077
Post exercise	MICE	MSH3	-0.275681	13.2819	-1.67401	-4.32075	0.0964488	0.999602	0.000173077
Post exercise	MICE	YTHDF3	-0.189324	13.9382	-1.67343	-4.32152	0.0965589	0.999602	0.000173077
Post exercise	MICE	ARFGAP2	-0.10841	15.7341	-1.67306	-4.32203	0.0966327	0.999602	0.000173077
Post exercise	HIIE	KATNB1	0.246283	13.7436	1.67197	-4.32352	0.0968504	0.999602	0.000173077
Post exercise	HIIE	HKDC1	0.415319	16.0592	1.67129	-4.32444	0.0969842	0.999602	0.000173077
Post exercise	MICE	PLBD1	-0.437428	16.8747	-1.67111	-4.3247	0.0970215	0.999602	0.000173077
Post exercise	HIIE	C6orf120	0.28152	13.636	1.66972	-4.32658	0.0972953	0.999602	0.000173077
Post exercise	MICE	SERPINB10	-0.409059	16.3502	-1.6688	-4.32784	0.0974789	0.999602	0.000173077
Post exercise	HIIE	MYCBP	0.287658	16.2585	1.66689	-4.33043	0.0978593	0.999602	0.000173077
Post exercise	MICE	F2RL3	-0.626652	17.6089	-1.66646	-4.33101	0.0979446	0.999602	0.000173077
Post exercise	MICE	FBXO40	-0.432874	12.8803	-1.66617	-4.3314	0.0980015	0.999602	0.000173077
Post exercise	MICE	RPS19	-0.235139	18.5272	-1.6645	-4.33367	0.098336	0.999602	0.000173077
Post exercise	MICE	INPP5F	-0.576962	17.6288	-1.66142	-4.33784	0.098953	0.999602	0.000173077
Post exercise	HIIE	YIF1B	0.269776	16.4764	1.66126	-4.33805	0.0989849	0.999602	0.000173077
Post exercise	HIIE	BET1	0.320855	14.8481	1.659	-4.34112	0.0994415	0.999602	0.000173077
Post exercise	HIIE	FANCD2	0.365451	13.2164	1.65896	-4.34117	0.0994494	0.999602	0.000173077
Post exercise	MICE	AOAH	-0.372222	14.3403	-1.65779	-4.34275	0.0996863	0.999602	0.000173077
Post exercise	HIIE	PTGIR	0.26936	12.3046	1.65716	-4.34359	0.0998105	0.999602	0.000173077
Post exercise	MICE	FKBP3	-0.114948	18.1279	-1.65682	-4.34405	0.0998783	0.999602	0.000173077
Post exercise	MICE	ATPAF1	-0.19214	12.8268	-1.6559	-4.3453	0.100066	0.999602	0.000173077
Post exercise	MICE	CSTA	-0.610385	14.6182	-1.6548	-4.34679	0.100293	0.999602	0.000173077
Post exercise	HIIE	FBLN5	0.352039	15.3893	1.65342	-4.34865	0.100573	0.999602	0.000173077
Post exercise	MICE	CD69	-0.451858	13.5581	-1.65332	-4.34878	0.100593	0.999602	0.000173077
Post exercise	MICE	PLD1	-0.333246	16.3467	-1.65188	-4.35072	0.100887	0.999602	0.000173077
Post exercise	HIIE	C9	0.363228	17.2308	1.65144	-4.35131	0.100977	0.999602	0.000173077
Post exercise	HIIE	CD101	0.381639	13.8313	1.6495	-4.35393	0.101375	0.999602	0.000173077
Post exercise	HIIE	TUBB8	0.41818	16.3039	1.64832	-4.35551	0.101617	0.999602	0.000173077
Post exercise	MICE	FCGR3A	-0.523432	14.8599	-1.64268	-4.36307	0.10278	0.999602	0.000173077
Post exercise	HIIE	MED4	0.366771	11.6977	1.64119	-4.36507	0.10309	0.999602	0.000173077
Post exercise	MICE	EXOSC2	-0.325635	14.8664	-1.63981	-4.36691	0.103376	0.999602	0.000173077
Post exercise	MICE	GALC	-0.320411	15.6103	-1.63706	-4.37058	0.10395	0.999602	0.000173077
Post exercise	MICE	AGPAT2	-0.326778	15.1225	-1.637	-4.37067	0.103964	0.999602	0.000173077
Post exercise	HIIE	PEX6	0.289989	11.828	1.63619	-4.37174	0.10413	0.999602	0.000173077
Post exercise	MICE	NDUFB7	-0.242909	17.2262	-1.63394	-4.37474	0.104605	0.999602	0.000173077
Post exercise	MICE	IER3IP1	-0.511403	17.4748	-1.6339	-4.3748	0.104615	0.999602	0.000173077
Post exercise	MICE	CHCHD2	-0.422736	15.893	-1.62924	-4.38099	0.105597	0.999602	0.000173077
Post exercise	HIIE	TAGLN3	0.562956	15.8685	1.62883	-4.38155	0.105685	0.999602	0.000173077
Post exercise	HIIE	ABTB3	0.414444	14.9236	1.62871	-4.3817	0.10571	0.999602	0.000173077
Post exercise	HIIE	MYL4	0.626694	13.2812	1.62743	-4.3834	0.105982	0.999602	0.000173077
Post exercise	MICE	NUMB	-0.126825	15.6555	-1.62666	-4.38442	0.106142	0.999602	0.000173077
Post exercise	MICE	STK10	-0.157472	18.3586	-1.62602	-4.38527	0.10628	0.999602	0.000173077
Post exercise	MICE	USP46	-0.366695	14.4027	-1.62478	-4.38691	0.106545	0.999602	0.000173077
Post exercise	MICE	MKKS	-0.291029	15.4945	-1.62385	-4.38815	0.106745	0.999602	0.000173077
Post exercise	MICE	INTS10	-0.25303	16.0666	-1.62285	-4.38947	0.106958	0.999602	0.000173077
Post exercise	MICE	SCPEP1	-0.203073	15.6049	-1.62194	-4.39068	0.107154	0.999602	0.000173077
Post exercise	HIIE	KIF13A	0.204387	13.7567	1.62183	-4.39082	0.107174	0.999602	0.000173077
Post exercise	HIIE	FOXO3	0.320583	12.9258	1.62113	-4.39175	0.107327	0.999602	0.000173077
Post exercise	HIIE	AATF	0.367618	12.3137	1.61999	-4.39326	0.107573	0.999602	0.000173077
Post exercise	HIIE	GFER	0.198155	14.305	1.61982	-4.39348	0.107607	0.999602	0.000173077
Post exercise	MICE	C11orf58	-0.459185	12.9719	-1.61978	-4.39354	0.107618	0.999602	0.000173077
Post exercise	MICE	B4GALT1	-0.243761	15.6241	-1.6196	-4.39377	0.107656	0.999602	0.000173077
Post exercise	HIIE	SMIM1	0.589054	15.606	1.61872	-4.39493	0.107845	0.999602	0.000173077
Post exercise	MICE	TXLNA	-0.145327	13.726	-1.61837	-4.39539	0.107918	0.999602	0.000173077
Post exercise	MICE	RAB38	-0.217846	18.6687	-1.61809	-4.39576	0.107981	0.999602	0.000173077
Post exercise	MICE	CTSB	-0.257881	17.5604	-1.61243	-4.40322	0.109209	0.999602	0.000173077
Post exercise	MICE	CAPG	-0.287231	18.6553	-1.61179	-4.40406	0.109347	0.999602	0.000173077
Post exercise	MICE	SRA1	-0.413768	12.633	-1.61159	-4.40432	0.10939	0.999602	0.000173077
Post exercise	MICE	FABP5	-0.255519	18.39	-1.61042	-4.40587	0.109647	0.999602	0.000173077
Post exercise	HIIE	UROS	0.2786	12.6419	1.60928	-4.40736	0.109895	0.999602	0.000173077
Post exercise	HIIE	CARMIL2	0.244334	13.4948	1.60785	-4.40923	0.110207	0.999602	0.000173077
Post exercise	MICE	WDR45B	-0.247061	14.1704	-1.60663	-4.41084	0.110476	0.999602	0.000173077
Post exercise	HIIE	HIF1AN	0.131047	14.5489	1.60391	-4.41439	0.111071	0.999602	0.000173077
Post exercise	MICE	ZNF830	-0.367106	13.3131	-1.59958	-4.42005	0.112033	0.999602	0.000173077
Post exercise	HIIE	RUNX1	0.332937	12.94	1.59948	-4.42019	0.112056	0.999602	0.000173077
Post exercise	MICE	SUMF1	-0.156972	14.7937	-1.59839	-4.4216	0.112294	0.999602	0.000173077
Post exercise	HIIE	FUT11	0.232772	13.1469	1.59713	-4.42325	0.112577	0.999602	0.000173077
Post exercise	HIIE	PRMT3	0.237768	13.8012	1.59549	-4.42539	0.112945	0.999602	0.000173077
Post exercise	HIIE	TIMM22	0.20211	15.8762	1.59489	-4.42617	0.113079	0.999602	0.000173077
Post exercise	HIIE	INTS12	0.644159	12.2411	1.59177	-4.43023	0.113779	0.999602	0.000173077
Post exercise	MICE	TRAPPC2	-0.132173	14.1926	-1.59151	-4.43056	0.113834	0.999602	0.000173077
Post exercise	MICE	EWSR1	-0.328095	18.2772	-1.58847	-4.43451	0.114523	0.999602	0.000173077
Post exercise	HIIE	CDK17	0.258317	14.0906	1.58641	-4.43718	0.11499	0.999602	0.000173077
Post exercise	MICE	FARS2	-0.180444	14.4257	-1.58514	-4.43882	0.115274	0.999602	0.000173077
Post exercise	HIIE	MTR	0.513916	11.6393	1.5843	-4.43992	0.11547	0.999602	0.000173077
Post exercise	HIIE	TMOD2	0.371209	13.7073	1.58426	-4.43996	0.115477	0.999602	0.000173077
Post exercise	HIIE	CD46	0.194753	17.6179	1.58407	-4.44021	0.115521	0.999602	0.000173077
Post exercise	HIIE	KRT5	0.374054	12.7875	1.58354	-4.44089	0.115642	0.999602	0.000173077
Post exercise	MICE	TMEM14C	-0.433382	14.7123	-1.58253	-4.4422	0.115873	0.999602	0.000173077
Post exercise	MICE	CALU	-0.343043	16.4279	-1.58095	-4.44424	0.116233	0.999602	0.000173077
Post exercise	MICE	SLC25A32	-0.226951	12.1385	-1.58081	-4.44441	0.116262	0.999602	0.000173077
Post exercise	MICE	TRIP4	-0.161876	14.897	-1.57919	-4.44651	0.116635	0.999602	0.000173077
Post exercise	MICE	SEH1L	-0.191714	15.4388	-1.57752	-4.44867	0.11702	0.999602	0.000173077
Post exercise	HIIE	LMBRD2	0.473003	13.8503	1.57689	-4.44948	0.117166	0.999602	0.000173077
Post exercise	MICE	AP2S1	-0.131573	18.6117	-1.57505	-4.45183	0.117585	0.999602	0.000173077
Post exercise	HIIE	HBB	0.51308	18.5213	1.57476	-4.45222	0.117657	0.999602	0.000173077
Post exercise	HIIE	PSPH	0.360656	13.784	1.57468	-4.45232	0.117674	0.999602	0.000173077
Post exercise	MICE	RGS3	-0.383064	13.7837	-1.57434	-4.45276	0.117754	0.999602	0.000173077
Post exercise	MICE	RAP2C	-0.457072	13.8566	-1.57382	-4.45343	0.117875	0.999602	0.000173077
Post exercise	MICE	TRMT2A	-0.290842	12.5704	-1.57107	-4.45695	0.118511	0.999602	0.000173077
Post exercise	MICE	WDR48	-0.157994	14.4984	-1.57087	-4.4572	0.118553	0.999602	0.000173077
Post exercise	HIIE	MASP2	0.295604	13.4791	1.56961	-4.45883	0.118851	0.999602	0.000173077
Post exercise	MICE	MICOS13	-0.185565	15.2567	-1.56903	-4.45957	0.118985	0.999602	0.000173077
Post exercise	HIIE	ISLR	0.323287	13.3351	1.56896	-4.45966	0.119001	0.999602	0.000173077
Post exercise	HIIE	ATP1B1	0.339617	13.7533	1.56338	-4.4668	0.120307	0.999602	0.000173077
Post exercise	MICE	SERPINB8	-0.241966	18.7953	-1.56211	-4.46843	0.120608	0.999602	0.000173077
Post exercise	HIIE	MAFG	0.230908	13.3585	1.5601	-4.47098	0.121079	0.999602	0.000173077
Post exercise	HIIE	C7	0.262706	15.3085	1.56004	-4.47106	0.121096	0.999602	0.000173077
Post exercise	HIIE	SLC8A3	0.501165	13.8705	1.55836	-4.47321	0.121494	0.999602	0.000173077
Post exercise	MICE	NIPSNAP1	-0.409583	16.7221	-1.55787	-4.47382	0.121609	0.999602	0.000173077
Post exercise	MICE	MRPS25	-0.198911	13.2971	-1.55635	-4.47575	0.121967	0.999602	0.000173077
Post exercise	MICE	SPCS2	-0.102681	18.2475	-1.55562	-4.47669	0.122141	0.999602	0.000173077
Post exercise	MICE	RETREG3	-0.216416	16.6739	-1.55422	-4.47847	0.122477	0.999602	0.000173077
Post exercise	HIIE	CHP1	0.220207	14.265	1.55276	-4.48032	0.122825	0.999602	0.000173077
Post exercise	MICE	CETN2	-0.292111	15.1535	-1.55243	-4.48073	0.122904	0.999602	0.000173077
Post exercise	MICE	SARS1	-0.0981873	19.2955	-1.55231	-4.48089	0.122931	0.999602	0.000173077
Post exercise	MICE	NCF2	-0.310051	15.6841	-1.5517	-4.48166	0.123079	0.999602	0.000173077
Post exercise	MICE	NDUFA3	-0.404435	15.9091	-1.54871	-4.48545	0.123796	0.999602	0.000173077
Post exercise	HIIE	CCNK	0.323252	14.6724	1.54816	-4.48614	0.123928	0.999602	0.000173077
Post exercise	HIIE	ACTA1	0.435615	18.4525	1.54633	-4.48846	0.124369	0.999602	0.000173077
Post exercise	MICE	ACSS1	-0.135478	17.8926	-1.54563	-4.48934	0.124535	0.999602	0.000173077
Post exercise	MICE	ERG28	-0.278486	15.4032	-1.5424	-4.49342	0.125321	0.999602	0.000173077
Post exercise	HIIE	SLC40A1	0.250562	13.5449	1.54129	-4.49482	0.12559	0.999602	0.000173077
Post exercise	MICE	CORO1B	-0.164687	19.7272	-1.54111	-4.49505	0.125636	0.999602	0.000173077
Post exercise	MICE	METAP2	-0.133351	14.7119	-1.53938	-4.49722	0.126053	0.999602	0.000173077
Post exercise	MICE	NELFA	-0.316584	13.4865	-1.53775	-4.49928	0.126455	0.999602	0.000173077
Post exercise	HIIE	ZNF318	0.36974	12.2692	1.53457	-4.50327	0.127233	0.999602	0.000173077
Post exercise	MICE	MAGT1	-0.16794	17.4686	-1.53033	-4.50858	0.128278	0.999602	0.000173077
Post exercise	MICE	EGLN1	-0.294726	12.8081	-1.52953	-4.50959	0.128478	0.999602	0.000173077
Post exercise	MICE	SEC23IP	-0.12923	16.3805	-1.52872	-4.51059	0.128675	0.999602	0.000173077
Post exercise	MICE	DDO	-0.242362	12.8867	-1.5285	-4.51087	0.128731	0.999602	0.000173077
Post exercise	HIIE	ZC3H12C	0.228438	14.3942	1.52712	-4.51259	0.129075	0.999602	0.000173077
Post exercise	MICE	CDK6	-0.247401	13.0956	-1.52693	-4.51283	0.129122	0.999602	0.000173077
Post exercise	MICE	SAR1B	-0.196694	20.3426	-1.52649	-4.51338	0.129232	0.999602	0.000173077
Post exercise	HIIE	PRSS50	0.300044	14.2913	1.5259	-4.51412	0.12938	0.999602	0.000173077
Post exercise	MICE	CDKAL1	-0.296039	14.716	-1.52509	-4.51513	0.12958	0.999602	0.000173077
Post exercise	MICE	NSMCE4A	-0.257953	13.1501	-1.52446	-4.51592	0.129738	0.999602	0.000173077
Post exercise	MICE	ACAD9	-0.077026	16.4845	-1.52378	-4.51676	0.129903	0.999602	0.000173077
Post exercise	HIIE	GGPS1	0.177247	14.4988	1.52278	-4.518	0.130154	0.999602	0.000173077
Post exercise	MICE	SRP54	-0.226085	15.1876	-1.5223	-4.5186	0.130277	0.999602	0.000173077
Post exercise	HIIE	TNS3	0.318554	14.1483	1.52152	-4.51957	0.130472	0.999602	0.000173077
Post exercise	MICE	MOGS	-0.148518	18.3339	-1.52087	-4.52038	0.130633	0.999602	0.000173077
Post exercise	HIIE	ARHGEF10	0.246535	12.4605	1.52083	-4.52043	0.130643	0.999602	0.000173077
Post exercise	MICE	SNX29	-0.280391	13.6513	-1.52055	-4.52078	0.130716	0.999602	0.000173077
Post exercise	MICE	DST	-0.461733	13.7601	-1.52031	-4.52108	0.130775	0.999602	0.000173077
Post exercise	HIIE	TCAF1	0.186843	12.8168	1.52027	-4.52113	0.130783	0.999602	0.000173077
Post exercise	HIIE	STUM	0.328348	16.2558	1.52012	-4.52132	0.130825	0.999602	0.000173077
Post exercise	MICE	TIMMDC1	-0.319553	11.603	-1.51966	-4.52189	0.13094	0.999602	0.000173077
Post exercise	MICE	SELENOF	-0.197469	15.7305	-1.51823	-4.52366	0.131298	0.999602	0.000173077
Post exercise	MICE	PEBP1	-0.177813	20.2909	-1.51609	-4.52632	0.131839	0.999602	0.000173077
Post exercise	MICE	WASF3	-0.421872	15.2847	-1.51475	-4.52798	0.132179	0.999602	0.000173077
Post exercise	MICE	CPPED1	-0.248047	17.5211	-1.51155	-4.53194	0.132991	0.999602	0.000173077
Post exercise	HIIE	MCUB	0.275559	12.4763	1.51127	-4.53229	0.133062	0.999602	0.000173077
Post exercise	MICE	NAIP	-0.233434	13.5734	-1.51	-4.53386	0.133385	0.999602	0.000173077
Post exercise	HIIE	FGD4	0.154942	14.6769	1.50977	-4.53414	0.13344	0.999602	0.000173077
Post exercise	MICE	HPS4	-0.348773	15.5238	-1.50845	-4.53577	0.133781	0.999602	0.000173077
Post exercise	MICE	RAB18	-0.119182	17.8576	-1.50842	-4.5358	0.133785	0.999602	0.000173077
Post exercise	HIIE	HEATR6	0.3363	12.1411	1.50839	-4.53584	0.133795	0.999602	0.000173077
Post exercise	HIIE	TMEM65	0.207333	15.1713	1.50833	-4.53592	0.133811	0.999602	0.000173077
Post exercise	MICE	PTP4A3	-0.292936	13.0994	-1.50745	-4.537	0.134035	0.999602	0.000173077
Post exercise	MICE	AIMP1	-0.0786403	16.4608	-1.50634	-4.53837	0.134317	0.999602	0.000173077
Post exercise	MICE	GNG7	-0.352697	14.4083	-1.50496	-4.54007	0.134675	0.999602	0.000173077
Post exercise	MICE	ATP8	-0.492102	16.3779	-1.50493	-4.5401	0.134681	0.999602	0.000173077
Post exercise	HIIE	HBA1	0.502164	19.6612	1.50469	-4.5404	0.134743	0.999602	0.000173077
Post exercise	MICE	PGAM1	-0.265929	20.2047	-1.50286	-4.54266	0.135215	0.999602	0.000173077
Post exercise	HIIE	JPT2	0.345938	14.2563	1.50147	-4.54437	0.135574	0.999602	0.000173077
Post exercise	MICE	THEMIS2	-0.290169	15.657	-1.50081	-4.54517	0.135743	0.999602	0.000173077
Post exercise	MICE	MGST3	-0.27152	16.7004	-1.4983	-4.54825	0.136394	0.999602	0.000173077
Post exercise	HIIE	UTP4	0.53465	12.3611	1.49817	-4.54841	0.136427	0.999602	0.000173077
Post exercise	HIIE	B4GALT7	0.167621	13.8506	1.49812	-4.54847	0.136438	0.999602	0.000173077
Post exercise	MICE	MRRF	-0.170912	15.9979	-1.49765	-4.54905	0.136562	0.999602	0.000173077
Post exercise	MICE	MGAM2	-0.933928	11.623	-1.49665	-4.55027	0.136822	0.999602	0.000173077
Post exercise	MICE	UNC93B1	-0.346203	13.3299	-1.49567	-4.55148	0.137078	0.999602	0.000173077
Post exercise	MICE	PTPRG	-0.433924	13.4885	-1.49565	-4.55151	0.137084	0.999602	0.000173077
Post exercise	MICE	RUSF1	-0.183255	15.262	-1.49345	-4.55419	0.137657	0.999602	0.000173077
Post exercise	HIIE	PPAN	0.370899	13.0778	1.4924	-4.55548	0.137932	0.999602	0.000173077
Post exercise	HIIE	TOR1AIP2	0.227417	14.2073	1.49072	-4.55752	0.138371	0.999602	0.000173077
Post exercise	HIIE	ITIH1	0.270488	17.0322	1.4885	-4.56023	0.138956	0.999602	0.000173077
Post exercise	MICE	NDUFA11	-0.219685	15.5441	-1.48568	-4.56367	0.1397	0.999602	0.000173077
Post exercise	MICE	BCAT2	-0.218131	16.595	-1.48562	-4.56373	0.139715	0.999602	0.000173077
Post exercise	MICE	GLIPR2	-0.260763	18.2595	-1.48493	-4.56457	0.139897	0.999602	0.000173077
Post exercise	MICE	RAC3	-0.50805	21.1491	-1.48489	-4.56463	0.13991	0.999602	0.000173077
Post exercise	MICE	ALG5	-0.204238	16.566	-1.48428	-4.56536	0.140069	0.999602	0.000173077
Post exercise	HIIE	NFAT5	0.156069	14.0855	1.48351	-4.56629	0.14027	0.999602	0.000173077
Post exercise	MICE	DYNLL1	-0.196118	17.705	-1.48148	-4.56877	0.140813	0.999602	0.000173077
Post exercise	HIIE	LRRC14	0.141334	12.8594	1.4804	-4.57007	0.141097	0.999602	0.000173077
Post exercise	MICE	MTHFS	-0.159467	15.2362	-1.47942	-4.57126	0.141359	0.999602	0.000173077
Post exercise	HIIE	NOL11	0.507574	13.3975	1.4785	-4.57238	0.141609	0.999602	0.000173077
Post exercise	MICE	SLC22A18	-0.163235	15.8095	-1.47764	-4.57342	0.141837	0.999602	0.000173077
Post exercise	HIIE	SERPIND1	0.335587	16.5114	1.47613	-4.57524	0.142241	0.999602	0.000173077
Post exercise	MICE	ND4	-0.242179	16.6651	-1.4756	-4.57588	0.142384	0.999602	0.000173077
Post exercise	MICE	FCHSD1	-0.187473	14.8098	-1.47546	-4.57606	0.142423	0.999602	0.000173077
Post exercise	HIIE	C1orf198	0.329545	16.5775	1.47543	-4.57609	0.142429	0.999602	0.000173077
Post exercise	MICE	PIGQ	-0.385003	12.2227	-1.47279	-4.57927	0.143139	0.999602	0.000173077
Post exercise	MICE	ATP6V1G1	-0.192386	16.1469	-1.47185	-4.58041	0.143393	0.999602	0.000173077
Post exercise	HIIE	DIP2B	0.211905	14.0786	1.46908	-4.58374	0.144141	0.999602	0.000173077
Post exercise	MICE	RXRB	-0.36302	11.986	-1.46713	-4.58609	0.144671	0.999602	0.000173077
Post exercise	MICE	BLVRA	-0.0975698	19.1488	-1.46613	-4.58729	0.14494	0.999602	0.000173077
Post exercise	MICE	CCDC93	-0.122603	14.9377	-1.4657	-4.5878	0.145056	0.999602	0.000173077
Post exercise	MICE	CTSS	-0.338624	18.5684	-1.4657	-4.58781	0.14506	0.999602	0.000173077
Post exercise	MICE	CD2BP2	-0.315647	14.4969	-1.46558	-4.58795	0.145092	0.999602	0.000173077
Post exercise	MICE	CCDC47	-0.115198	15.5681	-1.46467	-4.58903	0.145336	0.999602	0.000173077
Post exercise	MICE	GFM2	-0.177779	13.8002	-1.46308	-4.59094	0.145771	0.999602	0.000173077
Post exercise	MICE	GUSB	-0.213501	17.6382	-1.463	-4.59104	0.145796	0.999602	0.000173077
Post exercise	MICE	TUBB4A	-0.777257	16.2546	-1.46172	-4.59258	0.146147	0.999602	0.000173077
Post exercise	MICE	TOR3A	-0.207728	12.3162	-1.46164	-4.59267	0.146165	0.999602	0.000173077
Post exercise	MICE	ARHGAP15	-0.220051	14.867	-1.46101	-4.59343	0.146341	0.999602	0.000173077
Post exercise	HIIE	GCSAML	0.287686	12.9104	1.45985	-4.59481	0.146659	0.999602	0.000173077
Post exercise	HIIE	PAIP1	0.174908	15.6042	1.45884	-4.59602	0.146936	0.999602	0.000173077
Post exercise	HIIE	FAM89B	0.365448	12.683	1.45858	-4.59634	0.147009	0.999602	0.000173077
Post exercise	MICE	SMAD3	-0.185916	13.8512	-1.45805	-4.59696	0.14715	0.999602	0.000173077
Post exercise	HIIE	PTRH1	0.190751	12.8012	1.45575	-4.59971	0.147785	0.999602	0.000173077
Post exercise	MICE	USE1	-0.246541	13.8483	-1.45429	-4.60145	0.148191	0.999602	0.000173077
Post exercise	MICE	PPA1	-0.150399	16.9792	-1.45234	-4.60377	0.14873	0.999602	0.000173077
Post exercise	MICE	CTBP2	-0.214172	14.9071	-1.45229	-4.60383	0.148744	0.999602	0.000173077
Post exercise	MICE	GSTP1	-0.113898	21.6606	-1.45216	-4.60398	0.148778	0.999602	0.000173077
Post exercise	MICE	ECI1	-0.251108	16.3085	-1.45162	-4.60463	0.148931	0.999602	0.000173077
Post exercise	HIIE	SZRD1	0.258919	14.2501	1.45137	-4.60492	0.149	0.999602	0.000173077
Post exercise	MICE	SPPL2A	-0.352898	15.5547	-1.45135	-4.60495	0.149006	0.999602	0.000173077
Post exercise	HIIE	PDE2A	0.183817	14.5051	1.4493	-4.60738	0.149575	0.999602	0.000173077
Post exercise	HIIE	TIMM29	0.185749	14.2772	1.44886	-4.6079	0.149697	0.999602	0.000173077
Post exercise	HIIE	ZYG11B	0.166856	11.9024	1.44829	-4.60858	0.149854	0.999602	0.000173077
Post exercise	MICE	CKAP4	-0.256273	15.8305	-1.446	-4.6113	0.150499	0.999602	0.000173077
Post exercise	MICE	MLKL	-0.130234	15.6707	-1.44563	-4.61173	0.150598	0.999602	0.000173077
Post exercise	HIIE	NME7	0.137612	14.7171	1.44556	-4.61182	0.15062	0.999602	0.000173077
Post exercise	MICE	MYADM	-0.379515	19.3763	-1.44515	-4.6123	0.150737	0.999602	0.000173077
Post exercise	MICE	TMEM101	-0.265778	13.2477	-1.44511	-4.61235	0.150747	0.999602	0.000173077
Post exercise	MICE	GNE	-0.121989	14.0501	-1.44282	-4.61506	0.151389	0.999602	0.000173077
Post exercise	MICE	POLR3A	-0.269819	13.153	-1.44173	-4.61635	0.151699	0.999602	0.000173077
Post exercise	HIIE	CDKN2D	0.395786	12.8989	1.43956	-4.61891	0.152311	0.999602	0.000173077
Post exercise	HIIE	APOA1	0.277747	14.8624	1.43514	-4.62412	0.153564	0.999602	0.000173077
Post exercise	MICE	GALNS	-0.464186	14.0453	-1.43455	-4.62481	0.153733	0.999602	0.000173077
Post exercise	MICE	NARS1	-0.109031	18.1572	-1.43451	-4.62486	0.15374	0.999602	0.000173077
Post exercise	MICE	TERF2	-0.217125	14.4867	-1.43447	-4.6249	0.153754	0.999602	0.000173077
Post exercise	MICE	SMIM5	-0.962331	13.7438	-1.43405	-4.6254	0.153875	0.999602	0.000173077
Post exercise	HIIE	TMSB10	0.317832	15.9291	1.43396	-4.6255	0.153899	0.999602	0.000173077
Post exercise	MICE	LYZ	-0.347424	22.4346	-1.43359	-4.62595	0.154007	0.999602	0.000173077
Post exercise	MICE	HLA-DRB3	-0.340544	16.3559	-1.43226	-4.6275	0.154384	0.999602	0.000173077
Post exercise	MICE	TTR	-0.309743	15.8418	-1.43218	-4.62759	0.154406	0.999602	0.000173077
Post exercise	MICE	NCF4	-0.292031	16.01	-1.43169	-4.62817	0.154548	0.999602	0.000173077
Post exercise	HIIE	SLC27A2	0.198169	14.0746	1.43157	-4.62831	0.154581	0.999602	0.000173077
Post exercise	HIIE	SMAD4	0.390259	13.4012	1.43148	-4.62842	0.154609	0.999602	0.000173077
Post exercise	HIIE	AP1M2	0.19171	13.2462	1.43021	-4.62991	0.154969	0.999602	0.000173077
Post exercise	HIIE	TBX21	0.348187	14.1248	1.43015	-4.62997	0.154987	0.999602	0.000173077
Post exercise	MICE	SLC35A1	-0.212965	13.2528	-1.43009	-4.63005	0.155005	0.999602	0.000173077
Post exercise	HIIE	FXN	0.233667	13.7844	1.4297	-4.6305	0.155116	0.999602	0.000173077
Post exercise	HIIE	CYB5A	0.341057	14.0465	1.42877	-4.63159	0.155383	0.999602	0.000173077
Post exercise	HIIE	LENG8	0.296806	14.2915	1.42838	-4.63205	0.155495	0.999602	0.000173077
Post exercise	MICE	RHOA	-0.21012	19.4307	-1.42793	-4.63258	0.155625	0.999602	0.000173077
Post exercise	HIIE	STARD7	0.225012	13.8985	1.42688	-4.6338	0.155926	0.999602	0.000173077
Post exercise	MICE	GPAT4	-0.182764	13.8386	-1.42669	-4.63402	0.155978	0.999602	0.000173077
Post exercise	MICE	SDHB	-0.141607	19.5119	-1.42607	-4.63476	0.15616	0.999602	0.000173077
Post exercise	MICE	SNRPB	-0.300543	18.77	-1.42594	-4.6349	0.156197	0.999602	0.000173077
Post exercise	MICE	GPKOW	-0.292855	13.5531	-1.42446	-4.63663	0.156625	0.999602	0.000173077
Post exercise	HIIE	VSIR	0.19362	15.2043	1.42296	-4.63839	0.15706	0.999602	0.000173077
Post exercise	MICE	ARL8B	-0.334935	19.0723	-1.42258	-4.63883	0.157169	0.999602	0.000173077
Post exercise	HIIE	ERP44	0.147281	19.9623	1.42207	-4.63943	0.157317	0.999602	0.000173077
Post exercise	MICE	FUCA1	-0.152409	16.3278	-1.4218	-4.63974	0.157395	0.999602	0.000173077
Post exercise	MICE	PCYT1A	-0.196581	15.5498	-1.41954	-4.64237	0.158051	0.999602	0.000173077
Post exercise	HIIE	CEP135	0.440746	13.0151	1.41898	-4.64302	0.158214	0.999602	0.000173077
Post exercise	MICE	MEFV	-0.2606	13.9304	-1.41887	-4.64314	0.158244	0.999602	0.000173077
Post exercise	MICE	MRS2	-0.200989	14.6577	-1.41773	-4.64447	0.158576	0.999602	0.000173077
Post exercise	HIIE	LRSAM1	0.210059	13.2911	1.41743	-4.64483	0.158665	0.999602	0.000173077
Post exercise	HIIE	TUBGCP4	0.183422	13.9873	1.41716	-4.64513	0.15874	0.999602	0.000173077
Post exercise	MICE	MKRN2	-0.163802	14.5061	-1.41707	-4.64525	0.158769	0.999602	0.000173077
Post exercise	HIIE	PSMG3	0.226655	13.3556	1.41692	-4.64541	0.158813	0.999602	0.000173077
Post exercise	MICE	RRBP1	-0.140166	16.4445	-1.41522	-4.64739	0.159307	0.999602	0.000173077
Post exercise	MICE	UXT	-0.192157	14.403	-1.41521	-4.6474	0.159314	0.999602	0.000173077
Post exercise	MICE	CDA	-0.421336	14.4738	-1.41452	-4.64821	0.159517	0.999602	0.000173077
Post exercise	MICE	TFAM	-0.138986	18.1757	-1.41409	-4.6487	0.159639	0.999602	0.000173077
Post exercise	MICE	TIPRL	-0.143101	16.6805	-1.41408	-4.64872	0.159644	0.999602	0.000173077
Post exercise	MICE	ACOT2	-0.36696	13.5393	-1.4139	-4.64893	0.159699	0.999602	0.000173077
Post exercise	MICE	PIGK	-0.216672	14.8299	-1.41373	-4.64912	0.159747	0.999602	0.000173077
Post exercise	HIIE	SLC30A5	0.201183	13.5296	1.41191	-4.65123	0.160281	0.999602	0.000173077
Post exercise	MICE	PITPNC1	-0.108831	14.3185	-1.41107	-4.65219	0.160524	0.999602	0.000173077
Post exercise	HIIE	RANBP6	0.249328	12.4294	1.41032	-4.65307	0.160749	0.999602	0.000173077
Post exercise	MICE	GTF2F2	-0.304426	13.5227	-1.40999	-4.65345	0.160848	0.999602	0.000173077
Post exercise	MICE	PADI4	-0.325917	16.5106	-1.40958	-4.65392	0.160966	0.999602	0.000173077
Post exercise	MICE	DENND6A	-0.206564	13.0798	-1.40949	-4.65403	0.160991	0.999602	0.000173077
Post exercise	MICE	CAPN2	-0.161394	18.4793	-1.40931	-4.65423	0.161046	0.999602	0.000173077
Post exercise	MICE	ZMAT2	-0.499511	12.9551	-1.40854	-4.65512	0.161274	0.999602	0.000173077
Post exercise	MICE	CHMP1A	-0.215857	16.3496	-1.40838	-4.65531	0.161321	0.999602	0.000173077
Post exercise	MICE	ACSF3	-0.129316	15.8528	-1.40821	-4.65551	0.161369	0.999602	0.000173077
Post exercise	HIIE	GC	0.226511	16.4069	1.40702	-4.65688	0.161724	0.999602	0.000173077
Post exercise	HIIE	CFI	0.341393	15.3725	1.4056	-4.65852	0.162145	0.999602	0.000173077
Post exercise	MICE	RTF2	-0.28837	13.929	-1.40547	-4.65866	0.162181	0.999602	0.000173077
Post exercise	MICE	ACSS2	-0.108405	16.468	-1.40536	-4.6588	0.162213	0.999602	0.000173077
Post exercise	HIIE	AFP	0.351239	15.7036	1.40319	-4.6613	0.162861	0.999602	0.000173077
Post exercise	MICE	HDAC1	-0.215654	16.4843	-1.40273	-4.66183	0.162998	0.999602	0.000173077
Post exercise	MICE	ALG12	-0.21318	14.4068	-1.40122	-4.66356	0.163446	0.999602	0.000173077
Post exercise	HIIE	RBX1	0.278378	15.9314	1.40057	-4.6643	0.16364	0.999602	0.000173077
Post exercise	MICE	SHC1	-0.115846	15.7015	-1.40039	-4.66451	0.163691	0.999602	0.000173077
Post exercise	MICE	SEC61B	-0.156271	17.9532	-1.39554	-4.67008	0.165148	0.999602	0.000173077
Post exercise	MICE	MYG1	-0.173024	16.2024	-1.39485	-4.67086	0.165355	0.999602	0.000173077
Post exercise	MICE	KDM1A	-0.18958	14.4858	-1.39333	-4.6726	0.165814	0.999602	0.000173077
Post exercise	MICE	BUB3	-0.230504	17.1071	-1.39038	-4.67597	0.166705	0.999602	0.000173077
Post exercise	HIIE	MIB1	0.223048	12.7161	1.38906	-4.67747	0.167103	0.999602	0.000173077
Post exercise	HIIE	PBDC1	0.110911	16.102	1.38757	-4.67917	0.167555	0.999602	0.000173077
Post exercise	MICE	GID8	-0.271569	12.9912	-1.38686	-4.67999	0.167776	0.999602	0.000173077
Post exercise	MICE	EED	-0.264848	13.7761	-1.38644	-4.68046	0.167901	0.999602	0.000173077
Post exercise	MICE	TPP1	-0.149837	18.8226	-1.3843	-4.68289	0.168554	0.999602	0.000173077
Post exercise	HIIE	IRAK1	0.326495	11.7332	1.38422	-4.68298	0.168578	0.999602	0.000173077
Post exercise	HIIE	C1orf116	0.400455	14.269	1.38409	-4.68313	0.16862	0.999602	0.000173077
Post exercise	HIIE	NDUFAF4	0.154104	13.3655	1.38276	-4.68464	0.169022	0.999602	0.000173077
Post exercise	MICE	UBE2V2	-0.190096	16.8741	-1.3826	-4.68483	0.169075	0.999602	0.000173077
Post exercise	MICE	RRP7A	-0.407668	12.4417	-1.38245	-4.68499	0.16912	0.999602	0.000173077
Post exercise	MICE	ZDHHC3	-0.241716	14.5426	-1.382	-4.68551	0.169259	0.999602	0.000173077
Post exercise	MICE	SEL1L	-0.0902066	15.4105	-1.3814	-4.68618	0.169439	0.999602	0.000173077
Post exercise	MICE	SPRYD4	-0.13226	16.4768	-1.38136	-4.68623	0.169453	0.999602	0.000173077
Post exercise	HIIE	CUL9	0.256052	13.8806	1.37934	-4.68851	0.170074	0.999602	0.000173077
Post exercise	MICE	SGF29	-0.243826	13.9386	-1.37915	-4.68873	0.170132	0.999602	0.000173077
Post exercise	MICE	IDH1	-0.154966	19.0461	-1.37841	-4.68957	0.170361	0.999602	0.000173077
Post exercise	HIIE	SLC41A3	0.171864	12.9673	1.37824	-4.68976	0.170409	0.999602	0.000173077
Post exercise	HIIE	VWA8	0.145159	14.2872	1.37607	-4.69221	0.171079	0.999602	0.000173077
Post exercise	MICE	SLC35A3	-0.479459	14.5881	-1.37533	-4.69306	0.171313	0.999602	0.000173077
Post exercise	HIIE	FTH1	0.225887	13.0482	1.3747	-4.69377	0.171507	0.999602	0.000173077
Post exercise	MICE	FCN1	-0.289625	17.3117	-1.37372	-4.69487	0.17181	0.999602	0.000173077
Post exercise	MICE	RPS29	-0.328102	16.7041	-1.37311	-4.69556	0.171999	0.999602	0.000173077
Post exercise	MICE	KMT2C	-0.344605	11.5816	-1.37296	-4.69573	0.172046	0.999602	0.000173077
Post exercise	MICE	NEMF	-0.13349	15.183	-1.37286	-4.69584	0.172073	0.999602	0.000173077
Post exercise	MICE	MASP1	-0.260624	13.3481	-1.37279	-4.69591	0.172097	0.999602	0.000173077
Post exercise	HIIE	MRPL35	0.238249	14.2179	1.37269	-4.69603	0.172129	0.999602	0.000173077
Post exercise	MICE	SURF1	-0.138948	16.5325	-1.37227	-4.6965	0.172258	0.999602	0.000173077
Post exercise	MICE	DBI	-0.464512	15.7189	-1.37126	-4.69764	0.172573	0.999602	0.000173077
Post exercise	MICE	MNDA	-0.26467	18.0629	-1.37106	-4.69787	0.172636	0.999602	0.000173077
Post exercise	HIIE	SPN	0.262034	16.1759	1.37057	-4.69841	0.172787	0.999602	0.000173077
Post exercise	MICE	CTSZ	-0.253128	17.616	-1.37034	-4.69868	0.172861	0.999602	0.000173077
Post exercise	MICE	RPL21	-0.278739	16.7584	-1.36933	-4.69981	0.173174	0.999602	0.000173077
Post exercise	HIIE	IGFBP7	0.224771	13.8133	1.36823	-4.70104	0.173516	0.999602	0.000173077
Post exercise	HIIE	IRS2	0.290668	14.3347	1.36755	-4.70181	0.17373	0.999602	0.000173077
Post exercise	HIIE	LANCL1	0.119918	18.3743	1.36665	-4.70282	0.174007	0.999602	0.000173077
Post exercise	MICE	EMC4	-0.261325	16.1731	-1.36638	-4.70312	0.174095	0.999602	0.000173077
Post exercise	MICE	TMEM168	-0.232843	14.1152	-1.36355	-4.70629	0.174981	0.999602	0.000173077
Post exercise	HIIE	PSAP	0.223728	17.1233	1.36321	-4.70667	0.175089	0.999602	0.000173077
Post exercise	MICE	RBBP7	-0.220564	17.0936	-1.36225	-4.70775	0.175392	0.999602	0.000173077
Post exercise	MICE	NMRK1	-0.175192	14.6107	-1.36111	-4.70902	0.175751	0.999602	0.000173077
Post exercise	HIIE	NDST2	0.447139	15.234	1.36064	-4.70955	0.1759	0.999602	0.000173077
Post exercise	MICE	GUK1	-0.130471	15.8941	-1.35878	-4.71162	0.176483	0.999602	0.000173077
Post exercise	HIIE	ANAPC1	0.137199	13.5276	1.35602	-4.7147	0.177357	0.999602	0.000173077
Post exercise	HIIE	EIF2B5	0.12021	14.6816	1.35331	-4.71771	0.178219	0.999602	0.000173077
Post exercise	MICE	POTEJ	-0.483753	17.9122	-1.35274	-4.71835	0.178405	0.999602	0.000173077
Post exercise	MICE	AMT	-0.15744	14.3007	-1.34754	-4.72412	0.180066	0.999602	0.000173077
Post exercise	MICE	GPAA1	-0.212296	15.1141	-1.34669	-4.72505	0.180341	0.999602	0.000173077
Post exercise	HIIE	XPNPEP3	0.202839	13.6708	1.34663	-4.72512	0.180358	0.999602	0.000173077
Post exercise	MICE	LDLRAP1	-0.166611	15.7368	-1.34651	-4.72525	0.180398	0.999602	0.000173077
Post exercise	HIIE	GRAMD1A	0.248622	12.2686	1.34529	-4.7266	0.180789	0.999602	0.000173077
Post exercise	MICE	ATP5F1E	-0.145554	17.7762	-1.34397	-4.72806	0.181217	0.999602	0.000173077
Post exercise	MICE	NCBP3	-0.22935	13.6672	-1.34378	-4.72827	0.181279	0.999602	0.000173077
Post exercise	MICE	ANAPC5	-0.136945	12.2926	-1.34265	-4.72951	0.181638	0.999602	0.000173077
Post exercise	MICE	JAGN1	-0.243296	16.2813	-1.34132	-4.73099	0.182074	0.999602	0.000173077
Post exercise	MICE	TLR8	-0.23946	13.9401	-1.3395	-4.73298	0.182661	0.999602	0.000173077
Post exercise	HIIE	KIFC3	0.208698	13.9027	1.33946	-4.73303	0.182675	0.999602	0.000173077
Post exercise	MICE	BDNF	-0.345158	15.7976	-1.33924	-4.73327	0.182747	0.999602	0.000173077
Post exercise	HIIE	WDFY2	0.114772	13.9114	1.33817	-4.73445	0.183093	0.999602	0.000173077
Post exercise	HIIE	RAD9A	0.252392	11.5156	1.33731	-4.73539	0.183372	0.999602	0.000173077
Post exercise	MICE	HMOX1	-0.227439	14.7172	-1.33462	-4.73834	0.18425	0.999602	0.000173077
Post exercise	MICE	TMED2	-0.303296	17.301	-1.33433	-4.73867	0.184347	0.999602	0.000173077
Post exercise	MICE	NLRC4	-0.217523	13.2878	-1.33412	-4.73889	0.184414	0.999602	0.000173077
Post exercise	HIIE	PWP2	0.35388	14.0136	1.33373	-4.73932	0.184541	0.999602	0.000173077
Post exercise	MICE	GGA2	-0.209935	13.2607	-1.3333	-4.73979	0.184682	0.999602	0.000173077
Post exercise	HIIE	SIRPB1	0.254259	14.6389	1.33308	-4.74004	0.184755	0.999602	0.000173077
Post exercise	MICE	RIOX2	-0.364928	12.7219	-1.33092	-4.74239	0.185462	0.999602	0.000173077
Post exercise	HIIE	CARD11	0.203209	14.4344	1.33012	-4.74327	0.185726	0.999602	0.000173077
Post exercise	MICE	NCF1	-0.22165	16.5018	-1.32985	-4.74356	0.185813	0.999602	0.000173077
Post exercise	MICE	MPC2	-0.120893	16.3532	-1.32978	-4.74365	0.185835	0.999602	0.000173077
Post exercise	HIIE	PGK2	0.527362	16.4718	1.32866	-4.74487	0.186206	0.999602	0.000173077
Post exercise	MICE	SNRPA	-0.266945	18.0491	-1.32712	-4.74655	0.186714	0.999602	0.000173077
Post exercise	MICE	PRKRIP1	-0.408333	13.054	-1.32618	-4.74757	0.187024	0.999602	0.000173077
Post exercise	MICE	MYO1F	-0.176824	17.6564	-1.32587	-4.74791	0.187125	0.999602	0.000173077
Post exercise	HIIE	HIP1R	0.301122	12.9534	1.32401	-4.74993	0.187741	0.999602	0.000173077
Post exercise	HIIE	SETX	0.238236	13.501	1.3237	-4.75027	0.187844	0.999602	0.000173077
Post exercise	MICE	PDP1	-0.0965585	15.6566	-1.3225	-4.75158	0.188239	0.999602	0.000173077
Post exercise	MICE	PCK2	-0.1441	16.7951	-1.3224	-4.75168	0.188274	0.999602	0.000173077
Post exercise	HIIE	PIKFYVE	0.208275	14.3182	1.32154	-4.75262	0.18856	0.999602	0.000173077
Post exercise	HIIE	ZC3HC1	0.450444	13.587	1.32024	-4.75403	0.188994	0.999602	0.000173077
Post exercise	HIIE	TARBP1	0.289169	13.3131	1.31935	-4.75499	0.189288	0.999602	0.000173077
Post exercise	HIIE	SMG8	0.145991	13.4438	1.31899	-4.75538	0.189405	0.999602	0.000173077
Post exercise	MICE	AP2A2	-0.0667928	18.6975	-1.31665	-4.75792	0.190187	0.999602	0.000173077
Post exercise	MICE	SIL1	-0.179447	14.0469	-1.31652	-4.75806	0.190232	0.999602	0.000173077
Post exercise	HIIE	METTL14	0.274937	13.4729	1.31626	-4.75834	0.19032	0.999602	0.000173077
Post exercise	MICE	BANP	-0.325365	13.7501	-1.31571	-4.75894	0.190505	0.999602	0.000173077
Post exercise	MICE	STAT2	-0.123454	14.1445	-1.31537	-4.7593	0.190615	0.999602	0.000173077
Post exercise	MICE	LMF2	-0.133527	15.7501	-1.31534	-4.75934	0.190628	0.999602	0.000173077
Post exercise	HIIE	LRRC8B	0.263836	12.4844	1.31515	-4.75954	0.190692	0.999602	0.000173077
Post exercise	MICE	LPCAT2	-0.213362	14.717	-1.31384	-4.76096	0.191133	0.999602	0.000173077
Post exercise	HIIE	TTC1	0.158377	14.9233	1.31375	-4.76106	0.191162	0.999602	0.000173077
Post exercise	HIIE	PTPRS	0.351107	13.1311	1.31365	-4.76117	0.191197	0.999602	0.000173077
Post exercise	MICE	ARL6IP1	-0.27794	16.1298	-1.3135	-4.76132	0.191245	0.999602	0.000173077
Post exercise	MICE	HNRNPUL2	-0.215325	17.8443	-1.31343	-4.7614	0.19127	0.999602	0.000173077
Post exercise	MICE	LRRC25	-0.318325	14.544	-1.31279	-4.76209	0.191485	0.999602	0.000173077
Post exercise	MICE	AGPAT5	-0.164311	15.1566	-1.31231	-4.76261	0.191646	0.999602	0.000173077
Post exercise	MICE	CELF2	-0.143115	15.7707	-1.31204	-4.7629	0.191736	0.999602	0.000173077
Post exercise	MICE	IST1	-0.0811937	17.4609	-1.31174	-4.76323	0.191837	0.999602	0.000173077
Post exercise	MICE	ARL2	-0.133064	15.9435	-1.31173	-4.76323	0.191838	0.999602	0.000173077
Post exercise	HIIE	CMBL	0.221813	18.9235	1.31123	-4.76378	0.192011	0.999602	0.000173077
Post exercise	MICE	BLTP2	-0.102126	14.0345	-1.31082	-4.76421	0.192143	0.999602	0.000173077
Post exercise	MICE	PTX3	-0.48728	19.9087	-1.30926	-4.76589	0.192673	0.999602	0.000173077
Post exercise	HIIE	ATG4C	0.144378	13.8864	1.3088	-4.76639	0.192827	0.999602	0.000173077
Post exercise	MICE	KBTBD11	-0.271572	14.2102	-1.30877	-4.76642	0.19284	0.999602	0.000173077
Post exercise	MICE	BPIFA2	-0.547344	16.3413	-1.30873	-4.76647	0.192855	0.999602	0.000173077
Post exercise	MICE	ATP7A	-0.161948	15.4212	-1.30814	-4.7671	0.193053	0.999602	0.000173077
Post exercise	MICE	TATDN1	-0.184229	15.033	-1.30746	-4.76784	0.193284	0.999602	0.000173077
Post exercise	MICE	TUT7	-0.0878081	14.6578	-1.30641	-4.76896	0.193636	0.999602	0.000173077
Post exercise	MICE	IRF5	-0.191013	14.748	-1.30411	-4.77142	0.194418	0.999602	0.000173077
Post exercise	MICE	EIF3D	-0.1074	18.6132	-1.30307	-4.77254	0.19477	0.999602	0.000173077
Post exercise	MICE	SPCS1	-0.41918	17.1231	-1.30163	-4.77408	0.195262	0.999602	0.000173077
Post exercise	MICE	ARHGAP9	-0.221521	15.3581	-1.30142	-4.77431	0.195335	0.999602	0.000173077
Post exercise	MICE	CHD7	-0.212777	13.4627	-1.3013	-4.77443	0.195376	0.999602	0.000173077
Post exercise	HIIE	TRAPPC4	0.089409	16.5544	1.30095	-4.77482	0.195494	0.999602	0.000173077
Post exercise	MICE	EEF1E1	-0.163978	16.6902	-1.3008	-4.77498	0.195548	0.999602	0.000173077
Post exercise	MICE	ERAP1	-0.144785	18.9546	-1.30046	-4.77534	0.195664	0.999602	0.000173077
Post exercise	MICE	DOLPP1	-0.220555	15.3996	-1.29986	-4.77598	0.195868	0.999602	0.000173077
Post exercise	MICE	CMSS1	-0.267964	13.3374	-1.29655	-4.77951	0.197001	0.999602	0.000173077
Post exercise	MICE	TBC1D2	-0.300908	13.4596	-1.29633	-4.77974	0.197076	0.999602	0.000173077
Post exercise	MICE	SLC25A15	-0.150294	15.8236	-1.29619	-4.77989	0.197126	0.999602	0.000173077
Post exercise	MICE	LAGE3	-0.306103	13.9595	-1.29599	-4.78011	0.197195	0.999602	0.000173077
Post exercise	MICE	GBA1	-0.139788	15.2444	-1.29462	-4.78157	0.197664	0.999602	0.000173077
Post exercise	MICE	IGHV3-66	-0.441322	15.8933	-1.29451	-4.78168	0.197702	0.999602	0.000173077
Post exercise	MICE	TXNDC12	-0.348804	15.9342	-1.29386	-4.78238	0.197928	0.999602	0.000173077
Post exercise	HIIE	REPS2	0.245108	13.2734	1.29087	-4.78556	0.19896	0.999602	0.000173077
Post exercise	MICE	FAM162A	-0.36459	18.2529	-1.29034	-4.78611	0.199141	0.999602	0.000173077
Post exercise	MICE	TMEM68	-0.161826	14.811	-1.29012	-4.78635	0.199217	0.999602	0.000173077
Post exercise	MICE	UQCRC1	-0.143387	19.9901	-1.28973	-4.78676	0.199353	0.999602	0.000173077
Post exercise	HIIE	VPS51	0.111036	15.3822	1.28943	-4.78708	0.199454	0.999602	0.000173077
Post exercise	HIIE	SLC4A1	0.601878	16.5936	1.28841	-4.78816	0.19981	0.999602	0.000173077
Post exercise	MICE	STX5	-0.091047	15.3861	-1.28787	-4.78874	0.199996	0.999602	0.000173077
Post exercise	MICE	UFM1	-0.144305	16.3326	-1.28773	-4.78889	0.200048	0.999602	0.000173077
Post exercise	MICE	RPS10-NUDT3	-0.119742	19.0769	-1.28664	-4.79004	0.200424	0.999602	0.000173077
Post exercise	MICE	GRK3	-0.199548	14.7953	-1.28645	-4.79024	0.200493	0.999602	0.000173077
Post exercise	MICE	PGM3	-0.226421	13.5365	-1.2862	-4.79051	0.20058	0.999602	0.000173077
Post exercise	MICE	CST7	-0.304684	14.6571	-1.28549	-4.79125	0.200826	0.999602	0.000173077
Post exercise	MICE	SMIM12	-0.24943	11.398	-1.28431	-4.7925	0.201237	0.999602	0.000173077
Post exercise	MICE	COX7C	-0.190704	16.9018	-1.28411	-4.79271	0.201305	0.999602	0.000173077
Post exercise	HIIE	TTC39C	0.317049	12.7008	1.28348	-4.79337	0.201526	0.999602	0.000173077
Post exercise	MICE	NDUFS7	-0.298045	17.1175	-1.28341	-4.79345	0.201552	0.999602	0.000173077
Post exercise	MICE	ZNF185	-0.239795	13.392	-1.28083	-4.79617	0.202453	0.999602	0.000173077
Post exercise	HIIE	MRM3	0.231269	14.0757	1.28026	-4.79677	0.202652	0.999602	0.000173077
Post exercise	HIIE	TF	0.221069	19.7876	1.27819	-4.79895	0.203379	0.999602	0.000173077
Post exercise	MICE	WARS1	-0.116354	16.9642	-1.27788	-4.79928	0.203487	0.999602	0.000173077
Post exercise	MICE	RAB9A	-0.126188	15.8686	-1.27778	-4.79938	0.203523	0.999602	0.000173077
Post exercise	MICE	TOM1	-0.228473	13.911	-1.27607	-4.80118	0.204127	0.999602	0.000173077
Post exercise	HIIE	ZNF143	0.2939	14.341	1.27559	-4.80168	0.204296	0.999602	0.000173077
Post exercise	HIIE	C7orf25	0.117157	15.8639	1.2751	-4.80219	0.204464	0.999602	0.000173077
Post exercise	MICE	PEX16	-0.144216	14.0129	-1.27469	-4.80262	0.204608	0.999602	0.000173077
Post exercise	MICE	TLR2	-0.266827	15.2797	-1.27434	-4.80299	0.204736	0.999602	0.000173077
Post exercise	MICE	HMGB2	-0.245709	20.0325	-1.27431	-4.80302	0.204746	0.999602	0.000173077
Post exercise	MICE	RNPEP	-0.167258	17.1946	-1.27265	-4.80476	0.205335	0.999602	0.000173077
Post exercise	HIIE	PDCD5	0.302724	12.7331	1.27229	-4.80514	0.205461	0.999602	0.000173077
Post exercise	MICE	ERGIC1	-0.0875258	18.1009	-1.27086	-4.80663	0.205964	0.999602	0.000173077
Post exercise	MICE	FMNL1	-0.177122	16.1469	-1.27059	-4.80691	0.206063	0.999602	0.000173077
Post exercise	HIIE	SNX30	0.179145	14.6271	1.26952	-4.80804	0.206444	0.999602	0.000173077
Post exercise	MICE	MINDY3	-0.559401	14.8142	-1.26919	-4.80838	0.206562	0.999602	0.000173077
Post exercise	MICE	RASA2	-0.117831	14.8795	-1.26826	-4.80935	0.206889	0.999602	0.000173077
Post exercise	MICE	OMA1	-0.245334	12.9215	-1.26823	-4.80938	0.206902	0.999602	0.000173077
Post exercise	MICE	SNX8	-0.113783	14.7762	-1.26822	-4.80939	0.206903	0.999602	0.000173077
Post exercise	HIIE	PAX5	0.251903	13.2186	1.26726	-4.81039	0.207247	0.999602	0.000173077
Post exercise	MICE	RHOG	-0.0898905	17.9263	-1.26671	-4.81097	0.207441	0.999602	0.000173077
Post exercise	HIIE	RPS12	0.279373	18.354	1.26655	-4.81113	0.207501	0.999602	0.000173077
Post exercise	MICE	NRM	-0.243686	15.7338	-1.26477	-4.81299	0.208136	0.999602	0.000173077
Post exercise	MICE	PPP2CA	-0.130505	17.5027	-1.26332	-4.8145	0.208655	0.999602	0.000173077
Post exercise	HIIE	NVL	0.307798	12.9143	1.2625	-4.81534	0.208948	0.999602	0.000173077
Post exercise	MICE	CD33	-0.356539	13.8816	-1.26113	-4.81677	0.20944	0.999602	0.000173077
Post exercise	MICE	DNASE1L1	-0.188633	13.5905	-1.26041	-4.81752	0.2097	0.999602	0.000173077
Post exercise	HIIE	SERPINA7	0.257661	13.6618	1.25988	-4.81806	0.209889	0.999602	0.000173077
Post exercise	HIIE	ZNF316	0.265919	11.7127	1.2592	-4.81877	0.210133	0.999602	0.000173077
Post exercise	MICE	COA3	-0.182004	16.1299	-1.2581	-4.81991	0.210531	0.999602	0.000173077
Post exercise	MICE	MARCKSL1	-0.443534	12.8837	-1.25806	-4.81996	0.210547	0.999602	0.000173077
Post exercise	MICE	ZBTB2	-0.202265	12.9186	-1.25735	-4.82069	0.210801	0.999602	0.000173077
Post exercise	MICE	SLC35B4	-0.173058	16.1707	-1.25695	-4.8211	0.210948	0.999602	0.000173077
Post exercise	MICE	YKT6	-0.0828078	16.1554	-1.25592	-4.82216	0.211314	0.999602	0.000173077
Post exercise	HIIE	HLA-DOB	0.207538	14.9346	1.25534	-4.82276	0.211526	0.999602	0.000173077
Post exercise	HIIE	RSF1	0.261594	12.4642	1.25494	-4.82318	0.211673	0.999602	0.000173077
Post exercise	HIIE	ITM2B	0.226029	14.5859	1.25426	-4.82388	0.21192	0.999602	0.000173077
Post exercise	MICE	NELFE	-0.267451	13.8278	-1.2539	-4.82425	0.212049	0.999602	0.000173077
Post exercise	MICE	ACSL1	-0.0948416	17.6996	-1.25365	-4.82451	0.212135	0.999602	0.000173077
Post exercise	HIIE	MRPS16	0.218275	18.7744	1.25347	-4.8247	0.212205	0.999602	0.000173077
Post exercise	MICE	ACCS	-0.82957	12.7116	-1.25326	-4.82491	0.212282	0.999602	0.000173077
Post exercise	HIIE	LSM7	0.227954	16.4815	1.25301	-4.82517	0.212373	0.999602	0.000173077
Post exercise	MICE	CHD1	-0.29716	12.4625	-1.25224	-4.82596	0.21265	0.999602	0.000173077
Post exercise	MICE	LY9	-0.183115	14.1487	-1.25196	-4.82626	0.212754	0.999602	0.000173077
Post exercise	MICE	IARS2	-0.109248	17.9012	-1.25101	-4.82723	0.213096	0.999602	0.000173077
Post exercise	MICE	RABIF	-0.167021	15.5647	-1.2507	-4.82755	0.21321	0.999602	0.000173077
Post exercise	MICE	VPS35L	-0.0958435	14.9598	-1.24988	-4.8284	0.213507	0.999602	0.000173077
Post exercise	MICE	TRAPPC14	-0.154077	12.9777	-1.24869	-4.82961	0.213939	0.999602	0.000173077
Post exercise	MICE	NDUFB5	-0.178686	14.4676	-1.24858	-4.82973	0.213984	0.999602	0.000173077
Post exercise	MICE	IRAK3	-0.131825	14.1344	-1.24846	-4.82986	0.214025	0.999602	0.000173077
Post exercise	HIIE	ARPC2	0.119602	21.8982	1.24833	-4.82999	0.214072	0.999602	0.000173077
Post exercise	MICE	GANAB	-0.0863873	21.1717	-1.24828	-4.83004	0.214089	0.999602	0.000173077
Post exercise	MICE	XRN2	-0.211894	15.8256	-1.24812	-4.8302	0.214151	0.999602	0.000173077
Post exercise	MICE	SEC13	-0.162291	16.9893	-1.24787	-4.83046	0.214244	0.999602	0.000173077
Post exercise	MICE	NCOR2	-0.18944	13.0206	-1.24772	-4.83062	0.214296	0.999602	0.000173077
Post exercise	MICE	TOP2B	-0.181447	17.0129	-1.24762	-4.83072	0.214334	0.999602	0.000173077
Post exercise	MICE	SLC35E1	-0.194441	15.4967	-1.24692	-4.83144	0.21459	0.999602	0.000173077
Post exercise	HIIE	DOP1B	0.229692	12.7321	1.24665	-4.83171	0.214689	0.999602	0.000173077
Post exercise	MICE	HMGB3	-0.29158	17.0076	-1.2466	-4.83177	0.214708	0.999602	0.000173077
Post exercise	MICE	FKBP8	-0.0923751	15.5635	-1.2464	-4.83196	0.214775	0.999602	0.000173077
Post exercise	HIIE	ENDOD1	0.164319	19.1288	1.24599	-4.83239	0.214931	0.999602	0.000173077
Post exercise	MICE	WDR87	-0.947023	14.4757	-1.24566	-4.83272	0.215049	0.999602	0.000173077
Post exercise	MICE	HNRNPD	-0.220202	19.3064	-1.24531	-4.83309	0.215179	0.999602	0.000173077
Post exercise	HIIE	APOL2	0.234005	12.7893	1.24486	-4.83355	0.215343	0.999602	0.000173077
Post exercise	HIIE	PTBP2	0.531542	14.443	1.24384	-4.83459	0.215716	0.999602	0.000173077
Post exercise	MICE	TIMP2	-0.293643	14.755	-1.24321	-4.83524	0.215948	0.999602	0.000173077
Post exercise	MICE	DNAJC7	-0.0686914	15.4334	-1.24111	-4.83739	0.216719	0.999602	0.000173077
Post exercise	MICE	SNX15	-0.168762	15.3586	-1.24066	-4.83784	0.216886	0.999602	0.000173077
Post exercise	MICE	SLC39A7	-0.0995152	14.9563	-1.23975	-4.83877	0.217218	0.999602	0.000173077
Post exercise	MICE	GTF2H1	-0.34763	11.9229	-1.23942	-4.83911	0.217343	0.999602	0.000173077
Post exercise	MICE	EEF1G	-0.0745748	20.5562	-1.2392	-4.83934	0.217424	0.999602	0.000173077
Post exercise	HIIE	MFGE8	0.22706	13.2941	1.23762	-4.84094	0.218008	0.999602	0.000173077
Post exercise	MICE	MOSPD2	-0.0847451	15.7072	-1.23658	-4.842	0.21839	0.999602	0.000173077
Post exercise	HIIE	APOD	0.211669	16.4848	1.23582	-4.84278	0.218676	0.999602	0.000173077
Post exercise	MICE	CERS5	-0.167417	14.142	-1.2349	-4.84372	0.219016	0.999602	0.000173077
Post exercise	HIIE	GPR183	0.191959	14.0439	1.23465	-4.84397	0.219109	0.999602	0.000173077
Post exercise	MICE	DECR1	-0.112755	20.8207	-1.23422	-4.84441	0.219266	0.999602	0.000173077
Post exercise	MICE	CRADD	-0.20124	16.5958	-1.23406	-4.84456	0.219327	0.999602	0.000173077
Post exercise	MICE	NUDT1	-0.133018	14.4381	-1.23372	-4.84492	0.219452	0.999602	0.000173077
Post exercise	HIIE	MBD3	0.241388	11.9121	1.23348	-4.84516	0.219544	0.999602	0.000173077
Post exercise	MICE	IWS1	-0.21718	14.8905	-1.23339	-4.84524	0.219576	0.999602	0.000173077
Post exercise	MICE	PPIL2	-0.203376	14.8205	-1.23326	-4.84538	0.219624	0.999602	0.000173077
Post exercise	MICE	BRD1	-0.195085	13.824	-1.2331	-4.84554	0.219684	0.999602	0.000173077
Post exercise	MICE	RRS1	-0.233586	14.8475	-1.23239	-4.84627	0.219951	0.999602	0.000173077
Post exercise	MICE	TRAF6	-0.13057	15.7553	-1.2323	-4.84635	0.21998	0.999602	0.000173077
Post exercise	HIIE	TRAPPC9	0.0656929	15.1395	1.23178	-4.84688	0.220173	0.999602	0.000173077
Post exercise	MICE	MLLT1	-0.305895	12.7989	-1.23127	-4.8474	0.220365	0.999602	0.000173077
Post exercise	HIIE	JCHAIN	0.346221	14.8702	1.23093	-4.84775	0.220493	0.999602	0.000173077
Post exercise	HIIE	BLOC1S3	0.168492	13.8788	1.23036	-4.84832	0.220704	0.999602	0.000173077
Post exercise	MICE	DDX19A	-0.115191	16.6133	-1.22956	-4.84914	0.221002	0.999602	0.000173077
Post exercise	MICE	UTP14A	-0.252763	12.8296	-1.22731	-4.85141	0.221846	0.999602	0.000173077
Post exercise	MICE	MRPL13	-0.123463	14.7333	-1.22659	-4.85214	0.222113	0.999602	0.000173077
Post exercise	HIIE	PLCG1	0.232315	13.864	1.22606	-4.85267	0.222313	0.999602	0.000173077
Post exercise	MICE	TOMM40	-0.219522	16.2065	-1.2244	-4.85434	0.222937	0.999602	0.000173077
Post exercise	HIIE	KIFBP	0.205817	13.6327	1.22393	-4.85482	0.223115	0.999602	0.000173077
Post exercise	MICE	METTL1	-0.285773	13.763	-1.22369	-4.85506	0.223205	0.999602	0.000173077
Post exercise	MICE	DDB2	-0.227465	15.0958	-1.2235	-4.85526	0.223277	0.999602	0.000173077
Post exercise	MICE	COQ5	-0.140803	13.9293	-1.22349	-4.85526	0.223276	0.999602	0.000173077
Post exercise	MICE	POLR3F	-0.315119	15.5659	-1.22255	-4.85621	0.223633	0.999602	0.000173077
Post exercise	MICE	MRPS9	-0.169108	14.2749	-1.22188	-4.85688	0.223884	0.999602	0.000173077
Post exercise	MICE	COPS8	-0.256524	16.0895	-1.22178	-4.85698	0.223923	0.999602	0.000173077
Post exercise	HIIE	MOB4	0.12082	16.6999	1.221	-4.85777	0.224215	0.999602	0.000173077
Post exercise	MICE	SMARCB1	-0.166021	15.913	-1.22088	-4.85789	0.224261	0.999602	0.000173077
Post exercise	HIIE	MYH14	0.419022	16.5471	1.21974	-4.85904	0.224694	0.999602	0.000173077
Post exercise	MICE	CAMK2G	-0.0926861	15.8467	-1.2196	-4.85918	0.224745	0.999602	0.000173077
Post exercise	HIIE	IGLV1-47	0.216115	15.3317	1.21871	-4.86007	0.225083	0.999602	0.000173077
Post exercise	MICE	FCHO1	-0.258325	13.3537	-1.21795	-4.86084	0.225372	0.999602	0.000173077
Post exercise	MICE	PPP1R2	-0.247686	12.4843	-1.21652	-4.86227	0.225913	0.999602	0.000173077
Post exercise	MICE	APOBEC3B	-0.253476	13.6549	-1.21622	-4.86257	0.226029	0.999602	0.000173077
Post exercise	MICE	UAP1L1	-0.12402	14.8081	-1.21608	-4.86271	0.226079	0.999602	0.000173077
Post exercise	MICE	LYPLA2	-0.262383	16.092	-1.21565	-4.86313	0.226242	0.999602	0.000173077
Post exercise	MICE	SMARCC1	-0.178495	14.0241	-1.21522	-4.86357	0.226409	0.999602	0.000173077
Post exercise	HIIE	CLN6	0.144203	14.4478	1.21501	-4.86378	0.226485	0.999602	0.000173077
Post exercise	MICE	LGALS3	-0.188787	18.1626	-1.21469	-4.8641	0.22661	0.999602	0.000173077
Post exercise	MICE	NCK1	-0.102303	17.035	-1.21438	-4.86441	0.226724	0.999602	0.000173077
Post exercise	MICE	SNX18	-0.134283	13.87	-1.21388	-4.86491	0.226912	0.999602	0.000173077
Post exercise	HIIE	SLC2A1	0.37625	15.5739	1.21309	-4.8657	0.227219	0.999602	0.000173077
Post exercise	MICE	MPEG1	-0.257068	14.5709	-1.21238	-4.86641	0.227489	0.999602	0.000173077
Post exercise	MICE	HEBP2	-0.195393	15.1215	-1.21128	-4.86751	0.227909	0.999602	0.000173077
Post exercise	MICE	GALNT1	-0.106378	16.3088	-1.20983	-4.86896	0.22846	0.999602	0.000173077
Post exercise	HIIE	SVEP1	0.227626	14.1803	1.20915	-4.86963	0.228721	0.999602	0.000173077
Post exercise	MICE	ARHGAP27	-0.23362	14.028	-1.20907	-4.86971	0.228754	0.999602	0.000173077
Post exercise	MICE	RHOQ	-0.445563	11.0854	-1.2088	-4.86997	0.228855	0.999602	0.000173077
Post exercise	MICE	HIKESHI	-0.219064	14.7827	-1.20807	-4.8707	0.229134	0.999602	0.000173077
Post exercise	HIIE	CCDC51	0.141378	14.3132	1.20695	-4.87182	0.229562	0.999602	0.000173077
Post exercise	HIIE	TADA3	0.378219	10.9299	1.20592	-4.87284	0.229961	0.999602	0.000173077
Post exercise	MICE	SMC2	-0.163531	13.9861	-1.20507	-4.87368	0.230286	0.999602	0.000173077
Post exercise	MICE	WRNIP1	-0.189786	13.9294	-1.20461	-4.87414	0.230464	0.999602	0.000173077
Post exercise	MICE	YBX1	-0.174067	15.9335	-1.20409	-4.87466	0.230666	0.999602	0.000173077
Post exercise	HIIE	CASP9	0.216142	14.5532	1.20355	-4.87519	0.230872	0.999602	0.000173077
Post exercise	MICE	DNPH1	-0.150011	16.4491	-1.20255	-4.87619	0.23126	0.999602	0.000173077
Post exercise	HIIE	SELENOO	0.140516	13.1325	1.20244	-4.8763	0.231298	0.999602	0.000173077
Post exercise	HIIE	RASGRP4	0.255571	12.3788	1.20084	-4.87788	0.231918	0.999602	0.000173077
Post exercise	MICE	TAF1	-0.240362	15.5098	-1.20054	-4.87818	0.232037	0.999602	0.000173077
Post exercise	MICE	PRKCD	-0.0989564	18.3177	-1.20036	-4.87835	0.232101	0.999602	0.000173077
Post exercise	MICE	MRPL40	-0.162188	14.7929	-1.19948	-4.87923	0.232448	0.999602	0.000173077
Post exercise	MICE	DLGAP4	-0.147284	15.6181	-1.19917	-4.87953	0.232565	0.999602	0.000173077
Post exercise	HIIE	MYO6	0.209518	13.2049	1.19894	-4.87975	0.232654	0.999602	0.000173077
Post exercise	MICE	MTCH1	-0.139894	15.7134	-1.19753	-4.88115	0.233201	0.999602	0.000173077
Post exercise	MICE	SMC4	-0.172379	13.9813	-1.19717	-4.88151	0.233344	0.999602	0.000173077
Post exercise	MICE	PAFAH1B1	-0.0878792	18.357	-1.19701	-4.88167	0.233403	0.999602	0.000173077
Post exercise	MICE	EIF5	-0.103714	16.4309	-1.19689	-4.88178	0.233448	0.999602	0.000173077
Post exercise	MICE	DDX51	-0.287708	13.9901	-1.1967	-4.88197	0.233524	0.999602	0.000173077
Post exercise	MICE	GPN1	-0.230609	13.7548	-1.19505	-4.88359	0.234166	0.999602	0.000173077
Post exercise	MICE	MYO1E	-0.164695	13.6675	-1.19406	-4.88457	0.234549	0.999602	0.000173077
Post exercise	MICE	AP4E1	-0.123261	15.4656	-1.1932	-4.88542	0.234887	0.999602	0.000173077
Post exercise	MICE	RAB33B	-0.111028	16.233	-1.19302	-4.88559	0.234955	0.999602	0.000173077
Post exercise	HIIE	CD22	0.27928	13.5112	1.19277	-4.88584	0.235054	0.999602	0.000173077
Post exercise	MICE	UBE2K	-0.140193	17.5326	-1.19275	-4.88586	0.235063	0.999602	0.000173077
Post exercise	MICE	TMED8	-0.136735	16.1082	-1.19185	-4.88674	0.235413	0.999602	0.000173077
Post exercise	MICE	TIMM13	-0.21252	16.0087	-1.19157	-4.88702	0.235524	0.999602	0.000173077
Post exercise	MICE	ALG10	-0.236037	15.0855	-1.1908	-4.88778	0.235827	0.999602	0.000173077
Post exercise	MICE	NAXD	-0.141316	15.6799	-1.1907	-4.88787	0.235866	0.999602	0.000173077
Post exercise	MICE	NUBP1	-0.280531	16.3123	-1.19069	-4.88788	0.235868	0.999602	0.000173077
Post exercise	MICE	KYAT1	-0.199336	13.7384	-1.1898	-4.88876	0.236218	0.999602	0.000173077
Post exercise	MICE	NDUFS4	-0.157889	17.5633	-1.18967	-4.88888	0.236267	0.999602	0.000173077
Post exercise	HIIE	FBLN1	0.162892	16.054	1.18926	-4.88928	0.236428	0.999602	0.000173077
Post exercise	MICE	GTF2A2	-0.266126	13.6944	-1.18872	-4.88981	0.23664	0.999602	0.000173077
Post exercise	MICE	HNRNPAB	-0.188027	19.0271	-1.18853	-4.88999	0.236713	0.999602	0.000173077
Post exercise	HIIE	MYH11	0.376189	17.4322	1.18848	-4.89004	0.236733	0.999602	0.000173077
Post exercise	HIIE	PECAM1	0.140926	20.3928	1.18569	-4.89278	0.237832	0.999602	0.000173077
Post exercise	MICE	SLIRP	-0.0961515	16.8492	-1.18564	-4.89283	0.237848	0.999602	0.000173077
Post exercise	HIIE	ORMDL1	0.131837	17.2577	1.18557	-4.89289	0.237878	0.999602	0.000173077
Post exercise	MICE	COTL1	-0.0840045	21.5734	-1.1853	-4.89316	0.237982	0.999602	0.000173077
Post exercise	MICE	GRK2	-0.0894408	18.3045	-1.18529	-4.89317	0.237985	0.999602	0.000173077
Post exercise	MICE	PLEKHF1	-0.306138	13.82	-1.18493	-4.89352	0.238131	0.999602	0.000173077
Post exercise	MICE	PBXIP1	-0.169676	19.3974	-1.18484	-4.89361	0.238168	0.999602	0.000173077
Post exercise	MICE	ARHGEF1	-0.1345	17.5735	-1.18484	-4.89361	0.238168	0.999602	0.000173077
Post exercise	HIIE	PIP4K2B	0.107496	14.438	1.18454	-4.8939	0.238282	0.999602	0.000173077
Post exercise	HIIE	PPP1R11	0.18616	12.8905	1.1839	-4.89452	0.238535	0.999602	0.000173077
Post exercise	MICE	MRPL47	-0.175286	15.3431	-1.18253	-4.89587	0.23908	0.999602	0.000173077
Post exercise	MICE	LAS1L	-0.203373	15.1241	-1.18217	-4.89621	0.239219	0.999602	0.000173077
Post exercise	HIIE	YEATS2	0.260729	13.2515	1.1808	-4.89755	0.239764	0.999602	0.000173077
Post exercise	MICE	TM9SF4	-0.0697005	17.9778	-1.18037	-4.89797	0.239931	0.999602	0.000173077
Post exercise	HIIE	DGKH	0.25419	12.8595	1.1797	-4.89862	0.240198	0.999602	0.000173077
Post exercise	HIIE	MGMT	0.15743	15.3556	1.17923	-4.89907	0.240385	0.999602	0.000173077
Post exercise	MICE	ALDH2	-0.222951	18.2472	-1.17859	-4.89969	0.240637	0.999602	0.000173077
Post exercise	MICE	ALDH4A1	-0.119451	17.3155	-1.17775	-4.90051	0.240972	0.999602	0.000173077
Post exercise	MICE	COX6C	-0.1479	17.0429	-1.17584	-4.90236	0.24173	0.999602	0.000173077
Post exercise	MICE	LTA4H	-0.155838	19.2354	-1.17517	-4.90301	0.241999	0.999602	0.000173077
Post exercise	MICE	IGHV3-9	-0.275058	14.7867	-1.175	-4.90318	0.242066	0.999602	0.000173077
Post exercise	MICE	HDAC2	-0.206787	17.3368	-1.175	-4.90318	0.242068	0.999602	0.000173077
Post exercise	MICE	NCAPD2	-0.261858	12.3798	-1.17414	-4.90401	0.242411	0.999602	0.000173077
Post exercise	MICE	RANBP1	-0.23783	18.0177	-1.17354	-4.90459	0.242648	0.999602	0.000173077
Post exercise	MICE	GTF2F1	-0.221613	14.1868	-1.17343	-4.9047	0.242694	0.999602	0.000173077
Post exercise	HIIE	GDPGP1	0.156128	12.6798	1.17332	-4.9048	0.242733	0.999602	0.000173077
Post exercise	MICE	JADE2	-0.266607	12.4727	-1.17316	-4.90496	0.242801	0.999602	0.000173077
Post exercise	MICE	EZR	-0.20216	18.3404	-1.17266	-4.90544	0.243002	0.999602	0.000173077
Post exercise	HIIE	CETP	0.2836	12.9069	1.17243	-4.90567	0.243093	0.999602	0.000173077
Post exercise	MICE	CX3CR1	-0.171953	12.9204	-1.17179	-4.90628	0.243346	0.999602	0.000173077
Post exercise	HIIE	MTMR3	0.260972	13.9761	1.17125	-4.9068	0.243563	0.999602	0.000173077
Post exercise	HIIE	ATP5F1D	0.160968	16.9341	1.17107	-4.90698	0.243639	0.999602	0.000173077
Post exercise	HIIE	BTN2A1	0.30027	12.1046	1.17021	-4.90781	0.243981	0.999602	0.000173077
Post exercise	MICE	C8orf82	-0.145151	15.1298	-1.17001	-4.908	0.244062	0.999602	0.000173077
Post exercise	HIIE	REEP6	0.203415	12.1815	1.16923	-4.90876	0.244374	0.999602	0.000173077
Post exercise	HIIE	F9	0.244176	14.9739	1.16908	-4.9089	0.244436	0.999602	0.000173077
Post exercise	MICE	SAMD9L	-0.192065	13.4461	-1.16851	-4.90944	0.244663	0.999602	0.000173077
Post exercise	MICE	AK3	-0.165876	19.8716	-1.16715	-4.91075	0.245209	0.999602	0.000173077
Post exercise	HIIE	EIF3K	0.144907	16.9606	1.1667	-4.91119	0.245391	0.999602	0.000173077
Post exercise	HIIE	ARHGEF2	0.0742512	16.2436	1.16655	-4.91134	0.245449	0.999602	0.000173077
Post exercise	HIIE	TUBB3	0.42682	17.5227	1.1664	-4.91147	0.245511	0.999602	0.000173077
Post exercise	MICE	MAST3	-0.332791	15.4057	-1.1651	-4.91273	0.246037	0.999602	0.000173077
Post exercise	MICE	AHSA1	-0.0888366	17.4459	-1.16493	-4.91289	0.246102	0.999602	0.000173077
Post exercise	HIIE	USP22	0.200112	12.2509	1.16357	-4.91419	0.246651	0.999602	0.000173077
Post exercise	MICE	CCRL2	-0.176753	15.4441	-1.16281	-4.91492	0.24696	0.999602	0.000173077
Post exercise	HIIE	ATG2B	0.100597	13.7049	1.16143	-4.91625	0.247518	0.999602	0.000173077
Post exercise	HIIE	CRBN	0.113497	16.1862	1.15969	-4.91792	0.248225	0.999602	0.000173077
Post exercise	HIIE	C6	0.169707	14.9526	1.15914	-4.91844	0.248448	0.999602	0.000173077
Post exercise	MICE	DOCK9	-0.277174	15.7238	-1.15881	-4.91876	0.248584	0.999602	0.000173077
Post exercise	HIIE	SPTA1	0.282904	14.6512	1.15859	-4.91896	0.248671	0.999602	0.000173077
Post exercise	HIIE	ZER1	0.1016	13.1874	1.15828	-4.91926	0.248797	0.999602	0.000173077
Post exercise	HIIE	CEP250	0.304549	15.9732	1.15638	-4.92107	0.249571	0.999602	0.000173077
Post exercise	HIIE	FCHO2	0.381326	12.4522	1.15614	-4.9213	0.249668	0.999602	0.000173077
Post exercise	MICE	SSB	-0.207282	17.8784	-1.15591	-4.92153	0.249765	0.999602	0.000173077
Post exercise	MICE	NADK	-0.211132	15.9104	-1.1558	-4.92162	0.249807	0.999602	0.000173077
Post exercise	MICE	PLP2	-0.233272	20.1098	-1.1555	-4.92192	0.249931	0.999602	0.000173077
Post exercise	MICE	DLG1	-0.075094	15.223	-1.15532	-4.92209	0.25	0.999602	0.000173077
Post exercise	MICE	CNOT2	-0.152222	14.7228	-1.15506	-4.92233	0.25011	0.999602	0.000173077
Post exercise	MICE	PDPR	-0.112988	16.416	-1.15456	-4.92281	0.25031	0.999602	0.000173077
Post exercise	HIIE	FBXO45	0.0731489	14.1721	1.1542	-4.92315	0.250456	0.999602	0.000173077
Post exercise	MICE	DIAPH2	-0.230126	12.9602	-1.15413	-4.92321	0.250488	0.999602	0.000173077
Post exercise	MICE	CTSD	-0.129035	20.3298	-1.15353	-4.92379	0.250734	0.999602	0.000173077
Post exercise	HIIE	CROT	0.208011	13.1571	1.15151	-4.92571	0.25156	0.999602	0.000173077
Post exercise	HIIE	PFDN5	0.13064	14.4983	1.15043	-4.92674	0.252002	0.999602	0.000173077
Post exercise	MICE	HMOX2	-0.171874	15.2413	-1.15036	-4.9268	0.252034	0.999602	0.000173077
Post exercise	HIIE	TMEM179B	0.248665	14.3561	1.15012	-4.92703	0.252131	0.999602	0.000173077
Post exercise	HIIE	RIPK2	0.168415	13.1753	1.14988	-4.92726	0.252228	0.999602	0.000173077
Post exercise	MICE	PADI2	-0.248225	14.8677	-1.14874	-4.92834	0.2527	0.999602	0.000173077
Post exercise	HIIE	BPTF	0.166637	13.9476	1.14628	-4.93067	0.253711	0.999602	0.000173077
Post exercise	MICE	SGPL1	-0.214114	14.5657	-1.14628	-4.93067	0.253711	0.999602	0.000173077
Post exercise	MICE	CYBC1	-0.10471	15.513	-1.14458	-4.93228	0.25441	0.999602	0.000173077
Post exercise	HIIE	RAB44	0.198965	12.8822	1.14265	-4.93409	0.255211	0.999602	0.000173077
Post exercise	HIIE	NUCB1	0.1372	16.637	1.14233	-4.93439	0.255342	0.999602	0.000173077
Post exercise	MICE	XRN1	-0.0797692	15.7071	-1.14219	-4.93452	0.255396	0.999602	0.000173077
Post exercise	MICE	ARID1A	-0.144641	15.2665	-1.14187	-4.93483	0.255534	0.999602	0.000173077
Post exercise	HIIE	PSMA5	0.117836	18.5713	1.1418	-4.93489	0.25556	0.999602	0.000173077
Post exercise	HIIE	SUCNR1	0.27552	14.6787	1.14142	-4.93525	0.255718	0.999602	0.000173077
Post exercise	MICE	CPT1A	-0.103144	19.6729	-1.14012	-4.93648	0.256257	0.999602	0.000173077
Post exercise	HIIE	SMG1	0.114573	12.6811	1.13957	-4.93699	0.256482	0.999602	0.000173077
Post exercise	MICE	RCC1	-0.184473	17.0282	-1.13935	-4.93719	0.256577	0.999602	0.000173077
Post exercise	HIIE	PRG2	0.483643	16.2648	1.13876	-4.93775	0.256824	0.999602	0.000173077
Post exercise	HIIE	PRKX	0.406107	13.7356	1.13847	-4.93802	0.256943	0.999602	0.000173077
Post exercise	MICE	TRIM28	-0.151556	15.9851	-1.13831	-4.93818	0.257012	0.999602	0.000173077
Post exercise	MICE	CARHSP1	-0.144971	16.2079	-1.13803	-4.93844	0.257127	0.999602	0.000173077
Post exercise	MICE	PDE6D	-0.272278	15.5728	-1.13771	-4.93874	0.25726	0.999602	0.000173077
Post exercise	HIIE	BTN3A1	0.10875	14.5317	1.1376	-4.93884	0.257302	0.999602	0.000173077
Post exercise	HIIE	TAF2	0.289908	14.4101	1.13758	-4.93886	0.257312	0.999602	0.000173077
Post exercise	MICE	STAU1	-0.150076	14.2009	-1.13601	-4.94033	0.257968	0.999602	0.000173077
Post exercise	MICE	CENPC	-0.207532	14.9458	-1.13553	-4.94078	0.258169	0.999602	0.000173077
Post exercise	MICE	SEC24A	-0.0872332	14.8421	-1.13506	-4.94122	0.258361	0.999602	0.000173077
Post exercise	MICE	TECPR1	-0.117231	14.3512	-1.1347	-4.94156	0.258513	0.999602	0.000173077
Post exercise	MICE	RACK1	-0.188494	18.9718	-1.13436	-4.94188	0.258658	0.999602	0.000173077
Post exercise	HIIE	SSU72	0.271919	14.0263	1.13431	-4.94192	0.258677	0.999602	0.000173077
Post exercise	MICE	SQOR	-0.0916829	18.9746	-1.13398	-4.94224	0.258815	0.999602	0.000173077
Post exercise	MICE	BORCS7	-0.181207	13.7631	-1.13234	-4.94376	0.259501	0.999602	0.000173077
Post exercise	MICE	SNX9	-0.115143	16.8169	-1.13106	-4.94496	0.260038	0.999602	0.000173077
Post exercise	MICE	MCMBP	-0.282852	13.6469	-1.13083	-4.94518	0.260137	0.999602	0.000173077
Post exercise	MICE	WDR46	-0.263183	12.7068	-1.1304	-4.94558	0.260315	0.999602	0.000173077
Post exercise	MICE	ATP1A3	-0.240546	15.3394	-1.13002	-4.94593	0.260475	0.999602	0.000173077
Post exercise	MICE	MEAK7	-0.123719	14.7813	-1.12926	-4.94664	0.260792	0.999602	0.000173077
Post exercise	HIIE	GPD1L	0.0802073	16.6906	1.12918	-4.94672	0.260826	0.999602	0.000173077
Post exercise	HIIE	APH1B	0.240686	14.6992	1.12878	-4.94709	0.260995	0.999602	0.000173077
Post exercise	MICE	PELO	-0.0862106	12.8841	-1.12815	-4.94767	0.261256	0.999602	0.000173077
Post exercise	MICE	ATP6V1D	-0.119493	16.572	-1.127	-4.94874	0.261744	0.999602	0.000173077
Post exercise	MICE	MLYCD	-0.0994931	15.73	-1.12676	-4.94897	0.261844	0.999602	0.000173077
Post exercise	MICE	RRAS2	-0.0912206	16.8594	-1.12567	-4.94998	0.262304	0.999602	0.000173077
Post exercise	HIIE	ITSN1	0.194843	13.6523	1.12413	-4.95141	0.262954	0.999602	0.000173077
Post exercise	HIIE	UVRAG	0.165602	14.2341	1.12413	-4.95141	0.262955	0.999602	0.000173077
Post exercise	MICE	AP1S2	-0.0928327	18.6214	-1.12375	-4.95176	0.263113	0.999602	0.000173077
Post exercise	MICE	MRPL32	-0.165526	13.3817	-1.12354	-4.95196	0.263206	0.999602	0.000173077
Post exercise	MICE	SLC66A3	-0.215444	14.725	-1.12295	-4.9525	0.263454	0.999602	0.000173077
Post exercise	MICE	MRPL57	-0.108717	14.617	-1.1223	-4.95311	0.263726	0.999602	0.000173077
Post exercise	HIIE	FLNC	0.112714	19.0301	1.12206	-4.95332	0.263829	0.999602	0.000173077
Post exercise	MICE	GALT	-0.135996	16.2768	-1.12156	-4.95379	0.264042	0.999602	0.000173077
Post exercise	MICE	PUS10	-0.44023	10.6527	-1.12135	-4.95398	0.264132	0.999602	0.000173077
Post exercise	MICE	AHCYL1	-0.212009	15.4687	-1.12092	-4.95439	0.264317	0.999602	0.000173077
Post exercise	MICE	UCHL5	-0.105077	16.4355	-1.12027	-4.95499	0.264589	0.999602	0.000173077
Post exercise	MICE	WDFY3	-0.52072	10.9911	-1.11796	-4.95712	0.265574	0.999602	0.000173077
Post exercise	MICE	TSR1	-0.17274	14.2476	-1.11777	-4.95729	0.265654	0.999602	0.000173077
Post exercise	HIIE	SLC1A5	0.137582	14.1301	1.11706	-4.95795	0.265955	0.999602	0.000173077
Post exercise	MICE	SOAT1	-0.241513	14.3696	-1.11607	-4.95886	0.266377	0.999602	0.000173077
Post exercise	MICE	POLD1	-0.189398	12.8493	-1.11598	-4.95895	0.266419	0.999602	0.000173077
Post exercise	HIIE	RICTOR	0.0847932	13.4961	1.11561	-4.95928	0.266571	0.999602	0.000173077
Post exercise	MICE	SLC25A46	-0.174775	17.4724	-1.1156	-4.95929	0.266579	0.999602	0.000173077
Post exercise	MICE	RALGAPB	-0.0835195	14.248	-1.11555	-4.95934	0.266598	0.999602	0.000173077
Post exercise	MICE	ACOT13	-0.0722007	17.8825	-1.11545	-4.95943	0.26664	0.999602	0.000173077
Post exercise	MICE	PDE12	-0.0859319	16.8072	-1.11512	-4.95973	0.266779	0.999602	0.000173077
Post exercise	MICE	BLOC1S6	-0.15484	13.3179	-1.11423	-4.96056	0.267162	0.999602	0.000173077
Post exercise	HIIE	USP31	0.171443	12.5788	1.11372	-4.96102	0.267378	0.999602	0.000173077
Post exercise	HIIE	CAMLG	0.179188	14.5657	1.11364	-4.96109	0.267414	0.999602	0.000173077
Post exercise	HIIE	RAB3IP	0.295308	11.6498	1.11328	-4.96143	0.267572	0.999602	0.000173077
Post exercise	MICE	PTPN6	-0.0680157	20.2717	-1.11211	-4.96251	0.26807	0.999602	0.000173077
Post exercise	MICE	ASPH	-0.105475	16.8167	-1.11201	-4.9626	0.268112	0.999602	0.000173077
Post exercise	HIIE	PPP1R3D	0.134107	15.0516	1.11181	-4.96278	0.2682	0.999602	0.000173077
Post exercise	HIIE	PSME4	0.0978038	14.3812	1.11116	-4.96337	0.268473	0.999602	0.000173077
Post exercise	MICE	GARS1	-0.0970697	18.3309	-1.11059	-4.9639	0.26872	0.999602	0.000173077
Post exercise	HIIE	NSMCE1	0.200421	14.0624	1.11052	-4.96396	0.268753	0.999602	0.000173077
Post exercise	MICE	CNRIP1	-0.274233	12.0706	-1.11009	-4.96436	0.268939	0.999602	0.000173077
Post exercise	MICE	PPA2	-0.109154	18.9923	-1.10938	-4.96501	0.269241	0.999602	0.000173077
Post exercise	MICE	CDK7	-0.28079	13.7299	-1.10787	-4.96639	0.269891	0.999602	0.000173077
Post exercise	MICE	FHIT	-0.0965033	14.7775	-1.10705	-4.96714	0.270241	0.999602	0.000173077
Post exercise	MICE	UNG	-0.194102	14.6407	-1.10661	-4.96753	0.270432	0.999602	0.000173077
Post exercise	HIIE	NOC2L	0.204648	13.4559	1.10603	-4.96807	0.270686	0.999602	0.000173077
Post exercise	MICE	RAB11A	-0.353879	13.7339	-1.1051	-4.96892	0.271085	0.999602	0.000173077
Post exercise	MICE	RPS5	-0.188574	17.0024	-1.10489	-4.96911	0.271175	0.999602	0.000173077
Post exercise	HIIE	SMN2	0.162245	14.072	1.10465	-4.96933	0.271279	0.999602	0.000173077
Post exercise	MICE	RABL3	-0.24678	16.0381	-1.1046	-4.96937	0.2713	0.999602	0.000173077
Post exercise	MICE	IDUA	-0.139001	15.0161	-1.10343	-4.97044	0.271808	0.999602	0.000173077
Post exercise	MICE	NT5C	-0.0976443	16.2296	-1.1031	-4.97074	0.271946	0.999602	0.000173077
Post exercise	MICE	COX4I1	-0.130266	20.006	-1.10273	-4.97108	0.272111	0.999602	0.000173077
Post exercise	MICE	LRRC59	-0.0793249	20.5053	-1.1026	-4.9712	0.272163	0.999602	0.000173077
Post exercise	HIIE	EXD2	0.164906	12.0935	1.10188	-4.97185	0.272476	0.999602	0.000173077
Post exercise	HIIE	PPP4R2	0.332799	14.2685	1.10177	-4.97195	0.272527	0.999602	0.000173077
Post exercise	HIIE	PPP6R2	0.213512	14.0214	1.10154	-4.97216	0.272625	0.999602	0.000173077
Post exercise	MICE	NCOR1	-0.186234	14.0947	-1.10123	-4.97244	0.27276	0.999602	0.000173077
Post exercise	HIIE	WDR41	0.144829	14.0723	1.10069	-4.97293	0.27299	0.999602	0.000173077
Post exercise	MICE	RUNX3	-0.275921	13.9768	-1.10042	-4.97318	0.273111	0.999602	0.000173077
Post exercise	HIIE	EPS15	0.0983732	18.717	1.10014	-4.97343	0.273228	0.999602	0.000173077
Post exercise	HIIE	DIABLO	0.0710297	16.7246	1.0999	-4.97365	0.273333	0.999602	0.000173077
Post exercise	MICE	EPHX2	-0.163531	17.2914	-1.09962	-4.97391	0.27346	0.999602	0.000173077
Post exercise	HIIE	RALGAPA2	0.113546	12.8721	1.09932	-4.97418	0.273585	0.999602	0.000173077
Post exercise	MICE	FERMT2	-0.264497	17.2886	-1.09816	-4.97523	0.274095	0.999602	0.000173077
Post exercise	MICE	KMT2D	-0.32285	11.426	-1.09805	-4.97532	0.274139	0.999602	0.000173077
Post exercise	MICE	MAT2B	-0.112937	16.6248	-1.09767	-4.97567	0.274304	0.999602	0.000173077
Post exercise	HIIE	CDKN1B	0.184766	13.3633	1.09722	-4.97608	0.274503	0.999602	0.000173077
Post exercise	HIIE	NABP2	0.271384	11.4356	1.09697	-4.97631	0.274611	0.999602	0.000173077
Post exercise	HIIE	NMRAL1	0.239309	14.1883	1.09687	-4.9764	0.274653	0.999602	0.000173077
Post exercise	MICE	METTL13	-0.142904	13.74	-1.09668	-4.97657	0.274735	0.999602	0.000173077
Post exercise	MICE	AIG1	-0.192515	10.875	-1.09541	-4.97772	0.275288	0.999602	0.000173077
Post exercise	HIIE	NENF	0.222613	14.7363	1.09478	-4.97829	0.275566	0.999602	0.000173077
Post exercise	MICE	MRPL58	-0.146387	15.8506	-1.09349	-4.97945	0.27613	0.999602	0.000173077
Post exercise	HIIE	HYI	0.224193	14.6188	1.09272	-4.98015	0.276465	0.999602	0.000173077
Post exercise	MICE	SEPHS1	-0.218947	16.2274	-1.09272	-4.98015	0.276465	0.999602	0.000173077
Post exercise	MICE	LARS1	-0.0882726	16.5886	-1.09262	-4.98024	0.276507	0.999602	0.000173077
Post exercise	MICE	NFYC	-0.208979	14.2015	-1.09252	-4.98033	0.276552	0.999602	0.000173077
Post exercise	MICE	CPM	-0.284305	12.8467	-1.09133	-4.9814	0.277075	0.999602	0.000173077
Post exercise	MICE	CASP3	-0.204671	17.8905	-1.08984	-4.98274	0.277727	0.999602	0.000173077
Post exercise	MICE	CELF1	-0.142885	16.0462	-1.08981	-4.98277	0.27774	0.999602	0.000173077
Post exercise	MICE	MSRA	-0.0830292	16.7442	-1.08933	-4.9832	0.277948	0.999602	0.000173077
Post exercise	HIIE	UBR2	0.0849722	13.7044	1.08865	-4.98381	0.278247	0.999602	0.000173077
Post exercise	MICE	CEBPZ	-0.206049	13.3905	-1.08835	-4.98408	0.278382	0.999602	0.000173077
Post exercise	MICE	BZW1	-0.103757	16.0669	-1.08835	-4.98408	0.278378	0.999602	0.000173077
Post exercise	HIIE	ZBTB14	0.334381	10.4773	1.08826	-4.98416	0.278422	0.999602	0.000173077
Post exercise	HIIE	CRELD2	0.346363	14.1826	1.08784	-4.98454	0.278608	0.999602	0.000173077
Post exercise	MICE	ACADS	-0.122294	15.7731	-1.08686	-4.98542	0.27904	0.999602	0.000173077
Post exercise	MICE	IAH1	-0.161504	16.0886	-1.08634	-4.98589	0.279268	0.999602	0.000173077
Post exercise	HIIE	ARPC4	0.107894	22.5704	1.08497	-4.98712	0.279869	0.999602	0.000173077
Post exercise	HIIE	VPS39	0.0593955	15.7962	1.08471	-4.98735	0.279983	0.999602	0.000173077
Post exercise	MICE	LYRM7	-0.186144	14.3971	-1.08407	-4.98792	0.280268	0.999602	0.000173077
Post exercise	HIIE	CPNE2	0.17022	15.9625	1.08375	-4.98821	0.280409	0.999602	0.000173077
Post exercise	HIIE	PPP1R12B	0.292361	11.5544	1.08331	-4.98861	0.280607	0.999602	0.000173077
Post exercise	HIIE	CHMP7	0.15452	12.8763	1.08313	-4.98877	0.280682	0.999602	0.000173077
Post exercise	MICE	OPTN	-0.310028	12.8707	-1.08288	-4.98899	0.280796	0.999602	0.000173077
Post exercise	HIIE	PDCL3	0.10605	14.0274	1.08162	-4.99011	0.281349	0.999602	0.000173077
Post exercise	MICE	CERS2	-0.13022	18.7805	-1.08152	-4.9902	0.281398	0.999602	0.000173077
Post exercise	HIIE	APOBEC3F	0.156606	14.8566	1.08138	-4.99033	0.281459	0.999602	0.000173077
Post exercise	MICE	NDOR1	-0.112748	14.5909	-1.0813	-4.9904	0.28149	0.999602	0.000173077
Post exercise	MICE	APOO	-0.136611	15.9627	-1.0813	-4.9904	0.281495	0.999602	0.000173077
Post exercise	MICE	HMGCL	-0.0768211	17.1461	-1.08106	-4.99062	0.2816	0.999602	0.000173077
Post exercise	MICE	KIF1B	-0.158187	14.2978	-1.08093	-4.99073	0.281658	0.999602	0.000173077
Post exercise	MICE	ACOT9	-0.0858495	17.8733	-1.08073	-4.99091	0.281743	0.999602	0.000173077
Post exercise	MICE	EIF3B	-0.0977537	18.0563	-1.08038	-4.99122	0.2819	0.999602	0.000173077
Post exercise	HIIE	RABGAP1L	0.0684403	15.3242	1.08025	-4.99134	0.281959	0.999602	0.000173077
Post exercise	MICE	MBD1	-0.141642	15.4891	-1.08022	-4.99136	0.281974	0.999602	0.000173077
Post exercise	MICE	RAB29	-0.16127	15.3761	-1.07989	-4.99166	0.28212	0.999602	0.000173077
Post exercise	HIIE	ENOSF1	0.223667	13.2695	1.0798	-4.99174	0.28216	0.999602	0.000173077
Post exercise	HIIE	MLLT6	0.385665	11.0339	1.07929	-4.99219	0.282385	0.999602	0.000173077
Post exercise	MICE	ATP5PD	-0.167363	14.9655	-1.07923	-4.99225	0.282414	0.999602	0.000173077
Post exercise	HIIE	PHKA2	0.0752732	15.493	1.07701	-4.99423	0.283398	0.999602	0.000173077
Post exercise	HIIE	TACC1	0.145224	15.5469	1.0769	-4.99432	0.28345	0.999602	0.000173077
Post exercise	MICE	NSUN2	-0.160928	15.0328	-1.07663	-4.99456	0.283567	0.999602	0.000173077
Post exercise	HIIE	EPN1	0.359695	14.8087	1.07633	-4.99483	0.283705	0.999602	0.000173077
Post exercise	MICE	RBMX	-0.166983	19.1739	-1.07569	-4.9954	0.28399	0.999602	0.000173077
Post exercise	HIIE	RELCH	0.169297	13.3462	1.07565	-4.99544	0.284007	0.999602	0.000173077
Post exercise	HIIE	AIDA	0.096724	15.7577	1.07554	-4.99553	0.284053	0.999602	0.000173077
Post exercise	MICE	MYZAP	-0.322062	12.2026	-1.07538	-4.99567	0.284124	0.999602	0.000173077
Post exercise	HIIE	PON1	0.185531	15.8175	1.07487	-4.99612	0.284352	0.999602	0.000173077
Post exercise	MICE	TNIP1	-0.142982	14.2064	-1.07383	-4.99705	0.284816	0.999602	0.000173077
Post exercise	HIIE	C8G	0.151629	13.9203	1.07314	-4.99766	0.285124	0.999602	0.000173077
Post exercise	MICE	PGS1	-0.0950177	15.3599	-1.07175	-4.9989	0.285746	0.999602	0.000173077
Post exercise	MICE	THEM4	-0.176315	15.0304	-1.07172	-4.99892	0.285762	0.999602	0.000173077
Post exercise	HIIE	KCNA1	0.0981283	15.2671	1.07045	-5.00004	0.286327	0.999602	0.000173077
Post exercise	MICE	COMMD9	-0.173579	11.7029	-1.07023	-5.00024	0.286426	0.999602	0.000173077
Post exercise	HIIE	YLPM1	0.175684	12.9722	1.06967	-5.00073	0.286679	0.999602	0.000173077
Post exercise	HIIE	ADCY3	0.174058	11.8188	1.06943	-5.00094	0.286785	0.999602	0.000173077
Post exercise	MICE	H1-5	-0.244794	22.5412	-1.0694	-5.00097	0.286802	0.999602	0.000173077
Post exercise	MICE	RFC2	-0.391579	14.0716	-1.06927	-5.00108	0.286859	0.999602	0.000173077
Post exercise	MICE	PSMB4	-0.246032	19.2275	-1.06879	-5.00151	0.287073	0.999602	0.000173077
Post exercise	HIIE	CDK5RAP2	0.259531	13.7954	1.06709	-5.00301	0.287841	0.999602	0.000173077
Post exercise	HIIE	ZSWIM8	0.113957	12.7211	1.06682	-5.00325	0.28796	0.999602	0.000173077
Post exercise	MICE	CYBA	-0.262328	18.075	-1.06677	-5.00329	0.287985	0.999602	0.000173077
Post exercise	MICE	AP1G2	-0.0748974	16.1462	-1.06653	-5.0035	0.288086	0.999602	0.000173077
Post exercise	HIIE	HIGD1A	0.180347	16.5624	1.06579	-5.00416	0.288425	0.999602	0.000173077
Post exercise	MICE	TBP	-0.268787	13.5197	-1.0655	-5.00441	0.288557	0.999602	0.000173077
Post exercise	MICE	PAPSS1	-0.095331	15.9722	-1.06526	-5.00462	0.288659	0.999602	0.000173077
Post exercise	HIIE	CRLF3	0.0663293	16.8537	1.06482	-5.00501	0.288861	0.999602	0.000173077
Post exercise	MICE	POR	-0.109425	15.8886	-1.06362	-5.00606	0.2894	0.999602	0.000173077
Post exercise	HIIE	BORCS6	0.124363	14.4803	1.06357	-5.00611	0.289424	0.999602	0.000173077
Post exercise	HIIE	CCNY	0.0943064	14.9978	1.06277	-5.00681	0.289786	0.999602	0.000173077
Post exercise	MICE	CD247	-0.175425	15.7285	-1.06256	-5.00699	0.28988	0.999602	0.000173077
Post exercise	HIIE	SGTA	0.109033	15.1958	1.0622	-5.00731	0.290041	0.999602	0.000173077
Post exercise	MICE	SLC25A10	-0.0993844	14.998	-1.06155	-5.00788	0.290336	0.999602	0.000173077
Post exercise	MICE	MBNL1	-0.106087	18.3584	-1.06152	-5.00791	0.290352	0.999602	0.000173077
Post exercise	MICE	VPS50	-0.0832472	14.0992	-1.061	-5.00836	0.290583	0.999602	0.000173077
Post exercise	MICE	PPP5C	-0.0829694	15.425	-1.06077	-5.00857	0.290689	0.999602	0.000173077
Post exercise	MICE	VPS26C	-0.0965263	15.1814	-1.06072	-5.00861	0.290711	0.999602	0.000173077
Post exercise	MICE	CDC27	-0.131869	13.9773	-1.06053	-5.00877	0.290797	0.999602	0.000173077
Post exercise	MICE	POLR1E	-0.215106	13.424	-1.06048	-5.00882	0.290824	0.999602	0.000173077
Post exercise	HIIE	TBC1D10B	0.0947374	14.8516	1.05986	-5.00936	0.291102	0.999602	0.000173077
Post exercise	MICE	NIBAN2	-0.176918	13.8057	-1.05962	-5.00957	0.291212	0.999602	0.000173077
Post exercise	HIIE	TMEM9B	0.163485	15.3269	1.05934	-5.00981	0.29134	0.999602	0.000173077
Post exercise	MICE	PIGU	-0.154277	14.4872	-1.05886	-5.01024	0.291558	0.999602	0.000173077
Post exercise	HIIE	RPLP2	0.199551	15.8081	1.05876	-5.01032	0.291602	0.999602	0.000173077
Post exercise	MICE	BCAS3	-0.0951193	13.244	-1.05799	-5.011	0.291949	0.999602	0.000173077
Post exercise	MICE	MCTS1	-0.112295	18.026	-1.05736	-5.01155	0.292238	0.999602	0.000173077
Post exercise	MICE	SETD3	-0.105879	14.7342	-1.05712	-5.01176	0.292346	0.999602	0.000173077
Post exercise	MICE	OSBPL2	-0.105109	15.5086	-1.05674	-5.01209	0.292516	0.999602	0.000173077
Post exercise	MICE	GALNT2	-0.105911	16.3515	-1.05598	-5.01275	0.292864	0.999602	0.000173077
Post exercise	MICE	NDUFAF5	-0.119316	14.1532	-1.05527	-5.01337	0.293186	0.999602	0.000173077
Post exercise	HIIE	TPCN1	0.132063	13.752	1.05489	-5.0137	0.293358	0.999602	0.000173077
Post exercise	HIIE	ARFGAP3	0.106335	14.0594	1.0542	-5.01431	0.293676	0.999602	0.000173077
Post exercise	MICE	OGFR	-0.1726	15.8877	-1.05386	-5.0146	0.293833	0.999602	0.000173077
Post exercise	MICE	SNW1	-0.14512	15.7614	-1.05384	-5.01462	0.293841	0.999602	0.000173077
Post exercise	MICE	VARS2	-0.354831	11.3733	-1.05383	-5.01462	0.293846	0.999602	0.000173077
Post exercise	HIIE	BCCIP	0.251318	13.6837	1.05357	-5.01485	0.293965	0.999602	0.000173077
Post exercise	HIIE	COPS7B	0.0892566	16.1509	1.05348	-5.01493	0.294004	0.999602	0.000173077
Post exercise	MICE	CPVL	-0.154569	17.2822	-1.05264	-5.01566	0.294391	0.999602	0.000173077
Post exercise	HIIE	GUF1	0.191559	13.0785	1.05243	-5.01584	0.294484	0.999602	0.000173077
Post exercise	MICE	FES	-0.117144	13.7104	-1.0524	-5.01587	0.294498	0.999602	0.000173077
Post exercise	MICE	PWP1	-0.174227	13.8943	-1.05202	-5.0162	0.294674	0.999602	0.000173077
Post exercise	MICE	PHAF1	-0.126372	14.3126	-1.05184	-5.01636	0.294751	0.999602	0.000173077
Post exercise	MICE	RETREG2	-0.210889	14.784	-1.05181	-5.01638	0.294767	0.999602	0.000173077
Post exercise	MICE	PTGES2	-0.0785862	16.6372	-1.05129	-5.01684	0.295005	0.999602	0.000173077
Post exercise	MICE	CHMP3	-0.133307	16.1779	-1.05059	-5.01744	0.295327	0.999602	0.000173077
Post exercise	MICE	KRT9	-0.424454	14.7605	-1.05053	-5.01749	0.295353	0.999602	0.000173077
Post exercise	MICE	ATXN2	-0.211776	13.1347	-1.05023	-5.01775	0.29549	0.999602	0.000173077
Post exercise	MICE	CCDC124	-0.19835	13.6252	-1.05023	-5.01776	0.295492	0.999602	0.000173077
Post exercise	MICE	RNASE6	-0.224399	15.4547	-1.04994	-5.01801	0.295626	0.999602	0.000173077
Post exercise	MICE	RFC5	-0.174765	14.2705	-1.04967	-5.01824	0.295749	0.999602	0.000173077
Post exercise	MICE	CIRBP	-0.0983059	17.3223	-1.04961	-5.0183	0.295775	0.999602	0.000173077
Post exercise	MICE	SEC23B	-0.143688	15.3129	-1.04954	-5.01835	0.295806	0.999602	0.000173077
Post exercise	HIIE	MCRIP1	0.177618	13.7655	1.04952	-5.01837	0.295817	0.999602	0.000173077
Post exercise	MICE	STAT3	-0.0671	17.5759	-1.04844	-5.01931	0.296309	0.999602	0.000173077
Post exercise	HIIE	DCUN1D3	0.203829	12.3944	1.04793	-5.01975	0.296546	0.999602	0.000173077
Post exercise	HIIE	MTPN	0.149706	18.4943	1.04781	-5.01986	0.296603	0.999602	0.000173077
Post exercise	HIIE	STX8	0.199468	13.7048	1.04765	-5.01999	0.296677	0.999602	0.000173077
Post exercise	MICE	MPC1	-0.146028	14.6426	-1.04647	-5.02102	0.297219	0.999602	0.000173077
Post exercise	MICE	RAB3D	-0.155511	15.7163	-1.04568	-5.0217	0.297581	0.999602	0.000173077
Post exercise	MICE	MAP3K6	-0.182453	12.1704	-1.04536	-5.02197	0.297727	0.999602	0.000173077
Post exercise	MICE	FBP1	-0.237113	16.8217	-1.04492	-5.02235	0.297932	0.999602	0.000173077
Post exercise	HIIE	SETMAR	0.170614	12.9997	1.04458	-5.02264	0.298086	0.999602	0.000173077
Post exercise	HIIE	ALB	0.24138	25.1487	1.04421	-5.02297	0.298258	0.999602	0.000173077
Post exercise	MICE	EMC2	-0.0806356	16.9127	-1.04369	-5.02342	0.298496	0.999602	0.000173077
Post exercise	MICE	RAB34	-0.200865	14.1805	-1.04365	-5.02344	0.298514	0.999602	0.000173077
Post exercise	HIIE	CCDC88C	0.128848	13.2203	1.04345	-5.02362	0.298605	0.999602	0.000173077
Post exercise	MICE	ZC3H15	-0.126849	14.5289	-1.04184	-5.02501	0.29935	0.999602	0.000173077
Post exercise	MICE	SLC9A6	-0.315265	14.2841	-1.04157	-5.02524	0.299476	0.999602	0.000173077
Post exercise	MICE	VARS1	-0.0962485	17.382	-1.04109	-5.02565	0.299695	0.999602	0.000173077
Post exercise	MICE	SAFB	-0.165939	13.6669	-1.04082	-5.02588	0.299822	0.999602	0.000173077
Post exercise	MICE	ZNF512	-0.161229	14.4901	-1.04059	-5.02608	0.299929	0.999602	0.000173077
Post exercise	MICE	EXOG	-0.182257	13.5165	-1.04017	-5.02644	0.300122	0.999602	0.000173077
Post exercise	MICE	CRAT	-0.078429	17.4637	-1.03984	-5.02673	0.300275	0.999602	0.000173077
Post exercise	HIIE	MEST	0.136914	14.1508	1.03923	-5.02726	0.30056	0.999602	0.000173077
Post exercise	MICE	POTEI	-0.380941	20.1448	-1.0391	-5.02736	0.300619	0.999602	0.000173077
Post exercise	MICE	MCM7	-0.175918	14.7691	-1.03893	-5.02751	0.300696	0.999602	0.000173077
Post exercise	MICE	TEFM	-0.181232	12.6841	-1.03871	-5.0277	0.300799	0.999602	0.000173077
Post exercise	MICE	MSN	-0.119607	22.9735	-1.03869	-5.02772	0.300809	0.999602	0.000173077
Post exercise	HIIE	PPP4R1	0.140234	13.3883	1.03764	-5.02862	0.301294	0.999602	0.000173077
Post exercise	MICE	TBRG4	-0.105161	14.9995	-1.03743	-5.0288	0.30139	0.999602	0.000173077
Post exercise	HIIE	EIF4B	0.148615	16.9552	1.03721	-5.02898	0.301494	0.999602	0.000173077
Post exercise	MICE	FRG1	-0.193168	14.8552	-1.03651	-5.02959	0.301823	0.999602	0.000173077
Post exercise	MICE	MPO	-0.253985	21.8933	-1.03632	-5.02975	0.301907	0.999602	0.000173077
Post exercise	MICE	PDK3	-0.14735	15.9146	-1.03629	-5.02978	0.301925	0.999602	0.000173077
Post exercise	MICE	TMBIM1	-0.404035	17.3005	-1.03605	-5.02998	0.302036	0.999602	0.000173077
Post exercise	HIIE	KHK	0.180757	13.2866	1.03604	-5.02999	0.302038	0.999602	0.000173077
Post exercise	HIIE	CDK14	0.833017	11.9697	1.03555	-5.03041	0.302265	0.999602	0.000173077
Post exercise	HIIE	SCRN1	0.0973186	14.5004	1.03553	-5.03042	0.302272	0.999602	0.000173077
Post exercise	MICE	SRSF5	-0.190635	15.0325	-1.03552	-5.03044	0.302282	0.999602	0.000173077
Post exercise	MICE	KCNK6	-0.208737	14.4456	-1.03546	-5.03048	0.302307	0.999602	0.000173077
Post exercise	MICE	EP300	-0.171077	13.5451	-1.03538	-5.03055	0.302344	0.999602	0.000173077
Post exercise	MICE	EIF4E2	-0.091211	14.4188	-1.03512	-5.03078	0.302463	0.999602	0.000173077
Post exercise	MICE	SLC35B2	-0.0809719	15.9607	-1.03437	-5.03142	0.302812	0.999602	0.000173077
Post exercise	MICE	SUCLA2	-0.0992938	18.5578	-1.03433	-5.03146	0.302835	0.999602	0.000173077
Post exercise	MICE	OLA1	-0.0731681	19.3132	-1.03378	-5.03193	0.303089	0.999602	0.000173077
Post exercise	MICE	PGGT1B	-0.161719	15.4953	-1.03351	-5.03215	0.303216	0.999602	0.000173077
Post exercise	MICE	AFG1L	-0.0926247	13.8162	-1.03322	-5.0324	0.303348	0.999602	0.000173077
Post exercise	MICE	FAHD1	-0.13403	15.9168	-1.03291	-5.03267	0.303498	0.999602	0.000173077
Post exercise	MICE	REEP4	-0.164201	14.8573	-1.03249	-5.03303	0.303694	0.999602	0.000173077
Post exercise	MICE	HEATR3	-0.20053	13.5603	-1.03203	-5.03341	0.303905	0.999602	0.000173077
Post exercise	MICE	RBM7	-0.146274	13.6259	-1.03148	-5.03389	0.304163	0.999602	0.000173077
Post exercise	MICE	PFAS	-0.103089	16.7744	-1.031	-5.03429	0.304385	0.999602	0.000173077
Post exercise	MICE	ST6GAL1	-0.136106	14.8595	-1.03084	-5.03443	0.304463	0.999602	0.000173077
Post exercise	HIIE	CD47	0.113486	21.4421	1.03001	-5.03514	0.304853	0.999602	0.000173077
Post exercise	HIIE	BLOC1S2	0.21003	14.0455	1.02983	-5.03529	0.304935	0.999602	0.000173077
Post exercise	HIIE	TMUB1	0.224188	15.2824	1.02937	-5.03568	0.30515	0.999602	0.000173077
Post exercise	HIIE	RHOH	0.291507	14.0836	1.02897	-5.03602	0.305338	0.999602	0.000173077
Post exercise	MICE	SPI1	-0.204725	14.522	-1.02807	-5.03678	0.305757	0.999602	0.000173077
Post exercise	MICE	RAB5B	-0.0897022	18.4291	-1.02608	-5.03848	0.30669	0.999602	0.000173077
Post exercise	HIIE	DYNLL2	0.160179	16.5787	1.02568	-5.03882	0.306882	0.999602	0.000173077
Post exercise	MICE	INTS9	-0.195301	12.6341	-1.02504	-5.03936	0.307183	0.999602	0.000173077
Post exercise	MICE	SMARCD2	-0.148954	15.5628	-1.02478	-5.03958	0.307303	0.999602	0.000173077
Post exercise	MICE	ARL1	-0.0835167	17.2282	-1.02452	-5.0398	0.307422	0.999602	0.000173077
Post exercise	MICE	FYTTD1	-0.18414	14.4681	-1.02429	-5.04	0.307535	0.999602	0.000173077
Post exercise	HIIE	PCF11	0.264362	19.9477	1.02415	-5.04011	0.307599	0.999602	0.000173077
Post exercise	MICE	VPS54	-0.131318	13.8047	-1.02349	-5.04067	0.307907	0.999602	0.000173077
Post exercise	MICE	CTSC	-0.113397	18.4027	-1.02323	-5.0409	0.308034	0.999602	0.000173077
Post exercise	HIIE	MAPK13	0.183359	13.7163	1.02274	-5.04131	0.308265	0.999602	0.000173077
Post exercise	HIIE	TMX2	0.124206	15.3015	1.02097	-5.0428	0.309096	0.999602	0.000173077
Post exercise	HIIE	KCTD9	0.164089	12.0902	1.01928	-5.04423	0.309896	0.999602	0.000173077
Post exercise	HIIE	RINL	0.193578	12.833	1.0191	-5.04438	0.309982	0.999602	0.000173077
Post exercise	MICE	RCAN2	-0.797491	10.2489	-1.01898	-5.04448	0.31004	0.999602	0.000173077
Post exercise	HIIE	NOC4L	0.224512	13.6864	1.01835	-5.04501	0.310339	0.999602	0.000173077
Post exercise	MICE	TMLHE	-0.129282	15.0555	-1.0178	-5.04547	0.310596	0.999602	0.000173077
Post exercise	HIIE	PIP5K1A	0.0969221	15.964	1.01762	-5.04562	0.310677	0.999602	0.000173077
Post exercise	MICE	SARS2	-0.0777167	15.4453	-1.01749	-5.04574	0.310742	0.999602	0.000173077
Post exercise	MICE	SSR4	-0.161551	18.7661	-1.01647	-5.04659	0.311225	0.999602	0.000173077
Post exercise	MICE	NCBP2	-0.2725	14.4053	-1.01635	-5.0467	0.311286	0.999602	0.000173077
Post exercise	MICE	MGME1	-0.157652	12.4861	-1.01593	-5.04704	0.311479	0.999602	0.000173077
Post exercise	MICE	GMPS	-0.0911314	17.3146	-1.01565	-5.04728	0.311614	0.999602	0.000173077
Post exercise	HIIE	SMTN	0.170119	21.6475	1.01441	-5.04832	0.312206	0.999602	0.000173077
Post exercise	MICE	HINT1	-0.108338	18.1661	-1.01409	-5.04859	0.312355	0.999602	0.000173077
Post exercise	MICE	RB1	-0.191711	12.0209	-1.01279	-5.04968	0.312977	0.999602	0.000173077
Post exercise	MICE	SMAD2	-0.107158	17.209	-1.01241	-5.05	0.313156	0.999602	0.000173077
Post exercise	MICE	OSBPL9	-0.109911	14.4155	-1.012	-5.05034	0.313348	0.999602	0.000173077
Post exercise	HIIE	KANK2	0.178723	13.6308	1.01188	-5.05044	0.313407	0.999602	0.000173077
Post exercise	MICE	SDR39U1	-0.168715	14.8619	-1.01162	-5.05066	0.313531	0.999602	0.000173077
Post exercise	MICE	TMEM199	-0.128489	14.9159	-1.01149	-5.05077	0.313596	0.999602	0.000173077
Post exercise	HIIE	CFHR5	0.392577	13.6821	1.01074	-5.0514	0.313954	0.999602	0.000173077
Post exercise	HIIE	TGFB2	0.206079	13.7197	1.0103	-5.05176	0.314162	0.999602	0.000173077
Post exercise	HIIE	RAPGEF2	0.133341	15.0062	1.01018	-5.05186	0.314219	0.999602	0.000173077
Post exercise	HIIE	IGLL5	0.165551	17.3084	1.00995	-5.05205	0.314327	0.999602	0.000173077
Post exercise	MICE	GTPBP1	-0.0727762	15.8903	-1.0096	-5.05235	0.314496	0.999602	0.000173077
Post exercise	MICE	CLEC12A	-0.268867	14.2258	-1.00956	-5.05238	0.314513	0.999602	0.000173077
Post exercise	HIIE	MIA2	0.131821	13.0364	1.00948	-5.05245	0.314552	0.999602	0.000173077
Post exercise	HIIE	GNAI3	0.130245	17.7422	1.0087	-5.0531	0.314928	0.999602	0.000173077
Post exercise	HIIE	MARCHF2	0.279252	15.1853	1.00848	-5.05328	0.315033	0.999602	0.000173077
Post exercise	MICE	ATOX1	-0.202479	13.9157	-1.00765	-5.05397	0.315427	0.999602	0.000173077
Post exercise	MICE	SAMHD1	-0.159138	19.8781	-1.00714	-5.0544	0.315671	0.999602	0.000173077
Post exercise	MICE	HARS2	-0.0870595	18.3966	-1.00646	-5.05497	0.315996	0.999602	0.000173077
Post exercise	MICE	PLOD1	-0.115017	14.6197	-1.00553	-5.05574	0.31644	0.999602	0.000173077
Post exercise	MICE	STAG1	-0.161108	14.6356	-1.00452	-5.05658	0.316928	0.999602	0.000173077
Post exercise	MICE	SHMT2	-0.0694037	19.2073	-1.00439	-5.05669	0.316989	0.999602	0.000173077
Post exercise	HIIE	HLA-C	0.321786	16.0059	1.00422	-5.05683	0.317074	0.999602	0.000173077
Post exercise	MICE	ABI3	-0.226467	13.6606	-1.00397	-5.05703	0.31719	0.999602	0.000173077
Post exercise	HIIE	HOOK3	0.125565	13.8164	1.00393	-5.05707	0.317211	0.999602	0.000173077
Post exercise	MICE	NDUFA9	-0.102435	18.5091	-1.00388	-5.05711	0.317235	0.999602	0.000173077
Post exercise	MICE	UBR3	-0.165586	12.6101	-1.00338	-5.05752	0.317474	0.999602	0.000173077
Post exercise	HIIE	KLKB1	0.161734	12.6641	1.0024	-5.05834	0.317946	0.999602	0.000173077
Post exercise	MICE	ITPR3	-0.105604	16.9076	-1.002	-5.05867	0.318138	0.999602	0.000173077
Post exercise	MICE	LYN	-0.0826653	19.01	-1.00107	-5.05944	0.318586	0.999602	0.000173077
Post exercise	MICE	USP14	-0.0646944	17.9325	-1.00031	-5.06007	0.318949	0.999602	0.000173077
Post exercise	MICE	ZNF207	-0.14891	16.9732	-1.00022	-5.06014	0.318995	0.999602	0.000173077
Post exercise	MICE	NUP93	-0.122182	16.0492	-1.00016	-5.06019	0.319025	0.999602	0.000173077
Post exercise	MICE	PPWD1	-0.14855	17.1139	-0.999982	-5.06034	0.319111	0.999602	0.000173077
Post exercise	MICE	PSMF1	-0.185633	16.6574	-0.999715	-5.06056	0.31924	0.999602	0.000173077
Post exercise	MICE	CLPTM1L	-0.102044	15.3507	-0.999436	-5.06079	0.319372	0.999602	0.000173077
Post exercise	HIIE	SP4	0.229033	11.6349	0.999154	-5.06102	0.319511	0.999602	0.000173077
Post exercise	MICE	LRP1	-0.211665	14.1227	-0.998127	-5.06187	0.320007	0.999602	0.000173077
Post exercise	MICE	G3BP1	-0.0928674	15.9234	-0.997889	-5.06207	0.320119	0.999602	0.000173077
Post exercise	MICE	POFUT1	-0.0886207	14.4546	-0.99677	-5.06299	0.32066	0.999602	0.000173077
Post exercise	MICE	RABAC1	-0.178852	14.3233	-0.995996	-5.06363	0.321037	0.999602	0.000173077
Post exercise	HIIE	PIGB	0.146458	14.1201	0.995884	-5.06372	0.321091	0.999602	0.000173077
Post exercise	HIIE	ZNF346	0.181114	12.5032	0.995866	-5.06374	0.3211	0.999602	0.000173077
Post exercise	HIIE	UQCC2	0.19245	14.7072	0.995834	-5.06376	0.321115	0.999602	0.000173077
Post exercise	MICE	TMEM11	-0.150419	15.7165	-0.995219	-5.06427	0.321413	0.999602	0.000173077
Post exercise	MICE	DOK1	-0.142689	13.2952	-0.995212	-5.06428	0.321415	0.999602	0.000173077
Post exercise	MICE	SNX1	-0.12234	16.8941	-0.994807	-5.06461	0.321613	0.999602	0.000173077
Post exercise	MICE	IBA57	-0.104647	16.1731	-0.994594	-5.06478	0.321715	0.999602	0.000173077
Post exercise	HIIE	PTMS	0.369045	12.2362	0.994244	-5.06507	0.321886	0.999602	0.000173077
Post exercise	MICE	MFNG	-0.112445	13.8947	-0.993216	-5.06592	0.322382	0.999602	0.000173077
Post exercise	HIIE	FEZ2	0.183731	13.2224	0.993016	-5.06608	0.322482	0.999602	0.000173077
Post exercise	MICE	CHD2	-0.181171	14.0579	-0.992644	-5.06639	0.322662	0.999602	0.000173077
Post exercise	MICE	CD14	-0.22061	16.3651	-0.992168	-5.06678	0.322894	0.999602	0.000173077
Post exercise	HIIE	ZFX	0.232997	13.5842	0.992115	-5.06682	0.322919	0.999602	0.000173077
Post exercise	MICE	RMDN1	-0.0734965	16.5466	-0.992018	-5.0669	0.322964	0.999602	0.000173077
Post exercise	MICE	DERA	-0.0878777	16.8869	-0.991956	-5.06695	0.322994	0.999602	0.000173077
Post exercise	MICE	PRRC1	-0.180624	15.989	-0.99172	-5.06715	0.323112	0.999602	0.000173077
Post exercise	HIIE	IGFALS	0.141923	14.2914	0.991225	-5.06755	0.323352	0.999602	0.000173077
Post exercise	MICE	ZNF740	-0.221853	11.7791	-0.990957	-5.06777	0.323483	0.999602	0.000173077
Post exercise	MICE	BRD3	-0.205542	14.0137	-0.990793	-5.06791	0.323562	0.999602	0.000173077
Post exercise	MICE	CARD9	-0.112844	13.9369	-0.990709	-5.06798	0.323601	0.999602	0.000173077
Post exercise	HIIE	WDR74	0.269577	13.3729	0.990066	-5.0685	0.323916	0.999602	0.000173077
Post exercise	HIIE	GET3	0.0797178	18.4677	0.98947	-5.06899	0.324204	0.999602	0.000173077
Post exercise	MICE	CCNYL1	-0.108981	14.4147	-0.98912	-5.06928	0.324374	0.999602	0.000173077
Post exercise	MICE	USP48	-0.163651	13.9038	-0.98889	-5.06946	0.324489	0.999602	0.000173077
Post exercise	MICE	CTSH	-0.206083	15.4734	-0.98858	-5.06972	0.32464	0.999602	0.000173077
Post exercise	MICE	ACP3	-0.188752	13.609	-0.987855	-5.07031	0.324994	0.999602	0.000173077
Post exercise	HIIE	TNIP2	0.150656	12.236	0.987321	-5.07075	0.325252	0.999602	0.000173077
Post exercise	MICE	USP11	-0.209262	14.0753	-0.986334	-5.07155	0.325737	0.999602	0.000173077
Post exercise	HIIE	STRIP2	0.178763	14.0735	0.984325	-5.07319	0.32672	0.999602	0.000173077
Post exercise	HIIE	REPIN1	0.221343	11.6086	0.984262	-5.07324	0.326751	0.999602	0.000173077
Post exercise	MICE	SF1	-0.137576	16.4452	-0.984176	-5.07331	0.326793	0.999602	0.000173077
Post exercise	MICE	THOC1	-0.173709	14.1358	-0.983987	-5.07346	0.326885	0.999602	0.000173077
Post exercise	HIIE	LIG4	0.173723	12.3767	0.983831	-5.07359	0.326962	0.999602	0.000173077
Post exercise	MICE	SQSTM1	-0.125434	14.1105	-0.983049	-5.07423	0.327343	0.999602	0.000173077
Post exercise	MICE	CMTM3	-0.143118	17.5648	-0.982993	-5.07427	0.327372	0.999602	0.000173077
Post exercise	MICE	TBCEL	-0.150705	14.123	-0.982275	-5.07486	0.327725	0.999602	0.000173077
Post exercise	MICE	PPIE	-0.14765	13.7827	-0.982003	-5.07508	0.327858	0.999602	0.000173077
Post exercise	MICE	DIDO1	-0.137323	14.9093	-0.981222	-5.07571	0.328241	0.999602	0.000173077
Post exercise	MICE	RBM39	-0.195318	17.0264	-0.981157	-5.07576	0.328273	0.999602	0.000173077
Post exercise	MICE	SON	-0.210244	13.6741	-0.980686	-5.07615	0.328505	0.999602	0.000173077
Post exercise	HIIE	GMEB1	0.241231	13.5994	0.979275	-5.07729	0.329199	0.999602	0.000173077
Post exercise	MICE	CIAO1	-0.121959	14.6211	-0.978512	-5.07791	0.329573	0.999602	0.000173077
Post exercise	MICE	NDUFAF3	-0.162362	14.5838	-0.978412	-5.07799	0.329624	0.999602	0.000173077
Post exercise	MICE	PIK3C3	-0.0876352	15.3195	-0.978305	-5.07808	0.329674	0.999602	0.000173077
Post exercise	HIIE	GAN	0.153502	13.8956	0.977905	-5.0784	0.329874	0.999602	0.000173077
Post exercise	MICE	NDUFS6	-0.104131	15.4281	-0.977906	-5.0784	0.329872	0.999602	0.000173077
Post exercise	HIIE	MANF	0.157862	19.0183	0.977687	-5.07858	0.329981	0.999602	0.000173077
Post exercise	HIIE	PRRC2A	0.118796	14.697	0.977454	-5.07877	0.330095	0.999602	0.000173077
Post exercise	MICE	TCERG1	-0.148949	15.9658	-0.977401	-5.07881	0.330122	0.999602	0.000173077
Post exercise	MICE	RBM15	-0.160449	14.9823	-0.977172	-5.07899	0.330235	0.999602	0.000173077
Post exercise	MICE	NMT1	-0.0705604	16.2887	-0.977159	-5.07901	0.330239	0.999602	0.000173077
Post exercise	HIIE	LDHB	0.0731941	22.5559	0.976604	-5.07945	0.330513	0.999602	0.000173077
Post exercise	MICE	ZNF865	-0.232093	12.0405	-0.976328	-5.07968	0.330651	0.999602	0.000173077
Post exercise	MICE	SUMF2	-0.143878	15.1096	-0.976232	-5.07975	0.330698	0.999602	0.000173077
Post exercise	HIIE	SELENOI	0.149303	15.9718	0.976164	-5.07981	0.330732	0.999602	0.000173077
Post exercise	MICE	DNAJC19	-0.140508	15.215	-0.975613	-5.08025	0.331004	0.999602	0.000173077
Post exercise	HIIE	CMC2	0.312971	15.0444	0.975606	-5.08026	0.331008	0.999602	0.000173077
Post exercise	MICE	MKNK1	-0.110448	13.6448	-0.975303	-5.0805	0.331155	0.999602	0.000173077
Post exercise	MICE	PLCB2	-0.0681017	17.4316	-0.974846	-5.08087	0.331381	0.999602	0.000173077
Post exercise	MICE	HK2	-0.120957	16.4892	-0.974048	-5.08151	0.331778	0.999602	0.000173077
Post exercise	MICE	MTDH	-0.0975557	18.6413	-0.972462	-5.08279	0.332562	0.999602	0.000173077
Post exercise	HIIE	CAST	0.157547	14.1532	0.97237	-5.08287	0.332608	0.999602	0.000173077
Post exercise	MICE	SNRPGP15	-0.389264	17.1774	-0.971784	-5.08334	0.332899	0.999602	0.000173077
Post exercise	MICE	RNF14	-0.387285	11.5302	-0.971781	-5.08334	0.3329	0.999602	0.000173077
Post exercise	MICE	SRP14	-0.178075	17.5899	-0.971572	-5.08351	0.333004	0.999602	0.000173077
Post exercise	HIIE	ABHD13	0.146782	14.4193	0.97154	-5.08353	0.33302	0.999602	0.000173077
Post exercise	MICE	CCDC88B	-0.149491	15.2564	-0.971376	-5.08367	0.333101	0.999602	0.000173077
Post exercise	MICE	SIAE	-0.12795	16.1384	-0.971136	-5.08386	0.33322	0.999602	0.000173077
Post exercise	HIIE	HLA-F	0.184593	13.964	0.970615	-5.08428	0.333479	0.999602	0.000173077
Post exercise	MICE	TLE5	-0.215714	14.9813	-0.970189	-5.08462	0.33369	0.999602	0.000173077
Post exercise	HIIE	FBXL20	0.167866	15.2342	0.969626	-5.08507	0.33397	0.999602	0.000173077
Post exercise	MICE	MRPL10	-0.191634	13.8282	-0.969053	-5.08553	0.334255	0.999602	0.000173077
Post exercise	MICE	P2RX4	-0.227074	13.8114	-0.968778	-5.08575	0.334391	0.999602	0.000173077
Post exercise	HIIE	GZMK	0.255394	17.794	0.968207	-5.08621	0.334675	0.999602	0.000173077
Post exercise	HIIE	RFX5	0.164871	12.0485	0.96806	-5.08633	0.334747	0.999602	0.000173077
Post exercise	MICE	QNG1	-0.0954447	15.4093	-0.967535	-5.08675	0.335007	0.999602	0.000173077
Post exercise	MICE	ABRAXAS1	-0.161469	12.4519	-0.967088	-5.08711	0.335231	0.999602	0.000173077
Post exercise	MICE	LYSMD2	-0.186566	13.8118	-0.966794	-5.08734	0.335379	0.999602	0.000173077
Post exercise	MICE	SPOCK2	-0.173901	13.4041	-0.964948	-5.08882	0.336299	0.999602	0.000173077
Post exercise	MICE	SDF2	-0.134019	14.1174	-0.962792	-5.09054	0.337376	0.999602	0.000173077
Post exercise	MICE	PPP1R10	-0.180872	14.6763	-0.962716	-5.0906	0.337414	0.999602	0.000173077
Post exercise	MICE	PSD4	-0.102357	14.7747	-0.962353	-5.09089	0.337593	0.999602	0.000173077
Post exercise	MICE	POLD2	-0.173638	13.4765	-0.962121	-5.09107	0.337712	0.999602	0.000173077
Post exercise	MICE	SNX3	-0.0660736	19.1991	-0.962046	-5.09113	0.337747	0.999602	0.000173077
Post exercise	MICE	MOCS2	-0.248508	12.4269	-0.961885	-5.09126	0.33783	0.999602	0.000173077
Post exercise	MICE	MFAP1	-0.273222	14.3337	-0.961648	-5.09145	0.337949	0.999602	0.000173077
Post exercise	MICE	SNIP1	-0.186492	13.5461	-0.961351	-5.09168	0.338097	0.999602	0.000173077
Post exercise	MICE	SNRPB2	-0.138874	15.4968	-0.961326	-5.0917	0.33811	0.999602	0.000173077
Post exercise	MICE	DHX38	-0.114506	13.9118	-0.961294	-5.09173	0.338124	0.999602	0.000173077
Post exercise	MICE	NELFB	-0.165501	15.0982	-0.961156	-5.09184	0.338195	0.999602	0.000173077
Post exercise	HIIE	STAT5B	0.0672442	17.5404	0.960712	-5.09219	0.338415	0.999602	0.000173077
Post exercise	MICE	SYNE3	-0.121173	14.3708	-0.960403	-5.09244	0.338571	0.999602	0.000173077
Post exercise	MICE	CHD4	-0.132891	15.9357	-0.960259	-5.09255	0.338644	0.999602	0.000173077
Post exercise	MICE	ATP5MF	-0.271586	17.9436	-0.960009	-5.09275	0.33877	0.999602	0.000173077
Post exercise	MICE	UQCC1	-0.137924	14.869	-0.959849	-5.09288	0.33885	0.999602	0.000173077
Post exercise	HIIE	BASP1	0.25347	13.2687	0.958741	-5.09376	0.339406	0.999602	0.000173077
Post exercise	MICE	USP32	-0.196118	11.6498	-0.958701	-5.09379	0.339426	0.999602	0.000173077
Post exercise	MICE	OCIAD1	-0.108013	16.2428	-0.958688	-5.0938	0.339433	0.999602	0.000173077
Post exercise	HIIE	SLC25A19	0.110474	14.4677	0.95867	-5.09381	0.339439	0.999602	0.000173077
Post exercise	MICE	YARS2	-0.130365	13.7621	-0.95827	-5.09413	0.339641	0.999602	0.000173077
Post exercise	MICE	TREML2	-0.166451	15.1617	-0.957398	-5.09482	0.340081	0.999602	0.000173077
Post exercise	HIIE	IGKV1-16	0.714755	12.4356	0.957255	-5.09494	0.340153	0.999602	0.000173077
Post exercise	MICE	SNRNP27	-0.274025	14.4753	-0.95624	-5.09574	0.340663	0.999602	0.000173077
Post exercise	HIIE	INPP1	0.194512	13.8431	0.956076	-5.09587	0.340746	0.999602	0.000173077
Post exercise	MICE	SYNGR1	-0.202981	14.9225	-0.955322	-5.09646	0.341125	0.999602	0.000173077
Post exercise	HIIE	SAP130	0.189766	14.0772	0.955309	-5.09648	0.341132	0.999602	0.000173077
Post exercise	MICE	ATP5PB	-0.0558583	19.9297	-0.954789	-5.09689	0.341391	0.999602	0.000173077
Post exercise	MICE	ACAD8	-0.073788	16.468	-0.954702	-5.09696	0.341435	0.999602	0.000173077
Post exercise	MICE	NUDT2	-0.0766989	14.7442	-0.954571	-5.09706	0.341501	0.999602	0.000173077
Post exercise	MICE	SPIN1	-0.196961	13.0288	-0.954026	-5.09749	0.341779	0.999602	0.000173077
Post exercise	MICE	PSMB9	-0.126814	19.2666	-0.953943	-5.09756	0.341821	0.999602	0.000173077
Post exercise	HIIE	SLC6A6	0.0920244	16.0465	0.953695	-5.09775	0.341943	0.999602	0.000173077
Post exercise	MICE	LGALS1	-0.156919	18.6862	-0.95365	-5.09779	0.341968	0.999602	0.000173077
Post exercise	HIIE	POTEE	0.17191	17.2807	0.95345	-5.09794	0.342069	0.999602	0.000173077
Post exercise	MICE	DNAJC3	-0.0776138	17.7885	-0.953197	-5.09815	0.342194	0.999602	0.000173077
Post exercise	MICE	TOMM34	-0.0988803	14.3068	-0.952875	-5.0984	0.342357	0.999602	0.000173077
Post exercise	MICE	RPL17	-0.15736	19.0315	-0.952203	-5.09893	0.342699	0.999602	0.000173077
Post exercise	MICE	ACYP2	-0.0897556	15.4777	-0.951977	-5.09911	0.34281	0.999602	0.000173077
Post exercise	MICE	PHF3	-0.165476	14.3618	-0.9514	-5.09956	0.343105	0.999602	0.000173077
Post exercise	HIIE	PUDP	0.175876	15.6346	0.95059	-5.1002	0.343514	0.999602	0.000173077
Post exercise	MICE	NECAP2	-0.0884856	16.8042	-0.950471	-5.10029	0.343572	0.999602	0.000173077
Post exercise	MICE	GGH	-0.106123	17.2412	-0.95042	-5.10033	0.3436	0.999602	0.000173077
Post exercise	MICE	ABCF1	-0.0632439	17.5625	-0.9503	-5.10043	0.343659	0.999602	0.000173077
Post exercise	MICE	EIF2AK2	-0.0716973	15.5455	-0.950168	-5.10053	0.343725	0.999602	0.000173077
Post exercise	MICE	CBL	-0.112597	16.0478	-0.949845	-5.10078	0.343891	0.999602	0.000173077
Post exercise	HIIE	APPL1	0.0529497	17.519	0.949564	-5.10101	0.344031	0.999602	0.000173077
Post exercise	MICE	PKP2	-0.181072	12.5762	-0.949502	-5.10105	0.344065	0.999602	0.000173077
Post exercise	MICE	TRAPPC2L	-0.0866458	15.8162	-0.949337	-5.10118	0.344146	0.999602	0.000173077
Post exercise	HIIE	TMC8	0.13787	14.0778	0.948619	-5.10175	0.344513	0.999602	0.000173077
Post exercise	MICE	JAK1	-0.081405	14.152	-0.948543	-5.10181	0.344549	0.999602	0.000173077
Post exercise	MICE	TEX2	-0.111406	14.8643	-0.94759	-5.10256	0.345033	0.999602	0.000173077
Post exercise	MICE	MRPL16	-0.11407	15.054	-0.945908	-5.10387	0.345889	0.999602	0.000173077
Post exercise	MICE	FNBP1	-0.147977	17.0809	-0.944895	-5.10467	0.346404	0.999602	0.000173077
Post exercise	MICE	COX5B	-0.204477	19.4104	-0.944214	-5.1052	0.34675	0.999602	0.000173077
Post exercise	MICE	TRAPPC10	-0.0611465	13.8985	-0.942827	-5.10628	0.347454	0.999602	0.000173077
Post exercise	MICE	KRTCAP2	-0.215992	15.0272	-0.941679	-5.10718	0.348042	0.999602	0.000173077
Post exercise	MICE	POTEF	-0.4392	19.1744	-0.941576	-5.10726	0.348094	0.999602	0.000173077
Post exercise	MICE	SF3B6	-0.19065	17.4498	-0.941387	-5.1074	0.348191	0.999602	0.000173077
Post exercise	MICE	BSCL2	-0.129589	14.9201	-0.941021	-5.10769	0.348378	0.999602	0.000173077
Post exercise	MICE	NSDHL	-0.0750737	16.9464	-0.940298	-5.10825	0.348745	0.999602	0.000173077
Post exercise	MICE	APIP	-0.180007	14.348	-0.939747	-5.10868	0.349029	0.999602	0.000173077
Post exercise	HIIE	LRRC57	0.0701247	16.7722	0.93927	-5.10906	0.34927	0.999602	0.000173077
Post exercise	HIIE	CLEC11A	0.206661	14.6028	0.9391	-5.10918	0.349359	0.999602	0.000173077
Post exercise	MICE	CNPY3	-0.0840067	18.0332	-0.938915	-5.10933	0.349452	0.999602	0.000173077
Post exercise	MICE	CPSF4	-0.222245	14.5915	-0.938581	-5.10959	0.349625	0.999602	0.000173077
Post exercise	MICE	PYCARD	-0.150223	16.835	-0.938447	-5.10969	0.349693	0.999602	0.000173077
Post exercise	MICE	KYAT3	-0.10509	16.1531	-0.937446	-5.11047	0.350206	0.999602	0.000173077
Post exercise	HIIE	MFSD2B	0.11478	15.6037	0.937085	-5.11075	0.350391	0.999602	0.000173077
Post exercise	HIIE	PIP4P1	0.0966032	15.1071	0.935759	-5.11178	0.351069	0.999602	0.000173077
Post exercise	HIIE	SCYL3	0.153381	12.8638	0.935578	-5.11192	0.351163	0.999602	0.000173077
Post exercise	MICE	H3C15	-0.315485	15.9641	-0.935249	-5.11217	0.351333	0.999602	0.000173077
Post exercise	MICE	NT5C2	-0.074284	17.0612	-0.934556	-5.11271	0.351686	0.999602	0.000173077
Post exercise	MICE	PRDX6	-0.104678	23.0649	-0.934251	-5.11295	0.351845	0.999602	0.000173077
Post exercise	MICE	GNPDA1	-0.161724	15.9776	-0.933878	-5.11323	0.352037	0.999602	0.000173077
Post exercise	MICE	ARHGDIB	-0.0710919	21.8515	-0.933217	-5.11375	0.352374	0.999602	0.000173077
Post exercise	HIIE	ATAD2	0.192938	15.0598	0.93317	-5.11378	0.352401	0.999602	0.000173077
Post exercise	MICE	ND5	-0.154382	13.4837	-0.932908	-5.11398	0.352536	0.999602	0.000173077
Post exercise	HIIE	TMEM165	0.111539	14.9077	0.932717	-5.11413	0.352633	0.999602	0.000173077
Post exercise	MICE	POLR2L	-0.203	14.7252	-0.932153	-5.11457	0.352924	0.999602	0.000173077
Post exercise	MICE	RPS24	-0.196273	17.836	-0.931817	-5.11483	0.353098	0.999602	0.000173077
Post exercise	MICE	VCAN	-0.203092	16.6818	-0.930759	-5.11564	0.353643	0.999602	0.000173077
Post exercise	HIIE	STBD1	0.240954	13.165	0.930747	-5.11565	0.353649	0.999602	0.000173077
Post exercise	HIIE	EPDR1	0.205703	15.5285	0.930497	-5.11584	0.353778	0.999602	0.000173077
Post exercise	MICE	RPIA	-0.142924	16.5753	-0.930491	-5.11585	0.353781	0.999602	0.000173077
Post exercise	MICE	HNRNPL	-0.134138	16.9175	-0.930365	-5.11595	0.353846	0.999602	0.000173077
Post exercise	MICE	NUP160	-0.119497	15.7303	-0.929073	-5.11694	0.354512	0.999602	0.000173077
Post exercise	MICE	NUTF2	-0.173583	17.0806	-0.928352	-5.11749	0.354885	0.999602	0.000173077
Post exercise	MICE	PIK3R1	-0.0726546	16.1051	-0.92824	-5.11758	0.35494	0.999602	0.000173077
Post exercise	HIIE	ITFG1	0.137612	13.2443	0.927979	-5.11778	0.355077	0.999602	0.000173077
Post exercise	HIIE	ACACA	0.073137	14.8128	0.927976	-5.11779	0.355077	0.999602	0.000173077
Post exercise	HIIE	LRCH3	0.0744136	15.7422	0.927568	-5.1181	0.355288	0.999602	0.000173077
Post exercise	MICE	MCCC2	-0.0758738	15.9182	-0.927378	-5.11825	0.355386	0.999602	0.000173077
Post exercise	HIIE	RPS19BP1	0.137608	14.241	0.926943	-5.11858	0.355613	0.999602	0.000173077
Post exercise	HIIE	SNAPIN	0.114552	16.1168	0.926912	-5.1186	0.355629	0.999602	0.000173077
Post exercise	MICE	EIF3A	-0.0735503	18.2046	-0.926539	-5.11889	0.35582	0.999602	0.000173077
Post exercise	HIIE	ITIH3	0.12476	15.0116	0.926408	-5.11899	0.35589	0.999602	0.000173077
Post exercise	HIIE	NFKB2	0.0921814	15.6897	0.925444	-5.11973	0.356387	0.999602	0.000173077
Post exercise	MICE	TMEM258	-0.270074	17.0504	-0.924972	-5.12009	0.356634	0.999602	0.000173077
Post exercise	HIIE	CDK16	0.128545	13.09	0.92473	-5.12028	0.356757	0.999602	0.000173077
Post exercise	HIIE	HSPG2	0.138845	13.635	0.924438	-5.1205	0.356911	0.999602	0.000173077
Post exercise	MICE	ERI3	-0.179429	13.8138	-0.923497	-5.12122	0.357399	0.999602	0.000173077
Post exercise	MICE	GNS	-0.123389	17.069	-0.923349	-5.12133	0.357476	0.999602	0.000173077
Post exercise	MICE	SYVN1	-0.109018	14.7179	-0.922885	-5.12169	0.357715	0.999602	0.000173077
Post exercise	MICE	THNSL1	-0.0928719	13.7164	-0.922789	-5.12176	0.357764	0.999602	0.000173077
Post exercise	HIIE	SUGP2	0.148236	16.4962	0.922784	-5.12176	0.357769	0.999602	0.000173077
Post exercise	MICE	PRDX1	-0.0847633	21.6332	-0.922407	-5.12205	0.357963	0.999602	0.000173077
Post exercise	MICE	SCP2	-0.0855317	17.0465	-0.921615	-5.12266	0.358374	0.999602	0.000173077
Post exercise	MICE	ST7	-0.131692	13.289	-0.921581	-5.12268	0.358393	0.999602	0.000173077
Post exercise	MICE	ADAMTSL2	-0.228268	13.547	-0.921527	-5.12272	0.358422	0.999602	0.000173077
Post exercise	MICE	BAZ1B	-0.128161	16.0638	-0.921228	-5.12295	0.358578	0.999602	0.000173077
Post exercise	MICE	NDUFB3	-0.138063	17.7937	-0.921118	-5.12303	0.358635	0.999602	0.000173077
Post exercise	MICE	RNF114	-0.161501	13.9808	-0.920837	-5.12325	0.358781	0.999602	0.000173077
Post exercise	MICE	CYB5R4	-0.0910733	13.634	-0.920064	-5.12384	0.359181	0.999602	0.000173077
Post exercise	MICE	DPP9	-0.0603068	15.8648	-0.919796	-5.12404	0.35932	0.999602	0.000173077
Post exercise	MICE	IK	-0.140064	15.7932	-0.919664	-5.12414	0.359392	0.999602	0.000173077
Post exercise	HIIE	HSPBP1	0.0994546	14.4165	0.919451	-5.12431	0.3595	0.999602	0.000173077
Post exercise	HIIE	MIF4GD	0.0983518	14.0799	0.919383	-5.12436	0.359535	0.999602	0.000173077
Post exercise	MICE	QKI	-0.145143	15.4256	-0.918746	-5.12484	0.35987	0.999602	0.000173077
Post exercise	MICE	H1-0	-0.234625	17.4683	-0.918094	-5.12534	0.36021	0.999602	0.000173077
Post exercise	HIIE	COQ6	0.138885	18.5478	0.918072	-5.12535	0.360221	0.999602	0.000173077
Post exercise	MICE	ELP4	-0.0902614	16.3923	-0.918011	-5.1254	0.360251	0.999602	0.000173077
Post exercise	MICE	PDGFD	-0.138124	15.9706	-0.917448	-5.12583	0.360547	0.999602	0.000173077
Post exercise	HIIE	RANBP9	0.0777386	14.4916	0.91541	-5.12738	0.361609	0.999602	0.000173077
Post exercise	MICE	ANKHD1	-0.161568	13.9666	-0.915357	-5.12742	0.361639	0.999602	0.000173077
Post exercise	MICE	KATNAL1	-0.163432	14.389	-0.915112	-5.1276	0.361767	0.999602	0.000173077
Post exercise	MICE	KMT2A	-0.163408	12.8534	-0.914129	-5.12835	0.362281	0.999602	0.000173077
Post exercise	MICE	FCGR2A	-0.233143	16.8471	-0.913389	-5.12891	0.362669	0.999602	0.000173077
Post exercise	HIIE	MCAT	0.11041	14.1201	0.912418	-5.12964	0.363176	0.999602	0.000173077
Post exercise	HIIE	ITPRID2	0.185666	14.3191	0.91216	-5.12984	0.363313	0.999602	0.000173077
Post exercise	HIIE	PRSS3	0.182561	17.3642	0.912051	-5.12992	0.36337	0.999602	0.000173077
Post exercise	MICE	DDX46	-0.136644	16.477	-0.911497	-5.13034	0.363661	0.999602	0.000173077
Post exercise	HIIE	ARL6	0.151937	12.6709	0.910624	-5.131	0.364119	0.999602	0.000173077
Post exercise	HIIE	UBL4A	0.134322	14.5762	0.909286	-5.132	0.364823	0.999602	0.000173077
Post exercise	MICE	SHFL	-0.157641	15.7054	-0.909121	-5.13213	0.364909	0.999602	0.000173077
Post exercise	MICE	BTF3	-0.15637	15.1735	-0.908561	-5.13255	0.365204	0.999602	0.000173077
Post exercise	HIIE	MRPS28	0.166938	15.1945	0.908422	-5.13265	0.365277	0.999602	0.000173077
Post exercise	MICE	PSMD7	-0.0692971	17.3696	-0.908035	-5.13295	0.365478	0.999602	0.000173077
Post exercise	MICE	KCMF1	-0.201337	13.2047	-0.907716	-5.13318	0.365648	0.999602	0.000173077
Post exercise	MICE	ATG3	-0.110244	16.0782	-0.907268	-5.13352	0.365885	0.999602	0.000173077
Post exercise	MICE	NANS	-0.0878432	17.1736	-0.907261	-5.13353	0.365886	0.999602	0.000173077
Post exercise	MICE	MTM1	-0.0998972	16.4058	-0.907049	-5.13369	0.366	0.999602	0.000173077
Post exercise	HIIE	LILRA3	0.246055	14.7864	0.906765	-5.1339	0.36615	0.999602	0.000173077
Post exercise	MICE	KDM3B	-0.153543	14.6327	-0.906712	-5.13394	0.366177	0.999602	0.000173077
Post exercise	HIIE	FN1	0.180366	19.155	0.906668	-5.13397	0.3662	0.999602	0.000173077
Post exercise	MICE	MSRB2	-0.249489	13.8527	-0.906469	-5.13412	0.366306	0.999602	0.000173077
Post exercise	MICE	RBM19	-0.171092	13.2499	-0.906113	-5.13439	0.366493	0.999602	0.000173077
Post exercise	MICE	DENR	-0.0789829	16.8495	-0.905537	-5.13482	0.366795	0.999602	0.000173077
Post exercise	MICE	HAT1	-0.155589	15.1398	-0.905475	-5.13487	0.36683	0.999602	0.000173077
Post exercise	MICE	MICAL1	-0.0628893	16.656	-0.905286	-5.13501	0.366927	0.999602	0.000173077
Post exercise	MICE	ALDH6A1	-0.0713156	17.8331	-0.905105	-5.13515	0.367023	0.999602	0.000173077
Post exercise	MICE	CDC5L	-0.140976	17.2886	-0.904752	-5.13541	0.367211	0.999602	0.000173077
Post exercise	MICE	OGFRL1	-0.0714666	15.1214	-0.904618	-5.13551	0.36728	0.999602	0.000173077
Post exercise	HIIE	IFIT1	0.19571	12.0069	0.904094	-5.1359	0.367559	0.999602	0.000173077
Post exercise	MICE	NDUFAF2	-0.120134	15.2059	-0.900852	-5.13833	0.369274	0.999602	0.000173077
Post exercise	MICE	SEC16A	-0.0748939	16.4537	-0.900763	-5.1384	0.369319	0.999602	0.000173077
Post exercise	MICE	HNRNPH1	-0.118495	18.9483	-0.900575	-5.13853	0.369421	0.999602	0.000173077
Post exercise	MICE	TMEM167B	-0.195774	14.135	-0.900547	-5.13855	0.369435	0.999602	0.000173077
Post exercise	MICE	SEC61A1	-0.0939915	17.5103	-0.900335	-5.13871	0.369548	0.999602	0.000173077
Post exercise	HIIE	CD55	0.297481	17.916	0.900301	-5.13874	0.369566	0.999602	0.000173077
Post exercise	MICE	RTCA	-0.0615543	16.9624	-0.900198	-5.13882	0.369619	0.999602	0.000173077
Post exercise	HIIE	CYTH1	0.0928708	17.3383	0.900116	-5.13888	0.369663	0.999602	0.000173077
Post exercise	MICE	ARB2A	-0.146173	13.7747	-0.899323	-5.13947	0.370085	0.999602	0.000173077
Post exercise	MICE	TASOR	-0.127895	13.4075	-0.89845	-5.14012	0.370547	0.999602	0.000173077
Post exercise	HIIE	PRKD3	0.279004	12.2684	0.898354	-5.14019	0.370599	0.999602	0.000173077
Post exercise	MICE	BDH1	-0.0970505	16.8688	-0.897427	-5.14088	0.371092	0.999602	0.000173077
Post exercise	MICE	MAGED2	-0.145441	14.4219	-0.89742	-5.14088	0.371095	0.999602	0.000173077
Post exercise	MICE	TIA1	-0.0874206	16.165	-0.896763	-5.14137	0.371443	0.999602	0.000173077
Post exercise	MICE	SNX5	-0.0832269	15.859	-0.896476	-5.14159	0.371595	0.999602	0.000173077
Post exercise	MICE	NDC1	-0.214196	12.7682	-0.896105	-5.14186	0.371794	0.999602	0.000173077
Post exercise	MICE	LRRK1	-0.111314	17.0297	-0.896073	-5.14188	0.371811	0.999602	0.000173077
Post exercise	MICE	PRPF6	-0.127382	16.7306	-0.895853	-5.14205	0.371929	0.999602	0.000173077
Post exercise	MICE	GTF3C4	-0.158419	13.8817	-0.895831	-5.14206	0.37194	0.999602	0.000173077
Post exercise	MICE	RPRD2	-0.173018	14.3715	-0.895087	-5.14262	0.372336	0.999602	0.000173077
Post exercise	HIIE	LTN1	0.0977581	13.0943	0.894948	-5.14272	0.372408	0.999602	0.000173077
Post exercise	HIIE	PAK4	0.142369	14.6396	0.894834	-5.1428	0.372471	0.999602	0.000173077
Post exercise	MICE	EFHD2	-0.180586	18.7005	-0.894531	-5.14303	0.372633	0.999602	0.000173077
Post exercise	HIIE	PLCL2	0.162832	13.3732	0.894346	-5.14316	0.372731	0.999602	0.000173077
Post exercise	MICE	SUN2	-0.134695	17.5391	-0.893885	-5.14351	0.372977	0.999602	0.000173077
Post exercise	MICE	FDPS	-0.0662896	18.6141	-0.893734	-5.14362	0.373055	0.999602	0.000173077
Post exercise	HIIE	PSMD5	0.110654	17.3452	0.893634	-5.14369	0.373111	0.999602	0.000173077
Post exercise	MICE	AASS	-0.101024	13.2553	-0.893559	-5.14375	0.373148	0.999602	0.000173077
Post exercise	MICE	CLCN4	-0.204381	14.1313	-0.893493	-5.1438	0.373186	0.999602	0.000173077
Post exercise	HIIE	CYRIA	0.239483	13.9205	0.893289	-5.14395	0.373295	0.999602	0.000173077
Post exercise	HIIE	CD44	0.19775	16.5962	0.892897	-5.14424	0.373504	0.999602	0.000173077
Post exercise	HIIE	PREPL	0.177666	12.255	0.892846	-5.14428	0.373531	0.999602	0.000173077
Post exercise	MICE	C1GALT1C1	-0.116231	13.784	-0.892346	-5.14465	0.373796	0.999602	0.000173077
Post exercise	MICE	RNASEH2C	-0.194288	14.864	-0.891911	-5.14497	0.37403	0.999602	0.000173077
Post exercise	MICE	KYNU	-0.22086	14.1477	-0.890581	-5.14595	0.374741	0.999602	0.000173077
Post exercise	MICE	STAG2	-0.135153	15.8339	-0.89047	-5.14603	0.374801	0.999602	0.000173077
Post exercise	HIIE	GNL1	0.0748494	17.2148	0.890339	-5.14613	0.374868	0.999602	0.000173077
Post exercise	HIIE	ADAMDEC1	0.162748	14.2959	0.889636	-5.14665	0.375247	0.999602	0.000173077
Post exercise	MICE	CORO7-PAM16	-0.107363	17.1636	-0.88919	-5.14697	0.375485	0.999602	0.000173077
Post exercise	HIIE	TRIM65	0.143498	14.2867	0.888792	-5.14727	0.375698	0.999602	0.000173077
Post exercise	MICE	RPUSD2	-0.160721	12.9166	-0.888443	-5.14752	0.375885	0.999602	0.000173077
Post exercise	MICE	PPP1R18	-0.13637	15.5356	-0.888121	-5.14776	0.376058	0.999602	0.000173077
Post exercise	MICE	FAR1	-0.101248	14.6146	-0.887985	-5.14786	0.376129	0.999602	0.000173077
Post exercise	HIIE	EPS15L1	0.0962858	17.8389	0.887881	-5.14794	0.376187	0.999602	0.000173077
Post exercise	MICE	SMC5	-0.18476	17.8187	-0.88776	-5.14803	0.376251	0.999602	0.000173077
Post exercise	HIIE	F13B	0.187326	14.4363	0.887669	-5.14809	0.3763	0.999602	0.000173077
Post exercise	HIIE	VAPB	0.150077	16.5368	0.887069	-5.14854	0.376622	0.999602	0.000173077
Post exercise	MICE	CYP20A1	-0.146382	14.7349	-0.886927	-5.14864	0.376698	0.999602	0.000173077
Post exercise	MICE	POU2F1	-0.163013	14.2201	-0.886616	-5.14887	0.376865	0.999602	0.000173077
Post exercise	HIIE	TMEM214	0.197111	15.6338	0.886505	-5.14895	0.376925	0.999602	0.000173077
Post exercise	HIIE	HSD17B8	0.0751442	16.399	0.886312	-5.14909	0.377026	0.999602	0.000173077
Post exercise	MICE	NDUFB8	-0.169301	16.3332	-0.886283	-5.14911	0.377044	0.999602	0.000173077
Post exercise	HIIE	NFXL1	0.17255	12.3027	0.885753	-5.1495	0.377328	0.999602	0.000173077
Post exercise	MICE	PRKCA	-0.0837632	17.1075	-0.885539	-5.14966	0.377441	0.999602	0.000173077
Post exercise	MICE	MAP1S	-0.0745885	15.4779	-0.8853	-5.14984	0.377569	0.999602	0.000173077
Post exercise	MICE	HDHD3	-0.0875641	16.9951	-0.884507	-5.15042	0.377997	0.999602	0.000173077
Post exercise	HIIE	VPS41	0.0581656	15.207	0.884291	-5.15058	0.378112	0.999602	0.000173077
Post exercise	HIIE	BID	0.198178	15.2577	0.883934	-5.15084	0.378306	0.999602	0.000173077
Post exercise	MICE	ATG9A	-0.106964	15.6217	-0.88384	-5.1509	0.378357	0.999602	0.000173077
Post exercise	MICE	SNF8	-0.0974745	15.6022	-0.883777	-5.15095	0.37839	0.999602	0.000173077
Post exercise	MICE	BPGM	-0.129345	13.6531	-0.883746	-5.15097	0.378407	0.999602	0.000173077
Post exercise	HIIE	GOPC	0.0978981	14.8618	0.883736	-5.15098	0.378411	0.999602	0.000173077
Post exercise	HIIE	ADD3	0.0453826	17.9773	0.882983	-5.15153	0.378816	0.999602	0.000173077
Post exercise	HIIE	IGFBP6	0.192622	13.1587	0.882897	-5.15159	0.378864	0.999602	0.000173077
Post exercise	HIIE	SLC25A6	0.0945759	19.299	0.882675	-5.15176	0.378984	0.999602	0.000173077
Post exercise	HIIE	FAM174A	0.183511	15.1938	0.882517	-5.15187	0.379069	0.999602	0.000173077
Post exercise	MICE	AAMDC	-0.148107	15.4962	-0.882475	-5.1519	0.379091	0.999602	0.000173077
Post exercise	MICE	LLGL1	-0.120914	12.9618	-0.882196	-5.15211	0.379239	0.999602	0.000173077
Post exercise	MICE	EIPR1	-0.0590398	16.2043	-0.88165	-5.15251	0.379533	0.999602	0.000173077
Post exercise	MICE	HLA-E	-0.276883	15.2228	-0.881467	-5.15264	0.379635	0.999602	0.000173077
Post exercise	HIIE	ANXA3	0.184928	19.021	0.881144	-5.15288	0.379809	0.999602	0.000173077
Post exercise	MICE	SQLE	-0.435953	12.2011	-0.880837	-5.1531	0.379974	0.999602	0.000173077
Post exercise	HIIE	CSNK1G1	0.0626963	15.5654	0.880632	-5.15325	0.380083	0.999602	0.000173077
Post exercise	MICE	THYN1	-0.152688	16.7178	-0.880301	-5.15349	0.380263	0.999602	0.000173077
Post exercise	MICE	MBD2	-0.126799	15.3644	-0.879704	-5.15393	0.380586	0.999602	0.000173077
Post exercise	HIIE	ASCC2	0.120298	13.9766	0.879691	-5.15394	0.380592	0.999602	0.000173077
Post exercise	MICE	MARS1	-0.0776588	15.9361	-0.879686	-5.15394	0.380593	0.999602	0.000173077
Post exercise	HIIE	SAP30BP	0.185377	14.1351	0.879451	-5.15411	0.380723	0.999602	0.000173077
Post exercise	HIIE	TFRC	0.0727323	16.0273	0.879348	-5.15419	0.380776	0.999602	0.000173077
Post exercise	HIIE	MPHOSPH8	0.182615	13.1361	0.879163	-5.15432	0.380878	0.999602	0.000173077
Post exercise	MICE	PSMG2	-0.121848	14.0756	-0.878952	-5.15448	0.380992	0.999602	0.000173077
Post exercise	HIIE	GTDC1	0.0993624	13.9559	0.878923	-5.1545	0.381005	0.999602	0.000173077
Post exercise	HIIE	PNPO	0.119997	14.9118	0.878666	-5.15468	0.381146	0.999602	0.000173077
Post exercise	HIIE	BAG2	0.099767	15.2974	0.878487	-5.15481	0.381242	0.999602	0.000173077
Post exercise	MICE	RPLP1	-0.364334	14.9075	-0.878399	-5.15488	0.381291	0.999602	0.000173077
Post exercise	MICE	CDC73	-0.131212	15.2007	-0.878214	-5.15501	0.381391	0.999602	0.000173077
Post exercise	MICE	NUP50	-0.125173	15.9639	-0.878071	-5.15512	0.381468	0.999602	0.000173077
Post exercise	MICE	PACS2	-0.162132	13.8903	-0.878032	-5.15514	0.381489	0.999602	0.000173077
Post exercise	MICE	WASHC5	-0.0535408	16.5365	-0.877976	-5.15519	0.381517	0.999602	0.000173077
Post exercise	MICE	CAPZA2	-0.0789902	21.7095	-0.87782	-5.1553	0.381602	0.999602	0.000173077
Post exercise	MICE	GNB2	-0.0691804	21.5511	-0.87766	-5.15542	0.381688	0.999602	0.000173077
Post exercise	MICE	PDCD6	-0.178392	17.3588	-0.877444	-5.15557	0.381807	0.999602	0.000173077
Post exercise	HIIE	TRAPPC6B	0.076984	15.5348	0.877205	-5.15575	0.381934	0.999602	0.000173077
Post exercise	MICE	RBM27	-0.190692	13.7175	-0.877149	-5.15579	0.381967	0.999602	0.000173077
Post exercise	MICE	CHMP5	-0.182854	15.9334	-0.876514	-5.15625	0.382311	0.999602	0.000173077
Post exercise	MICE	SLC25A24	-0.118109	18.7159	-0.876092	-5.15655	0.382539	0.999602	0.000173077
Post exercise	MICE	PTGR3	-0.0749609	15.7593	-0.874952	-5.15738	0.383155	0.999602	0.000173077
Post exercise	MICE	RNF5	-0.137863	11.9896	-0.874812	-5.15748	0.38323	0.999602	0.000173077
Post exercise	HIIE	TBCK	0.089808	13.5607	0.874796	-5.1575	0.383239	0.999602	0.000173077
Post exercise	MICE	NDE1	-0.269032	13.9809	-0.874627	-5.15762	0.383333	0.999602	0.000173077
Post exercise	MICE	ARHGAP25	-0.133835	14.7671	-0.874568	-5.15766	0.383365	0.999602	0.000173077
Post exercise	HIIE	UQCRH	0.259213	13.6413	0.874477	-5.15773	0.383414	0.999602	0.000173077
Post exercise	HIIE	ASPSCR1	0.0876878	14.3405	0.874388	-5.15779	0.383461	0.999602	0.000173077
Post exercise	HIIE	NLE1	0.190894	13.0493	0.874252	-5.15789	0.383536	0.999602	0.000173077
Post exercise	HIIE	STAMBP	0.0560947	16.093	0.873583	-5.15838	0.383897	0.999602	0.000173077
Post exercise	HIIE	COG5	0.142112	13.5637	0.873164	-5.15868	0.384127	0.999602	0.000173077
Post exercise	MICE	OSBPL8	-0.078682	16.8434	-0.873028	-5.15878	0.384199	0.999602	0.000173077
Post exercise	HIIE	GDE1	0.0880713	15.3511	0.872796	-5.15895	0.384324	0.999602	0.000173077
Post exercise	MICE	TTYH3	-0.137421	15.3196	-0.872567	-5.15911	0.384451	0.999602	0.000173077
Post exercise	HIIE	JAK2	0.0761226	15.2784	0.872528	-5.15914	0.38447	0.999602	0.000173077
Post exercise	HIIE	PTK7	0.0998202	14.5185	0.872479	-5.15917	0.384497	0.999602	0.000173077
Post exercise	MICE	COX7B	-0.124542	15.3243	-0.871656	-5.15977	0.384946	0.999602	0.000173077
Post exercise	MICE	WDR82	-0.140456	14.7384	-0.871154	-5.16013	0.385219	0.999602	0.000173077
Post exercise	HIIE	CD302	0.175025	12.7177	0.870691	-5.16046	0.385471	0.999602	0.000173077
Post exercise	HIIE	EMP3	0.359797	14.048	0.870604	-5.16053	0.385519	0.999602	0.000173077
Post exercise	MICE	MS4A1	-0.322021	15.3327	-0.870498	-5.1606	0.385576	0.999602	0.000173077
Post exercise	HIIE	JUND	0.159719	14.2244	0.870026	-5.16094	0.385833	0.999602	0.000173077
Post exercise	HIIE	RILP	0.178738	14.2993	0.869844	-5.16107	0.385932	0.999602	0.000173077
Post exercise	MICE	MRPL55	-0.12772	15.3069	-0.869729	-5.16116	0.385995	0.999602	0.000173077
Post exercise	MICE	LPGAT1	-0.108085	15.3637	-0.86934	-5.16144	0.386207	0.999602	0.000173077
Post exercise	MICE	SF3B4	-0.122987	15.4318	-0.869219	-5.16153	0.386273	0.999602	0.000173077
Post exercise	MICE	PRKCH	-0.133156	16.1537	-0.868747	-5.16187	0.38653	0.999602	0.000173077
Post exercise	HIIE	C2orf69	0.128823	12.9604	0.868538	-5.16202	0.386642	0.999602	0.000173077
Post exercise	MICE	CNNM3	-0.137981	12.4855	-0.868515	-5.16203	0.386655	0.999602	0.000173077
Post exercise	MICE	EIF3J	-0.0592542	17.1426	-0.868289	-5.1622	0.386777	0.999602	0.000173077
Post exercise	MICE	CYB5R1	-0.0886829	18.752	-0.866979	-5.16314	0.387494	0.999602	0.000173077
Post exercise	MICE	CASP1	-0.158276	16.9505	-0.865719	-5.16404	0.388183	0.999602	0.000173077
Post exercise	HIIE	BAX	0.198453	17.4172	0.865703	-5.16405	0.388191	0.999602	0.000173077
Post exercise	MICE	TRIP12	-0.10582	14.2694	-0.865308	-5.16434	0.388406	0.999602	0.000173077
Post exercise	MICE	ACP1	-0.0855739	18.3165	-0.865174	-5.16443	0.38848	0.999602	0.000173077
Post exercise	MICE	SP3	-0.180515	12.132	-0.864968	-5.16458	0.388594	0.999602	0.000173077
Post exercise	MICE	FBXW11	-0.202107	13.117	-0.8648	-5.1647	0.388686	0.999602	0.000173077
Post exercise	MICE	TALDO1	-0.0712994	20.7823	-0.864433	-5.16497	0.388884	0.999602	0.000173077
Post exercise	HIIE	SUMO2	0.191053	12.6721	0.863028	-5.16597	0.389655	0.999602	0.000173077
Post exercise	MICE	ACVR1	-0.149039	16.0051	-0.862954	-5.16602	0.389696	0.999602	0.000173077
Post exercise	HIIE	AGO3	0.125087	13.7621	0.862814	-5.16612	0.389772	0.999602	0.000173077
Post exercise	HIIE	PES1	0.178734	14.4207	0.862737	-5.16618	0.389815	0.999602	0.000173077
Post exercise	MICE	COQ8A	-0.111992	14.5972	-0.862638	-5.16625	0.389869	0.999602	0.000173077
Post exercise	HIIE	EXOSC5	0.187222	14.6572	0.862216	-5.16655	0.390101	0.999602	0.000173077
Post exercise	MICE	GBF1	-0.105702	15.5913	-0.862064	-5.16666	0.390184	0.999602	0.000173077
Post exercise	MICE	NDUFA8	-0.100842	17.2994	-0.861629	-5.16697	0.390422	0.999602	0.000173077
Post exercise	MICE	IGFBP2	-0.270101	14.8815	-0.861293	-5.16721	0.390607	0.999602	0.000173077
Post exercise	HIIE	PF4V1	0.323763	25.2846	0.86128	-5.16722	0.390614	0.999602	0.000173077
Post exercise	MICE	POLB	-0.171682	14.2553	-0.860991	-5.16743	0.390773	0.999602	0.000173077
Post exercise	MICE	GIMAP8	-0.177549	15.6683	-0.860875	-5.16751	0.390836	0.999602	0.000173077
Post exercise	HIIE	GGA3	0.106044	15.6391	0.860627	-5.16769	0.390972	0.999602	0.000173077
Post exercise	HIIE	SLAIN2	0.199072	14.9123	0.860625	-5.16769	0.390973	0.999602	0.000173077
Post exercise	MICE	B3GAT3	-0.0761357	15.5568	-0.860046	-5.1681	0.391289	0.999602	0.000173077
Post exercise	HIIE	DKK1	0.229075	13.1884	0.859655	-5.16838	0.391506	0.999602	0.000173077
Post exercise	MICE	ICAM1	-0.17935	14.1036	-0.85947	-5.16851	0.391608	0.999602	0.000173077
Post exercise	MICE	ERLIN1	-0.114424	16.9437	-0.859268	-5.16865	0.391719	0.999602	0.000173077
Post exercise	HIIE	FAM20B	0.0844151	14.2343	0.859105	-5.16877	0.391806	0.999602	0.000173077
Post exercise	HIIE	TMEM209	0.238415	12.7328	0.858799	-5.16899	0.391976	0.999602	0.000173077
Post exercise	MICE	TMEM167A	-0.232591	17.6655	-0.858522	-5.16919	0.392129	0.999602	0.000173077
Post exercise	MICE	PDLIM5	-0.122073	18.0438	-0.858509	-5.16919	0.392136	0.999602	0.000173077
Post exercise	MICE	DHTKD1	-0.100674	13.7142	-0.857989	-5.16957	0.39242	0.999602	0.000173077
Post exercise	MICE	ALDH1B1	-0.14288	15.0812	-0.857964	-5.16958	0.392435	0.999602	0.000173077
Post exercise	HIIE	PHF2	0.188537	15.7344	0.857605	-5.16984	0.392633	0.999602	0.000173077
Post exercise	HIIE	UBE4B	0.092997	13.4567	0.857544	-5.16988	0.392664	0.999602	0.000173077
Post exercise	MICE	DOCK2	-0.109126	17.1977	-0.857337	-5.17003	0.392781	0.999602	0.000173077
Post exercise	MICE	RRM2B	-0.103827	14.1524	-0.856798	-5.17041	0.393076	0.999602	0.000173077
Post exercise	MICE	GAK	-0.0682046	14.6913	-0.856672	-5.1705	0.393145	0.999602	0.000173077
Post exercise	MICE	HNRNPA1	-0.14563	20.3854	-0.856581	-5.17057	0.393197	0.999602	0.000173077
Post exercise	HIIE	PRDX2	0.11854	18.7233	0.856521	-5.17061	0.39323	0.999602	0.000173077
Post exercise	HIIE	PLXNB3	0.112102	15.8409	0.856476	-5.17064	0.393255	0.999602	0.000173077
Post exercise	MICE	ECHDC1	-0.113786	16.6496	-0.856182	-5.17085	0.393417	0.999602	0.000173077
Post exercise	HIIE	FURIN	0.145654	13.4878	0.856123	-5.17089	0.393449	0.999602	0.000173077
Post exercise	HIIE	RABGGTB	0.0918468	14.814	0.855671	-5.17121	0.393696	0.999602	0.000173077
Post exercise	HIIE	DERL2	0.198755	14.9631	0.855474	-5.17135	0.393807	0.999602	0.000173077
Post exercise	MICE	UBE2L3	-0.106495	17.806	-0.855424	-5.17139	0.393835	0.999602	0.000173077
Post exercise	MICE	UMPS	-0.0703901	15.8135	-0.855021	-5.17167	0.394055	0.999602	0.000173077
Post exercise	MICE	MCM5	-0.152882	15.4115	-0.854698	-5.1719	0.394235	0.999602	0.000173077
Post exercise	MICE	TOE1	-0.162193	13.5837	-0.85451	-5.17203	0.394339	0.999602	0.000173077
Post exercise	HIIE	GOLIM4	0.101889	14.1254	0.854433	-5.17209	0.394379	0.999602	0.000173077
Post exercise	HIIE	TREX1	0.143848	14.0144	0.85436	-5.17214	0.394422	0.999602	0.000173077
Post exercise	HIIE	NECTIN2	0.15559	16.1508	0.853965	-5.17242	0.39464	0.999602	0.000173077
Post exercise	MICE	ADGRE5	-0.179904	14.3147	-0.85378	-5.17255	0.394742	0.999602	0.000173077
Post exercise	MICE	MBOAT7	-0.122764	15.7631	-0.853754	-5.17257	0.394756	0.999602	0.000173077
Post exercise	MICE	SMARCA5	-0.121581	15.6381	-0.852626	-5.17337	0.395379	0.999602	0.000173077
Post exercise	MICE	ACO2	-0.0738235	19.1908	-0.851868	-5.1739	0.395797	0.999602	0.000173077
Post exercise	MICE	GLUD1	-0.0839441	20.0476	-0.851538	-5.17414	0.39598	0.999602	0.000173077
Post exercise	MICE	SSH1	-0.113357	12.4641	-0.851325	-5.17429	0.396097	0.999602	0.000173077
Post exercise	MICE	HSPA2	-0.124603	19.3254	-0.851109	-5.17444	0.396218	0.999602	0.000173077
Post exercise	MICE	LCP1	-0.167563	21.9858	-0.850501	-5.17487	0.396555	0.999602	0.000173077
Post exercise	MICE	INPP4A	-0.0866134	14.4548	-0.850336	-5.17499	0.396644	0.999602	0.000173077
Post exercise	MICE	NDUFV1	-0.0931773	18.5213	-0.85019	-5.17509	0.396727	0.999602	0.000173077
Post exercise	MICE	HMGB1	-0.159255	20.8519	-0.850142	-5.17512	0.396754	0.999602	0.000173077
Post exercise	MICE	SNRPA1	-0.135627	18.025	-0.850071	-5.17517	0.396793	0.999602	0.000173077
Post exercise	MICE	SLC16A7	-0.109901	14.8788	-0.849897	-5.17529	0.39689	0.999602	0.000173077
Post exercise	MICE	ABHD12	-0.0546759	15.729	-0.849394	-5.17565	0.397167	0.999602	0.000173077
Post exercise	HIIE	TSC2	0.0829781	13.4657	0.848755	-5.1761	0.39752	0.999602	0.000173077
Post exercise	MICE	RPS6KA1	-0.110215	14.6934	-0.848674	-5.17615	0.397568	0.999602	0.000173077
Post exercise	MICE	SMARCD1	-0.151451	14.3299	-0.848486	-5.17629	0.397672	0.999602	0.000173077
Post exercise	MICE	ZFR	-0.153677	15.0261	-0.847929	-5.17668	0.397981	0.999602	0.000173077
Post exercise	MICE	PTDSS1	-0.111206	14.1794	-0.847898	-5.1767	0.397997	0.999602	0.000173077
Post exercise	HIIE	C16orf54	0.18242	12.4433	0.847375	-5.17707	0.398288	0.999602	0.000173077
Post exercise	MICE	PANX1	-0.149062	15.8326	-0.847152	-5.17722	0.398413	0.999602	0.000173077
Post exercise	MICE	EDF1	-0.127578	17.1621	-0.846803	-5.17747	0.398606	0.999602	0.000173077
Post exercise	MICE	CS	-0.0504708	20.9735	-0.846005	-5.17803	0.399047	0.999602	0.000173077
Post exercise	MICE	SMARCC2	-0.106484	15.918	-0.844957	-5.17876	0.399632	0.999602	0.000173077
Post exercise	HIIE	BLOC1S4	0.132666	13.978	0.844746	-5.17891	0.39975	0.999602	0.000173077
Post exercise	MICE	PRCP	-0.168884	16.285	-0.844651	-5.17898	0.399803	0.999602	0.000173077
Post exercise	MICE	ADO	-0.0699139	14.0956	-0.844081	-5.17938	0.400118	0.999602	0.000173077
Post exercise	MICE	SNRNP70	-0.192258	17.1241	-0.843823	-5.17956	0.400263	0.999602	0.000173077
Post exercise	MICE	H2BC20P	-0.253223	18.7089	-0.843352	-5.17989	0.400526	0.999602	0.000173077
Post exercise	HIIE	SELENOW	0.206393	13.1295	0.843286	-5.17993	0.400563	0.999602	0.000173077
Post exercise	HIIE	DCTN1	0.0930258	16.7574	0.842958	-5.18016	0.400746	0.999602	0.000173077
Post exercise	MICE	NAGLU	-0.0674787	16.2089	-0.842625	-5.1804	0.400929	0.999602	0.000173077
Post exercise	MICE	LETM1	-0.0518428	16.4392	-0.842108	-5.18076	0.401217	0.999602	0.000173077
Post exercise	MICE	ITGAX	-0.177405	17.4486	-0.842029	-5.18081	0.401264	0.999602	0.000173077
Post exercise	HIIE	SUGT1	0.0504303	17.3833	0.842021	-5.18082	0.401266	0.999602	0.000173077
Post exercise	MICE	AAMP	-0.20386	13.6213	-0.841945	-5.18087	0.40131	0.999602	0.000173077
Post exercise	MICE	SDCBP	-0.113365	14.5139	-0.840935	-5.18157	0.401874	0.999602	0.000173077
Post exercise	MICE	MTFR1L	-0.157751	13.8833	-0.840682	-5.18175	0.402015	0.999602	0.000173077
Post exercise	MICE	ITGAL	-0.152274	16.7391	-0.839374	-5.18266	0.402746	0.999602	0.000173077
Post exercise	HIIE	NUDT16L1	0.0816355	15.9694	0.839048	-5.18289	0.402926	0.999602	0.000173077
Post exercise	HIIE	SLC25A22	0.101213	15.8473	0.838896	-5.183	0.403013	0.999602	0.000173077
Post exercise	MICE	NAGK	-0.137174	18.8226	-0.838867	-5.18302	0.403029	0.999602	0.000173077
Post exercise	MICE	BORCS5	-0.121857	14.4189	-0.838569	-5.18322	0.403196	0.999602	0.000173077
Post exercise	HIIE	PARP16	0.16503	13.1087	0.836915	-5.18437	0.404122	0.999602	0.000173077
Post exercise	MICE	PPME1	-0.120062	16.0444	-0.836669	-5.18454	0.40426	0.999602	0.000173077
Post exercise	HIIE	OSBPL5	0.18015	12.3228	0.836581	-5.1846	0.404309	0.999602	0.000173077
Post exercise	MICE	MRPL39	-0.0911909	15.2834	-0.835305	-5.18549	0.405023	0.999602	0.000173077
Post exercise	HIIE	CNOT11	0.139927	12.8252	0.834762	-5.18586	0.405329	0.999602	0.000173077
Post exercise	HIIE	KIF3C	0.114669	11.5365	0.834744	-5.18588	0.405337	0.999602	0.000173077
Post exercise	MICE	ENY2	-0.13491	15.1725	-0.834264	-5.18621	0.405608	0.999602	0.000173077
Post exercise	HIIE	RETSAT	0.154728	12.1064	0.83402	-5.18638	0.405746	0.999602	0.000173077
Post exercise	MICE	NOP9	-0.185586	14.3476	-0.833925	-5.18644	0.405799	0.999602	0.000173077
Post exercise	HIIE	TXNL1	0.0558538	19.801	0.833919	-5.18645	0.4058	0.999602	0.000173077
Post exercise	MICE	PIGT	-0.128144	15.0724	-0.833783	-5.18654	0.405879	0.999602	0.000173077
Post exercise	MICE	CHCHD3	-0.0891084	18.0193	-0.833617	-5.18666	0.405972	0.999602	0.000173077
Post exercise	MICE	STIP1	-0.0640624	20.2826	-0.832743	-5.18726	0.406461	0.999602	0.000173077
Post exercise	HIIE	TRANK1	0.190335	11.9452	0.832307	-5.18756	0.406708	0.999602	0.000173077
Post exercise	MICE	ACTL6A	-0.102267	16.2187	-0.831317	-5.18824	0.407265	0.999602	0.000173077
Post exercise	MICE	EPM2AIP1	-0.144275	13.4975	-0.831178	-5.18834	0.407343	0.999602	0.000173077
Post exercise	MICE	UBL5	-0.161401	14.9738	-0.830453	-5.18884	0.407751	0.999602	0.000173077
Post exercise	HIIE	COPG1	0.0592758	18.4254	0.830454	-5.18884	0.407749	0.999602	0.000173077
Post exercise	HIIE	MAP4	0.126265	13.7962	0.830267	-5.18897	0.407856	0.999602	0.000173077
Post exercise	MICE	MBOAT2	-0.126331	15.6442	-0.829302	-5.18963	0.4084	0.999602	0.000173077
Post exercise	MICE	HARS1	-0.0432043	18.5402	-0.829195	-5.18971	0.408458	0.999602	0.000173077
Post exercise	MICE	TIMM44	-0.0551578	16.6522	-0.828809	-5.18997	0.408676	0.999602	0.000173077
Post exercise	MICE	IGFBP3	-0.171185	13.2203	-0.828738	-5.19002	0.408718	0.999602	0.000173077
Post exercise	HIIE	PF4	0.422553	24.9156	0.8287	-5.19005	0.40874	0.999602	0.000173077
Post exercise	MICE	EXOC6B	-0.123476	13.8555	-0.828117	-5.19045	0.409068	0.999602	0.000173077
Post exercise	HIIE	SAP30L	0.183486	14.2492	0.827935	-5.19057	0.409171	0.999602	0.000173077
Post exercise	HIIE	DCP1A	0.116673	14.0815	0.827797	-5.19067	0.409249	0.999602	0.000173077
Post exercise	MICE	FAM76B	-0.22984	13.4979	-0.827598	-5.1908	0.409361	0.999602	0.000173077
Post exercise	HIIE	UBR4	0.0421382	17.0677	0.827417	-5.19093	0.409461	0.999602	0.000173077
Post exercise	MICE	TRAP1	-0.0970284	16.818	-0.82681	-5.19134	0.409806	0.999602	0.000173077
Post exercise	HIIE	SYPL1	0.100715	18.8414	0.826349	-5.19166	0.410067	0.999602	0.000173077
Post exercise	MICE	SMARCA2	-0.121982	15.5612	-0.826095	-5.19183	0.410211	0.999602	0.000173077
Post exercise	MICE	RCC2	-0.168462	18.0162	-0.825641	-5.19214	0.410467	0.999602	0.000173077
Post exercise	HIIE	FRMD8	0.082777	14.4529	0.825471	-5.19226	0.410561	0.999602	0.000173077
Post exercise	MICE	ARHGAP30	-0.147924	16.7127	-0.824937	-5.19263	0.410865	0.999602	0.000173077
Post exercise	MICE	SLC12A9	-0.0771949	14.6859	-0.823863	-5.19336	0.411471	0.999602	0.000173077
Post exercise	MICE	TSPAN9	-0.149054	16.7518	-0.823785	-5.19341	0.411517	0.999602	0.000173077
Post exercise	HIIE	NFYA	0.12824	14.6849	0.823668	-5.19349	0.411583	0.999602	0.000173077
Post exercise	HIIE	LSM12	0.0905779	14.8146	0.823603	-5.19354	0.411619	0.999602	0.000173077
Post exercise	HIIE	PEX14	0.128271	14.6697	0.822997	-5.19395	0.411963	0.999602	0.000173077
Post exercise	MICE	RBM34	-0.155911	13.3237	-0.822583	-5.19423	0.412198	0.999602	0.000173077
Post exercise	MICE	PRPF4	-0.119577	15.5652	-0.822186	-5.1945	0.412423	0.999602	0.000173077
Post exercise	HIIE	LBP	0.294229	15.2615	0.821616	-5.19489	0.412747	0.999602	0.000173077
Post exercise	MICE	TMF1	-0.17111	11.6883	-0.820903	-5.19538	0.413152	0.999602	0.000173077
Post exercise	MICE	SLC35B1	-0.180538	15.3267	-0.820591	-5.19559	0.413328	0.999602	0.000173077
Post exercise	HIIE	VAMP8	0.0871782	15.9903	0.820211	-5.19585	0.413543	0.999602	0.000173077
Post exercise	HIIE	STX16	0.138606	14.5466	0.819901	-5.19606	0.413721	0.999602	0.000173077
Post exercise	MICE	MED23	-0.161013	13.4788	-0.819708	-5.19619	0.41383	0.999602	0.000173077
Post exercise	HIIE	CST3	0.174051	16.36	0.819356	-5.19643	0.41403	0.999602	0.000173077
Post exercise	MICE	PPIA	-0.0959845	23.8818	-0.818883	-5.19675	0.414299	0.999602	0.000173077
Post exercise	MICE	EIF1AY	-0.197933	15.0322	-0.81808	-5.1973	0.414756	0.999602	0.000173077
Post exercise	MICE	SLC30A7	-0.0877595	16.892	-0.8177	-5.19756	0.414972	0.999602	0.000173077
Post exercise	MICE	ABHD17A	-0.0941958	15.7605	-0.817238	-5.19787	0.415235	0.999602	0.000173077
Post exercise	MICE	RBM38	-0.118217	15.1898	-0.817157	-5.19792	0.415281	0.999602	0.000173077
Post exercise	MICE	EIF3F	-0.148412	17.1283	-0.816866	-5.19812	0.415446	0.999602	0.000173077
Post exercise	HIIE	EPB41L2	0.119641	14.27	0.816835	-5.19814	0.415465	0.999602	0.000173077
Post exercise	MICE	SCAI	-0.0821981	13.8709	-0.816733	-5.19821	0.415521	0.999602	0.000173077
Post exercise	MICE	VAV1	-0.0434945	17.3788	-0.816124	-5.19863	0.415868	0.999602	0.000173077
Post exercise	HIIE	GRWD1	0.156349	13.4365	0.816034	-5.19868	0.415921	0.999602	0.000173077
Post exercise	HIIE	NUDCD3	0.162649	14.6513	0.815931	-5.19875	0.415979	0.999602	0.000173077
Post exercise	MICE	DNAJA3	-0.0704819	16.3823	-0.815591	-5.19899	0.416171	0.999602	0.000173077
Post exercise	MICE	TNFAIP8	-0.11074	13.8184	-0.815444	-5.19908	0.416256	0.999602	0.000173077
Post exercise	MICE	ACSL4	-0.0453044	17.8963	-0.81503	-5.19937	0.416491	0.999602	0.000173077
Post exercise	HIIE	SLC2A3	0.109805	22.9551	0.814763	-5.19954	0.416645	0.999602	0.000173077
Post exercise	MICE	SAFB2	-0.130362	14.7215	-0.814707	-5.19958	0.416677	0.999602	0.000173077
Post exercise	MICE	LIMS1	-0.385773	21.4827	-0.814457	-5.19975	0.41682	0.999602	0.000173077
Post exercise	MICE	ARL13B	-0.144965	12.4998	-0.814259	-5.19988	0.416933	0.999602	0.000173077
Post exercise	MICE	ARSB	-0.13592	14.6236	-0.814154	-5.19996	0.416993	0.999602	0.000173077
Post exercise	MICE	TOR2A	-0.179574	14.4266	-0.813942	-5.2001	0.417114	0.999602	0.000173077
Post exercise	HIIE	TBC1D13	0.106299	16.1083	0.813895	-5.20013	0.417141	0.999602	0.000173077
Post exercise	MICE	IDH2	-0.0939908	22.203	-0.813565	-5.20035	0.417329	0.999602	0.000173077
Post exercise	HIIE	PFDN6	0.119939	15.6745	0.813349	-5.2005	0.417452	0.999602	0.000173077
Post exercise	HIIE	ARMC1	0.12087	14.782	0.813232	-5.20058	0.417519	0.999602	0.000173077
Post exercise	MICE	ERH	-0.143694	16.3933	-0.813026	-5.20072	0.417637	0.999602	0.000173077
Post exercise	MICE	RBMS1	-0.14691	15.0448	-0.8122	-5.20127	0.418109	0.999602	0.000173077
Post exercise	HIIE	DMXL2	0.164399	13.1786	0.810964	-5.20211	0.418816	0.999602	0.000173077
Post exercise	HIIE	RMND1	0.0816071	14.3684	0.810857	-5.20218	0.418876	0.999602	0.000173077
Post exercise	MICE	PITRM1	-0.108863	15.493	-0.810812	-5.20221	0.418903	0.999602	0.000173077
Post exercise	HIIE	SERAC1	0.282153	11.8185	0.810071	-5.20271	0.419328	0.999602	0.000173077
Post exercise	MICE	CA2	-0.117898	21.74	-0.809969	-5.20277	0.419386	0.999602	0.000173077
Post exercise	MICE	PFKFB2	-0.220735	13.5599	-0.808813	-5.20355	0.420049	0.999602	0.000173077
Post exercise	MICE	CD300LF	-0.202383	13.8033	-0.808269	-5.20392	0.42036	0.999602	0.000173077
Post exercise	HIIE	FOCAD	0.0659626	15.0506	0.808235	-5.20394	0.420378	0.999602	0.000173077
Post exercise	MICE	EMB	-0.151208	14.0983	-0.808229	-5.20394	0.420383	0.999602	0.000173077
Post exercise	MICE	SEMA7A	-0.165899	13.5923	-0.808145	-5.204	0.420431	0.999602	0.000173077
Post exercise	HIIE	SH3BP5L	0.1333	12.7639	0.807628	-5.20435	0.420728	0.999602	0.000173077
Post exercise	HIIE	CD5	0.160073	16.6174	0.807544	-5.2044	0.420776	0.999602	0.000173077
Post exercise	MICE	PLD4	-0.202888	14.7551	-0.807163	-5.20466	0.420995	0.999602	0.000173077
Post exercise	MICE	CDV3	-0.0844432	16.7891	-0.807083	-5.20471	0.42104	0.999602	0.000173077
Post exercise	HIIE	TMIGD2	0.156399	14.1938	0.806139	-5.20534	0.421583	0.999602	0.000173077
Post exercise	MICE	NBEAL1	-0.0811323	15.848	-0.805968	-5.20546	0.421679	0.999602	0.000173077
Post exercise	MICE	CTBS	-0.120221	14.0527	-0.805486	-5.20578	0.421958	0.999602	0.000173077
Post exercise	HIIE	DRG2	0.0611771	15.7014	0.805308	-5.2059	0.422058	0.999602	0.000173077
Post exercise	MICE	STARD3	-0.147715	12.9031	-0.805223	-5.20595	0.42211	0.999602	0.000173077
Post exercise	MICE	THOC5	-0.125369	13.9909	-0.804908	-5.20616	0.42229	0.999602	0.000173077
Post exercise	HIIE	PSEN2	0.180836	14.9614	0.804746	-5.20627	0.422384	0.999602	0.000173077
Post exercise	HIIE	AGT	0.141634	15.4677	0.804574	-5.20639	0.422483	0.999602	0.000173077
Post exercise	HIIE	OSBPL6	0.152243	13.2416	0.80434	-5.20654	0.422617	0.999602	0.000173077
Post exercise	HIIE	IVNS1ABP	0.12506	14.4103	0.803459	-5.20713	0.423125	0.999602	0.000173077
Post exercise	HIIE	PPP2R1A	0.119978	16.7902	0.802806	-5.20757	0.4235	0.999602	0.000173077
Post exercise	MICE	HINT2	-0.0792114	17.5345	-0.802287	-5.20791	0.423798	0.999602	0.000173077
Post exercise	MICE	PPP2R2D	-0.1582	15.2881	-0.802262	-5.20793	0.423814	0.999602	0.000173077
Post exercise	MICE	NUDT21	-0.137047	17.8818	-0.802154	-5.208	0.423876	0.999602	0.000173077
Post exercise	MICE	ZFAND1	-0.0830362	15.9051	-0.802145	-5.20801	0.42388	0.999602	0.000173077
Post exercise	MICE	ITGAM	-0.188721	18.4438	-0.801916	-5.20816	0.424013	0.999602	0.000173077
Post exercise	MICE	EIF3I	-0.0642944	17.3745	-0.801502	-5.20844	0.42425	0.999602	0.000173077
Post exercise	HIIE	AFTPH	0.158292	12.1833	0.801392	-5.20851	0.424315	0.999602	0.000173077
Post exercise	HIIE	PPIL4	0.115267	15.2249	0.801131	-5.20868	0.424466	0.999602	0.000173077
Post exercise	MICE	GTPBP3	-0.136805	13.1122	-0.801057	-5.20873	0.424508	0.999602	0.000173077
Post exercise	MICE	SORD	-0.0568738	17.0947	-0.800345	-5.2092	0.424918	0.999602	0.000173077
Post exercise	MICE	AKAP8L	-0.117247	15.4849	-0.800335	-5.20921	0.424925	0.999602	0.000173077
Post exercise	HIIE	FLOT2	0.157725	17.4735	0.800245	-5.20927	0.424977	0.999602	0.000173077
Post exercise	HIIE	RELN	0.129814	15.0463	0.799441	-5.2098	0.425441	0.999602	0.000173077
Post exercise	MICE	PLEKHO2	-0.0731208	17.8585	-0.799318	-5.20989	0.425511	0.999602	0.000173077
Post exercise	MICE	UROD	-0.111442	17.225	-0.799214	-5.20995	0.425573	0.999602	0.000173077
Post exercise	HIIE	RCOR1	0.151497	13.5633	0.798331	-5.21054	0.426083	0.999602	0.000173077
Post exercise	HIIE	WWOX	0.131422	12.3395	0.798274	-5.21058	0.426115	0.999602	0.000173077
Post exercise	MICE	THOC3	-0.152339	14.3177	-0.79814	-5.21067	0.426193	0.999602	0.000173077
Post exercise	MICE	ARHGAP26	-0.13223	13.551	-0.797709	-5.21095	0.426443	0.999602	0.000173077
Post exercise	MICE	ALG2	-0.0505791	15.3547	-0.797557	-5.21105	0.426528	0.999602	0.000173077
Post exercise	MICE	CHD1L	-0.177636	13.6237	-0.797348	-5.21119	0.426651	0.999602	0.000173077
Post exercise	HIIE	ITGB1	0.126804	20.5225	0.796619	-5.21167	0.427074	0.999602	0.000173077
Post exercise	MICE	PTPN11	-0.0657943	18.3092	-0.79658	-5.2117	0.427094	0.999602	0.000173077
Post exercise	HIIE	TAF6	0.214047	12.2639	0.796558	-5.21171	0.427109	0.999602	0.000173077
Post exercise	MICE	GIMAP1	-0.129111	17.2894	-0.796073	-5.21203	0.42739	0.999602	0.000173077
Post exercise	HIIE	SAMD9	0.0541643	14.6452	0.79602	-5.21207	0.427419	0.999602	0.000173077
Post exercise	MICE	USP10	-0.0865828	15.0822	-0.795999	-5.21208	0.427431	0.999602	0.000173077
Post exercise	MICE	NUDT19	-0.0983738	15.3004	-0.795963	-5.2121	0.427453	0.999602	0.000173077
Post exercise	HIIE	C4A	0.0945216	17.9342	0.795856	-5.21218	0.427516	0.999602	0.000173077
Post exercise	MICE	APRT	-0.0670356	19.9722	-0.795473	-5.21243	0.427736	0.999602	0.000173077
Post exercise	HIIE	TIMM9	0.184176	13.6205	0.795262	-5.21257	0.42786	0.999602	0.000173077
Post exercise	MICE	C19orf53	-0.194269	15.7163	-0.794852	-5.21284	0.428097	0.999602	0.000173077
Post exercise	MICE	IFI16	-0.133282	17.6095	-0.794591	-5.21301	0.428249	0.999602	0.000173077
Post exercise	HIIE	MED24	0.193632	11.7226	0.794571	-5.21302	0.42826	0.999602	0.000173077
Post exercise	MICE	SNX27	-0.0874206	16.1941	-0.794465	-5.21309	0.428322	0.999602	0.000173077
Post exercise	HIIE	MYL6B	0.259869	13.2875	0.794438	-5.21311	0.428337	0.999602	0.000173077
Post exercise	HIIE	ACTR2	0.0820227	20.2797	0.794244	-5.21324	0.428449	0.999602	0.000173077
Post exercise	HIIE	EXOSC8	0.147192	15.1	0.793945	-5.21344	0.428623	0.999602	0.000173077
Post exercise	MICE	GYG1	-0.0950278	16.7474	-0.792519	-5.21437	0.429451	0.999602	0.000173077
Post exercise	MICE	CANX	-0.0904762	21.3981	-0.792471	-5.21441	0.429479	0.999602	0.000173077
Post exercise	MICE	AP1M1	-0.0600794	19.2162	-0.79157	-5.215	0.430001	0.999602	0.000173077
Post exercise	MICE	GZMB	-0.225035	16.3009	-0.791227	-5.21522	0.430202	0.999602	0.000173077
Post exercise	HIIE	PHF6	0.197616	14.2621	0.79121	-5.21523	0.430212	0.999602	0.000173077
Post exercise	MICE	TRMT112	-0.123353	14.7025	-0.791121	-5.21529	0.430263	0.999602	0.000173077
Post exercise	MICE	GZMA	-0.244508	17.7749	-0.790799	-5.2155	0.430451	0.999602	0.000173077
Post exercise	MICE	STRN	-0.0361261	16.1317	-0.790679	-5.21558	0.430519	0.999602	0.000173077
Post exercise	HIIE	LAMP2	0.135486	18.7486	0.790369	-5.21579	0.430701	0.999602	0.000173077
Post exercise	HIIE	SERPINA3	0.154126	15.453	0.79012	-5.21595	0.430846	0.999602	0.000173077
Post exercise	HIIE	HELZ2	0.19051	11.1268	0.789948	-5.21606	0.430946	0.999602	0.000173077
Post exercise	HIIE	ABHD6	0.153883	11.6926	0.789884	-5.2161	0.430983	0.999602	0.000173077
Post exercise	HIIE	SUSD1	0.128105	15.7916	0.789592	-5.2163	0.431153	0.999602	0.000173077
Post exercise	HIIE	METTL16	0.208861	14.2955	0.788711	-5.21687	0.431666	0.999602	0.000173077
Post exercise	HIIE	RAD23B	0.10472	18.1901	0.787521	-5.21765	0.43236	0.999602	0.000173077
Post exercise	HIIE	ANK1	0.125822	16.6447	0.787454	-5.21769	0.432399	0.999602	0.000173077
Post exercise	MICE	CWF19L1	-0.148343	15.3725	-0.787322	-5.21778	0.432476	0.999602	0.000173077
Post exercise	MICE	MRPS23	-0.0826114	15.7661	-0.787311	-5.21779	0.432481	0.999602	0.000173077
Post exercise	MICE	BUD31	-0.177794	15.8442	-0.78707	-5.21795	0.432623	0.999602	0.000173077
Post exercise	HIIE	POLR3B	0.156941	11.9774	0.786815	-5.21811	0.432772	0.999602	0.000173077
Post exercise	HIIE	AIP	0.0733769	15.2963	0.78673	-5.21817	0.432819	0.999602	0.000173077
Post exercise	MICE	GDPD1	-0.0938542	13.2931	-0.786657	-5.21822	0.432862	0.999602	0.000173077
Post exercise	HIIE	MAP4K5	0.0709185	14.5759	0.786515	-5.21831	0.432945	0.999602	0.000173077
Post exercise	MICE	SP110	-0.107782	14.8552	-0.786266	-5.21847	0.433092	0.999602	0.000173077
Post exercise	MICE	SH3BGRL3	-0.123849	21.4769	-0.78612	-5.21857	0.433177	0.999602	0.000173077
Post exercise	MICE	CACYBP	-0.0701793	17.0876	-0.785788	-5.21878	0.433369	0.999602	0.000173077
Post exercise	MICE	CFL1	-0.114958	24.5872	-0.785783	-5.21879	0.433374	0.999602	0.000173077
Post exercise	MICE	PCYOX1	-0.0951402	16.6656	-0.785579	-5.21892	0.433493	0.999602	0.000173077
Post exercise	MICE	MED1	-0.139342	13.905	-0.785082	-5.21924	0.433784	0.999602	0.000173077
Post exercise	MICE	SLTM	-0.115883	15.0772	-0.78508	-5.21924	0.433785	0.999602	0.000173077
Post exercise	MICE	CRISPLD1	-0.139916	14.0259	-0.784961	-5.21932	0.433854	0.999602	0.000173077
Post exercise	MICE	RPAP1	-0.127118	12.7165	-0.784824	-5.21941	0.433934	0.999602	0.000173077
Post exercise	HIIE	MRPS17	0.169799	15.3679	0.784644	-5.21953	0.434039	0.999602	0.000173077
Post exercise	MICE	UBE2L6	-0.135213	15.5843	-0.784606	-5.21955	0.434062	0.999602	0.000173077
Post exercise	HIIE	CHMP4C	0.179942	12.3737	0.784334	-5.21973	0.434221	0.999602	0.000173077
Post exercise	HIIE	GPR180	0.0898511	13.9336	0.784286	-5.21976	0.434247	0.999602	0.000173077
Post exercise	HIIE	CASP2	0.069401	13.2642	0.784198	-5.21982	0.434298	0.999602	0.000173077
Post exercise	HIIE	SLC30A1	0.0723258	15.5959	0.784138	-5.21986	0.434333	0.999602	0.000173077
Post exercise	HIIE	CP	0.103607	15.411	0.78392	-5.22	0.434463	0.999602	0.000173077
Post exercise	MICE	GNPDA2	-0.0845685	15.121	-0.783535	-5.22025	0.434686	0.999602	0.000173077
Post exercise	MICE	CDC16	-0.0838309	14.3496	-0.783464	-5.2203	0.434727	0.999602	0.000173077
Post exercise	MICE	SMPD4	-0.223819	13.2528	-0.783175	-5.22048	0.434899	0.999602	0.000173077
Post exercise	MICE	VKORC1L1	-0.141384	18.0222	-0.782482	-5.22093	0.435304	0.999602	0.000173077
Post exercise	MICE	WDR91	-0.0672352	15.5906	-0.782184	-5.22113	0.435477	0.999602	0.000173077
Post exercise	MICE	MYO18A	-0.217417	17.9587	-0.781852	-5.22134	0.435673	0.999602	0.000173077
Post exercise	HIIE	AGL	0.0632226	16.8536	0.781509	-5.22157	0.435872	0.999602	0.000173077
Post exercise	MICE	DDX5	-0.115212	19.7227	-0.781032	-5.22187	0.436154	0.999602	0.000173077
Post exercise	MICE	ILF3	-0.123443	19.0419	-0.780112	-5.22247	0.436693	0.999602	0.000173077
Post exercise	MICE	RINT1	-0.0834381	14.5266	-0.780027	-5.22253	0.436741	0.999602	0.000173077
Post exercise	MICE	GCDH	-0.0926324	16.9266	-0.779942	-5.22258	0.436793	0.999602	0.000173077
Post exercise	MICE	CNEP1R1	-0.236512	14.457	-0.779603	-5.2228	0.436992	0.999602	0.000173077
Post exercise	MICE	RRAGD	-0.0633815	16.201	-0.779526	-5.22285	0.437035	0.999602	0.000173077
Post exercise	MICE	SRP72	-0.106257	15.4553	-0.779245	-5.22303	0.437202	0.999602	0.000173077
Post exercise	MICE	APOOL	-0.057076	16.6376	-0.779209	-5.22306	0.437221	0.999602	0.000173077
Post exercise	MICE	PCYOX1L	-0.0943654	18.4657	-0.778904	-5.22325	0.437402	0.999602	0.000173077
Post exercise	MICE	FKBP5	-0.0690784	16.3582	-0.77848	-5.22353	0.437649	0.999602	0.000173077
Post exercise	MICE	DNAJC9	-0.0934989	16.6305	-0.778394	-5.22358	0.437702	0.999602	0.000173077
Post exercise	HIIE	OSBPL1A	0.149539	13.7738	0.778368	-5.2236	0.437717	0.999602	0.000173077
Post exercise	MICE	GCLC	-0.0760363	15.4744	-0.778363	-5.2236	0.437718	0.999602	0.000173077
Post exercise	HIIE	NFKBIA	0.152665	13.2308	0.77796	-5.22386	0.437956	0.999602	0.000173077
Post exercise	HIIE	LIME1	0.151095	13.523	0.776203	-5.22499	0.438989	0.999602	0.000173077
Post exercise	MICE	DGUOK	-0.107982	15.5789	-0.775283	-5.22559	0.439531	0.999602	0.000173077
Post exercise	HIIE	PRAF2	0.107055	17.5883	0.77525	-5.22561	0.43955	0.999602	0.000173077
Post exercise	HIIE	PLAA	0.0463268	15.7692	0.774601	-5.22603	0.43993	0.999602	0.000173077
Post exercise	MICE	CBR4	-0.0760617	15.8228	-0.774573	-5.22605	0.439947	0.999602	0.000173077
Post exercise	MICE	ARHGAP4	-0.0654946	15.9391	-0.774462	-5.22612	0.440012	0.999602	0.000173077
Post exercise	MICE	TPRKB	-0.114704	15.2573	-0.773995	-5.22642	0.44029	0.999602	0.000173077
Post exercise	MICE	TMEM205	-0.136859	16.8159	-0.773072	-5.22701	0.440834	0.999602	0.000173077
Post exercise	MICE	ZGPAT	-0.158181	13.1081	-0.772476	-5.22739	0.441185	0.999602	0.000173077
Post exercise	MICE	HDGF	-0.124935	17.4868	-0.772131	-5.22761	0.441389	0.999602	0.000173077
Post exercise	MICE	SRP68	-0.109532	14.2027	-0.770684	-5.22854	0.442243	0.999602	0.000173077
Post exercise	HIIE	CLASP1	0.0767729	15.1479	0.770371	-5.22874	0.442426	0.999602	0.000173077
Post exercise	MICE	IRF9	-0.202161	13.3744	-0.770086	-5.22892	0.442597	0.999602	0.000173077
Post exercise	MICE	DUT	-0.0594088	16.5529	-0.769918	-5.22903	0.442694	0.999602	0.000173077
Post exercise	MICE	PDS5B	-0.113219	16.7653	-0.769541	-5.22927	0.442919	0.999602	0.000173077
Post exercise	MICE	HIBCH	-0.0676154	17.7339	-0.769454	-5.22933	0.442968	0.999602	0.000173077
Post exercise	MICE	HNRNPU	-0.129315	20.2109	-0.769276	-5.22944	0.443076	0.999602	0.000173077
Post exercise	MICE	DHX9	-0.107554	17.8943	-0.769212	-5.22948	0.443113	0.999602	0.000173077
Post exercise	HIIE	MTARC1	0.177322	13.2774	0.769161	-5.22951	0.443144	0.999602	0.000173077
Post exercise	MICE	LBR	-0.111938	18.3997	-0.769052	-5.22958	0.443208	0.999602	0.000173077
Post exercise	MICE	ELP3	-0.116017	14.6676	-0.769033	-5.22959	0.443219	0.999602	0.000173077
Post exercise	HIIE	DCP2	0.137329	13.2849	0.768851	-5.22971	0.443327	0.999602	0.000173077
Post exercise	HIIE	UTP6	0.212179	15.9047	0.768785	-5.22975	0.443366	0.999602	0.000173077
Post exercise	HIIE	RRP15	0.198053	13.4016	0.767971	-5.23027	0.443848	0.999602	0.000173077
Post exercise	HIIE	IGHE	0.180248	13.7181	0.767842	-5.23035	0.443924	0.999602	0.000173077
Post exercise	MICE	DDX23	-0.147563	16.278	-0.767813	-5.23037	0.443941	0.999602	0.000173077
Post exercise	HIIE	NMI	0.0805099	15.9601	0.767719	-5.23043	0.443997	0.999602	0.000173077
Post exercise	HIIE	OVCA2	0.123447	15.7806	0.767679	-5.23046	0.444021	0.999602	0.000173077
Post exercise	MICE	LRRC8A	-0.0649214	13.8332	-0.767577	-5.23052	0.44408	0.999602	0.000173077
Post exercise	HIIE	LEO1	0.155239	13.9565	0.76741	-5.23063	0.44418	0.999602	0.000173077
Post exercise	HIIE	IGF2	0.245669	15.2767	0.767155	-5.23079	0.444331	0.999602	0.000173077
Post exercise	MICE	RFC4	-0.119178	14.6208	-0.767022	-5.23087	0.44441	0.999602	0.000173077
Post exercise	HIIE	STON1-GTF2A1L	0.0950546	13.7572	0.766739	-5.23106	0.444576	0.999602	0.000173077
Post exercise	HIIE	SERPINA4	0.160878	15.1917	0.76595	-5.23156	0.445045	0.999602	0.000173077
Post exercise	HIIE	SEPHS2	0.121079	14.2673	0.765943	-5.23156	0.44505	0.999602	0.000173077
Post exercise	MICE	EMC3	-0.0556301	15.8238	-0.76564	-5.23176	0.445228	0.999602	0.000173077
Post exercise	MICE	MMUT	-0.0558951	15.722	-0.765459	-5.23187	0.445335	0.999602	0.000173077
Post exercise	MICE	PPM1L	-0.0805564	14.7427	-0.765405	-5.2319	0.445367	0.999602	0.000173077
Post exercise	HIIE	CAMK4	0.18012	12.1944	0.765199	-5.23203	0.445491	0.999602	0.000173077
Post exercise	MICE	UBE2J1	-0.110474	15.9723	-0.764931	-5.2322	0.44565	0.999602	0.000173077
Post exercise	HIIE	ITGA2B	0.0890248	25.6874	0.764781	-5.2323	0.445738	0.999602	0.000173077
Post exercise	HIIE	AHSG	0.271317	16.5606	0.763896	-5.23286	0.446264	0.999602	0.000173077
Post exercise	MICE	GHITM	-0.222049	16.6976	-0.763791	-5.23293	0.446327	0.999602	0.000173077
Post exercise	MICE	LSM6	-0.112974	17.7108	-0.76371	-5.23298	0.446375	0.999602	0.000173077
Post exercise	MICE	ATAD3A	-0.0777593	18.1061	-0.763697	-5.23299	0.446382	0.999602	0.000173077
Post exercise	HIIE	DTD2	0.15484	12.1302	0.763624	-5.23303	0.446426	0.999602	0.000173077
Post exercise	HIIE	RRAGC	0.112391	13.9548	0.762692	-5.23362	0.44698	0.999602	0.000173077
Post exercise	HIIE	ZC3H7A	0.0912702	14.1194	0.76213	-5.23398	0.447312	0.999602	0.000173077
Post exercise	MICE	INTS13	-0.140378	14.3015	-0.761557	-5.23434	0.447655	0.999602	0.000173077
Post exercise	MICE	PRPF8	-0.140856	18.1598	-0.761497	-5.23438	0.447691	0.999602	0.000173077
Post exercise	MICE	ARAP1	-0.0495533	18.2959	-0.761373	-5.23446	0.447763	0.999602	0.000173077
Post exercise	HIIE	PAWR	0.180234	13.189	0.761318	-5.23449	0.447797	0.999602	0.000173077
Post exercise	MICE	RAB33A	-0.0871225	16.7315	-0.761049	-5.23466	0.447957	0.999602	0.000173077
Post exercise	MICE	ATG7	-0.0693227	15.7237	-0.761029	-5.23468	0.447967	0.999602	0.000173077
Post exercise	HIIE	CHMP2A	0.0541635	17.9484	0.760852	-5.23479	0.448073	0.999602	0.000173077
Post exercise	MICE	NMNAT1	-0.178482	14.6532	-0.760776	-5.23483	0.44812	0.999602	0.000173077
Post exercise	MICE	METTL3	-0.13747	13.3961	-0.760769	-5.23484	0.448124	0.999602	0.000173077
Post exercise	MICE	CASP8	-0.0802396	12.4406	-0.760548	-5.23498	0.448254	0.999602	0.000173077
Post exercise	MICE	DDX18	-0.120975	17.1145	-0.760191	-5.2352	0.448468	0.999602	0.000173077
Post exercise	MICE	TMEM126A	-0.0532375	15.5164	-0.760144	-5.23524	0.448495	0.999602	0.000173077
Post exercise	HIIE	PDZD8	0.0645873	15.549	0.759321	-5.23575	0.448985	0.999602	0.000173077
Post exercise	HIIE	NOM1	0.148304	12.0441	0.758823	-5.23607	0.449284	0.999602	0.000173077
Post exercise	MICE	ACOT1	-0.0671553	17.4685	-0.758485	-5.23628	0.449484	0.999602	0.000173077
Post exercise	HIIE	ANXA5	0.21723	20.575	0.758482	-5.23628	0.449487	0.999602	0.000173077
Post exercise	HIIE	ELOB	0.0662833	17.2617	0.758104	-5.23652	0.449711	0.999602	0.000173077
Post exercise	MICE	PDLIM7	-0.120339	19.6229	-0.758047	-5.23656	0.449746	0.999602	0.000173077
Post exercise	MICE	KRAS	-0.0791877	16.2135	-0.757985	-5.23659	0.449783	0.999602	0.000173077
Post exercise	HIIE	TMEM50A	0.135177	16.0831	0.757779	-5.23672	0.449906	0.999602	0.000173077
Post exercise	MICE	RAC2	-0.125028	21.2518	-0.757443	-5.23694	0.450107	0.999602	0.000173077
Post exercise	MICE	PAK1	-0.137576	15.3277	-0.757338	-5.237	0.450169	0.999602	0.000173077
Post exercise	MICE	EVL	-0.12401	14.7689	-0.756782	-5.23735	0.450502	0.999602	0.000173077
Post exercise	MICE	XPO6	-0.0839508	20.48	-0.756604	-5.23746	0.450608	0.999602	0.000173077
Post exercise	MICE	APAF1	-0.04913	15.557	-0.756145	-5.23775	0.45088	0.999602	0.000173077
Post exercise	HIIE	URB1	0.206586	10.907	0.755865	-5.23793	0.45105	0.999602	0.000173077
Post exercise	HIIE	TTC9C	0.0930189	14.8566	0.755646	-5.23806	0.45118	0.999602	0.000173077
Post exercise	MICE	BACH1	-0.144346	12.7819	-0.755393	-5.23822	0.451331	0.999602	0.000173077
Post exercise	MICE	PSMD14	-0.11197	17.6631	-0.755155	-5.23837	0.451473	0.999602	0.000173077
Post exercise	MICE	MAN1B1	-0.127583	12.5466	-0.754995	-5.23847	0.451569	0.999602	0.000173077
Post exercise	HIIE	NAPB	0.220109	14.2465	0.754835	-5.23857	0.451665	0.999602	0.000173077
Post exercise	MICE	TXNRD1	-0.0689868	16.6649	-0.754374	-5.23886	0.451939	0.999602	0.000173077
Post exercise	MICE	TMEM175	-0.160043	12.9608	-0.754227	-5.23895	0.452029	0.999602	0.000173077
Post exercise	HIIE	PDXP	0.0521782	15.3369	0.753842	-5.2392	0.452258	0.999602	0.000173077
Post exercise	MICE	TBC1D22A	-0.0803843	15.6565	-0.753806	-5.23922	0.45228	0.999602	0.000173077
Post exercise	HIIE	BPHL	0.114165	14.61	0.753794	-5.23922	0.452288	0.999602	0.000173077
Post exercise	MICE	PCBD2	-0.199303	14.271	-0.753302	-5.23953	0.452582	0.999602	0.000173077
Post exercise	HIIE	CUL4B	0.0450983	16.2408	0.752634	-5.23995	0.452981	0.999602	0.000173077
Post exercise	HIIE	NR2C2	0.147265	13.8548	0.752471	-5.24005	0.45308	0.999602	0.000173077
Post exercise	HIIE	OSTC	0.127256	16.5748	0.752416	-5.24009	0.453113	0.999602	0.000173077
Post exercise	MICE	PGD	-0.0531287	21.3305	-0.752305	-5.24016	0.453178	0.999602	0.000173077
Post exercise	MICE	RAB21	-0.0575249	18.6925	-0.751878	-5.24042	0.453434	0.999602	0.000173077
Post exercise	MICE	PTP4A2	-0.0652676	17.3629	-0.751652	-5.24056	0.453569	0.999602	0.000173077
Post exercise	MICE	GNB1	-0.124945	20.6992	-0.751523	-5.24064	0.453648	0.999602	0.000173077
Post exercise	MICE	SLC25A13	-0.0637042	15.2432	-0.751393	-5.24073	0.453724	0.999602	0.000173077
Post exercise	MICE	RHOC	-0.156955	21.3228	-0.75016	-5.24149	0.454466	0.999602	0.000173077
Post exercise	MICE	S100A11	-0.141486	17.93	-0.74986	-5.24168	0.454646	0.999602	0.000173077
Post exercise	MICE	GPI	-0.0674294	19.9077	-0.749615	-5.24183	0.454791	0.999602	0.000173077
Post exercise	MICE	RFFL	-0.131567	14.3477	-0.749137	-5.24213	0.45508	0.999602	0.000173077
Post exercise	HIIE	CD6	0.170654	12.9443	0.748815	-5.24233	0.455274	0.999602	0.000173077
Post exercise	MICE	ISYNA1	-0.0696451	15.8932	-0.74868	-5.24242	0.455353	0.999602	0.000173077
Post exercise	MICE	PARP14	-0.0805344	14.7677	-0.748096	-5.24278	0.455704	0.999602	0.000173077
Post exercise	MICE	NDUFB4	-0.080645	18.2728	-0.748083	-5.24278	0.455714	0.999602	0.000173077
Post exercise	MICE	WIZ	-0.231602	16.7917	-0.747752	-5.24299	0.455912	0.999602	0.000173077
Post exercise	MICE	GRB10	-0.10989	13.1642	-0.747006	-5.24345	0.45636	0.999602	0.000173077
Post exercise	HIIE	ANKRD28	0.0820124	14.3414	0.746744	-5.24362	0.456517	0.999602	0.000173077
Post exercise	MICE	DNAJC10	-0.0527532	16.3818	-0.746514	-5.24376	0.456656	0.999602	0.000173077
Post exercise	MICE	DEGS1	-0.146083	13.8909	-0.746439	-5.2438	0.456703	0.999602	0.000173077
Post exercise	MICE	TRIP13	-0.0865021	14.3808	-0.745797	-5.2442	0.457087	0.999602	0.000173077
Post exercise	MICE	HADH	-0.0657071	20.4895	-0.745609	-5.24432	0.457201	0.999602	0.000173077
Post exercise	MICE	ASAH1	-0.126787	18.4285	-0.745514	-5.24438	0.457259	0.999602	0.000173077
Post exercise	MICE	WDFY1	-0.0563607	16.9383	-0.745265	-5.24453	0.457407	0.999602	0.000173077
Post exercise	HIIE	CRK	0.0758272	14.661	0.743917	-5.24537	0.45822	0.999602	0.000173077
Post exercise	MICE	GFM1	-0.0757101	15.7282	-0.743889	-5.24538	0.458237	0.999602	0.000173077
Post exercise	MICE	H3C1	-0.287107	16.4527	-0.743848	-5.24541	0.458264	0.999602	0.000173077
Post exercise	MICE	FAM50A	-0.0969919	13.7521	-0.74357	-5.24558	0.45843	0.999602	0.000173077
Post exercise	MICE	GPX1	-0.097963	20.9707	-0.743182	-5.24582	0.458665	0.999602	0.000173077
Post exercise	MICE	PXK	-0.0931891	14.2665	-0.742818	-5.24604	0.458884	0.999602	0.000173077
Post exercise	MICE	SMYD5	-0.111261	14.0663	-0.74278	-5.24607	0.458908	0.999602	0.000173077
Post exercise	MICE	CUL4A	-0.0547272	14.5273	-0.742775	-5.24607	0.458909	0.999602	0.000173077
Post exercise	MICE	RBM47	-0.18182	12.5396	-0.741857	-5.24664	0.459465	0.999602	0.000173077
Post exercise	HIIE	RRP8	0.126058	13.403	0.741832	-5.24665	0.45948	0.999602	0.000173077
Post exercise	HIIE	BTN3A3	0.0643061	15.8764	0.741609	-5.24679	0.459613	0.999602	0.000173077
Post exercise	MICE	TP53RK	-0.0702597	15.0871	-0.741091	-5.24711	0.459926	0.999602	0.000173077
Post exercise	MICE	PSMD8	-0.046896	19.7474	-0.74098	-5.24718	0.459993	0.999602	0.000173077
Post exercise	MICE	HNRNPUL1	-0.141751	16.6408	-0.740612	-5.2474	0.460217	0.999602	0.000173077
Post exercise	MICE	TMEM223	-0.0907592	14.5554	-0.740185	-5.24767	0.460474	0.999602	0.000173077
Post exercise	HIIE	SMPD1	0.133329	12.2299	0.739971	-5.2478	0.460605	0.999602	0.000173077
Post exercise	MICE	AIF1	-0.216556	14.4945	-0.739682	-5.24797	0.46078	0.999602	0.000173077
Post exercise	MICE	RAB13	-0.0795166	19.0649	-0.739535	-5.24806	0.460868	0.999602	0.000173077
Post exercise	HIIE	COG3	0.106829	13.0244	0.739345	-5.24818	0.460982	0.999602	0.000173077
Post exercise	HIIE	CPNE1	0.107125	19.1612	0.739315	-5.2482	0.461002	0.999602	0.000173077
Post exercise	MICE	CELA3B	-0.149939	19.7392	-0.738663	-5.2486	0.461396	0.999602	0.000173077
Post exercise	HIIE	PRTFDC1	0.0883865	14.3859	0.73845	-5.24873	0.461524	0.999602	0.000173077
Post exercise	HIIE	CCNL1	0.234853	13.0633	0.738218	-5.24887	0.461666	0.999602	0.000173077
Post exercise	MICE	CYP51A1	-0.156986	13.7482	-0.737938	-5.24904	0.461835	0.999602	0.000173077
Post exercise	HIIE	FAM169A	0.166399	14.377	0.737689	-5.2492	0.461986	0.999602	0.000173077
Post exercise	MICE	PSIP1	-0.105518	17.2262	-0.737406	-5.24937	0.462157	0.999602	0.000173077
Post exercise	MICE	HYPK	-0.173309	13.9132	-0.737283	-5.24944	0.462232	0.999602	0.000173077
Post exercise	HIIE	PSMD2	0.0482694	18.1495	0.73719	-5.2495	0.462286	0.999602	0.000173077
Post exercise	HIIE	S100A6	0.118265	17.7734	0.736959	-5.24964	0.462429	0.999602	0.000173077
Post exercise	MICE	MCM3AP	-0.135432	13.2971	-0.736885	-5.24969	0.462473	0.999602	0.000173077
Post exercise	MICE	SLC25A5	-0.0659626	22.1102	-0.736876	-5.2497	0.462477	0.999602	0.000173077
Post exercise	MICE	DDX17	-0.106967	19.0933	-0.736713	-5.24979	0.462577	0.999602	0.000173077
Post exercise	HIIE	ORC4	0.152399	12.8503	0.736498	-5.24992	0.462708	0.999602	0.000173077
Post exercise	MICE	CRELD1	-0.0939741	15.735	-0.735942	-5.25026	0.463045	0.999602	0.000173077
Post exercise	MICE	TAGLN2	-0.165175	21.8345	-0.735819	-5.25034	0.46312	0.999602	0.000173077
Post exercise	MICE	GAS7	-0.158543	12.8833	-0.735402	-5.25059	0.463373	0.999602	0.000173077
Post exercise	HIIE	HACL1	0.126284	13.7432	0.735101	-5.25078	0.463555	0.999602	0.000173077
Post exercise	HIIE	LAMA4	0.111772	15.1434	0.734616	-5.25107	0.46385	0.999602	0.000173077
Post exercise	HIIE	CDC42BPA	0.0795246	15.9186	0.734432	-5.25119	0.463961	0.999602	0.000173077
Post exercise	HIIE	IGHM	0.140619	17.9958	0.73438	-5.25122	0.463993	0.999602	0.000173077
Post exercise	MICE	PRF1	-0.227053	18.9956	-0.734323	-5.25125	0.464028	0.999602	0.000173077
Post exercise	MICE	GOT1	-0.0586336	17.7238	-0.734272	-5.25129	0.464057	0.999602	0.000173077
Post exercise	HIIE	PARVG	0.113917	15.3858	0.73422	-5.25132	0.46409	0.999602	0.000173077
Post exercise	MICE	SEC61G	-0.248543	16.7174	-0.733817	-5.25156	0.464335	0.999602	0.000173077
Post exercise	MICE	PPP2CB	-0.14748	15.361	-0.733679	-5.25165	0.464419	0.999602	0.000173077
Post exercise	MICE	IQGAP1	-0.125012	19.4227	-0.733482	-5.25177	0.464539	0.999602	0.000173077
Post exercise	MICE	RPL13	-0.132247	17.5698	-0.733197	-5.25194	0.464712	0.999602	0.000173077
Post exercise	MICE	VBP1	-0.0959335	17.3652	-0.733133	-5.25198	0.464751	0.999602	0.000173077
Post exercise	MICE	FIG4	-0.0889028	13.6402	-0.733063	-5.25202	0.464791	0.999602	0.000173077
Post exercise	HIIE	CEMIP	0.172536	13.389	0.732909	-5.25211	0.464887	0.999602	0.000173077
Post exercise	MICE	ACAP2	-0.0439292	16.224	-0.732866	-5.25214	0.464911	0.999602	0.000173077
Post exercise	HIIE	PHF14	0.14037	13.7169	0.731994	-5.25267	0.465443	0.999602	0.000173077
Post exercise	HIIE	FBXL18	0.112952	13.6089	0.731535	-5.25295	0.465723	0.999602	0.000173077
Post exercise	MICE	CISD3	-0.169255	12.5697	-0.731285	-5.2531	0.465874	0.999602	0.000173077
Post exercise	HIIE	SP140L	0.135151	13.7007	0.731268	-5.25311	0.465885	0.999602	0.000173077
Post exercise	MICE	TIMP1	-0.174628	18.5249	-0.730827	-5.25338	0.466153	0.999602	0.000173077
Post exercise	MICE	ARFGEF1	-0.0530459	16.5886	-0.730178	-5.25377	0.466547	0.999602	0.000173077
Post exercise	MICE	SPATA13	-0.166855	12.5809	-0.730071	-5.25384	0.466614	0.999602	0.000173077
Post exercise	MICE	NDUFB6	-0.0984139	14.4494	-0.730007	-5.25388	0.466653	0.999602	0.000173077
Post exercise	MICE	DNAJB11	-0.0630197	18.1001	-0.72999	-5.25389	0.466662	0.999602	0.000173077
Post exercise	HIIE	TIMM21	0.0902637	15.1679	0.729583	-5.25413	0.466912	0.999602	0.000173077
Post exercise	HIIE	SRRM2	0.158177	13.1828	0.727862	-5.25518	0.467961	0.999602	0.000173077
Post exercise	HIIE	RPE	0.106959	16.4728	0.727563	-5.25536	0.468143	0.999602	0.000173077
Post exercise	MICE	IMPDH1	-0.127998	17.0938	-0.727469	-5.25541	0.4682	0.999602	0.000173077
Post exercise	MICE	LSM4	-0.1915	16.5367	-0.727366	-5.25548	0.468263	0.999602	0.000173077
Post exercise	HIIE	SERPINC1	0.109306	17.0541	0.727121	-5.25562	0.468413	0.999602	0.000173077
Post exercise	MICE	TSFM	-0.0685247	15.2832	-0.72689	-5.25576	0.468553	0.999602	0.000173077
Post exercise	MICE	NDRG1	-0.148641	14.8314	-0.726857	-5.25578	0.468574	0.999602	0.000173077
Post exercise	MICE	DHCR7	-0.0955005	15.8902	-0.726584	-5.25595	0.468741	0.999602	0.000173077
Post exercise	HIIE	ANXA7	0.201784	19.4411	0.726574	-5.25595	0.468747	0.999602	0.000173077
Post exercise	HIIE	KCTD10	0.0636836	13.9217	0.726508	-5.256	0.468786	0.999602	0.000173077
Post exercise	HIIE	SH3BGRL2	0.0986657	20.0095	0.726481	-5.25601	0.468804	0.999602	0.000173077
Post exercise	MICE	PMVK	-0.0807796	17.8173	-0.726143	-5.25621	0.469011	0.999602	0.000173077
Post exercise	MICE	INTS6	-0.127343	14.1411	-0.725609	-5.25654	0.469337	0.999602	0.000173077
Post exercise	MICE	SNX20	-0.139113	13.242	-0.725242	-5.25676	0.469561	0.999602	0.000173077
Post exercise	HIIE	SERPINF1	0.0867739	14.9572	0.724418	-5.25725	0.470064	0.999602	0.000173077
Post exercise	MICE	MRPL41	-0.107573	15.6675	-0.724327	-5.25731	0.470121	0.999602	0.000173077
Post exercise	HIIE	TACC3	0.126588	14.0959	0.724255	-5.25735	0.470165	0.999602	0.000173077
Post exercise	MICE	MRPS15	-0.147958	14.7567	-0.724077	-5.25746	0.470273	0.999602	0.000173077
Post exercise	MICE	HNRNPA2B1	-0.117067	22.5851	-0.723912	-5.25756	0.470374	0.999602	0.000173077
Post exercise	MICE	RHBDF2	-0.0693558	14.9571	-0.723876	-5.25758	0.470395	0.999602	0.000173077
Post exercise	MICE	MCTP2	-0.0550575	14.5693	-0.723721	-5.25767	0.470489	0.999602	0.000173077
Post exercise	MICE	HPF1	-0.157804	11.9097	-0.723237	-5.25796	0.470788	0.999602	0.000173077
Post exercise	MICE	ANPEP	-0.189303	14.163	-0.722893	-5.25817	0.470998	0.999602	0.000173077
Post exercise	MICE	PITPNA	-0.0583758	14.799	-0.722584	-5.25836	0.471186	0.999602	0.000173077
Post exercise	HIIE	ACSBG1	0.141069	13.9894	0.722185	-5.25859	0.471432	0.999602	0.000173077
Post exercise	MICE	PLCG2	-0.0624438	18.0278	-0.721792	-5.25883	0.471671	0.999602	0.000173077
Post exercise	MICE	NPTN	-0.0929146	15.9308	-0.721497	-5.25901	0.471854	0.999602	0.000173077
Post exercise	HIIE	RBBP6	0.12054	14.2231	0.720173	-5.2598	0.472666	0.999602	0.000173077
Post exercise	MICE	MTA2	-0.11189	17.9795	-0.719899	-5.25996	0.472834	0.999602	0.000173077
Post exercise	MICE	SACM1L	-0.0593465	20.7253	-0.718952	-5.26053	0.473413	0.999602	0.000173077
Post exercise	MICE	DYNLT1	-0.134987	13.1962	-0.718926	-5.26054	0.473431	0.999602	0.000173077
Post exercise	HIIE	CD300A	0.187276	13.7296	0.718515	-5.26079	0.473684	0.999602	0.000173077
Post exercise	MICE	RCOR3	-0.132534	13.7036	-0.718367	-5.26088	0.473775	0.999602	0.000173077
Post exercise	MICE	CA3	-0.120743	12.7442	-0.718166	-5.261	0.473898	0.999602	0.000173077
Post exercise	HIIE	STARD3NL	0.109655	16.098	0.718086	-5.26105	0.473948	0.999602	0.000173077
Post exercise	MICE	AKR1A1	-0.0529623	18.553	-0.717895	-5.26116	0.474063	0.999602	0.000173077
Post exercise	MICE	SF3B1	-0.0902975	17.351	-0.717485	-5.2614	0.474316	0.999602	0.000173077
Post exercise	HIIE	INTS4	0.140906	12.6662	0.717392	-5.26146	0.474374	0.999602	0.000173077
Post exercise	HIIE	TRUB1	0.118002	12.6004	0.717366	-5.26148	0.474389	0.999602	0.000173077
Post exercise	HIIE	MGLL	0.0756442	19.3052	0.716778	-5.26182	0.474751	0.999602	0.000173077
Post exercise	MICE	WDR33	-0.100931	12.4375	-0.716239	-5.26215	0.475081	0.999602	0.000173077
Post exercise	MICE	SSBP1	-0.0798762	19.3982	-0.716019	-5.26228	0.475218	0.999602	0.000173077
Post exercise	HIIE	GSTM5	0.184707	14.1023	0.715724	-5.26245	0.4754	0.999602	0.000173077
Post exercise	HIIE	INTS1	0.113167	13.6357	0.715644	-5.2625	0.475449	0.999602	0.000173077
Post exercise	MICE	TAF15	-0.113951	18.5585	-0.715322	-5.26269	0.475648	0.999602	0.000173077
Post exercise	MICE	SLC25A3	-0.0532118	20.2148	-0.715239	-5.26274	0.475697	0.999602	0.000173077
Post exercise	MICE	RNF123	-0.0751337	14.2855	-0.714898	-5.26294	0.475907	0.999602	0.000173077
Post exercise	HIIE	PECR	0.132018	14.9041	0.714654	-5.26309	0.476059	0.999602	0.000173077
Post exercise	MICE	OGT	-0.0647587	15.3068	-0.714403	-5.26324	0.476212	0.999602	0.000173077
Post exercise	MICE	ATP6V0A2	-0.0677775	15.4601	-0.713456	-5.2638	0.476795	0.999602	0.000173077
Post exercise	MICE	PDK1	-0.133978	16.7582	-0.713156	-5.26398	0.476983	0.999602	0.000173077
Post exercise	MICE	TES	-0.126591	16.4726	-0.713143	-5.26398	0.47699	0.999602	0.000173077
Post exercise	MICE	CXXC1	-0.113731	17.8191	-0.713127	-5.26399	0.477001	0.999602	0.000173077
Post exercise	MICE	INPP5D	-0.0707129	16.6332	-0.713043	-5.26404	0.477051	0.999602	0.000173077
Post exercise	MICE	LACTB	-0.0601942	16.1267	-0.712882	-5.26414	0.47715	0.999602	0.000173077
Post exercise	HIIE	TRMT61A	0.139456	13.6544	0.712847	-5.26416	0.477173	0.999602	0.000173077
Post exercise	MICE	ABHD14B	-0.056316	17.8335	-0.712569	-5.26433	0.477343	0.999602	0.000173077
Post exercise	MICE	MAPK1	-0.0410722	18.8539	-0.712409	-5.26442	0.477441	0.999602	0.000173077
Post exercise	MICE	POGLUT3	-0.0699274	14.8624	-0.711667	-5.26486	0.477899	0.999602	0.000173077
Post exercise	MICE	RAD1	-0.146067	12.5952	-0.711649	-5.26487	0.477912	0.999602	0.000173077
Post exercise	MICE	COX5A	-0.134533	15.3875	-0.711444	-5.26499	0.478039	0.999602	0.000173077
Post exercise	MICE	ATM	-0.10033	15.1498	-0.711154	-5.26516	0.478218	0.999602	0.000173077
Post exercise	MICE	CA5B	-0.136346	14.2829	-0.710868	-5.26533	0.478394	0.999602	0.000173077
Post exercise	MICE	NUBPL	-0.114777	13.6417	-0.710374	-5.26562	0.4787	0.999602	0.000173077
Post exercise	MICE	SCAF4	-0.120977	14.7576	-0.709694	-5.26602	0.47912	0.999602	0.000173077
Post exercise	MICE	CBX3	-0.0971374	17.869	-0.709362	-5.26622	0.479325	0.999602	0.000173077
Post exercise	MICE	ALDH16A1	-0.105696	16.6372	-0.70899	-5.26644	0.479555	0.999602	0.000173077
Post exercise	MICE	DPYSL2	-0.0926205	19.3412	-0.708691	-5.26661	0.47974	0.999602	0.000173077
Post exercise	HIIE	MAP3K4	0.162985	12.2453	0.708386	-5.26679	0.479929	0.999602	0.000173077
Post exercise	MICE	USP4	-0.0552145	14.6499	-0.708351	-5.26681	0.479949	0.999602	0.000173077
Post exercise	MICE	OXSR1	-0.0511724	16.6677	-0.70819	-5.26691	0.480049	0.999602	0.000173077
Post exercise	HIIE	BTN3A2	0.110832	14.5255	0.707713	-5.26719	0.480345	0.999602	0.000173077
Post exercise	HIIE	PAAF1	0.0609859	16.1092	0.707623	-5.26724	0.4804	0.999602	0.000173077
Post exercise	MICE	TAF9B	-0.101105	14.977	-0.707532	-5.26729	0.480458	0.999602	0.000173077
Post exercise	HIIE	SYMPK	0.116512	13.7173	0.707527	-5.2673	0.480461	0.999602	0.000173077
Post exercise	HIIE	PPIL3	0.081471	16.1442	0.707499	-5.26731	0.480478	0.999602	0.000173077
Post exercise	MICE	APBB1IP	-0.128615	15.6076	-0.707094	-5.26755	0.480729	0.999602	0.000173077
Post exercise	MICE	C4B	-0.159127	13.8146	-0.706779	-5.26774	0.480924	0.999602	0.000173077
Post exercise	MICE	SIN3A	-0.108219	15.1317	-0.706586	-5.26785	0.481044	0.999602	0.000173077
Post exercise	HIIE	IGHG4	0.19819	16.1378	0.706545	-5.26787	0.481069	0.999602	0.000173077
Post exercise	MICE	PNKP	-0.0965614	14.3119	-0.706354	-5.26799	0.481187	0.999602	0.000173077
Post exercise	MICE	NF2	-0.122706	14.2283	-0.706095	-5.26814	0.481348	0.999602	0.000173077
Post exercise	MICE	MGST2	-0.153273	15.0229	-0.705967	-5.26821	0.481428	0.999602	0.000173077
Post exercise	MICE	NPM1	-0.150836	19.418	-0.705854	-5.26828	0.481497	0.999602	0.000173077
Post exercise	MICE	KMO	-0.231403	12.193	-0.705837	-5.26829	0.481508	0.999602	0.000173077
Post exercise	HIIE	ITGB3	0.099999	23.4464	0.70551	-5.26848	0.48171	0.999602	0.000173077
Post exercise	HIIE	TMEM147	0.254308	12.9771	0.705223	-5.26865	0.481889	0.999602	0.000173077
Post exercise	HIIE	TNPO1	0.0778774	15.3713	0.705201	-5.26866	0.481901	0.999602	0.000173077
Post exercise	MICE	DHX35	-0.138152	13.4908	-0.704719	-5.26894	0.482201	0.999602	0.000173077
Post exercise	HIIE	COMT	0.116949	17.4786	0.704633	-5.26899	0.482254	0.999602	0.000173077
Post exercise	HIIE	TRMT1	0.166519	12.2816	0.704496	-5.26907	0.48234	0.999602	0.000173077
Post exercise	HIIE	PARN	0.117206	16.6168	0.704346	-5.26916	0.482433	0.999602	0.000173077
Post exercise	HIIE	CD40	0.18636	15.3869	0.704236	-5.26923	0.482501	0.999602	0.000173077
Post exercise	HIIE	KIAA2013	0.0794585	14.9689	0.703663	-5.26956	0.482856	0.999602	0.000173077
Post exercise	HIIE	FPGT	0.0535364	14.6212	0.703659	-5.26957	0.482858	0.999602	0.000173077
Post exercise	HIIE	NFKBIE	0.161315	12.8125	0.70358	-5.26961	0.482908	0.999602	0.000173077
Post exercise	MICE	C7orf50	-0.13572	14.402	-0.703462	-5.26968	0.482981	0.999602	0.000173077
Post exercise	HIIE	NDUFA13	0.0946006	17.7912	0.70322	-5.26982	0.483132	0.999602	0.000173077
Post exercise	MICE	MAU2	-0.121136	13.7634	-0.703179	-5.26984	0.483157	0.999602	0.000173077
Post exercise	MICE	DUS3L	-0.125703	12.6433	-0.70285	-5.27004	0.483361	0.999602	0.000173077
Post exercise	MICE	RPS18	-0.116398	19.5988	-0.702788	-5.27007	0.4834	0.999602	0.000173077
Post exercise	HIIE	NUCB2	0.0880302	14.1822	0.702718	-5.27011	0.483442	0.999602	0.000173077
Post exercise	MICE	DYNC1H1	-0.0746681	17.6967	-0.702697	-5.27013	0.483456	0.999602	0.000173077
Post exercise	MICE	RAB2A	-0.0521326	19.4864	-0.702639	-5.27016	0.483491	0.999602	0.000173077
Post exercise	MICE	RFC3	-0.0946648	13.7593	-0.702456	-5.27027	0.483605	0.999602	0.000173077
Post exercise	MICE	PRXL2A	-0.1437	14.0891	-0.702453	-5.27027	0.483608	0.999602	0.000173077
Post exercise	HIIE	BABAM2	0.0787085	15.1062	0.701981	-5.27054	0.483901	0.999602	0.000173077
Post exercise	MICE	XPNPEP1	-0.0407115	18.0464	-0.70173	-5.27069	0.484056	0.999602	0.000173077
Post exercise	MICE	RAB24	-0.0889755	14.6048	-0.701199	-5.271	0.484388	0.999602	0.000173077
Post exercise	MICE	GCLM	-0.0911765	17.4813	-0.700705	-5.27129	0.484695	0.999602	0.000173077
Post exercise	HIIE	HPS6	0.132041	13.9586	0.700419	-5.27145	0.484873	0.999602	0.000173077
Post exercise	MICE	OAT	-0.126189	13.5629	-0.699556	-5.27196	0.485411	0.999602	0.000173077
Post exercise	MICE	ALG9	-0.0921816	14.2229	-0.699213	-5.27216	0.485623	0.999602	0.000173077
Post exercise	MICE	DCAF1	-0.111776	13.4632	-0.699057	-5.27225	0.485721	0.999602	0.000173077
Post exercise	MICE	TPRG1L	-0.0929308	13.7184	-0.698744	-5.27243	0.485914	0.999602	0.000173077
Post exercise	MICE	SLC25A12	-0.064245	17.632	-0.698666	-5.27247	0.485963	0.999602	0.000173077
Post exercise	HIIE	ATP5PF	0.10613	14.6552	0.698456	-5.27259	0.486095	0.999602	0.000173077
Post exercise	MICE	H6PD	-0.125028	15.0672	-0.698107	-5.2728	0.486313	0.999602	0.000173077
Post exercise	MICE	SNRPF	-0.203909	16.0655	-0.698007	-5.27286	0.486376	0.999602	0.000173077
Post exercise	MICE	TMED9	-0.0747129	18.4966	-0.697984	-5.27287	0.48639	0.999602	0.000173077
Post exercise	MICE	SPG7	-0.0724599	15.1403	-0.697473	-5.27317	0.486707	0.999602	0.000173077
Post exercise	MICE	SH3KBP1	-0.124767	16.5737	-0.697038	-5.27342	0.48698	0.999602	0.000173077
Post exercise	MICE	LMAN2	-0.0660892	19.9009	-0.696381	-5.2738	0.487389	0.999602	0.000173077
Post exercise	MICE	SLC25A40	-0.0806124	15.688	-0.696324	-5.27383	0.487425	0.999602	0.000173077
Post exercise	MICE	VRK1	-0.096321	15.2639	-0.696309	-5.27384	0.487434	0.999602	0.000173077
Post exercise	MICE	LUZP1	-0.117536	13.6514	-0.696163	-5.27392	0.487526	0.999602	0.000173077
Post exercise	HIIE	ZC3H7B	0.052154	13.653	0.696032	-5.274	0.487606	0.999602	0.000173077
Post exercise	MICE	COQ9	-0.123279	14.1267	-0.695955	-5.27404	0.487656	0.999602	0.000173077
Post exercise	MICE	ANTXR2	-0.10838	13.8539	-0.695912	-5.27407	0.487683	0.999602	0.000173077
Post exercise	MICE	CLEC16A	-0.0699842	13.0732	-0.695903	-5.27407	0.487686	0.999602	0.000173077
Post exercise	HIIE	C17orf75	0.0935663	14.8983	0.695605	-5.27425	0.487874	0.999602	0.000173077
Post exercise	MICE	UQCRC2	-0.0902634	17.8343	-0.695414	-5.27436	0.487993	0.999602	0.000173077
Post exercise	MICE	UFSP2	-0.0413968	14.2598	-0.695004	-5.27459	0.488248	0.999602	0.000173077
Post exercise	MICE	LIMK1	-0.0743279	15.207	-0.694562	-5.27485	0.488524	0.999602	0.000173077
Post exercise	MICE	GLCE	-0.0946166	14.3769	-0.694503	-5.27488	0.488562	0.999602	0.000173077
Post exercise	HIIE	TMEM41B	0.0664777	14.4712	0.694416	-5.27493	0.488615	0.999602	0.000173077
Post exercise	HIIE	CTNNB1	0.134205	14.0728	0.694391	-5.27495	0.488632	0.999602	0.000173077
Post exercise	HIIE	C1orf43	0.113522	13.9329	0.694327	-5.27498	0.488672	0.999602	0.000173077
Post exercise	MICE	MIGA2	-0.176173	13.6237	-0.69394	-5.27521	0.488914	0.999602	0.000173077
Post exercise	MICE	RUNX2	-0.111327	17.5957	-0.693934	-5.27521	0.488918	0.999602	0.000173077
Post exercise	HIIE	H2BC9	0.144573	14.446	0.69392	-5.27522	0.488927	0.999602	0.000173077
Post exercise	MICE	TMEM97	-0.0860591	15.0706	-0.693752	-5.27531	0.489032	0.999602	0.000173077
Post exercise	HIIE	ATP13A2	0.119212	14.3432	0.693467	-5.27548	0.48921	0.999602	0.000173077
Post exercise	MICE	PRUNE2	-0.154689	13.479	-0.693436	-5.2755	0.48923	0.999602	0.000173077
Post exercise	MICE	C9orf72	-0.0813095	13.0975	-0.693431	-5.2755	0.489231	0.999602	0.000173077
Post exercise	MICE	FH	-0.0773302	18.5135	-0.69232	-5.27614	0.489928	0.999602	0.000173077
Post exercise	MICE	PRMT1	-0.0899699	17.851	-0.692319	-5.27614	0.489928	0.999602	0.000173077
Post exercise	MICE	DPYD	-0.0847982	17.7201	-0.692224	-5.27619	0.489988	0.999602	0.000173077
Post exercise	MICE	ZFAND2B	-0.111009	15.4144	-0.692221	-5.2762	0.48999	0.999602	0.000173077
Post exercise	HIIE	CSE1L	0.0512341	17.9766	0.69209	-5.27627	0.49007	0.999602	0.000173077
Post exercise	MICE	XPO5	-0.184776	13.4618	-0.691977	-5.27634	0.490142	0.999602	0.000173077
Post exercise	HIIE	TUBG1	0.117534	16.2319	0.691605	-5.27655	0.490375	0.999602	0.000173077
Post exercise	MICE	MTMR9	-0.0616109	14.2662	-0.690944	-5.27693	0.490788	0.999602	0.000173077
Post exercise	MICE	SCRN2	-0.0718647	14.9772	-0.690775	-5.27703	0.490893	0.999602	0.000173077
Post exercise	MICE	POSTN	-0.207693	10.9422	-0.690649	-5.2771	0.490974	0.999602	0.000173077
Post exercise	HIIE	CCT4	0.0531327	19.5066	0.690001	-5.27747	0.491379	0.999602	0.000173077
Post exercise	HIIE	A2M	0.124384	21.098	0.689757	-5.27761	0.491533	0.999602	0.000173077
Post exercise	MICE	GCC1	-0.166626	13.1772	-0.689648	-5.27767	0.491601	0.999602	0.000173077
Post exercise	MICE	UBTF	-0.132627	16.0515	-0.689582	-5.27771	0.491643	0.999602	0.000173077
Post exercise	MICE	DNAJC17	-0.169771	13.7191	-0.689179	-5.27794	0.491896	0.999602	0.000173077
Post exercise	HIIE	RNF2	0.127269	14.1486	0.689176	-5.27794	0.491898	0.999602	0.000173077
Post exercise	MICE	CAPN7	-0.0546551	15.1758	-0.688452	-5.27836	0.49235	0.999602	0.000173077
Post exercise	MICE	UBLCP1	-0.106189	15.7932	-0.688299	-5.27845	0.492448	0.999602	0.000173077
Post exercise	MICE	TBCD	-0.0617539	16.0933	-0.687797	-5.27873	0.492761	0.999602	0.000173077
Post exercise	HIIE	TMEM94	0.102085	13.8707	0.687179	-5.27909	0.493151	0.999602	0.000173077
Post exercise	HIIE	MRPL2	0.115778	14.425	0.687064	-5.27915	0.493223	0.999602	0.000173077
Post exercise	MICE	RBM3	-0.122952	15.5071	-0.686381	-5.27954	0.493652	0.999602	0.000173077
Post exercise	HIIE	USP34	0.0853026	12.3884	0.686127	-5.27969	0.49381	0.999602	0.000173077
Post exercise	HIIE	GMDS	0.054939	16.0141	0.685886	-5.27982	0.493962	0.999602	0.000173077
Post exercise	MICE	H1-3	-0.140513	22.228	-0.685855	-5.27984	0.493983	0.999602	0.000173077
Post exercise	MICE	CTIF	-0.162609	11.3009	-0.685547	-5.28002	0.494177	0.999602	0.000173077
Post exercise	MICE	BPNT1	-0.0472883	16.6001	-0.68552	-5.28003	0.494192	0.999602	0.000173077
Post exercise	HIIE	PTGR2	0.10276	12.7449	0.685397	-5.2801	0.49427	0.999602	0.000173077
Post exercise	MICE	ARMCX3	-0.0908814	16.7686	-0.685344	-5.28013	0.494304	0.999602	0.000173077
Post exercise	MICE	LYPLAL1	-0.0376257	17.0633	-0.685337	-5.28014	0.494307	0.999602	0.000173077
Post exercise	HIIE	FOLR3	0.180276	13.3935	0.684761	-5.28046	0.494671	0.999602	0.000173077
Post exercise	MICE	SEC24B	-0.0369943	14.4851	-0.684747	-5.28047	0.494678	0.999602	0.000173077
Post exercise	HIIE	MRPS18B	0.131297	14.5404	0.684536	-5.28059	0.494812	0.999602	0.000173077
Post exercise	MICE	PLOD3	-0.0613417	16.4591	-0.684429	-5.28065	0.494878	0.999602	0.000173077
Post exercise	HIIE	CHSY1	0.105259	14.0144	0.684264	-5.28075	0.494983	0.999602	0.000173077
Post exercise	MICE	CSK	-0.0449898	20.2231	-0.683745	-5.28104	0.495309	0.999602	0.000173077
Post exercise	MICE	PCID2	-0.12046	13.1616	-0.683471	-5.2812	0.495483	0.999602	0.000173077
Post exercise	MICE	FMR1	-0.0792122	15.8687	-0.683186	-5.28136	0.495662	0.999602	0.000173077
Post exercise	MICE	TOMM70	-0.0598495	16.7742	-0.683066	-5.28143	0.495736	0.999602	0.000173077
Post exercise	HIIE	APOB	0.124735	17.3121	0.682822	-5.28157	0.495892	0.999602	0.000173077
Post exercise	MICE	AP3D1	-0.0499539	17.5263	-0.682631	-5.28168	0.49601	0.999602	0.000173077
Post exercise	HIIE	GLIPR1	0.162193	13.4306	0.682528	-5.28173	0.496077	0.999602	0.000173077
Post exercise	HIIE	KCNN4	0.112251	12.3003	0.682014	-5.28202	0.4964	0.999602	0.000173077
Post exercise	MICE	ADSS2	-0.0685011	16.7659	-0.681665	-5.28222	0.49662	0.999602	0.000173077
Post exercise	HIIE	IGHD	0.170738	15.0723	0.681352	-5.2824	0.496818	0.999602	0.000173077
Post exercise	MICE	UHRF2	-0.148983	13.1885	-0.681136	-5.28252	0.496954	0.999602	0.000173077
Post exercise	MICE	NUP98	-0.0941189	14.079	-0.681084	-5.28255	0.496987	0.999602	0.000173077
Post exercise	HIIE	LMAN2L	0.0669652	15.6359	0.68106	-5.28257	0.497	0.999602	0.000173077
Post exercise	HIIE	UFD1	0.042848	16.4305	0.680845	-5.28269	0.497136	0.999602	0.000173077
Post exercise	HIIE	RAD23A	0.0849762	17.4641	0.680721	-5.28276	0.497216	0.999602	0.000173077
Post exercise	MICE	HSP90AA1	-0.0388352	22.7213	-0.680418	-5.28293	0.497405	0.999602	0.000173077
Post exercise	MICE	SPRYD7	-0.0680406	14.2992	-0.679828	-5.28326	0.497778	0.999602	0.000173077
Post exercise	HIIE	TSPAN15	0.0856551	15.8258	0.679064	-5.28369	0.498262	0.999602	0.000173077
Post exercise	MICE	TRAF2	-0.083041	12.9068	-0.678996	-5.28373	0.498303	0.999602	0.000173077
Post exercise	HIIE	CCZ1	0.0449481	14.7107	0.67891	-5.28378	0.498357	0.999602	0.000173077
Post exercise	HIIE	ANXA11	0.205973	19.4902	0.678511	-5.284	0.498612	0.999602	0.000173077
Post exercise	HIIE	PRR12	0.221832	11.7172	0.678044	-5.28427	0.498906	0.999602	0.000173077
Post exercise	MICE	SMC1A	-0.121724	17.8428	-0.677839	-5.28438	0.499036	0.999602	0.000173077
Post exercise	MICE	SMNDC1	-0.145402	14.1596	-0.677715	-5.28445	0.499114	0.999602	0.000173077
Post exercise	HIIE	CMTM6	0.102083	17.6376	0.677529	-5.28456	0.499232	0.999602	0.000173077
Post exercise	MICE	ALDH9A1	-0.086173	18.6969	-0.677059	-5.28482	0.499529	0.999602	0.000173077
Post exercise	MICE	PLAUR	-0.204756	13.2169	-0.676719	-5.28501	0.499744	0.999602	0.000173077
Post exercise	HIIE	ARPC3	0.0725432	21.4934	0.676681	-5.28503	0.499768	0.999602	0.000173077
Post exercise	HIIE	CLDN5	0.115424	17.488	0.6764	-5.28519	0.499946	0.999602	0.000173077
Post exercise	HIIE	ACTR3	0.0683743	22.1454	0.676095	-5.28536	0.500138	0.999602	0.000173077
Post exercise	MICE	RIMOC1	-0.143663	13.8231	-0.676074	-5.28538	0.500152	0.999602	0.000173077
Post exercise	MICE	ACTBL2	-0.20277	22.1853	-0.675877	-5.28549	0.500277	0.999602	0.000173077
Post exercise	HIIE	CAPNS1	0.0523996	19.3488	0.675842	-5.28551	0.500297	0.999602	0.000173077
Post exercise	MICE	TXNL4A	-0.12077	14.1248	-0.675523	-5.28568	0.500501	0.999602	0.000173077
Post exercise	MICE	HCFC1	-0.106194	16.0908	-0.675286	-5.28582	0.500651	0.999602	0.000173077
Post exercise	HIIE	SYNJ1	0.0678873	14.2139	0.675271	-5.28583	0.500659	0.999602	0.000173077
Post exercise	MICE	THRAP3	-0.10366	15.8521	-0.675091	-5.28593	0.500775	0.999602	0.000173077
Post exercise	HIIE	CDK5RAP3	0.0896305	15.4282	0.675085	-5.28593	0.500778	0.999602	0.000173077
Post exercise	MICE	ACTR6	-0.189051	12.7148	-0.674624	-5.28619	0.50107	0.999602	0.000173077
Post exercise	MICE	MRPL15	-0.0777875	15.2292	-0.674512	-5.28625	0.501141	0.999602	0.000173077
Post exercise	MICE	PKD1	-0.222736	17.5366	-0.673681	-5.28672	0.501668	0.999602	0.000173077
Post exercise	MICE	GNA13	-0.0758721	18.9352	-0.673341	-5.28691	0.501884	0.999602	0.000173077
Post exercise	MICE	SLC43A3	-0.332991	17.1059	-0.67261	-5.28732	0.502347	0.999602	0.000173077
Post exercise	MICE	TAF5L	-0.197306	14.3604	-0.672573	-5.28734	0.502371	0.999602	0.000173077
Post exercise	MICE	TRAC	-0.153373	12.6937	-0.671626	-5.28787	0.502972	0.999602	0.000173077
Post exercise	MICE	LRPAP1	-0.0885248	14.3399	-0.671475	-5.28795	0.503067	0.999602	0.000173077
Post exercise	HIIE	EHMT2	0.148218	12.6682	0.67138	-5.288	0.503128	0.999602	0.000173077
Post exercise	MICE	TBC1D10C	-0.129619	15.7397	-0.670629	-5.28842	0.503605	0.999602	0.000173077
Post exercise	MICE	ZAP70	-0.130622	15.6838	-0.670028	-5.28876	0.503987	0.999602	0.000173077
Post exercise	MICE	P2RY12	-0.0782936	15.7516	-0.669997	-5.28877	0.504006	0.999602	0.000173077
Post exercise	HIIE	HDAC6	0.0666863	17.2345	0.669743	-5.28892	0.504167	0.999602	0.000173077
Post exercise	HIIE	PDCD4	0.0935696	17.4446	0.669056	-5.2893	0.504604	0.999602	0.000173077
Post exercise	MICE	PRKDC	-0.0892775	17.9606	-0.668819	-5.28943	0.504755	0.999602	0.000173077
Post exercise	HIIE	GMPPB	0.0388805	18.2518	0.668546	-5.28958	0.504927	0.999602	0.000173077
Post exercise	MICE	ATP5F1C	-0.04467	20.4343	-0.668457	-5.28963	0.504984	0.999602	0.000173077
Post exercise	HIIE	ABCD1	0.0714755	15.123	0.668451	-5.28964	0.504988	0.999602	0.000173077
Post exercise	MICE	H3-3B	-0.151318	25.6649	-0.668365	-5.28968	0.505044	0.999602	0.000173077
Post exercise	HIIE	MRPS26	0.139707	14.2535	0.668277	-5.28973	0.5051	0.999602	0.000173077
Post exercise	HIIE	RAB39B	0.085348	14.1872	0.667835	-5.28998	0.50538	0.999602	0.000173077
Post exercise	MICE	XRCC1	-0.108458	14.5407	-0.667819	-5.28998	0.505391	0.999602	0.000173077
Post exercise	HIIE	ACTB	0.223498	23.6279	0.66753	-5.29015	0.505575	0.999602	0.000173077
Post exercise	HIIE	TXNIP	0.126356	14.235	0.666986	-5.29045	0.505921	0.999602	0.000173077
Post exercise	MICE	CPSF6	-0.113291	17.1219	-0.666682	-5.29062	0.506115	0.999602	0.000173077
Post exercise	HIIE	ARPC1A	0.0969513	16.4696	0.666577	-5.29067	0.506182	0.999602	0.000173077
Post exercise	MICE	TKT	-0.100939	21.0003	-0.666562	-5.29068	0.506192	0.999602	0.000173077
Post exercise	MICE	ZNFX1	-0.0593098	13.0667	-0.666003	-5.29099	0.506546	0.999602	0.000173077
Post exercise	MICE	JMJD7	-0.101164	13.3201	-0.665331	-5.29136	0.506975	0.999602	0.000173077
Post exercise	HIIE	TCP1	0.0734855	19.5979	0.664781	-5.29167	0.507326	0.999602	0.000173077
Post exercise	MICE	MRPL46	-0.0797721	16.043	-0.664777	-5.29167	0.507329	0.999602	0.000173077
Post exercise	HIIE	BIRC6	0.04413	14.4964	0.664628	-5.29175	0.507423	0.999602	0.000173077
Post exercise	HIIE	IGBP1	0.0904501	14.1405	0.664616	-5.29176	0.507432	0.999602	0.000173077
Post exercise	MICE	TRIM25	-0.0477477	17.1711	-0.664611	-5.29176	0.507433	0.999602	0.000173077
Post exercise	HIIE	IFRD1	0.0991201	12.3206	0.664592	-5.29177	0.507445	0.999602	0.000173077
Post exercise	MICE	RENBP	-0.0701851	18.7205	-0.664316	-5.29192	0.507623	0.999602	0.000173077
Post exercise	MICE	MAIP1	-0.058405	15.3782	-0.664309	-5.29193	0.507626	0.999602	0.000173077
Post exercise	MICE	RARS2	-0.091357	13.4388	-0.663751	-5.29224	0.507982	0.999602	0.000173077
Post exercise	MICE	MAPKAP1	-0.0914229	13.9051	-0.663338	-5.29246	0.508246	0.999602	0.000173077
Post exercise	MICE	ADI1	-0.132111	13.1442	-0.663168	-5.29256	0.508356	0.999602	0.000173077
Post exercise	MICE	LCP2	-0.0626204	18.5395	-0.662901	-5.29271	0.508525	0.999602	0.000173077
Post exercise	HIIE	TREML1	0.153843	20.7981	0.662123	-5.29313	0.509023	0.999602	0.000173077
Post exercise	MICE	ALDH3B1	-0.127554	15.388	-0.66189	-5.29326	0.509172	0.999602	0.000173077
Post exercise	MICE	PIAS2	-0.422688	12.5322	-0.661768	-5.29333	0.50925	0.999602	0.000173077
Post exercise	MICE	NCBP1	-0.106889	15.3546	-0.661672	-5.29338	0.509311	0.999602	0.000173077
Post exercise	HIIE	EPB42	0.210329	14.2473	0.659707	-5.29446	0.510568	0.999602	0.000173077
Post exercise	HIIE	TBL3	0.185127	13.3585	0.659612	-5.29451	0.510628	0.999602	0.000173077
Post exercise	MICE	ABRACL	-0.178065	18.2605	-0.659197	-5.29474	0.510894	0.999602	0.000173077
Post exercise	MICE	RTCB	-0.0617089	17.6211	-0.658986	-5.29486	0.511028	0.999602	0.000173077
Post exercise	HIIE	COPS2	0.0458239	16.9763	0.65896	-5.29487	0.511044	0.999602	0.000173077
Post exercise	MICE	CHCHD4	-0.139265	12.7392	-0.658855	-5.29493	0.511113	0.999602	0.000173077
Post exercise	MICE	RAB4A	-0.059854	17.5028	-0.658144	-5.29532	0.511567	0.999602	0.000173077
Post exercise	MICE	RBM26	-0.106414	14.1399	-0.657905	-5.29545	0.511721	0.999602	0.000173077
Post exercise	HIIE	PCTP	0.0821618	14.6738	0.657502	-5.29567	0.511979	0.999602	0.000173077
Post exercise	MICE	PTPRE	-0.100257	16.0404	-0.656694	-5.29611	0.512497	0.999602	0.000173077
Post exercise	MICE	CCAR1	-0.108375	15.8123	-0.65646	-5.29624	0.512648	0.999602	0.000173077
Post exercise	MICE	MTIF2	-0.0687653	15.0571	-0.656288	-5.29633	0.512756	0.999602	0.000173077
Post exercise	MICE	MARS2	-0.0772551	15.3063	-0.656271	-5.29634	0.512769	0.999602	0.000173077
Post exercise	MICE	RALA	-0.0630091	16.0825	-0.65604	-5.29647	0.512915	0.999602	0.000173077
Post exercise	HIIE	PPP1R7	0.0477291	18.2623	0.655903	-5.29654	0.513003	0.999602	0.000173077
Post exercise	MICE	LEF1	-0.132584	14.8208	-0.655659	-5.29667	0.513161	0.999602	0.000173077
Post exercise	MICE	ADPGK	-0.0905973	16.1632	-0.655513	-5.29675	0.513255	0.999602	0.000173077
Post exercise	MICE	F5	-0.0865449	21.1341	-0.655512	-5.29675	0.513256	0.999602	0.000173077
Post exercise	MICE	PLOD2	-0.110352	13.2411	-0.655353	-5.29684	0.513358	0.999602	0.000173077
Post exercise	MICE	GTF2I	-0.0906099	15.2524	-0.654688	-5.2972	0.513784	0.999602	0.000173077
Post exercise	MICE	ERO1B	-0.107807	15.0857	-0.65467	-5.29721	0.513796	0.999602	0.000173077
Post exercise	MICE	PSMD9	-0.0727738	15.7162	-0.654531	-5.29729	0.513885	0.999602	0.000173077
Post exercise	MICE	PHGDH	-0.113872	15.2281	-0.654387	-5.29737	0.513978	0.999602	0.000173077
Post exercise	MICE	GIMAP2	-0.104174	15.2006	-0.65399	-5.29758	0.514233	0.999602	0.000173077
Post exercise	HIIE	ANK3	0.131493	13.028	0.653819	-5.29767	0.514342	0.999602	0.000173077
Post exercise	MICE	H2BC3	-0.138795	26.104	-0.653556	-5.29782	0.514512	0.999602	0.000173077
Post exercise	HIIE	CD81	0.119666	15.1771	0.653303	-5.29795	0.514674	0.999602	0.000173077
Post exercise	HIIE	HLA-DQB1	0.132547	14.6994	0.65327	-5.29797	0.514695	0.999602	0.000173077
Post exercise	MICE	GLA	-0.0734488	15.2916	-0.653228	-5.298	0.514721	0.999602	0.000173077
Post exercise	MICE	FCSK	-0.0790531	13.9096	-0.652964	-5.29814	0.51489	0.999602	0.000173077
Post exercise	MICE	MAN2B1	-0.0860763	16.5726	-0.652783	-5.29824	0.515008	0.999602	0.000173077
Post exercise	MICE	DHX30	-0.0891034	14.3272	-0.652656	-5.29831	0.51509	0.999602	0.000173077
Post exercise	MICE	ALDH3A2	-0.0622637	16.8662	-0.652341	-5.29848	0.515291	0.999602	0.000173077
Post exercise	HIIE	SCLY	0.109987	14.1806	0.65233	-5.29848	0.515299	0.999602	0.000173077
Post exercise	HIIE	RCHY1	0.0919525	12.0167	0.652246	-5.29853	0.515352	0.999602	0.000173077
Post exercise	MICE	UBXN4	-0.0539787	14.4238	-0.652057	-5.29863	0.515474	0.999602	0.000173077
Post exercise	HIIE	TRIM56	0.0533991	14.5099	0.651621	-5.29887	0.515754	0.999602	0.000173077
Post exercise	HIIE	GP1BA	0.118922	22.8528	0.651587	-5.29888	0.515777	0.999602	0.000173077
Post exercise	HIIE	IL6ST	0.100029	14.2995	0.651573	-5.29889	0.515787	0.999602	0.000173077
Post exercise	MICE	DHX15	-0.116191	18.5107	-0.651564	-5.2989	0.515792	0.999602	0.000173077
Post exercise	MICE	MIDEAS	-0.116129	13.2846	-0.651533	-5.29891	0.515812	0.999602	0.000173077
Post exercise	MICE	AKR1C3	-0.141314	16.3699	-0.651265	-5.29906	0.515984	0.999602	0.000173077
Post exercise	MICE	BRMS1	-0.0993583	14.0268	-0.651232	-5.29908	0.516006	0.999602	0.000173077
Post exercise	MICE	B3GALT6	-0.0538299	14.3916	-0.651113	-5.29914	0.516081	0.999602	0.000173077
Post exercise	HIIE	TBC1D5	0.0707331	15.1717	0.65089	-5.29926	0.516225	0.999602	0.000173077
Post exercise	MICE	ZNF414	-0.101622	10.2292	-0.650649	-5.29939	0.516379	0.999602	0.000173077
Post exercise	MICE	TIMP3	-0.135903	17.094	-0.650605	-5.29942	0.516409	0.999602	0.000173077
Post exercise	MICE	TMUB2	-0.121586	12.5499	-0.650555	-5.29944	0.516441	0.999602	0.000173077
Post exercise	MICE	GZMM	-0.18956	16.4989	-0.650248	-5.29961	0.516639	0.999602	0.000173077
Post exercise	MICE	HADHA	-0.0413964	20.3436	-0.649964	-5.29976	0.51682	0.999602	0.000173077
Post exercise	MICE	DNAAF10	-0.0733595	13.9414	-0.64977	-5.29987	0.516945	0.999602	0.000173077
Post exercise	MICE	RASAL3	-0.0984103	16.4292	-0.649365	-5.30009	0.517208	0.999602	0.000173077
Post exercise	HIIE	EIF5A	0.0486681	20.8261	0.649108	-5.30023	0.517371	0.999602	0.000173077
Post exercise	MICE	SPHK1	-0.0726188	16.6701	-0.649012	-5.30028	0.517435	0.999602	0.000173077
Post exercise	MICE	EHMT1	-0.121364	13.0831	-0.648095	-5.30077	0.518026	0.999602	0.000173077
Post exercise	HIIE	C1S	0.0892109	15.0639	0.648028	-5.30081	0.51807	0.999602	0.000173077
Post exercise	MICE	LNPEP	-0.0638735	16.4114	-0.647413	-5.30114	0.518465	0.999602	0.000173077
Post exercise	MICE	ABCF2	-0.0917824	14.9366	-0.647277	-5.30121	0.518554	0.999602	0.000173077
Post exercise	MICE	HACD2	-0.0881249	12.2846	-0.647208	-5.30125	0.518597	0.999602	0.000173077
Post exercise	HIIE	CDKN1A	0.130087	13.7636	0.646795	-5.30147	0.518865	0.999602	0.000173077
Post exercise	HIIE	SPG11	0.109488	13.7415	0.646721	-5.30151	0.518912	0.999602	0.000173077
Post exercise	MICE	EPRS1	-0.0576574	17.488	-0.64598	-5.30191	0.519389	0.999602	0.000173077
Post exercise	MICE	POLDIP2	-0.0692391	15.2678	-0.645637	-5.30209	0.519611	0.999602	0.000173077
Post exercise	MICE	MAP7D1	-0.0981974	14.2186	-0.644679	-5.30261	0.520231	0.999602	0.000173077
Post exercise	MICE	EIF2S2	-0.0522278	17.9761	-0.644349	-5.30279	0.520443	0.999602	0.000173077
Post exercise	MICE	ASCC3	-0.0405475	15.1041	-0.644103	-5.30292	0.520602	0.999602	0.000173077
Post exercise	MICE	CHRAC1	-0.108968	14.226	-0.643752	-5.3031	0.520831	0.999602	0.000173077
Post exercise	MICE	ARSA	-0.0938705	15.3152	-0.643464	-5.30326	0.521016	0.999602	0.000173077
Post exercise	MICE	TMEM33	-0.0676993	18.8109	-0.643208	-5.30339	0.521182	0.999602	0.000173077
Post exercise	HIIE	TRIM5	0.0815264	14.4268	0.643047	-5.30348	0.521285	0.999602	0.000173077
Post exercise	MICE	SLK	-0.0573181	16.551	-0.642359	-5.30385	0.52173	0.999602	0.000173077
Post exercise	MICE	H1-2	-0.131582	21.8142	-0.642265	-5.3039	0.521792	0.999602	0.000173077
Post exercise	HIIE	PCNT	0.14177	12.7447	0.642141	-5.30396	0.521872	0.999602	0.000173077
Post exercise	HIIE	PIP4P2	0.0708198	17.2759	0.641999	-5.30404	0.521964	0.999602	0.000173077
Post exercise	MICE	HSP90B1	-0.061715	22.6531	-0.641828	-5.30413	0.522073	0.999602	0.000173077
Post exercise	MICE	DDX3X	-0.0502994	18.9679	-0.641807	-5.30414	0.522087	0.999602	0.000173077
Post exercise	HIIE	KMT2B	0.146834	12.3257	0.641782	-5.30416	0.522105	0.999602	0.000173077
Post exercise	HIIE	MTHFD1L	0.0603793	13.7684	0.640848	-5.30466	0.522708	0.999602	0.000173077
Post exercise	HIIE	SRP9	0.124402	17.2438	0.640841	-5.30466	0.522714	0.999602	0.000173077
Post exercise	MICE	ACO1	-0.0677947	17.4172	-0.640608	-5.30478	0.522865	0.999602	0.000173077
Post exercise	MICE	MACROH2A2	-0.154761	20.116	-0.639802	-5.30521	0.523388	0.999602	0.000173077
Post exercise	MICE	RBM4	-0.0903344	15.8615	-0.639443	-5.3054	0.52362	0.999602	0.000173077
Post exercise	MICE	POGLUT2	-0.153204	13.9282	-0.639386	-5.30543	0.523657	0.999602	0.000173077
Post exercise	HIIE	NT5E	0.190914	13.9056	0.639365	-5.30544	0.523671	0.999602	0.000173077
Post exercise	MICE	TRMT6	-0.114479	13.3001	-0.639137	-5.30556	0.523819	0.999602	0.000173077
Post exercise	MICE	FEN1	-0.0835462	15.7109	-0.638909	-5.30569	0.523966	0.999602	0.000173077
Post exercise	HIIE	ARHGAP21	0.115957	13.0787	0.638453	-5.30593	0.524262	0.999602	0.000173077
Post exercise	MICE	UBA2	-0.104453	17.0473	-0.638408	-5.30595	0.524292	0.999602	0.000173077
Post exercise	HIIE	CLTA	0.121164	17.1302	0.638099	-5.30612	0.524492	0.999602	0.000173077
Post exercise	MICE	TAF4	-0.127649	13.9609	-0.638023	-5.30616	0.524542	0.999602	0.000173077
Post exercise	MICE	WNK1	-0.0422721	14.8539	-0.638025	-5.30616	0.524539	0.999602	0.000173077
Post exercise	MICE	RPS15A	-0.11123	18.439	-0.637603	-5.30638	0.524814	0.999602	0.000173077
Post exercise	HIIE	AMBP	0.117231	15.5888	0.637532	-5.30642	0.52486	0.999602	0.000173077
Post exercise	MICE	DDX20	-0.111227	12.8801	-0.636928	-5.30674	0.525252	0.999602	0.000173077
Post exercise	HIIE	SERINC3	0.147148	15.0811	0.636738	-5.30684	0.525376	0.999602	0.000173077
Post exercise	HIIE	RPS27A	0.0513189	22.5721	0.63674	-5.30684	0.525372	0.999602	0.000173077
Post exercise	MICE	TARS2	-0.0618527	15.373	-0.636679	-5.30687	0.525412	0.999602	0.000173077
Post exercise	MICE	MICU1	-0.054363	16.3663	-0.636448	-5.30699	0.525562	0.999602	0.000173077
Post exercise	HIIE	ENSA	0.0784624	16.7558	0.636008	-5.30722	0.52585	0.999602	0.000173077
Post exercise	MICE	PABPC1	-0.0659031	18.9669	-0.63481	-5.30786	0.526628	0.999602	0.000173077
Post exercise	MICE	CRIP1	-0.186492	15.5091	-0.634773	-5.30787	0.526653	0.999602	0.000173077
Post exercise	HIIE	MED20	0.117663	13.1734	0.634218	-5.30817	0.527014	0.999602	0.000173077
Post exercise	MICE	SNX12	-0.057	17.0228	-0.633707	-5.30844	0.527345	0.999602	0.000173077
Post exercise	MICE	ECHDC2	-0.143479	12.5561	-0.633604	-5.30849	0.527413	0.999602	0.000173077
Post exercise	MICE	CTR9	-0.101627	15.7845	-0.633535	-5.30853	0.527458	0.999602	0.000173077
Post exercise	HIIE	PRSS2	0.248799	17.8155	0.63348	-5.30856	0.527494	0.999602	0.000173077
Post exercise	HIIE	MAP4K1	0.104416	14.1396	0.632847	-5.30889	0.527906	0.999602	0.000173077
Post exercise	HIIE	NOLC1	0.180587	13.7221	0.632608	-5.30902	0.528062	0.999602	0.000173077
Post exercise	MICE	SART3	-0.105664	16.9549	-0.632534	-5.30905	0.52811	0.999602	0.000173077
Post exercise	MICE	HNRNPM	-0.084564	18.2314	-0.632214	-5.30922	0.528318	0.999602	0.000173077
Post exercise	MICE	PPT1	-0.0715041	14.9326	-0.631837	-5.30942	0.528563	0.999602	0.000173077
Post exercise	HIIE	JAM3	0.106415	18.6242	0.631765	-5.30946	0.528611	0.999602	0.000173077
Post exercise	MICE	PRPF38A	-0.154889	15.4429	-0.631712	-5.30949	0.528645	0.999602	0.000173077
Post exercise	HIIE	RTN1	0.0764187	14.9704	0.631514	-5.30959	0.528774	0.999602	0.000173077
Post exercise	MICE	IPO8	-0.140244	15.3008	-0.631189	-5.30976	0.528986	0.999602	0.000173077
Post exercise	HIIE	S100A9	0.17063	19.2365	0.631134	-5.30979	0.529022	0.999602	0.000173077
Post exercise	MICE	YTHDC1	-0.126727	13.8877	-0.631012	-5.30985	0.529101	0.999602	0.000173077
Post exercise	MICE	TIGAR	-0.1275	14.4078	-0.630405	-5.31017	0.529497	0.999602	0.000173077
Post exercise	MICE	LPXN	-0.192565	15.0337	-0.629723	-5.31053	0.529942	0.999602	0.000173077
Post exercise	HIIE	FHIP2A	0.0542566	16.0674	0.629563	-5.31061	0.530045	0.999602	0.000173077
Post exercise	HIIE	NAT1	0.0555548	14.3556	0.629508	-5.31064	0.530081	0.999602	0.000173077
Post exercise	MICE	HNRNPR	-0.105849	19.7924	-0.629408	-5.31069	0.530148	0.999602	0.000173077
Post exercise	MICE	NCKAP1L	-0.0401654	19.0034	-0.628786	-5.31102	0.530552	0.999602	0.000173077
Post exercise	MICE	DUS4L-BCAP29	-0.0695347	14.5286	-0.628068	-5.3114	0.531021	0.999602	0.000173077
Post exercise	MICE	P4HB	-0.0665579	19.8494	-0.627906	-5.31148	0.531128	0.999602	0.000173077
Post exercise	HIIE	SRI	0.0757253	17.8456	0.627712	-5.31158	0.531255	0.999602	0.000173077
Post exercise	MICE	EIF3G	-0.0633851	16.1509	-0.627261	-5.31182	0.531549	0.999602	0.000173077
Post exercise	MICE	PSTPIP1	-0.119765	15.2354	-0.626966	-5.31197	0.531742	0.999602	0.000173077
Post exercise	HIIE	AOC3	0.128045	14.7765	0.626855	-5.31203	0.531815	0.999602	0.000173077
Post exercise	HIIE	AFM	0.0891764	14.7649	0.626458	-5.31223	0.532074	0.999602	0.000173077
Post exercise	MICE	RAB31	-0.0836545	16.5043	-0.626382	-5.31227	0.532124	0.999602	0.000173077
Post exercise	MICE	GET4	-0.0792306	15.3509	-0.626224	-5.31236	0.532227	0.999602	0.000173077
Post exercise	MICE	HACD4	-0.110781	17.6125	-0.626172	-5.31238	0.532261	0.999602	0.000173077
Post exercise	HIIE	RBP4	0.126431	16.5234	0.626148	-5.3124	0.532277	0.999602	0.000173077
Post exercise	HIIE	DCHS2	0.208553	16.4725	0.626056	-5.31244	0.532337	0.999602	0.000173077
Post exercise	MICE	PRPF31	-0.106798	16.3641	-0.625675	-5.31264	0.532586	0.999602	0.000173077
Post exercise	MICE	ATL3	-0.068708	18.0756	-0.62564	-5.31266	0.532609	0.999602	0.000173077
Post exercise	HIIE	SCO2	0.103016	12.9646	0.625259	-5.31286	0.532858	0.999602	0.000173077
Post exercise	MICE	AGK	-0.0572291	17.2343	-0.62491	-5.31304	0.533085	0.999602	0.000173077
Post exercise	HIIE	CCDC115	0.141337	13.5897	0.624716	-5.31314	0.533213	0.999602	0.000173077
Post exercise	HIIE	CASP7	0.0878439	14.6176	0.624703	-5.31315	0.533222	0.999602	0.000173077
Post exercise	HIIE	RAB3A	0.186629	13.0379	0.624564	-5.31322	0.533313	0.999602	0.000173077
Post exercise	HIIE	VTA1	0.0452038	16.8083	0.624179	-5.31342	0.533564	0.999602	0.000173077
Post exercise	MICE	CORO1A	-0.06424	22.4704	-0.623931	-5.31355	0.533726	0.999602	0.000173077
Post exercise	MICE	IL16	-0.0949714	18.0647	-0.623562	-5.31374	0.53397	0.999602	0.000173077
Post exercise	HIIE	LAMTOR3	0.0876603	18.0017	0.623487	-5.31378	0.534018	0.999602	0.000173077
Post exercise	HIIE	TMOD3	0.131835	18.0348	0.623224	-5.31391	0.534191	0.999602	0.000173077
Post exercise	MICE	LSS	-0.0603828	17.0062	-0.623125	-5.31397	0.534254	0.999602	0.000173077
Post exercise	HIIE	TBXA2R	0.0755469	17.0449	0.623024	-5.31402	0.534322	0.999602	0.000173077
Post exercise	HIIE	PTGR1	0.0913284	13.2706	0.62297	-5.31405	0.534356	0.999602	0.000173077
Post exercise	MICE	PCYT2	-0.0390608	15.4621	-0.622893	-5.31409	0.534406	0.999602	0.000173077
Post exercise	HIIE	COPS6	0.0397669	17.5431	0.622844	-5.31411	0.534438	0.999602	0.000173077
Post exercise	HIIE	RIC1	0.137153	15.1904	0.622777	-5.31415	0.534483	0.999602	0.000173077
Post exercise	HIIE	RTRAF	0.0722692	16.2811	0.622698	-5.31419	0.534535	0.999602	0.000173077
Post exercise	MICE	MRPS18A	-0.0763134	14.9134	-0.622096	-5.3145	0.53493	0.999602	0.000173077
Post exercise	MICE	AGFG1	-0.0446619	15.8598	-0.621898	-5.3146	0.535058	0.999602	0.000173077
Post exercise	MICE	RPA2	-0.0987355	15.6857	-0.621766	-5.31467	0.535146	0.999602	0.000173077
Post exercise	MICE	BST1	-0.155724	15.1345	-0.621511	-5.3148	0.535313	0.999602	0.000173077
Post exercise	MICE	RAVER1	-0.10649	15.0453	-0.621313	-5.3149	0.535443	0.999602	0.000173077
Post exercise	MICE	ZMYND8	-0.109414	13.607	-0.62116	-5.31498	0.535543	0.999602	0.000173077
Post exercise	MICE	USP5	-0.0529603	18.4008	-0.621135	-5.315	0.535558	0.999602	0.000173077
Post exercise	MICE	CD3G	-0.121812	15.2358	-0.621032	-5.31505	0.535628	0.999602	0.000173077
Post exercise	MICE	NAP1L1	-0.110597	19.2905	-0.620962	-5.31508	0.535673	0.999602	0.000173077
Post exercise	MICE	SEC23A	-0.0421172	17.2819	-0.620913	-5.31511	0.535704	0.999602	0.000173077
Post exercise	MICE	CHMP1B	-0.0792906	16.68	-0.620479	-5.31533	0.53599	0.999602	0.000173077
Post exercise	MICE	NIN	-0.127001	13.9627	-0.620174	-5.31549	0.536191	0.999602	0.000173077
Post exercise	MICE	CYP2S1	-0.133947	12.9891	-0.620112	-5.31552	0.536231	0.999602	0.000173077
Post exercise	HIIE	PTCD3	0.0969344	13.5713	0.620066	-5.31555	0.536262	0.999602	0.000173077
Post exercise	HIIE	EVI5L	0.105972	12.9597	0.61981	-5.31568	0.53643	0.999602	0.000173077
Post exercise	MICE	PPM1G	-0.11276	14.0354	-0.61948	-5.31585	0.536646	0.999602	0.000173077
Post exercise	MICE	CA13	-0.0775096	17.684	-0.619283	-5.31595	0.536775	0.999602	0.000173077
Post exercise	HIIE	MECP2	0.111175	17.74	0.619217	-5.31598	0.536819	0.999602	0.000173077
Post exercise	MICE	FKBP4	-0.0741639	15.8884	-0.61882	-5.31619	0.53708	0.999602	0.000173077
Post exercise	HIIE	TRPV2	0.077021	14.4428	0.618701	-5.31625	0.537157	0.999602	0.000173077
Post exercise	MICE	TARS1	-0.0457075	18.8804	-0.618664	-5.31627	0.537181	0.999602	0.000173077
Post exercise	MICE	SLC33A1	-0.0516032	15.4666	-0.618373	-5.31642	0.537372	0.999602	0.000173077
Post exercise	HIIE	SCAF1	0.161337	13.236	0.618207	-5.3165	0.537482	0.999602	0.000173077
Post exercise	HIIE	SHKBP1	0.116649	14.2735	0.618103	-5.31656	0.53755	0.999602	0.000173077
Post exercise	MICE	PSTPIP2	-0.0733898	19.8974	-0.617003	-5.31712	0.538274	0.999602	0.000173077
Post exercise	MICE	TTC7A	-0.129347	12.2729	-0.616992	-5.31713	0.538281	0.999602	0.000173077
Post exercise	HIIE	NSMAF	0.0849554	11.2212	0.616464	-5.3174	0.538627	0.999602	0.000173077
Post exercise	MICE	MCF2L	-0.124437	11.6548	-0.6159	-5.31769	0.538999	0.999602	0.000173077
Post exercise	HIIE	C3P1	0.188456	14.826	0.615853	-5.31771	0.539031	0.999602	0.000173077
Post exercise	MICE	PLXDC2	-0.0664813	17.2919	-0.615524	-5.31788	0.539247	0.999602	0.000173077
Post exercise	MICE	MAPKAPK3	-0.0608318	16.4382	-0.615476	-5.31791	0.539278	0.999602	0.000173077
Post exercise	MICE	GALNT10	-0.0928737	13.4553	-0.615455	-5.31792	0.539292	0.999602	0.000173077
Post exercise	HIIE	COG4	0.114687	13.7126	0.61537	-5.31796	0.539348	0.999602	0.000173077
Post exercise	HIIE	TBCE	0.0387867	15.0632	0.615357	-5.31797	0.539355	0.999602	0.000173077
Post exercise	MICE	APOBEC3G	-0.1043	16.0947	-0.615177	-5.31806	0.539476	0.999602	0.000173077
Post exercise	HIIE	TPM2	0.143551	16.7097	0.614884	-5.31821	0.539668	0.999602	0.000173077
Post exercise	HIIE	ARMC6	0.0901839	14.2649	0.614863	-5.31822	0.539682	0.999602	0.000173077
Post exercise	MICE	CLCC1	-0.0773349	13.5559	-0.614709	-5.3183	0.539782	0.999602	0.000173077
Post exercise	MICE	TOLLIP	-0.0572017	17.2536	-0.61464	-5.31833	0.539828	0.999602	0.000173077
Post exercise	MICE	VPS4B	-0.041111	18.8508	-0.613887	-5.31872	0.540323	0.999602	0.000173077
Post exercise	MICE	HNRNPF	-0.086854	17.5546	-0.613851	-5.31874	0.540348	0.999602	0.000173077
Post exercise	MICE	EXOSC10	-0.111051	14.3863	-0.613663	-5.31883	0.540472	0.999602	0.000173077
Post exercise	MICE	UBAP2L	-0.121448	14.9697	-0.61322	-5.31906	0.540765	0.999602	0.000173077
Post exercise	HIIE	SLC12A2	0.0805739	14.5471	0.613148	-5.31909	0.540812	0.999602	0.000173077
Post exercise	MICE	SYNCRIP	-0.0608961	18.2942	-0.612594	-5.31938	0.541177	0.999602	0.000173077
Post exercise	MICE	DLG4	-0.117821	12.9903	-0.611417	-5.31998	0.541953	0.999602	0.000173077
Post exercise	HIIE	CCDC86	0.146981	13.9915	0.61123	-5.32007	0.542077	0.999602	0.000173077
Post exercise	MICE	TLK1	-0.077574	13.3719	-0.611059	-5.32016	0.542189	0.999602	0.000173077
Post exercise	MICE	GIMAP1-GIMAP5	-0.0998181	16.6461	-0.610969	-5.3202	0.542249	0.999602	0.000173077
Post exercise	MICE	LSP1	-0.12397	15.9147	-0.609986	-5.3207	0.542898	0.999602	0.000173077
Post exercise	MICE	ETHE1	-0.0613589	17.7505	-0.609936	-5.32073	0.542931	0.999602	0.000173077
Post exercise	MICE	CHMP4B	-0.0640511	18.7026	-0.609827	-5.32078	0.543003	0.999602	0.000173077
Post exercise	HIIE	OGA	0.0644917	15.3774	0.609664	-5.32087	0.54311	0.999602	0.000173077
Post exercise	MICE	MEMO1	-0.0605889	16.6011	-0.60931	-5.32105	0.543344	0.999602	0.000173077
Post exercise	MICE	AFG3L2	-0.0656233	17.1233	-0.609193	-5.3211	0.543422	0.999602	0.000173077
Post exercise	MICE	ARL5A	-0.0836728	14.4274	-0.609067	-5.32117	0.543505	0.999602	0.000173077
Post exercise	HIIE	EPB41	0.0520287	19.2832	0.60893	-5.32124	0.543594	0.999602	0.000173077
Post exercise	MICE	MEPCE	-0.164684	13.667	-0.608649	-5.32138	0.543782	0.999602	0.000173077
Post exercise	MICE	NFS1	-0.0480054	14.9027	-0.608478	-5.32147	0.543893	0.999602	0.000173077
Post exercise	MICE	GLOD4	-0.0515965	18.1907	-0.608133	-5.32164	0.544121	0.999602	0.000173077
Post exercise	HIIE	DENND4A	0.0457531	14.3678	0.607534	-5.32194	0.544517	0.999602	0.000173077
Post exercise	HIIE	TBCA	0.072718	17.3802	0.607519	-5.32195	0.544529	0.999602	0.000173077
Post exercise	HIIE	LILRB1	0.190277	12.5508	0.607083	-5.32217	0.544817	0.999602	0.000173077
Post exercise	HIIE	GNG11	0.133622	15.4933	0.607072	-5.32218	0.544825	0.999602	0.000173077
Post exercise	MICE	GOLT1B	-0.117096	17.7082	-0.606803	-5.32231	0.545002	0.999602	0.000173077
Post exercise	MICE	ITGB1BP2	-0.212871	12.2688	-0.60654	-5.32245	0.545177	0.999602	0.000173077
Post exercise	MICE	YBX3	-0.119681	13.339	-0.606481	-5.32248	0.545216	0.999602	0.000173077
Post exercise	MICE	CFAP20	-0.101062	15.761	-0.606402	-5.32252	0.545268	0.999602	0.000173077
Post exercise	HIIE	ELOA	0.105439	13.1014	0.606337	-5.32255	0.545311	0.999602	0.000173077
Post exercise	HIIE	CXorf38	0.0836065	15.2143	0.606287	-5.32257	0.545344	0.999602	0.000173077
Post exercise	HIIE	VCP	0.0298589	21.6487	0.605163	-5.32314	0.546087	0.999602	0.000173077
Post exercise	HIIE	PYGM	0.235205	17.4281	0.604938	-5.32325	0.546238	0.999602	0.000173077
Post exercise	MICE	ATP5PO	-0.109889	19.1179	-0.604864	-5.32329	0.546286	0.999602	0.000173077
Post exercise	MICE	RER1	-0.0474102	17.2246	-0.604804	-5.32332	0.546325	0.999602	0.000173077
Post exercise	HIIE	DCAF7	0.0519497	15.2917	0.60463	-5.32341	0.54644	0.999602	0.000173077
Post exercise	HIIE	YIPF4	0.116184	14.4014	0.604553	-5.32345	0.546493	0.999602	0.000173077
Post exercise	MICE	RBM8A	-0.097074	17.7498	-0.604462	-5.32349	0.546553	0.999602	0.000173077
Post exercise	MICE	DNM2	-0.0428857	17.2528	-0.604368	-5.32354	0.546614	0.999602	0.000173077
Post exercise	MICE	MAP2K4	-0.090594	15.9455	-0.604339	-5.32355	0.546635	0.999602	0.000173077
Post exercise	MICE	BANF1	-0.106507	16.1629	-0.604028	-5.32371	0.54684	0.999602	0.000173077
Post exercise	MICE	AK1	-0.0942895	19.6667	-0.603754	-5.32385	0.547022	0.999602	0.000173077
Post exercise	MICE	POLDIP3	-0.102762	13.5937	-0.603222	-5.32411	0.547375	0.999602	0.000173077
Post exercise	HIIE	TBC1D17	0.0471423	15.7903	0.602792	-5.32433	0.547659	0.999602	0.000173077
Post exercise	MICE	PSMD4	-0.0776559	16.7102	-0.602362	-5.32455	0.547945	0.999602	0.000173077
Post exercise	HIIE	STK26	0.0875989	16.4689	0.6022	-5.32463	0.548053	0.999602	0.000173077
Post exercise	HIIE	SRC	0.0537766	20.7569	0.601965	-5.32475	0.548207	0.999602	0.000173077
Post exercise	HIIE	IRF8	0.112519	13.6544	0.601769	-5.32484	0.548339	0.999602	0.000173077
Post exercise	HIIE	SIRT5	0.0424739	14.9709	0.601616	-5.32492	0.548439	0.999602	0.000173077
Post exercise	HIIE	GRSF1	0.116547	14.7997	0.601258	-5.3251	0.548678	0.999602	0.000173077
Post exercise	MICE	DCXR	-0.0388674	18.9466	-0.601038	-5.32521	0.548823	0.999602	0.000173077
Post exercise	MICE	SMG9	-0.148642	14.7774	-0.600842	-5.32531	0.548955	0.999602	0.000173077
Post exercise	HIIE	UAP1	0.148303	14.3527	0.600746	-5.32535	0.549018	0.999602	0.000173077
Post exercise	HIIE	STAU2	0.0943118	12.8333	0.600706	-5.32537	0.549044	0.999602	0.000173077
Post exercise	HIIE	NFIC	0.16895	12.3756	0.60024	-5.32561	0.549354	0.999602	0.000173077
Post exercise	MICE	ELAVL1	-0.0654621	18.0513	-0.600108	-5.32567	0.549442	0.999602	0.000173077
Post exercise	HIIE	PSMC1	0.0598603	17.8615	0.600072	-5.32569	0.549466	0.999602	0.000173077
Post exercise	MICE	PRTN3	-0.182142	19.4698	-0.600041	-5.32571	0.549487	0.999602	0.000173077
Post exercise	HIIE	VPS25	0.0872352	15.3567	0.599903	-5.32578	0.549579	0.999602	0.000173077
Post exercise	MICE	DTYMK	-0.0460706	17.282	-0.599789	-5.32583	0.549653	0.999602	0.000173077
Post exercise	MICE	ATE1	-0.0465635	16.8351	-0.599777	-5.32584	0.549661	0.999602	0.000173077
Post exercise	MICE	RNGTT	-0.091835	13.5667	-0.598772	-5.32634	0.55033	0.999602	0.000173077
Post exercise	HIIE	EIF2B1	0.0361804	17.0581	0.598564	-5.32644	0.550467	0.999602	0.000173077
Post exercise	MICE	PM20D2	-0.291206	12.8399	-0.598146	-5.32665	0.550746	0.999602	0.000173077
Post exercise	MICE	CRYL1	-0.0607775	17.1277	-0.598109	-5.32667	0.55077	0.999602	0.000173077
Post exercise	HIIE	TXN2	0.100446	13.1052	0.597734	-5.32686	0.551021	0.999602	0.000173077
Post exercise	MICE	PTBP1	-0.0682199	19.0088	-0.597632	-5.32691	0.551089	0.999602	0.000173077
Post exercise	MICE	ARMT1	-0.0701979	15.2867	-0.597433	-5.327	0.551221	0.999602	0.000173077
Post exercise	MICE	TMEM9	-0.159125	12.4736	-0.597237	-5.3271	0.551351	0.999602	0.000173077
Post exercise	HIIE	HECA	0.116362	13.5433	0.597147	-5.32715	0.551411	0.999602	0.000173077
Post exercise	MICE	UPP1	-0.139357	15.1376	-0.596856	-5.32729	0.551605	0.999602	0.000173077
Post exercise	MICE	SKI	-0.141709	11.62	-0.596507	-5.32746	0.551838	0.999602	0.000173077
Post exercise	MICE	RAB37	-0.0574207	18.7323	-0.596475	-5.32748	0.551858	0.999602	0.000173077
Post exercise	HIIE	PIP4K2C	0.0433615	15.0213	0.596291	-5.32757	0.55198	0.999602	0.000173077
Post exercise	MICE	STK11IP	-0.0635887	13.985	-0.595995	-5.32772	0.552177	0.999602	0.000173077
Post exercise	MICE	RPL5	-0.109566	18.4024	-0.595769	-5.32783	0.552329	0.999602	0.000173077
Post exercise	HIIE	S100A8	0.141799	18.7498	0.595328	-5.32805	0.552623	0.999602	0.000173077
Post exercise	MICE	DNAJA1	-0.0494802	15.6961	-0.595326	-5.32805	0.552622	0.999602	0.000173077
Post exercise	HIIE	LNPK	0.0704333	16.5115	0.594988	-5.32822	0.552849	0.999602	0.000173077
Post exercise	MICE	CLPB	-0.0522986	15.9161	-0.594983	-5.32822	0.552851	0.999602	0.000173077
Post exercise	MICE	PLRG1	-0.115542	15.01	-0.594502	-5.32846	0.553173	0.999602	0.000173077
Post exercise	MICE	ARPC1B	-0.100148	19.6788	-0.594125	-5.32864	0.553425	0.999602	0.000173077
Post exercise	MICE	BLVRB	-0.0776939	17.6211	-0.593729	-5.32884	0.553689	0.999602	0.000173077
Post exercise	HIIE	M6PR	0.0799808	17.6996	0.59349	-5.32896	0.553848	0.999602	0.000173077
Post exercise	MICE	ERAP2	-0.194632	15.2212	-0.59301	-5.32919	0.554168	0.999602	0.000173077
Post exercise	MICE	MYOF	-0.126027	14.4587	-0.593007	-5.3292	0.55417	0.999602	0.000173077
Post exercise	MICE	NDUFAF7	-0.0934224	12.6684	-0.592309	-5.32954	0.554636	0.999602	0.000173077
Post exercise	HIIE	LMNA	0.0742412	18.1666	0.592305	-5.32954	0.554639	0.999602	0.000173077
Post exercise	MICE	PHB1	-0.124667	20.4566	-0.592079	-5.32965	0.55479	0.999602	0.000173077
Post exercise	MICE	NIT1	-0.0506148	17.4957	-0.591979	-5.3297	0.554855	0.999602	0.000173077
Post exercise	HIIE	HDDC2	0.0810364	15.371	0.591354	-5.33001	0.555274	0.999602	0.000173077
Post exercise	MICE	CARM1	-0.0646568	14.9705	-0.591343	-5.33002	0.55528	0.999602	0.000173077
Post exercise	MICE	RGS14	-0.0942519	14.5724	-0.590827	-5.33027	0.555626	0.999602	0.000173077
Post exercise	HIIE	CSNK2A2	0.0753577	16.5145	0.590625	-5.33037	0.555761	0.999602	0.000173077
Post exercise	HIIE	DNPEP	0.0937976	17.5244	0.590322	-5.33052	0.555963	0.999602	0.000173077
Post exercise	HIIE	RPN1	0.0311116	20.3789	0.590214	-5.33057	0.556034	0.999602	0.000173077
Post exercise	MICE	C1GALT1	-0.0680628	14.779	-0.589134	-5.3311	0.556757	0.999602	0.000173077
Post exercise	HIIE	CFHR1	0.122502	15.0292	0.588893	-5.33122	0.556919	0.999602	0.000173077
Post exercise	HIIE	TRIO	0.0567349	12.4991	0.58889	-5.33122	0.55692	0.999602	0.000173077
Post exercise	HIIE	VAMP3	0.0805302	15.9259	0.588616	-5.33135	0.557104	0.999602	0.000173077
Post exercise	MICE	NEU1	-0.128816	14.3081	-0.588133	-5.33159	0.557428	0.999602	0.000173077
Post exercise	HIIE	TTC7B	0.0796834	16.3144	0.587859	-5.33172	0.557611	0.999602	0.000173077
Post exercise	MICE	CTBP1	-0.0803162	17.3375	-0.587571	-5.33186	0.557803	0.999602	0.000173077
Post exercise	MICE	MPV17	-0.145059	14.6181	-0.587016	-5.33214	0.558175	0.999602	0.000173077
Post exercise	MICE	ARRB2	-0.0945735	15.5158	-0.586363	-5.33245	0.558612	0.999602	0.000173077
Post exercise	MICE	COMMD1	-0.0684959	16.5026	-0.58614	-5.33256	0.558762	0.999602	0.000173077
Post exercise	MICE	RPL39	-0.146059	17.7276	-0.585759	-5.33275	0.559017	0.999602	0.000173077
Post exercise	HIIE	FAM114A2	0.0849231	13.9534	0.585421	-5.33291	0.559244	0.999602	0.000173077
Post exercise	MICE	MPP7	-0.0468797	14.229	-0.584872	-5.33318	0.559611	0.999602	0.000173077
Post exercise	MICE	RTN4IP1	-0.0683137	14.8381	-0.584661	-5.33328	0.559752	0.999602	0.000173077
Post exercise	MICE	STK38	-0.0416623	17.7703	-0.584641	-5.33329	0.559765	0.999602	0.000173077
Post exercise	MICE	SEC31A	-0.0342025	18.1014	-0.584479	-5.33337	0.559874	0.999602	0.000173077
Post exercise	HIIE	STX18	0.0463549	14.8284	0.584197	-5.33351	0.560063	0.999602	0.000173077
Post exercise	HIIE	LEPROT	0.165699	13.1563	0.584129	-5.33354	0.56011	0.999602	0.000173077
Post exercise	HIIE	GGT1	0.100525	14.791	0.583718	-5.33374	0.560386	0.999602	0.000173077
Post exercise	HIIE	ZDHHC5	0.089639	13.5999	0.583058	-5.33406	0.560829	0.999602	0.000173077
Post exercise	MICE	ACSL5	-0.0498405	17.4923	-0.582794	-5.33419	0.561004	0.999602	0.000173077
Post exercise	MICE	DTX3L	-0.0465825	14.6561	-0.582055	-5.33455	0.561501	0.999602	0.000173077
Post exercise	MICE	TMED10	-0.0383815	18.933	-0.581807	-5.33467	0.561667	0.999602	0.000173077
Post exercise	MICE	SNRPD3	-0.140692	18.7555	-0.581776	-5.33468	0.56169	0.999602	0.000173077
Post exercise	MICE	GRB2	-0.051916	19.7865	-0.581731	-5.33471	0.561718	0.999602	0.000173077
Post exercise	HIIE	ATG4B	0.0555333	15.4076	0.581662	-5.33474	0.561765	0.999602	0.000173077
Post exercise	HIIE	UTP3	0.110813	12.8029	0.581203	-5.33496	0.562075	0.999602	0.000173077
Post exercise	MICE	DIMT1	-0.0996465	14.911	-0.58099	-5.33506	0.562218	0.999602	0.000173077
Post exercise	MICE	SPNS1	-0.0921298	15.277	-0.580955	-5.33508	0.562241	0.999602	0.000173077
Post exercise	MICE	DRAP1	-0.139722	16.6787	-0.580906	-5.3351	0.562274	0.999602	0.000173077
Post exercise	HIIE	COMMD3	0.0561775	13.6629	0.580347	-5.33538	0.562649	0.999602	0.000173077
Post exercise	HIIE	MAP4K4	0.0360187	18.7177	0.580241	-5.33543	0.56272	0.999602	0.000173077
Post exercise	MICE	SLC11A1	-0.162235	13.062	-0.579752	-5.33566	0.56305	0.999602	0.000173077
Post exercise	MICE	CHM	-0.127408	14.2846	-0.579104	-5.33597	0.563485	0.999602	0.000173077
Post exercise	MICE	EDC4	-0.0513736	16.1678	-0.578929	-5.33606	0.563602	0.999602	0.000173077
Post exercise	MICE	CFD	-0.109578	14.9069	-0.578882	-5.33608	0.563635	0.999602	0.000173077
Post exercise	HIIE	BAG5	0.0446051	15.5295	0.5788	-5.33612	0.563689	0.999602	0.000173077
Post exercise	MICE	SPCS3	-0.0657448	18.672	-0.578396	-5.33631	0.563962	0.999602	0.000173077
Post exercise	MICE	CPSF2	-0.0913003	14.6768	-0.578232	-5.33639	0.564073	0.999602	0.000173077
Post exercise	MICE	OSBPL11	-0.0549197	14.5331	-0.578203	-5.33641	0.564091	0.999602	0.000173077
Post exercise	MICE	LARP7	-0.0838938	15.3128	-0.577952	-5.33653	0.564261	0.999602	0.000173077
Post exercise	MICE	ECI2	-0.0528442	15.7098	-0.577849	-5.33658	0.564329	0.999602	0.000173077
Post exercise	HIIE	MRPS30	0.0651196	14.4096	0.57781	-5.3366	0.564355	0.999602	0.000173077
Post exercise	MICE	MINDY2	-0.0851055	14.4075	-0.577414	-5.33679	0.564623	0.999602	0.000173077
Post exercise	HIIE	RABEP1	0.0697851	13.1186	0.577339	-5.33682	0.564672	0.999602	0.000173077
Post exercise	MICE	DNAJC21	-0.0871895	13.2796	-0.577231	-5.33687	0.564746	0.999602	0.000173077
Post exercise	HIIE	LAMB1	0.0812099	15.4124	0.577228	-5.33688	0.564748	0.999602	0.000173077
Post exercise	MICE	EIF3E	-0.0464239	18.3103	-0.577109	-5.33693	0.564827	0.999602	0.000173077
Post exercise	MICE	NDUFA10	-0.0702696	17.9976	-0.576543	-5.3372	0.56521	0.999602	0.000173077
Post exercise	MICE	PTRHD1	-0.107711	15.5821	-0.57631	-5.33732	0.565367	0.999602	0.000173077
Post exercise	MICE	ARHGEF7	-0.0489875	15.9594	-0.5761	-5.33742	0.565507	0.999602	0.000173077
Post exercise	MICE	NDUFS2	-0.0569447	16.7694	-0.576036	-5.33745	0.565551	0.999602	0.000173077
Post exercise	HIIE	FNDC3A	0.104915	12.9938	0.575963	-5.33748	0.565601	0.999602	0.000173077
Post exercise	MICE	COMMD2	-0.0670547	15.388	-0.575643	-5.33764	0.565817	0.999602	0.000173077
Post exercise	MICE	WDR44	-0.061545	19.5053	-0.575519	-5.33769	0.5659	0.999602	0.000173077
Post exercise	HIIE	LOX	0.183659	15.4265	0.575369	-5.33777	0.566001	0.999602	0.000173077
Post exercise	MICE	RO60	-0.0635568	16.8954	-0.575314	-5.33779	0.566038	0.999602	0.000173077
Post exercise	HIIE	CTCF	0.136777	13.4046	0.574833	-5.33802	0.566363	0.999602	0.000173077
Post exercise	MICE	SYTL3	-0.179691	12.8751	-0.574606	-5.33813	0.566516	0.999602	0.000173077
Post exercise	HIIE	PRKCSH	0.0899332	15.3984	0.574541	-5.33816	0.56656	0.999602	0.000173077
Post exercise	MICE	CNDP2	-0.0523495	20.055	-0.574377	-5.33824	0.566669	0.999602	0.000173077
Post exercise	HIIE	TSPAN4	0.10741	14.3698	0.57429	-5.33828	0.566729	0.999602	0.000173077
Post exercise	HIIE	SEMA4D	0.0835477	13.9518	0.57375	-5.33854	0.567093	0.999602	0.000173077
Post exercise	MICE	NCKAP1	-0.082617	18.3738	-0.573487	-5.33867	0.567271	0.999602	0.000173077
Post exercise	MICE	NAMPT	-0.069182	16.7001	-0.573424	-5.3387	0.567313	0.999602	0.000173077
Post exercise	HIIE	SLC37A4	0.0860297	15.5497	0.573278	-5.33877	0.567412	0.999602	0.000173077
Post exercise	MICE	EMC7	-0.0772656	15.8812	-0.572706	-5.33904	0.567798	0.999602	0.000173077
Post exercise	MICE	TCEA1	-0.0944011	16.3663	-0.572167	-5.3393	0.568162	0.999602	0.000173077
Post exercise	HIIE	SPP2	0.140586	14.0407	0.571794	-5.33947	0.568414	0.999602	0.000173077
Post exercise	MICE	ELMO2	-0.0784612	15.4521	-0.571752	-5.33949	0.568442	0.999602	0.000173077
Post exercise	MICE	NADSYN1	-0.0397516	15.3816	-0.571689	-5.33952	0.568484	0.999602	0.000173077
Post exercise	HIIE	NPC1	0.0840752	13.999	0.571566	-5.33958	0.568568	0.999602	0.000173077
Post exercise	HIIE	KSR1	0.0684954	14.5829	0.571112	-5.3398	0.568874	0.999602	0.000173077
Post exercise	MICE	CDS2	-0.0897346	17.8454	-0.57081	-5.33994	0.569079	0.999602	0.000173077
Post exercise	HIIE	AFG2A	0.145458	12.6307	0.57017	-5.34024	0.569512	0.999602	0.000173077
Post exercise	MICE	SELENOH	-0.134085	16.9612	-0.569685	-5.34047	0.56984	0.999602	0.000173077
Post exercise	MICE	RCSD1	-0.11397	13.1381	-0.569586	-5.34052	0.569907	0.999602	0.000173077
Post exercise	HIIE	ABCB1	0.0505886	14.0236	0.569521	-5.34055	0.569949	0.999602	0.000173077
Post exercise	HIIE	AGAP2	0.0419137	15.4777	0.569455	-5.34058	0.569994	0.999602	0.000173077
Post exercise	HIIE	B3GLCT	0.140771	13.6074	0.568947	-5.34082	0.570339	0.999602	0.000173077
Post exercise	HIIE	RRP1	0.135801	12.968	0.568717	-5.34093	0.570495	0.999602	0.000173077
Post exercise	HIIE	EMD	0.0868192	16.9232	0.568652	-5.34096	0.570538	0.999602	0.000173077
Post exercise	MICE	PPIH	-0.0704527	16.1355	-0.568587	-5.34099	0.570583	0.999602	0.000173077
Post exercise	HIIE	SLC25A35	0.0505141	14.3985	0.56752	-5.3415	0.571304	0.999602	0.000173077
Post exercise	MICE	FAM177A1	-0.0807405	14.9791	-0.566931	-5.34178	0.571704	0.999602	0.000173077
Post exercise	HIIE	STK4	0.0590364	16.4577	0.566788	-5.34184	0.5718	0.999602	0.000173077
Post exercise	HIIE	P2RY1	0.0742655	14.3781	0.56676	-5.34186	0.57182	0.999602	0.000173077
Post exercise	MICE	UBE2H	-0.0997108	16.0039	-0.566266	-5.34209	0.572155	0.999602	0.000173077
Post exercise	HIIE	VPS53	0.0420836	15.1921	0.566105	-5.34217	0.572262	0.999602	0.000173077
Post exercise	MICE	SLC30A9	-0.0878434	15.1316	-0.566067	-5.34218	0.57229	0.999602	0.000173077
Post exercise	HIIE	NT5DC3	0.0989594	12.449	0.56603	-5.3422	0.572315	0.999602	0.000173077
Post exercise	MICE	TMCO1	-0.0458889	16.2471	-0.566015	-5.34221	0.572324	0.999602	0.000173077
Post exercise	HIIE	EPN3	0.0928065	13.2173	0.565846	-5.34229	0.572439	0.999602	0.000173077
Post exercise	MICE	PSMB7	-0.0565215	17.5551	-0.56566	-5.34238	0.572565	0.999602	0.000173077
Post exercise	MICE	CD93	-0.0988385	17.6722	-0.565062	-5.34266	0.572971	0.999602	0.000173077
Post exercise	MICE	ARHGDIA	-0.03909	20.8356	-0.564926	-5.34272	0.573062	0.999602	0.000173077
Post exercise	MICE	RASSF2	-0.0914115	14.4475	-0.564814	-5.34277	0.573139	0.999602	0.000173077
Post exercise	MICE	ELF1	-0.133007	13.6727	-0.564673	-5.34284	0.573235	0.999602	0.000173077
Post exercise	HIIE	SLIT1	0.0967122	16.7054	0.564478	-5.34293	0.573367	0.999602	0.000173077
Post exercise	HIIE	KRT1	0.226127	12.735	0.564428	-5.34295	0.573401	0.999602	0.000173077
Post exercise	MICE	CYTH2	-0.0712979	16.2479	-0.56426	-5.34303	0.573515	0.999602	0.000173077
Post exercise	HIIE	CD37	0.13361	16.7161	0.564065	-5.34312	0.573647	0.999602	0.000173077
Post exercise	MICE	NFKBIB	-0.116862	13.8446	-0.563766	-5.34326	0.57385	0.999602	0.000173077
Post exercise	MICE	TOMM20	-0.0718441	17.4368	-0.563688	-5.3433	0.573903	0.999602	0.000173077
Post exercise	MICE	NUBP2	-0.080756	15.1398	-0.562338	-5.34393	0.57482	0.999602	0.000173077
Post exercise	HIIE	UBA52	0.160565	10.0771	0.562258	-5.34397	0.574874	0.999602	0.000173077
Post exercise	MICE	RPS6KA3	-0.0511175	16.9542	-0.562136	-5.34403	0.574956	0.999602	0.000173077
Post exercise	MICE	KALRN	-0.0718543	18.6058	-0.561959	-5.34411	0.575077	0.999602	0.000173077
Post exercise	MICE	DGKG	-0.0786455	15.12	-0.561619	-5.34427	0.575308	0.999602	0.000173077
Post exercise	MICE	MINDY1	-0.0819528	18.2071	-0.561455	-5.34435	0.57542	0.999602	0.000173077
Post exercise	HIIE	SELL	0.159749	16.0784	0.56144	-5.34435	0.57543	0.999602	0.000173077
Post exercise	HIIE	BRD4	0.118265	15.0049	0.561352	-5.34439	0.57549	0.999602	0.000173077
Post exercise	MICE	ZBTB7A	-0.122641	12.5365	-0.561281	-5.34443	0.575538	0.999602	0.000173077
Post exercise	HIIE	ZNG1E	0.114108	12.651	0.561218	-5.34446	0.575581	0.999602	0.000173077
Post exercise	HIIE	SLC30A6	0.0665701	14.8704	0.560189	-5.34494	0.57628	0.999602	0.000173077
Post exercise	MICE	ZNF574	-0.150391	10.5483	-0.560056	-5.345	0.576371	0.999602	0.000173077
Post exercise	MICE	MOB3A	-0.0657591	14.1742	-0.559804	-5.34512	0.576541	0.999602	0.000173077
Post exercise	HIIE	TPM3	0.0831088	21.6733	0.559708	-5.34516	0.576608	0.999602	0.000173077
Post exercise	MICE	DDX24	-0.0819787	14.7543	-0.559226	-5.34539	0.576936	0.999602	0.000173077
Post exercise	MICE	EPG5	-0.0865839	13.1159	-0.558861	-5.34556	0.577184	0.999602	0.000173077
Post exercise	HIIE	EIF5B	0.0579312	16.5657	0.55828	-5.34583	0.577579	0.999602	0.000173077
Post exercise	MICE	MCEMP1	-0.104538	16.0734	-0.558168	-5.34588	0.577655	0.999602	0.000173077
Post exercise	HIIE	IPO11	0.0850978	11.7675	0.557986	-5.34596	0.577779	0.999602	0.000173077
Post exercise	HIIE	MAPRE1	0.0601917	18.6213	0.557847	-5.34603	0.577874	0.999602	0.000173077
Post exercise	HIIE	STEAP4	0.181393	13.4591	0.557788	-5.34605	0.577914	0.999602	0.000173077
Post exercise	MICE	GOLGB1	-0.0675376	14.5532	-0.557697	-5.3461	0.577976	0.999602	0.000173077
Post exercise	MICE	YIPF6	-0.0944606	15.1136	-0.557485	-5.34619	0.578121	0.999602	0.000173077
Post exercise	MICE	OGDH	-0.0452956	19.3325	-0.557271	-5.3463	0.578266	0.999602	0.000173077
Post exercise	HIIE	AZGP1	0.123962	14.7045	0.557139	-5.34636	0.578357	0.999602	0.000173077
Post exercise	MICE	KHSRP	-0.101158	16.976	-0.556749	-5.34654	0.578622	0.999602	0.000173077
Post exercise	HIIE	CCND3	0.0663636	14.567	0.55639	-5.3467	0.578866	0.999602	0.000173077
Post exercise	MICE	DYSF	-0.108991	15.1014	-0.556017	-5.34687	0.579121	0.999602	0.000173077
Post exercise	HIIE	TNPO2	0.105485	13.8832	0.555999	-5.34688	0.579133	0.999602	0.000173077
Post exercise	MICE	MRPL9	-0.0778587	15.4196	-0.555869	-5.34694	0.579222	0.999602	0.000173077
Post exercise	HIIE	TMEM104	0.0750941	20.0032	0.555654	-5.34704	0.579368	0.999602	0.000173077
Post exercise	MICE	SUCLG2	-0.0675774	17.7107	-0.555471	-5.34713	0.579494	0.999602	0.000173077
Post exercise	MICE	CD8B	-0.118197	11.7391	-0.555389	-5.34717	0.57955	0.999602	0.000173077
Post exercise	HIIE	ICAM2	0.111512	16.7611	0.555001	-5.34734	0.579814	0.999602	0.000173077
Post exercise	MICE	WDR75	-0.17604	12.6862	-0.554932	-5.34738	0.579861	0.999602	0.000173077
Post exercise	HIIE	CD180	0.134741	14.0126	0.554927	-5.34738	0.579865	0.999602	0.000173077
Post exercise	MICE	TOP1	-0.12937	17.3406	-0.554842	-5.34742	0.579922	0.999602	0.000173077
Post exercise	MICE	CRYBG1	-0.102374	14.9034	-0.554449	-5.3476	0.58019	0.999602	0.000173077
Post exercise	MICE	DNAJC16	-0.0708156	14.6744	-0.554231	-5.3477	0.580339	0.999602	0.000173077
Post exercise	HIIE	LANCL3	0.0852593	13.5248	0.553762	-5.34792	0.58066	0.999602	0.000173077
Post exercise	MICE	ABHD4	-0.0800548	14.676	-0.553611	-5.34799	0.580763	0.999602	0.000173077
Post exercise	MICE	ARHGAP10	-0.0630372	15.8078	-0.553355	-5.3481	0.580937	0.999602	0.000173077
Post exercise	HIIE	CERT1	0.0563748	15.4318	0.553329	-5.34812	0.580954	0.999602	0.000173077
Post exercise	MICE	N4BP1	-0.0827915	14.0205	-0.553104	-5.34822	0.581108	0.999602	0.000173077
Post exercise	MICE	MT1X	-0.108005	14.0122	-0.552787	-5.34836	0.581325	0.999602	0.000173077
Post exercise	HIIE	VPS13D	0.083492	13.0616	0.552552	-5.34847	0.581485	0.999602	0.000173077
Post exercise	MICE	MRPL44	-0.0660377	15.6801	-0.552442	-5.34852	0.581561	0.999602	0.000173077
Post exercise	MICE	LPP	-0.10174	14.5346	-0.551882	-5.34878	0.581943	0.999602	0.000173077
Post exercise	MICE	MEAF6	-0.105209	15.6449	-0.550904	-5.34923	0.582612	0.999602	0.000173077
Post exercise	HIIE	DDX47	0.0716414	14.7014	0.550896	-5.34923	0.582617	0.999602	0.000173077
Post exercise	MICE	USP39	-0.0985662	14.8338	-0.550745	-5.3493	0.58272	0.999602	0.000173077
Post exercise	MICE	COX7A2L	-0.0772234	16.5505	-0.550469	-5.34943	0.582909	0.999602	0.000173077
Post exercise	MICE	SSR1	-0.0715174	18.3733	-0.550385	-5.34947	0.582967	0.999602	0.000173077
Post exercise	MICE	RECQL	-0.0910576	17.634	-0.550333	-5.34949	0.583002	0.999602	0.000173077
Post exercise	MICE	GBP1	-0.0891598	16.472	-0.550312	-5.3495	0.583016	0.999602	0.000173077
Post exercise	MICE	ALOX12	-0.081302	21.3075	-0.550304	-5.3495	0.583022	0.999602	0.000173077
Post exercise	HIIE	BRCC3	0.0461622	15.7965	0.550101	-5.3496	0.583159	0.999602	0.000173077
Post exercise	MICE	PTPN7	-0.0509807	15.4292	-0.550075	-5.34961	0.583178	0.999602	0.000173077
Post exercise	MICE	APTX	-0.189696	16.0153	-0.549901	-5.34969	0.583298	0.999602	0.000173077
Post exercise	HIIE	TAB1	0.0490844	15.6699	0.549772	-5.34975	0.583385	0.999602	0.000173077
Post exercise	MICE	PGGHG	-0.108318	13.0361	-0.549716	-5.34977	0.583424	0.999602	0.000173077
Post exercise	HIIE	DCAF11	0.0516727	14.7472	0.549499	-5.34987	0.583571	0.999602	0.000173077
[truncated: 1,366,353 more chars]
