## Supplementary material for "Acute exercise rewires the proteomic landscape of human immune cells": Table S7

### Sheet: Fuzzy clustering
Cluster	Protein	Membership value	Fold change post exercise	Fold change 1h post exercise
Cluster 1	ACY1	0.452085	0.125488	0.258622
Cluster 1	ADAM10	0.601978	0.0117284	0.262967
Cluster 1	AIDA	0.661665	0.0493747	0.214796
Cluster 1	AKAP7	0.519938	0.183191	0.505965
Cluster 1	ALB	0.753289	0.0852701	0.456996
Cluster 1	ALCAM	0.647847	0.110716	0.464313
Cluster 1	ALG9	0.630831	0.0148903	0.256779
Cluster 1	ALS2	0.811836	0.0294195	0.17596
Cluster 1	AMBP	0.712183	0.0315843	0.351312
Cluster 1	ANXA3	0.493917	0.235043	0.584144
Cluster 1	AP1M2	0.624969	0.0907535	0.357085
Cluster 1	AP3M1	0.445545	-0.00978867	0.199455
Cluster 1	APCS	0.624654	0.0227286	0.411631
Cluster 1	APOD	0.439126	0.164335	0.318095
Cluster 1	APPL1	0.603386	0.00867714	0.19145
Cluster 1	ARPC2	0.503053	0.0719079	0.185634
Cluster 1	ARPC3	0.826943	0.0384692	0.310979
Cluster 1	ARPC5	0.632946	0.0777056	0.312797
Cluster 1	ASRGL1	0.518804	-0.000350553	0.493895
Cluster 1	ATG4C	0.824264	0.0284057	0.230973
Cluster 1	ATP13A2	0.442382	-0.02169	0.422482
Cluster 1	ATP6AP1	0.610247	0.01296	0.26689
Cluster 1	AZU1	0.606314	0.0514692	1.10234
Cluster 1	B2M	0.431941	0.169422	0.316405
Cluster 1	BAG2	0.541882	0.0914016	0.27432
Cluster 1	BLMH	0.439101	-0.0124606	0.232066
Cluster 1	BPI	0.499422	0.427673	1.08763
Cluster 1	BST2	0.535459	0.408584	1.19744
Cluster 1	C1orf35	0.486025	0.549574	1.32069
Cluster 1	C6	0.706528	0.0298215	0.339051
Cluster 1	C7	0.432182	-0.0210596	0.358782
Cluster 1	CAMP	0.567732	0.376538	1.23819
Cluster 1	CAPZB	0.578343	0.00675747	0.206291
Cluster 1	CASP2	0.512106	0.0645374	0.172822
Cluster 1	CD101	0.584016	0.161884	0.561928
Cluster 1	CD300A	0.413684	0.307144	0.521827
Cluster 1	CD40	0.777096	0.0906356	0.508716
Cluster 1	CD46	0.512681	0.0876205	0.235174
Cluster 1	CD55	0.45865	0.34412	0.731491
Cluster 1	CD99	0.272522	0.941087	0.555321
Cluster 1	CDC42	0.714524	0.0117544	0.129518
Cluster 1	CEP135	0.34912	0.681053	0.787223
Cluster 1	CEP250	0.741382	0.101729	0.532182
Cluster 1	CFI	0.422802	0.254514	0.453625
Cluster 1	CFL2	0.795328	0.0355603	0.308431
Cluster 1	CFP	0.671884	0.0604446	0.804799
Cluster 1	CHP1	0.621753	0.0170962	0.317243
Cluster 1	CLTA	0.619184	0.105649	0.408745
Cluster 1	CLTCL1	0.304546	0.895726	0.735879
Cluster 1	COMMD5	0.822867	0.0247713	0.201983
Cluster 1	COPB2	0.442589	-0.00571847	0.111735
Cluster 1	COPE	0.804572	0.0262323	0.154856
Cluster 1	CPNE2	0.532522	0.14867	0.430936
Cluster 1	CPNE3	0.376754	0.21767	0.300045
Cluster 1	CPNE8	0.779186	0.0805158	0.453748
Cluster 1	CSNK1G1	0.706273	0.0291037	0.141072
Cluster 1	CXCL2	0.75617	0.122048	0.657883
Cluster 1	CZIB	0.637267	0.0153034	0.251738
Cluster 1	DCP2	0.488742	0.134276	0.326455
Cluster 1	DCTN6	0.398657	0.145837	0.228262
Cluster 1	DDT	0.503379	0.114404	0.295736
Cluster 1	DEFA3	0.395105	1.32019	2.02554
Cluster 1	DEPDC5	0.410049	0.14975	0.249515
Cluster 1	DGKH	0.413332	0.366284	0.621137
Cluster 1	DIS3L2	0.749466	0.0277882	0.147799
Cluster 1	DKK1	0.55128	0.00882845	0.484913
Cluster 1	DNAJA1	0.466031	-0.00711689	0.204351
Cluster 1	DNAJA4	0.589734	0.00948841	0.246018
Cluster 1	DNAJC6	0.519708	-3.6094e-05	0.249099
Cluster 1	DPEP2	0.842647	0.0814171	0.514595
Cluster 1	DSE	0.566012	0.241672	0.79007
Cluster 1	ELOB	0.374361	0.120657	0.163922
Cluster 1	ELOC	0.662344	0.0402103	0.175218
Cluster 1	ELOVL5	0.455409	0.234759	0.49151
Cluster 1	EMP3	0.381341	0.580622	0.8226
Cluster 1	ENO3	0.461299	-0.0137314	0.360896
Cluster 1	EPG5	0.744862	0.0346775	0.344527
Cluster 1	ERLEC1	0.633924	0.00974121	0.164102
Cluster 1	ERMP1	0.553716	0.0571534	0.179004
Cluster 1	ERP44	0.477877	0.103812	0.240786
Cluster 1	FAM136A	0.63356	0.02333	0.394131
Cluster 1	FAM20B	0.474608	-0.00630058	0.217393
Cluster 1	FAM91A1	0.833741	0.0196978	0.156899
Cluster 1	FAM98A	0.730939	0.0281771	0.14418
Cluster 1	FBXO45	0.646234	0.0322426	0.134627
Cluster 1	FCHO2	0.636112	0.175777	0.713858
Cluster 1	FERMT2	0.439948	-0.0276101	0.520122
Cluster 1	FN3KRP	0.597075	0.00857374	0.203232
Cluster 1	FPGT	0.60678	0.0078739	0.167758
Cluster 1	FTH1	0.55097	0.116736	0.362058
Cluster 1	FUT11	0.834192	0.0949502	0.590952
Cluster 1	FXN	0.60846	0.12925	0.484373
Cluster 1	GC	0.54809	0.00737774	0.449407
Cluster 1	GDE1	0.566651	0.00791544	0.297606
Cluster 1	GLO1	0.648221	0.0139386	0.212808
Cluster 1	GMPR	0.547863	0.00457214	0.280474
Cluster 1	GMPR2	0.549121	0.0037878	0.22234
Cluster 1	GNAI2	0.647152	0.0179501	0.275913
Cluster 1	GNG7	0.689172	0.0366664	0.448751
Cluster 1	GOLGA3	0.846195	0.0223277	0.173299
Cluster 1	GOLIM4	0.465276	-0.00804928	0.227982
Cluster 1	GRB2	0.478586	-0.0059625	0.226842
Cluster 1	GSTO1	0.49155	-0.00408662	0.229731
Cluster 1	GTF3C2	0.874795	0.0642079	0.437471
Cluster 1	HCCS	0.877878	0.0379494	0.264062
Cluster 1	HDHD2	0.605773	0.062072	0.230725
Cluster 1	HGD	0.440489	-0.0191339	0.363024
Cluster 1	HINT1	0.49573	0.0845621	0.21176
Cluster 1	HYI	0.874116	0.070134	0.476475
Cluster 1	HYPK	0.794248	0.0535476	0.465654
Cluster 1	IGBP1	0.497367	0.113346	0.285808
Cluster 1	IGFBP7	0.457162	-0.0141527	0.345873
Cluster 1	IGHG1	0.520151	4.12844e-05	0.372168
Cluster 1	IGLL5	0.566727	0.00850985	0.319293
Cluster 1	ITFG1	0.372703	0.220043	0.295946
Cluster 1	ITGB1	0.474311	-0.00857238	0.293698
Cluster 1	ITGB3	0.581459	0.00952272	0.276939
Cluster 1	ITSN2	0.490284	-0.00334677	0.179868
Cluster 1	KATNB1	0.580125	0.0811826	0.278237
Cluster 1	KCNA1	0.576444	0.00673771	0.212061
Cluster 1	KIAA2013	0.663771	0.0620574	0.271387
Cluster 1	KRT5	0.407783	0.394552	0.649397
Cluster 1	LAMP1	0.712106	0.0236791	0.263429
Cluster 1	LAMP2	0.62427	0.0208289	0.378413
Cluster 1	LANCL1	0.495821	0.0787829	0.197365
Cluster 1	LCN2	0.504109	0.531452	1.37786
Cluster 1	LGALS3BP	0.47741	-0.00887431	0.327273
Cluster 1	LGALS8	0.839919	0.0425813	0.334895
Cluster 1	LMAN2	0.466326	-0.00890255	0.257295
Cluster 1	LMAN2L	0.456292	-0.0114807	0.276521
Cluster 1	LNPK	0.445055	-0.0107636	0.217877
Cluster 1	LRRC57	0.428807	-0.00900033	0.14732
Cluster 1	LTF	0.469639	0.683315	1.52763
Cluster 1	M6PR	0.461714	-0.0130643	0.345894
Cluster 1	MAEA	0.356146	0.146891	0.177911
Cluster 1	MANF	0.522996	0.151738	0.424118
Cluster 1	MDP1	0.494076	-0.00599499	0.370996
Cluster 1	MEST	0.469015	-0.00848132	0.258868
Cluster 1	METAP1	0.453621	-0.00675024	0.155587
Cluster 1	MFF	0.871861	0.0415735	0.302978
Cluster 1	MIEN1	0.304136	0.491397	0.402241
Cluster 1	MIX23	0.521137	0.000235612	0.327084
Cluster 1	MMP8	0.492395	-0.0171184	0.992078
Cluster 1	MMP9	0.494498	0.626493	1.56081
Cluster 1	MOB4	0.468344	0.113278	0.251753
Cluster 1	MRPL35	0.386729	0.274469	0.401356
Cluster 1	MTPN	0.360403	0.212579	0.264678
Cluster 1	MVD	0.550841	0.00314374	0.174794
Cluster 1	MYH11	0.737255	0.0626041	0.637263
Cluster 1	MYH9	0.593125	0.0271515	0.674249
Cluster 1	MYO1D	0.580937	0.162263	0.557649
Cluster 1	NDUFA2	0.501044	0.104573	0.267723
Cluster 1	NFAT5	0.649314	0.054054	0.227577
Cluster 1	NFKBIE	0.42447	0.252565	0.45405
Cluster 1	NFU1	0.772069	0.0767428	0.426658
Cluster 1	NMRAL1	0.69969	0.0886448	0.423263
Cluster 1	NPEPL1	0.777193	0.0300716	0.272831
Cluster 1	NRDC	0.580058	0.00457491	0.135793
Cluster 1	NT5E	0.632457	0.139949	0.562556
Cluster 1	NTMT1	0.455019	-0.0165903	0.39123
Cluster 1	ORM1	0.742818	0.117829	0.618226
Cluster 1	OSBP	0.462517	-0.00463279	0.124445
Cluster 1	P2RY1	0.759046	0.0794931	0.430922
Cluster 1	PAFAH1B2	0.495722	-0.00479496	0.316898
Cluster 1	PAFAH1B3	0.876507	0.0324354	0.231577
Cluster 1	PAIP1	0.580664	0.0762556	0.261808
Cluster 1	PDGFB	0.750474	0.0610917	0.596785
Cluster 1	PEPD	0.548764	0.00327773	0.195227
Cluster 1	PFDN5	0.39834	0.150505	0.235165
Cluster 1	PGRMC2	0.457924	-0.0114475	0.283548
Cluster 1	PIGB	0.565071	0.0944772	0.307866
Cluster 1	PIP4K2B	0.72323	0.0164629	0.175743
Cluster 1	PIP4P1	0.561135	0.0603071	0.193875
Cluster 1	PKHD1L1	0.60969	0.0209481	0.433779
Cluster 1	PLD1	0.428134	-0.0312694	0.507189
Cluster 1	PLGRKT	0.448954	-0.0249163	0.533992
Cluster 1	POLR1G	0.320206	0.397519	0.372217
Cluster 1	PPCDC	0.492701	0.142666	0.352738
Cluster 1	PPIB	0.461082	-0.00864517	0.22648
Cluster 1	PPP1CB	0.429063	-0.0111943	0.183515
Cluster 1	PPP1CC	0.785966	0.0346712	0.19786
Cluster 1	PPP1R11	0.61022	0.0817032	0.307812
Cluster 1	PPP1R3E	0.493991	-0.00365602	0.224918
Cluster 1	PPP3CB	0.655436	0.00902469	0.131662
Cluster 1	PRDX3	0.454321	-0.0074796	0.17439
Cluster 1	PRDX4	0.55146	0.00449924	0.245767
Cluster 1	PRKX	0.776283	0.13783	0.772459
Cluster 1	PRMT5	0.877424	0.0207462	0.147075
Cluster 1	PSMA3	0.779768	0.0220396	0.198595
Cluster 1	PSMA6	0.772473	0.0426045	0.237083
Cluster 1	PSMB2	0.874518	0.0250876	0.170738
Cluster 1	PSMB3	0.48567	-0.00398384	0.183956
Cluster 1	PTGES3	0.544455	0.174393	0.528359
Cluster 1	PTGIR	0.813581	0.0614499	0.511286
Cluster 1	PTGR2	0.84328	0.0608921	0.385293
Cluster 1	PTP4A1	0.502579	-0.00580345	0.539375
Cluster 1	PUDP	0.637437	0.109999	0.448371
Cluster 1	RAB3A	0.459143	0.292507	0.623218
Cluster 1	RAD23A	0.45844	-0.0125461	0.313317
Cluster 1	RAF1	0.369357	0.415133	0.546922
Cluster 1	RBP4	0.524569	0.135597	0.381315
Cluster 1	RDX	0.802551	0.025891	0.152348
Cluster 1	RECK	0.725297	0.0740173	0.37429
Cluster 1	REEP6	0.533578	0.00293288	0.363219
Cluster 1	RETN	0.550467	0.0150761	0.849334
Cluster 1	RFLNB	0.48323	-0.00658541	0.283125
Cluster 1	RNASE3	0.454713	-0.0278789	0.654173
Cluster 1	RNF7	0.349044	1.21928	1.40862
Cluster 1	RPN1	0.486536	-0.00207094	0.0982533
Cluster 1	RSPRY1	0.608999	0.112874	0.42368
Cluster 1	S100A12	0.779381	0.0633746	0.571657
Cluster 1	SDF2L1	0.834305	0.0458005	0.285107
Cluster 1	SEMA4D	0.500099	0.110687	0.282263
Cluster 1	SEMA7A	0.436516	-0.0246344	0.443331
Cluster 1	SEPHS2	0.615559	0.0922831	0.353252
Cluster 1	SEPTIN6	0.873953	0.0161517	0.116842
Cluster 1	SERINC3	0.610813	0.121855	0.459898
Cluster 1	SIRPB1	0.679053	0.0517936	0.664961
Cluster 1	SLA	0.487329	0.097105	0.234661
Cluster 1	SLC27A2	0.845084	0.0415428	0.263797
Cluster 1	SLC6A6	0.44526	-0.0133167	0.270254
Cluster 1	SLC7A1	0.79786	0.0831285	0.484865
Cluster 1	SLC7A5	0.372349	0.158721	0.212999
Cluster 1	SNAPIN	0.395955	0.149635	0.230683
Cluster 1	SND1	0.539449	0.00152513	0.132159
Cluster 1	STAMBP	0.52736	0.00100917	0.228002
Cluster 1	STBD1	0.435645	0.49952	0.950369
Cluster 1	STEAP4	0.39361	0.41619	0.633165
Cluster 1	STK38L	0.609379	0.0403323	0.151561
Cluster 1	STX12	0.500188	-0.00356065	0.290224
Cluster 1	SUSD1	0.582937	0.0109363	0.311386
Cluster 1	TAOK1	0.444342	-0.0125122	0.250495
Cluster 1	TASP1	0.544616	0.263005	0.797257
Cluster 1	TBCA	0.724894	0.0559246	0.282524
Cluster 1	TBL2	0.715849	0.0129977	0.142477
Cluster 1	TECPR2	0.599056	0.00838627	0.194047
Cluster 1	TELO2	0.465303	0.289668	0.634935
Cluster 1	TF	0.825237	0.0752129	0.460673
Cluster 1	THEM6	0.775095	0.0316587	0.288729
Cluster 1	TLR1	0.398752	0.464747	0.727829
Cluster 1	TMC6	0.48631	0.162969	0.392123
Cluster 1	TMEM104	0.590222	0.0179822	0.463422
Cluster 1	TMEM50A	0.660703	0.0292252	0.413664
Cluster 1	TMEM87A	0.678103	0.0257544	0.332294
Cluster 1	TMEM94	0.526506	0.00108827	0.277935
Cluster 1	TMOD3	0.626482	0.108627	0.429296
Cluster 1	TOM1L2	0.62706	0.0172037	0.305491
Cluster 1	TPI1	0.721429	0.0238851	0.256607
Cluster 1	TPRA1	0.355214	0.386125	0.464816
Cluster 1	TRAPPC6B	0.651358	0.0547425	0.231785
Cluster 1	TREML2	0.415407	0.236635	0.405731
Cluster 1	TSN	0.563484	0.00569708	0.22882
Cluster 1	TSPAN4	0.475653	-0.0109578	0.387579
Cluster 1	TTC1	0.76801	0.0571026	0.315001
Cluster 1	TXNDC5	0.560972	0.00772296	0.327834
Cluster 1	TXNL1	0.862172	0.0212205	0.139439
Cluster 1	UBE2V1	0.772034	0.0220445	0.202712
Cluster 1	UBE2Z	0.449489	-0.0104108	0.224891
Cluster 1	UBQLN1	0.631096	0.0139355	0.239742
Cluster 1	UFC1	0.524421	0.092464	0.259883
Cluster 1	UFD1	0.710071	0.016843	0.18892
Cluster 1	UPF1	0.585237	0.0444453	0.154877
Cluster 1	VAMP5	0.437912	-0.0219721	0.402945
Cluster 1	VCP	0.569599	0.00411706	0.145835
Cluster 1	VIL1	0.825577	0.0750354	0.459906
Cluster 1	VMA21	0.36552	0.540941	0.695789
Cluster 1	VPS25	0.764121	0.0430252	0.404159
Cluster 1	VSIR	0.577542	0.10767	0.365907
Cluster 1	WDFY2	0.713062	0.0346423	0.170566
Cluster 1	WDR20	0.37425	0.296579	0.402654
Cluster 1	WDR41	0.637459	0.0694515	0.2831
Cluster 1	WDR45	0.589993	0.00855223	0.220902
Cluster 1	YPEL5	0.836709	0.0424587	0.336217
Cluster 1	YTHDC2	0.805275	0.0245942	0.208509
Cluster 1	ZC3H12C	0.474747	0.194417	0.444712
Cluster 1	ZDHHC20	0.840178	0.0437655	0.275384
Cluster 1	ZFYVE27	0.673898	0.0872481	0.391529
Cluster 1	ZMYM3	0.421276	0.302424	0.534766
Cluster 1	ZNF146	0.66492	0.127559	0.559552
Cluster 2	A1BG	0.47447	-0.0436986	0.441086
Cluster 2	ABCD3	0.840285	-0.0630301	0.1748
Cluster 2	ABHD10	0.845645	-0.0728186	0.20313
Cluster 2	ACADVL	0.726255	-0.0748889	0.298442
Cluster 2	ACLY	0.61004	-0.030671	0.161871
Cluster 2	ACOX1	0.725847	-0.0661744	0.263883
Cluster 2	ACOX3	0.775174	-0.0892921	0.227857
Cluster 2	ACP2	0.897695	-0.0551567	0.176684
Cluster 2	ACP3	0.547215	-0.275238	0.379413
Cluster 2	ACSL1	0.535579	-0.147304	0.191931
Cluster 2	ACSL4	0.559038	-0.0784452	0.114071
Cluster 2	ACTR6	0.426059	-0.0456286	0.71553
Cluster 2	ACYP2	0.693371	-0.098001	0.215916
Cluster 2	ADAM17	0.67079	-0.117325	0.245481
Cluster 2	ADD2	0.57974	-0.100627	0.588941
Cluster 2	ADH5	0.544925	-0.0261732	0.176667
Cluster 2	AFM	0.832731	-0.0772764	0.264043
Cluster 2	AGPAT3	0.582682	-0.121026	0.193762
Cluster 2	AGRN	0.616412	-0.0660762	0.341797
Cluster 2	AIFM1	0.831908	-0.0334878	0.11455
Cluster 2	AK2	0.567451	-0.0491087	0.301277
Cluster 2	ALAD	0.932488	-0.108871	0.335026
Cluster 2	ALDH1A1	0.652838	-0.115134	0.23024
Cluster 2	ALDH3A2	0.614377	-0.1311	0.234448
Cluster 2	ALDH3B1	0.555313	-0.25381	0.363045
Cluster 2	ALDOA	0.691586	-0.0619617	0.264365
Cluster 2	ANKRD22	0.541404	-0.138791	0.951704
Cluster 2	ANO10	0.678357	-0.119587	0.254756
Cluster 2	ANO6	0.677526	-0.108362	0.230384
Cluster 2	ANPEP	0.667195	-0.276001	0.572507
Cluster 2	AP1M1	0.746952	-0.0569718	0.139046
Cluster 2	AP2M1	0.537931	-0.0239368	0.166838
Cluster 2	APEH	0.767206	-0.0444718	0.165577
Cluster 2	APLP2	0.632792	-0.174598	0.330313
Cluster 2	ARF1	0.548589	-0.107633	0.149335
Cluster 2	ARL3	0.603679	-0.0465757	0.250828
Cluster 2	ARL5A	0.621864	-0.150421	0.275395
Cluster 2	ARRB1	0.700705	-0.0402439	0.168456
Cluster 2	ARSB	0.543634	-0.254134	0.344435
Cluster 2	ATAD2	0.509941	-0.352782	0.399483
Cluster 2	ATP11A	0.931955	-0.0708942	0.218614
Cluster 2	ATP11B	0.830399	-0.0766684	0.210272
Cluster 2	ATP11C	0.462028	-0.0172863	0.191955
Cluster 2	ATP5MK	0.841933	-0.0746048	0.207288
Cluster 2	ATP6V0A1	0.549424	-0.0404319	0.267408
Cluster 2	ATP6V1D	0.926737	-0.0685492	0.207022
Cluster 2	ATRN	0.648627	-0.243288	0.4811
Cluster 2	AZGP1	0.721708	-0.247348	0.577124
Cluster 2	B3GAT3	0.521614	-0.0257578	0.194618
Cluster 2	B4GALT1	0.527439	-0.223568	0.279291
Cluster 2	B4GALT7	0.931637	-0.0733284	0.22338
Cluster 2	BLTP2	0.614539	-0.0792953	0.141866
Cluster 2	BPNT1	0.53307	-0.0214902	0.153278
Cluster 2	BRAF	0.830234	-0.0368732	0.126348
Cluster 2	BROX	0.898409	-0.0626897	0.184098
Cluster 2	BSG	0.720159	-0.0665481	0.154822
Cluster 2	BST1	0.474122	-0.0819447	0.82926
Cluster 2	BTD	0.685024	-0.101217	0.218912
Cluster 2	C3	0.594875	-0.162779	0.272552
Cluster 2	C4A	0.678725	-0.111696	0.238155
Cluster 2	C5	0.639265	-0.123305	0.237651
Cluster 2	C7orf25	0.524545	-0.0312921	0.232848
Cluster 2	C8G	0.824906	-0.0975371	0.265813
Cluster 2	CALR	0.542938	-0.0312643	0.212923
Cluster 2	CAPN7	0.557109	-0.0293962	0.188145
Cluster 2	CARD19	0.455402	-0.0202806	0.237878
Cluster 2	CARD9	0.586348	-0.145188	0.235647
Cluster 2	CASP6	0.728184	-0.0676045	0.26845
Cluster 2	CAT	0.77291	-0.0781211	0.288396
Cluster 2	CCDC88A	0.708174	-0.0966608	0.219646
Cluster 2	CCND3	0.559749	-0.0360911	0.228422
Cluster 2	CD109	0.690065	-0.132369	0.289548
Cluster 2	CD14	0.659178	-0.228342	0.464242
Cluster 2	CD226	0.520186	-0.051528	0.392145
Cluster 2	CD2BP2	0.702943	-0.118466	0.493653
Cluster 2	CD36	0.577018	-0.0661413	0.391044
Cluster 2	CD47	0.520398	-0.040862	0.310667
Cluster 2	CD93	0.578371	-0.116178	0.683421
Cluster 2	CDA	0.931173	-0.214696	0.663313
Cluster 2	CEMIP	0.586179	-0.0833353	0.47645
Cluster 2	CEPT1	0.492238	-0.0233733	0.209046
Cluster 2	CERT1	0.428527	-0.0142618	0.217431
Cluster 2	CFD	0.577946	-0.312123	0.490664
Cluster 2	CFHR1	0.536716	-0.0587613	0.411923
Cluster 2	CHMP2A	0.547976	-0.0251341	0.167349
Cluster 2	CHSY1	0.638701	-0.161827	0.311392
Cluster 2	CLCN7	0.703944	-0.099791	0.224818
Cluster 2	CLEC1B	0.535845	-0.0506294	0.356333
Cluster 2	CLPB	0.721666	-0.0757838	0.176826
Cluster 2	CMC1	0.619149	-0.135726	0.246423
Cluster 2	CNP	0.786095	-0.0686221	0.177887
Cluster 2	COMMD1	0.536511	-0.033393	0.23426
Cluster 2	COPS3	0.640217	-0.0972604	0.187948
Cluster 2	COQ9	0.641011	-0.19662	0.380796
Cluster 2	CORO1C	0.772903	-0.072295	0.26692
Cluster 2	COX4I1	0.723583	-0.0929533	0.217669
Cluster 2	COX5B	0.771099	-0.160893	0.595557
Cluster 2	CP	0.709111	-0.0667342	0.274728
Cluster 2	CPEB2	0.738947	-0.0955473	0.230037
Cluster 2	CPM	0.745591	-0.1297	0.499761
Cluster 2	CPOX	0.440437	-0.0216222	0.290911
Cluster 2	CPT2	0.624091	-0.120235	0.221631
Cluster 2	CPXM1	0.456563	-0.0465558	0.540647
Cluster 2	CR1	0.760969	-0.240126	0.599637
Cluster 2	CRAT	0.543307	-0.103664	0.140292
Cluster 2	CSF2RA	0.588926	-0.358754	0.587916
Cluster 2	CST3	0.785701	-0.204976	0.531049
Cluster 2	CTSB	0.487406	-0.298361	0.292031
Cluster 2	CTSG	0.552568	-0.158924	1.0369
Cluster 2	CTSZ	0.534136	-0.271807	0.351571
Cluster 2	CXCL3	0.758703	-0.121787	0.45944
Cluster 2	CYB5R3	0.888207	-0.0739824	0.215237
Cluster 2	CYCS	0.488027	-0.0236792	0.217658
Cluster 2	CYP27A1	0.81305	-0.232888	0.625617
Cluster 2	CYP4F3	0.433118	-0.0646898	0.938166
Cluster 2	DAD1	0.882489	-0.0725224	0.209868
Cluster 2	DAGLB	0.596473	-0.133304	0.224453
Cluster 2	DCTD	0.709638	-0.0412486	0.169622
Cluster 2	DHODH	0.591805	-0.162493	0.269084
Cluster 2	DHRS7	0.472379	-0.017416	0.178546
Cluster 2	DICER1	0.887284	-0.050834	0.147757
Cluster 2	DLD	0.503865	-0.0277053	0.230899
Cluster 2	DLG4	0.726041	-0.230981	0.543323
Cluster 2	DNAAF10	0.697797	-0.0522167	0.219918
Cluster 2	DNAJA2	0.652467	-0.0282532	0.13213
Cluster 2	DNAJB11	0.640158	-0.110677	0.21382
Cluster 2	DNAJC5	0.861918	-0.0972851	0.322286
Cluster 2	DNAJC7	0.819675	-0.0462978	0.125359
Cluster 2	DPYD	0.702855	-0.109961	0.247169
Cluster 2	DTD1	0.63378	-0.109122	0.207026
Cluster 2	DYRK1A	0.50844	-0.0269552	0.218805
Cluster 2	DYSF	0.614525	-0.271465	0.485701
Cluster 2	ECM1	0.571416	-0.0767899	0.463824
Cluster 2	ELANE	0.520392	-0.121948	0.927234
Cluster 2	ELP6	0.428131	-0.0151052	0.231421
Cluster 2	EMC1	0.732716	-0.0529084	0.20838
Cluster 2	EMC2	0.59224	-0.102203	0.169507
Cluster 2	EML2	0.736568	-0.0401799	0.157216
Cluster 2	ENDOD1	0.433334	-0.021512	0.311232
Cluster 2	ENG	0.781958	-0.109747	0.399914
Cluster 2	ENO1	0.766185	-0.0783311	0.197193
Cluster 2	ENO2	0.453079	-0.0214012	0.256105
Cluster 2	EOGT	0.539185	-0.0336282	0.232917
Cluster 2	EPHX1	0.754945	-0.132432	0.32752
Cluster 2	ERLIN1	0.662741	-0.208069	0.426837
Cluster 2	ERLIN2	0.682211	-0.0699662	0.304698
Cluster 2	ESAM	0.511682	-0.053178	0.423731
Cluster 2	ESD	0.797802	-0.0673649	0.177435
Cluster 2	ESYT1	0.636349	-0.0234166	0.114252
Cluster 2	ETFDH	0.60018	-0.0440383	0.239902
Cluster 2	F11R	0.455374	-0.0275503	0.32323
Cluster 2	F12	0.539146	-0.26604	0.352822
Cluster 2	FAH	0.885204	-0.0823229	0.266705
Cluster 2	FAM118A	0.373314	-0.596916	0.109342
Cluster 2	FAM174A	0.540469	-0.0697175	0.480152
Cluster 2	FAM210B	0.55972	-0.189012	0.275643
Cluster 2	FAM3C	0.80618	-0.128872	0.343199
Cluster 2	FBXO30	0.549184	-0.10567	0.699657
Cluster 2	FCGR1A	0.459926	-0.535622	0.422174
Cluster 2	FCGRT	0.564623	-0.331716	0.494019
Cluster 2	FCN1	0.555262	-0.378279	0.540942
Cluster 2	FHIT	0.542818	-0.142856	0.192854
Cluster 2	FKBP15	0.479633	-0.0252295	0.245459
Cluster 2	FKBP2	0.561368	-0.0372149	0.234008
Cluster 2	FKBP7	0.665251	-0.120597	0.546173
Cluster 2	FN1	0.681953	-0.10137	0.44164
Cluster 2	FSCN1	0.804329	-0.094975	0.252314
Cluster 2	FUCA2	0.570334	-0.148747	0.226833
Cluster 2	GABARAPL2	0.920116	-0.0725727	0.21753
Cluster 2	GALNT2	0.622655	-0.172009	0.315698
Cluster 2	GALNT4	0.532977	-0.152069	0.195533
Cluster 2	GBE1	0.544433	-0.0258217	0.174619
Cluster 2	GCA	0.805142	-0.141156	0.498564
Cluster 2	GDAP1	0.876992	-0.0710276	0.204501
Cluster 2	GDI1	0.746736	-0.075992	0.185434
Cluster 2	GDI2	0.92768	-0.056475	0.175562
Cluster 2	GET4	0.537637	-0.17951	0.236297
Cluster 2	GGCT	0.913209	-0.0787986	0.248834
Cluster 2	GGH	0.614462	-0.126594	0.226441
Cluster 2	GLIPR2	0.9266	-0.113186	0.341835
Cluster 2	GM2A	0.444256	-0.0337375	0.437393
Cluster 2	GNAI1	0.557979	-0.0292323	0.186371
Cluster 2	GNB2	0.932887	-0.0515143	0.157889
Cluster 2	GNG5	0.817899	-0.083768	0.291254
Cluster 2	GNS	0.874188	-0.0762778	0.249711
Cluster 2	GOT1	0.780172	-0.0508865	0.185867
Cluster 2	GOT2	0.847241	-0.071689	0.200321
Cluster 2	GP1BB	0.479778	-0.0396735	0.385553
Cluster 2	GPD2	0.92195	-0.112093	0.336682
Cluster 2	GPI	0.697239	-0.102829	0.22844
Cluster 2	GPR108	0.664482	-0.101618	0.209349
Cluster 2	GPX4	0.643768	-0.0619982	0.296554
Cluster 2	GSR	0.455722	-0.0183403	0.214532
Cluster 2	GSS	0.801282	-0.0666397	0.236558
Cluster 2	GSTP1	0.900084	-0.0578865	0.18503
Cluster 2	HAGH	0.797317	-0.0513325	0.183155
Cluster 2	HDHD3	0.873862	-0.062662	0.205183
Cluster 2	HEBP1	0.764684	-0.102901	0.258452
Cluster 2	HP	0.614685	-0.0889823	0.462689
Cluster 2	HPRT1	0.692891	-0.0475002	0.202103
Cluster 2	HPX	0.711503	-0.102742	0.420939
Cluster 2	HRG	0.591285	-0.189631	0.313435
Cluster 2	HS2ST1	0.806004	-0.0891419	0.237337
Cluster 2	HSD17B4	0.887704	-0.0797567	0.257782
Cluster 2	HSPG2	0.560758	-0.0699184	0.440705
Cluster 2	HTRA2	0.598571	-0.057508	0.314964
Cluster 2	HYAL3	0.581724	-0.223681	0.35679
Cluster 2	IDE	0.679557	-0.0426932	0.18701
Cluster 2	IGFALS	0.716179	-0.11304	0.260965
Cluster 2	IGKC	0.684592	-0.1426	0.308146
Cluster 2	IGKV3-20	0.930581	-0.0861478	0.266474
Cluster 2	IGLC2	0.455351	-0.029036	0.340783
Cluster 2	IGSF8	0.774639	-0.0555415	0.204517
Cluster 2	IL17RA	0.756905	-0.0725706	0.274539
Cluster 2	IL6ST	0.781365	-0.146504	0.377226
Cluster 2	INPP5K	0.505426	-0.0231818	0.191407
Cluster 2	INPPL1	0.906799	-0.0517531	0.153137
Cluster 2	IPO8	0.533576	-0.0719294	0.51179
Cluster 2	ISOC1	0.811647	-0.0633737	0.22201
Cluster 2	ISYNA1	0.736888	-0.0570065	0.2229
Cluster 2	ITGA2	0.597615	-0.0499914	0.27466
Cluster 2	ITGA2B	0.478473	-0.0278998	0.273649
Cluster 2	ITGA5	0.614271	-0.067455	0.351182
Cluster 2	ITGAM	0.557523	-0.0729454	0.46595
Cluster 2	ITGAV	0.776718	-0.0961429	0.352956
Cluster 2	ITIH3	0.464267	-0.0260567	0.284083
Cluster 2	ITIH4	0.606203	-0.187264	0.326053
Cluster 2	KLKB1	0.624289	-0.0631439	0.319013
Cluster 2	KRT2	0.466711	-0.0573148	0.613139
Cluster 2	LACTB2	0.555832	-0.048881	0.314488
Cluster 2	LAMA4	0.777089	-0.0986243	0.361905
Cluster 2	LAMB1	0.684691	-0.118483	0.25608
Cluster 2	LILRA3	0.719644	-0.178608	0.720505
Cluster 2	LRP1	0.562171	-0.341172	0.502844
Cluster 2	LYZ	0.71756	-0.30197	0.699003
Cluster 2	LZIC	0.580161	-0.0525649	0.307129
Cluster 2	MAGT1	0.500109	-0.204843	0.218319
Cluster 2	MAN2A1	0.54348	-0.182239	0.246816
Cluster 2	MAN2B1	0.678411	-0.0675116	0.296506
Cluster 2	MAPK1	0.708981	-0.0300286	0.123646
Cluster 2	MBLAC2	0.484237	-0.023001	0.216799
Cluster 2	MCEMP1	0.842046	-0.189074	0.639464
Cluster 2	MCTP1	0.837883	-0.0863046	0.238725
Cluster 2	MCTS1	0.801555	-0.0648844	0.230223
Cluster 2	MDH1	0.482061	-0.0218601	0.209132
Cluster 2	MDH2	0.800538	-0.0643509	0.228649
Cluster 2	MDK	0.681098	-0.17106	0.366719
Cluster 2	ME2	0.894037	-0.094392	0.276089
Cluster 2	MEAK7	0.627321	-0.109178	0.203236
Cluster 2	MGAT2	0.787373	-0.0900583	0.233851
Cluster 2	MGAT5	0.790798	-0.0853685	0.222761
Cluster 2	MGST1	0.667385	-0.224214	0.465301
Cluster 2	MICU2	0.748775	-0.0461332	0.176816
Cluster 2	MKRN2	0.652106	-0.0505738	0.236707
Cluster 2	MLEC	0.690456	-0.111726	0.244607
Cluster 2	MOSPD2	0.737278	-0.0947456	0.22745
Cluster 2	MPO	0.807323	-0.308772	0.823496
Cluster 2	MPV17	0.931983	-0.160048	0.493451
Cluster 2	MTAP	0.734735	-0.0666286	0.261541
Cluster 2	MTM1	0.628268	-0.121841	0.227469
Cluster 2	MTMR9	0.428031	-0.015554	0.238583
Cluster 2	MYDGF	0.80183	-0.0758873	0.200941
Cluster 2	NCEH1	0.602806	-0.03543	0.19133
Cluster 2	NCSTN	0.777606	-0.126637	0.324322
Cluster 2	NDUFV2	0.451845	-0.0252491	0.305468
Cluster 2	NFE2	0.570193	-0.205114	0.312596
Cluster 2	NIPSNAP2	0.427884	-0.0127216	0.195359
Cluster 2	NIT1	0.614228	-0.0335395	0.174596
Cluster 2	NLN	0.544833	-0.180603	0.246176
Cluster 2	NME1-NME2	0.648173	-0.05922	0.279978
Cluster 2	NOMO2	0.930623	-0.0656764	0.203171
Cluster 2	NT5C2	0.745757	-0.0694935	0.169294
Cluster 2	NT5M	0.50702	-0.0577963	0.472913
Cluster 2	NUDT5	0.435148	-0.0116112	0.164819
Cluster 2	OCIAD1	0.824108	-0.0733991	0.253282
Cluster 2	ODR4	0.732464	-0.0755622	0.179833
Cluster 2	OLA1	0.893857	-0.0639842	0.187139
Cluster 2	ORM2	0.631318	-0.0988803	0.489463
Cluster 2	OSBPL9	0.709232	-0.0962659	0.219201
Cluster 2	OSCAR	0.674117	-0.32637	0.688364
Cluster 2	OXSM	0.725155	-0.046094	0.184041
Cluster 2	P3H1	0.517266	-0.0331227	0.256029
Cluster 2	PAAF1	0.538474	-0.0318719	0.22153
Cluster 2	PADI4	0.549117	-0.432622	0.601659
Cluster 2	PAFAH1B1	0.77905	-0.0622208	0.159676
Cluster 2	PAICS	0.677632	-0.0506806	0.222977
Cluster 2	PDGFA	0.56199	-0.225382	0.331917
Cluster 2	PDGFC	0.619217	-0.0710358	0.364334
Cluster 2	PDGFD	0.641676	-0.157134	0.304875
Cluster 2	PEBP1	0.647902	-0.0600249	0.283957
Cluster 2	PECAM1	0.460918	-0.0235141	0.263365
Cluster 2	PEDS1	0.806504	-0.0685643	0.241747
Cluster 2	PEX11B	0.752764	-0.0484001	0.184311
Cluster 2	PFN1	0.745914	-0.0703215	0.171336
Cluster 2	PGAM1	0.703907	-0.0795366	0.330822
Cluster 2	PGAM5	0.851905	-0.0668411	0.22371
Cluster 2	PGD	0.775514	-0.0873584	0.223042
Cluster 2	PGM1	0.888524	-0.0601276	0.174959
Cluster 2	PHAF1	0.928184	-0.0755247	0.23457
Cluster 2	PIEZO1	0.639842	-0.123035	0.237492
Cluster 2	PITHD1	0.58436	-0.0363352	0.209055
Cluster 2	PITPNB	0.70584	-0.0629662	0.142392
Cluster 2	PLA2G15	0.677749	-0.124329	0.264483
Cluster 2	PLBD1	0.565538	-0.419744	0.627504
Cluster 2	PLEKHO2	0.818297	-0.0633646	0.171304
Cluster 2	PLOD3	0.495162	-0.186325	0.192295
Cluster 2	PLPP6	0.532865	-0.272296	0.34993
Cluster 2	PLSCR1	0.884439	-0.171439	0.497053
Cluster 2	PLSCR3	0.530245	-0.0551998	0.39919
Cluster 2	PLXNB2	0.766381	-0.0797737	0.200877
Cluster 2	PNP	0.778836	-0.0782077	0.200654
Cluster 2	PPIA	0.442957	-0.0204267	0.268233
Cluster 2	PPIF	0.840571	-0.108951	0.30224
Cluster 2	PPP1R7	0.428465	-0.0121484	0.185387
Cluster 2	PPP2CA	0.739541	-0.080101	0.193069
Cluster 2	PPP2R2A	0.657748	-0.0278855	0.128619
Cluster 2	PPP2R2D	0.537454	-0.36888	0.48513
Cluster 2	PRDX1	0.656801	-0.0435952	0.201573
Cluster 2	PREB	0.612917	-0.0375257	0.196231
Cluster 2	PRKAA1	0.665491	-0.0307325	0.139103
Cluster 2	PRKCB	0.45812	-0.016995	0.194765
Cluster 2	PROS1	0.665208	-0.124758	0.257489
Cluster 2	PRTN3	0.755101	-0.245343	0.9308
Cluster 2	PSMA1	0.44309	-0.014863	0.19499
Cluster 2	PSMA2	0.435768	-0.0173643	0.245005
Cluster 2	PSMA4	0.536959	-0.0296669	0.207644
Cluster 2	PSMA7	0.538635	-0.031089	0.215948
Cluster 2	PSMB1	0.498606	-0.0222243	0.191144
Cluster 2	PSMB5	0.609454	-0.0933593	0.164305
Cluster 2	PSMB6	0.917542	-0.0940573	0.281207
Cluster 2	PSMB7	0.739347	-0.100834	0.242945
Cluster 2	PSTPIP2	0.724627	-0.0986825	0.23151
Cluster 2	PTDSS2	0.665815	-0.118573	0.245101
Cluster 2	PXMP2	0.78837	-0.0831899	0.300433
Cluster 2	QSOX1	0.741093	-0.171913	0.415416
Cluster 2	RAB10	0.565075	-0.13822	0.20624
Cluster 2	RAB11B	0.848533	-0.0761142	0.212992
Cluster 2	RAB12	0.626286	-0.083057	0.154136
Cluster 2	RAB21	0.567407	-0.0343949	0.21101
Cluster 2	RAB2A	0.689337	-0.0930823	0.203276
Cluster 2	RAB31	0.537602	-0.208533	0.274446
Cluster 2	RAB4A	0.635796	-0.100485	0.191744
Cluster 2	RAB4B	0.604075	-0.072183	0.124796
Cluster 2	RAB7A	0.820518	-0.0892532	0.241947
Cluster 2	RAB8B	0.796466	-0.0585372	0.15393
Cluster 2	RALA	0.641699	-0.11818	0.229324
Cluster 2	RALB	0.581374	-0.154301	0.245795
Cluster 2	RAP1B	0.589329	-0.122313	0.200732
Cluster 2	RBKS	0.562444	-0.245381	0.362073
Cluster 2	RBP7	0.774714	-0.199615	0.509057
Cluster 2	RENBP	0.849666	-0.0620943	0.208336
Cluster 2	REXO2	0.587292	-0.0651197	0.370805
Cluster 2	RFT1	0.814164	-0.048942	0.131645
Cluster 2	RNASE2	0.650824	-0.227144	0.451829
Cluster 2	ROCK1	0.834179	-0.0527945	0.145402
Cluster 2	RP2	0.806943	-0.0568761	0.200414
Cluster 2	RPIA	0.557218	-0.204783	0.29539
Cluster 2	RTN3	0.628657	-0.0547278	0.272981
Cluster 2	RTN4	0.805445	-0.0753273	0.265977
Cluster 2	S100A8	0.497695	-0.0641793	0.554906
Cluster 2	S100A9	0.898414	-0.193982	0.620935
Cluster 2	SCP2	0.906314	-0.061676	0.196027
Cluster 2	SEC62	0.882695	-0.0884272	0.28717
Cluster 2	SELENOP	0.602213	-0.203668	0.349829
Cluster 2	SEMA4A	0.759619	-0.135377	0.509929
Cluster 2	SEMA4B	0.872437	-0.0801431	0.26278
Cluster 2	SEPSECS	0.633577	-0.105707	0.200443
Cluster 2	SEPTIN11	0.914255	-0.0578828	0.182586
Cluster 2	SEPTIN2	0.515211	-0.0269523	0.210737
Cluster 2	SEPTIN7	0.460757	-0.0197157	0.221198
Cluster 2	SERPINE1	0.639945	-0.190258	0.36738
Cluster 2	SH3BGRL	0.82671	-0.100389	0.274157
Cluster 2	SH3BGRL2	0.624834	-0.0778689	0.392687
Cluster 2	SH3BGRL3	0.928207	-0.122196	0.369865
Cluster 2	SHOC2	0.773233	-0.0310235	0.114461
Cluster 2	SIAE	0.602763	-0.170314	0.293095
Cluster 2	SIGLEC9	0.713475	-0.203065	0.466348
Cluster 2	SIGMAR1	0.615505	-0.153193	0.274937
Cluster 2	SIRPA	0.576735	-0.364266	0.569915
Cluster 2	SLC12A6	0.526658	-0.0277431	0.204224
Cluster 2	SLC17A5	0.852673	-0.0850161	0.284331
Cluster 2	SLC18A2	0.660112	-0.150271	0.30623
Cluster 2	SLC22A18	0.553231	-0.168616	0.23895
Cluster 2	SLC35A4	0.444989	-0.015707	0.202181
Cluster 2	SLC3A2	0.932653	-0.084339	0.259323
Cluster 2	SLC44A1	0.871224	-0.131473	0.431636
Cluster 2	SLC44A2	0.669269	-0.070734	0.317341
Cluster 2	SLC66A2	0.527905	-0.105103	0.131626
Cluster 2	SLK	0.503735	-0.0269976	0.225154
Cluster 2	SMAP1	0.723352	-0.0617629	0.247428
Cluster 2	SMC4	0.57158	-0.188708	0.289232
Cluster 2	SMCR8	0.75566	-0.0689322	0.261286
Cluster 2	SNX12	0.685867	-0.0493022	0.213007
Cluster 2	SOD1	0.702424	-0.0808509	0.33728
Cluster 2	SORT1	0.678409	-0.142079	0.302702
Cluster 2	SPARC	0.706613	-0.18493	0.418904
Cluster 2	SPCS3	0.725196	-0.101558	0.238492
Cluster 2	SPR	0.928359	-0.0872877	0.271063
Cluster 2	SPTLC1	0.583383	-0.0739805	0.118751
Cluster 2	SPTLC2	0.685444	-0.0799022	0.172985
Cluster 2	SRPRB	0.467055	-0.0162147	0.173076
Cluster 2	ST6GAL1	0.550614	-0.195343	0.273544
Cluster 2	STAB1	0.769593	-0.0965155	0.244228
Cluster 2	STOM	0.538831	-0.0434033	0.301175
Cluster 2	STON1-GTF2A1L	0.540487	-0.0341971	0.235513
Cluster 2	STRAP	0.621234	-0.020205	0.10297
Cluster 2	SYNGR2	0.798537	-0.129007	0.340134
Cluster 2	TACC2	0.639316	-0.14037	0.270565
Cluster 2	TAOK3	0.435088	-0.0139358	0.198016
Cluster 2	TARS1	0.922603	-0.0614725	0.192266
Cluster 2	TARS3	0.456499	-0.0148197	0.172225
Cluster 2	TBC1D15	0.688908	-0.0293661	0.126038
Cluster 2	TBC1D9B	0.824127	-0.0350313	0.12089
Cluster 2	TBXAS1	0.88504	-0.0837405	0.242915
Cluster 2	TFG	0.598257	-0.0425931	0.233556
Cluster 2	TGFB1	0.8076	-0.148448	0.39606
Cluster 2	TGFBI	0.60077	-0.228843	0.391146
Cluster 2	THBS4	0.520972	-0.0585976	0.444126
Cluster 2	TIMM21	0.61818	-0.0466967	0.240258
Cluster 2	TIMP1	0.928539	-0.146187	0.453837
Cluster 2	TK2	0.817602	-0.0753143	0.203474
Cluster 2	TKT	0.756961	-0.112702	0.279635
Cluster 2	TM9SF2	0.714106	-0.0406362	0.16563
Cluster 2	TM9SF3	0.784923	-0.0454411	0.117602
Cluster 2	TM9SF4	0.572104	-0.0794946	0.122087
Cluster 2	TMED10	0.879083	-0.0565019	0.162987
Cluster 2	TMED4	0.547634	-0.0481669	0.321132
Cluster 2	TMED7	0.701387	-0.0444179	0.185698
Cluster 2	TMEM168	0.759909	-0.0971527	0.36579
Cluster 2	TMEM30A	0.550679	-0.055159	0.362835
Cluster 2	TNFSF13	0.621666	-0.082173	0.418328
Cluster 2	TOLLIP	0.616661	-0.115715	0.208456
Cluster 2	TP53I3	0.70406	-0.131166	0.295585
Cluster 2	TPCN1	0.654114	-0.117309	0.235366
Cluster 2	TPM1	0.873523	-0.153117	0.439346
Cluster 2	TPM2	0.628965	-0.0989906	0.493305
Cluster 2	TPM3	0.901116	-0.106866	0.314615
Cluster 2	TPM4	0.79806	-0.126914	0.334411
Cluster 2	TPT1	0.731762	-0.159757	0.379723
Cluster 2	TRAF7	0.551589	-0.0435665	0.285471
Cluster 2	TSC1	0.875208	-0.0778564	0.223783
Cluster 2	TSPAN14	0.479898	-0.0304142	0.295406
Cluster 2	TSPAN15	0.765088	-0.0901182	0.336626
Cluster 2	TXN	0.742781	-0.0861195	0.333402
Cluster 2	TXNDC17	0.582443	-0.0414576	0.240249
Cluster 2	TXNRD1	0.758093	-0.0900887	0.223938
Cluster 2	TXNRD2	0.520623	-0.0346756	0.263368
Cluster 2	UBE2M	0.429191	-0.0110649	0.167394
Cluster 2	UGGT1	0.892794	-0.0559261	0.163408
Cluster 2	UROD	0.869835	-0.0850724	0.279653
Cluster 2	USP15	0.896804	-0.0430947	0.138132
Cluster 2	VAT1	0.879753	-0.0993219	0.32342
Cluster 2	VBP1	0.899216	-0.0792776	0.253556
Cluster 2	VCAN	0.623632	-0.380902	0.701173
Cluster 2	VDAC3	0.926326	-0.10368	0.313
Cluster 2	VNN2	0.535205	-0.0893702	0.630912
Cluster 2	VPS26B	0.606586	-0.0256763	0.136991
Cluster 2	VWA5A	0.743746	-0.0567383	0.219308
Cluster 2	VWF	0.462843	-0.0315369	0.347872
Cluster 2	WBP2	0.474776	-0.0269908	0.271817
Cluster 2	WDR13	0.700282	-0.0588957	0.246737
Cluster 2	WDR26	0.465229	-0.0176601	0.191138
Cluster 2	WRAP53	0.622318	-0.0979906	0.497903
Cluster 2	XXYLT1	0.638384	-0.142945	0.274793
Cluster 2	YES1	0.905077	-0.0832795	0.246056
Cluster 2	YWHAE	0.567712	-0.110462	0.166642
Cluster 2	YWHAG	0.619459	-0.0716689	0.130244
Cluster 2	ZMPSTE24	0.866689	-0.0928307	0.264607
Cluster 3	ABI3	0.707486	0.275212	-1.20068
Cluster 3	ACAT1	0.476051	0.0964596	-0.790481
Cluster 3	AFG3L2	0.544149	0.0389932	-0.247844
Cluster 3	AGK	0.58922	0.145834	-0.280815
Cluster 3	AKR1C3	0.573864	0.351505	-0.640243
Cluster 3	ALDH18A1	0.767234	0.0598055	-0.171519
Cluster 3	ANKRD44	0.641682	0.164584	-0.370979
Cluster 3	ANP32E	0.889268	0.121221	-0.39749
Cluster 3	AP5B1	0.875804	0.107127	-0.34678
Cluster 3	API5	0.515658	0.0801994	-0.561473
Cluster 3	ARAP2	0.572285	0.241088	-0.436492
Cluster 3	ARHGAP25	0.736559	0.187878	-0.51462
Cluster 3	ARHGAP26	0.86139	0.0968094	-0.30912
Cluster 3	ARHGEF1	0.728066	0.0776265	-0.328044
Cluster 3	ARIH1	0.875415	0.0899838	-0.291155
Cluster 3	ARL15	0.569043	0.0562131	-0.331328
Cluster 3	ARMC10	0.4675	0.0327312	-0.278638
Cluster 3	ARMT1	0.457156	0.0326435	-0.291713
Cluster 3	ATM	0.871708	0.0962029	-0.344871
Cluster 3	ATP2B4	0.660504	0.0920762	-0.217434
Cluster 3	ATP5F1A	0.477365	0.0278245	-0.226683
Cluster 3	ATP5F1B	0.804098	0.141399	-0.541924
Cluster 3	ATXN10	0.616328	0.0540726	-0.281938
Cluster 3	ATXN2L	0.730909	0.125392	-0.340299
Cluster 3	BAZ2A	0.600897	0.227957	-0.45646
Cluster 3	BIN1	0.537232	0.210126	-0.327602
Cluster 3	CAND1	0.851653	0.124628	-0.455126
Cluster 3	CAPN2	0.905696	0.0608187	-0.210634
Cluster 3	CASP8	0.609303	0.0984477	-0.202465
Cluster 3	CCAR2	0.608993	0.145993	-0.299935
Cluster 3	CCDC12	0.906744	0.14955	-0.517166
Cluster 3	CCDC9	0.734039	0.141263	-0.385347
Cluster 3	CCT3	0.844598	0.0727854	-0.267609
Cluster 3	CCT6A	0.62843	0.0469831	-0.23834
Cluster 3	CCT8	0.911917	0.0609828	-0.208731
Cluster 3	CD247	0.791468	0.23997	-0.710463
Cluster 3	CDK17	0.901895	0.112135	-0.372652
Cluster 3	CDK19	0.74637	0.0801866	-0.223063
Cluster 3	CHST2	0.387291	0.485654	-0.183584
Cluster 3	CLIC3	0.563114	0.571924	-0.998803
Cluster 3	COPB1	0.888877	0.0436324	-0.153905
Cluster 3	COPS4	0.681308	0.0577773	-0.263535
Cluster 3	COQ6	0.654336	0.144282	-0.335711
Cluster 3	COX6A1	0.640197	0.227626	-1.12536
Cluster 3	CST7	0.501078	0.424385	-0.544943
Cluster 3	CTBP1	0.897269	0.12381	-0.409329
Cluster 3	CTDSPL2	0.588165	0.0757114	-0.423431
Cluster 3	CTSC	0.467089	0.2036	-0.206679
Cluster 3	CX3CR1	0.632255	0.126731	-0.637366
Cluster 3	CYFIP2	0.691335	0.145894	-0.368371
Cluster 3	CYRIB	0.597313	0.136693	-0.270547
Cluster 3	DARS1	0.837583	0.0679147	-0.251371
Cluster 3	DCK	0.741831	0.153362	-0.423592
Cluster 3	DDHD2	0.541338	0.0562896	-0.360886
Cluster 3	DDX3X	0.662987	0.0836998	-0.198794
Cluster 3	DDX47	0.458936	0.0451935	-0.400334
Cluster 3	DDX55	0.617142	0.0964868	-0.502178
Cluster 3	DDX6	0.63814	0.0807325	-0.18032
Cluster 3	DDX60	0.614549	0.105613	-0.220687
Cluster 3	DFFB	0.567157	0.311071	-0.55208
Cluster 3	DGLUCY	0.621443	0.0707983	-0.364825
Cluster 3	DHX30	0.481565	0.0411015	-0.328995
Cluster 3	DIS3	0.559881	0.142872	-0.246229
Cluster 3	DNAJB1	0.817358	0.0572879	-0.216417
Cluster 3	DOK2	0.837499	0.072778	-0.226934
Cluster 3	DPP7	0.571135	0.0565897	-0.331584
Cluster 3	ECHDC1	0.541818	0.0545532	-0.349256
Cluster 3	EDC3	0.814884	0.105042	-0.319717
Cluster 3	EHMT1	0.449878	0.0382303	-0.353924
Cluster 3	EIF1	0.720911	0.119093	-0.317774
Cluster 3	EIF3F	0.512568	0.0758374	-0.536965
Cluster 3	EIF4A2	0.711546	0.0927179	-0.243333
Cluster 3	ELAVL1	0.48171	0.0302989	-0.242332
Cluster 3	ERBIN	0.663059	0.0833187	-0.393202
Cluster 3	ERCC3	0.496295	0.0380374	-0.286575
Cluster 3	EVL	0.781058	0.0971067	-0.382206
Cluster 3	FAM120A	0.471067	0.027181	-0.22769
Cluster 3	FAM169A	0.513061	0.324805	-0.447166
Cluster 3	FARSB	0.630459	0.0685513	-0.149955
Cluster 3	FAU	0.49779	0.0977422	-0.731995
Cluster 3	FCGR3A	0.594198	0.415897	-0.814578
Cluster 3	FDXR	0.774915	0.0423861	-0.168095
Cluster 3	FEN1	0.59012	0.049012	-0.272699
Cluster 3	FKBP11	0.73497	0.177393	-0.484669
Cluster 3	FLAD1	0.711644	0.0666994	-0.28906
Cluster 3	FLI1	0.589695	0.241147	-0.465129
Cluster 3	FRMD8	0.564984	0.107758	-0.189611
Cluster 3	FUBP3	0.643239	0.173736	-0.393209
Cluster 3	GAPDH	0.637051	0.0787432	-0.391954
Cluster 3	GATAD2A	0.54702	0.227989	-0.371829
Cluster 3	GBP1	0.667974	0.137318	-0.329889
Cluster 3	GBP2	0.537699	0.180969	-0.282784
Cluster 3	GBP3	0.729863	0.140222	-0.379893
Cluster 3	GBP5	0.564014	0.271358	-0.475594
Cluster 3	GET3	0.539874	0.0952639	-0.150402
Cluster 3	GFPT1	0.847299	0.0837176	-0.263645
Cluster 3	GIMAP1-GIMAP5	0.710088	0.108416	-0.470988
Cluster 3	GMEB1	0.370756	0.791925	-0.198048
Cluster 3	GMPS	0.808609	0.0539789	-0.205868
Cluster 3	GNL1	0.729508	0.0660797	-0.178919
Cluster 3	GPATCH8	0.560826	0.0627335	-0.378715
Cluster 3	GRK4	0.487517	0.440955	-0.519289
Cluster 3	GRWD1	0.839892	0.121514	-0.448797
Cluster 3	GSDMD	0.575047	0.115298	-0.210948
Cluster 3	GSK3A	0.471811	0.0224523	-0.187443
Cluster 3	GTF2E2	0.723987	0.207679	-0.557117
Cluster 3	GTPBP6	0.493626	0.0744486	-0.566869
Cluster 3	GZMA	0.531697	0.532778	-0.808742
Cluster 3	GZMB	0.53858	0.661645	-1.0382
Cluster 3	GZMH	0.513412	0.664204	-0.916224
Cluster 3	GZMK	0.407311	0.753107	-0.403422
Cluster 3	GZMM	0.509095	0.673833	-0.907122
Cluster 3	HCLS1	0.449715	0.0556605	-0.515705
Cluster 3	HDGFL2	0.618968	0.140503	-0.297471
Cluster 3	HECA	0.801392	0.19814	-0.593757
Cluster 3	HLA-E	0.582685	0.109986	-0.624213
Cluster 3	HLA-F	0.550607	0.393868	-0.652652
Cluster 3	HMOX2	0.491631	0.0613433	-0.470898
Cluster 3	HNRNPH1	0.56772	0.048204	-0.285191
Cluster 3	HNRNPH3	0.521657	0.0887469	-0.608159
Cluster 3	HNRNPK	0.739413	0.0996011	-0.274059
Cluster 3	HSPD1	0.634616	0.0950299	-0.475474
Cluster 3	IDH3A	0.779765	0.102238	-0.402978
Cluster 3	IDS	0.547767	0.406466	-0.665156
Cluster 3	IL16	0.838022	0.0985458	-0.364588
Cluster 3	IL4I1	0.490527	0.387361	-0.465371
Cluster 3	INPP4A	0.68469	0.048839	-0.221467
Cluster 3	INPP5D	0.568382	0.10996	-0.196099
Cluster 3	INTS5	0.762393	0.118123	-0.475916
Cluster 3	ITGB7	0.71307	0.235295	-0.619231
Cluster 3	ITPA	0.827592	0.0782504	-0.241546
Cluster 3	ITPR3	0.52949	0.0393447	-0.262434
Cluster 3	KHSRP	0.595264	0.0994593	-0.546092
Cluster 3	KLHDC4	0.286037	0.614579	0.231592
Cluster 3	KPNA3	0.811097	0.103481	-0.393626
Cluster 3	KPNA4	0.822588	0.0688985	-0.211509
Cluster 3	KPNB1	0.58756	0.169876	-0.32524
Cluster 3	LAT	0.462489	0.0492613	-0.429243
Cluster 3	LCK	0.647429	0.133322	-0.649202
Cluster 3	LIG3	0.846371	0.0746838	-0.274089
Cluster 3	LPCAT1	0.809519	0.234532	-0.709514
Cluster 3	LRCH3	0.517675	0.110849	-0.156527
Cluster 3	LRRC40	0.901616	0.0407298	-0.141784
Cluster 3	LRRC47	0.656317	0.0517068	-0.247312
Cluster 3	LRRFIP1	0.629577	0.0559348	-0.282954
Cluster 3	LYAR	0.678186	0.0762048	-0.34963
Cluster 3	MAP2K2	0.749044	0.106888	-0.298544
Cluster 3	MAP4	0.803819	0.0969089	-0.291238
Cluster 3	MARS1	0.439505	0.0198826	-0.194073
Cluster 3	MAST3	0.709541	0.145628	-0.633248
Cluster 3	MATR3	0.680315	0.0954379	-0.436164
Cluster 3	MBD3	0.631153	0.237843	-0.521266
Cluster 3	MDC1	0.632215	0.0707694	-0.355955
Cluster 3	MECP2	0.572712	0.0786844	-0.459034
Cluster 3	MMAA	0.657739	0.0762334	-0.363553
Cluster 3	MMS19	0.591097	0.0473599	-0.262845
Cluster 3	MRGBP	0.604367	0.228913	-0.463543
Cluster 3	MTA2	0.545112	0.0506799	-0.321075
Cluster 3	MTHFD1	0.535583	0.0565963	-0.369768
Cluster 3	MX1	0.845644	0.121314	-0.445533
Cluster 3	MYO1G	0.880697	0.128367	-0.417432
Cluster 3	NAMPT	0.891954	0.0884199	-0.310971
Cluster 3	NCALD	0.566865	0.536128	-0.950418
Cluster 3	NCAM1	0.288643	0.821201	0.293698
Cluster 3	NCBP1	0.526007	0.0454099	-0.306484
Cluster 3	NFATC2	0.502169	0.251302	-0.324832
Cluster 3	NFATC2IP	0.519244	0.0493442	-0.341078
Cluster 3	NIBAN1	0.591665	0.116083	-0.22541
Cluster 3	NLRC3	0.584722	0.290851	-0.551293
Cluster 3	NOM1	0.883977	0.14693	-0.520727
Cluster 3	NR2C2	0.776361	0.108288	-0.428648
Cluster 3	NRBP1	0.692552	0.0885607	-0.224158
Cluster 3	NSL1	0.901203	0.14784	-0.490934
Cluster 3	NUP107	0.729406	0.126169	-0.341566
Cluster 3	NUP133	0.680468	0.0655065	-0.299305
Cluster 3	NUP205	0.509591	0.0352977	-0.252701
Cluster 3	NUP214	0.720725	0.0617513	-0.263845
Cluster 3	NUP98	0.591215	0.0653753	-0.362685
Cluster 3	PAK2	0.474649	0.0659978	-0.544106
Cluster 3	PCBP2	0.718717	0.0597588	-0.158853
Cluster 3	PCIF1	0.757479	0.0941282	-0.381674
Cluster 3	PCNP	0.851937	0.121885	-0.385628
Cluster 3	PDCD6IP	0.795683	0.114912	-0.341981
Cluster 3	PDHB	0.678342	0.176815	-0.434568
Cluster 3	PDHX	0.667777	0.0971503	-0.233282
Cluster 3	PDXDC1	0.86355	0.0735732	-0.265698
Cluster 3	PECR	0.648498	0.0693783	-0.33711
Cluster 3	PEX6	0.586403	0.222053	-0.423422
Cluster 3	PHB1	0.524219	0.0950727	-0.645642
Cluster 3	PHF2	0.522424	0.307864	-0.445833
Cluster 3	PKN1	0.825016	0.0517614	-0.15931
Cluster 3	PLEKHF1	0.716272	0.289139	-0.765287
Cluster 3	PML	0.491877	0.0440415	-0.337695
Cluster 3	POLR2A	0.57353	0.0509866	-0.296767
Cluster 3	PPP1R12A	0.708484	0.0629198	-0.274068
Cluster 3	PPP1R18	0.791091	0.124546	-0.484424
Cluster 3	PPP2R5E	0.90462	0.109176	-0.378669
Cluster 3	PPP6R1	0.791257	0.154493	-0.457306
Cluster 3	PPP6R3	0.610293	0.154752	-0.319216
Cluster 3	PRF1	0.619864	0.501029	-1.06357
Cluster 3	PRKCH	0.679935	0.142779	-0.352128
Cluster 3	PRKD2	0.536256	0.052977	-0.34541
Cluster 3	PRP4K	0.866777	0.0734038	-0.264338
Cluster 3	PRRC2A	0.559946	0.13154	-0.226762
Cluster 3	PSMD11	0.643308	0.0791273	-0.179093
Cluster 3	PSMD5	0.567925	0.150098	-0.2672
Cluster 3	PSME1	0.68895	0.0890607	-0.223793
Cluster 3	PSME2	0.73275	0.0727972	-0.198145
Cluster 3	PTBP3	0.820144	0.0874026	-0.329262
Cluster 3	PTRH1	0.63197	0.260765	-0.572779
Cluster 3	PURB	0.887916	0.0554201	-0.181488
Cluster 3	PYHIN1	0.778937	0.261533	-0.761974
Cluster 3	QRICH1	0.579073	0.19785	-0.367442
Cluster 3	RAB29	0.473337	0.0385576	-0.319698
Cluster 3	RAB9A	0.668091	0.0442272	-0.206704
Cluster 3	RAC2	0.813242	0.138808	-0.526754
Cluster 3	RANGAP1	0.662913	0.17612	-0.418227
Cluster 3	RASAL3	0.703525	0.209154	-0.540795
Cluster 3	RASSF5	0.533248	0.268462	-0.410615
Cluster 3	RBM14	0.456242	0.0307043	-0.275493
Cluster 3	RBM5	0.869675	0.104207	-0.33538
Cluster 3	RDH14	0.573635	0.0245394	-0.142781
Cluster 3	RFC1	0.578598	0.0593965	-0.340815
Cluster 3	RFTN1	0.827522	0.121748	-0.375704
Cluster 3	RFX5	0.724993	0.120055	-0.509629
Cluster 3	RING1	0.882337	0.10257	-0.334086
Cluster 3	RIOX1	0.560647	0.101875	-0.615338
Cluster 3	RMC1	0.805365	0.0514787	-0.197022
Cluster 3	RNF169	0.77807	0.177296	-0.700301
Cluster 3	RNF2	0.808772	0.0899235	-0.342864
Cluster 3	RNF213	0.65789	0.144562	-0.339278
Cluster 3	RPL15	0.767097	0.133315	-0.382255
Cluster 3	RPL8	0.813482	0.10989	-0.333952
Cluster 3	RPRD1B	0.647823	0.0845087	-0.411191
Cluster 3	RPS2	0.793031	0.11476	-0.340424
Cluster 3	RPS28	0.868675	0.100266	-0.360422
Cluster 3	RPS6KA3	0.807287	0.0582418	-0.222431
Cluster 3	RPS6KA5	0.604653	0.287071	-0.581814
Cluster 3	RUNX1	0.714953	0.250547	-0.661594
Cluster 3	RUNX2	0.601253	0.178923	-0.35872
Cluster 3	RUNX3	0.729552	0.241595	-1.01863
Cluster 3	SAE1	0.441365	0.0395883	-0.382741
Cluster 3	SAMHD1	0.669415	0.0861289	-0.40161
Cluster 3	SAP30BP	0.537087	0.271103	-0.422408
Cluster 3	SARNP	0.491311	0.0959227	-0.737273
Cluster 3	SBF1	0.820275	0.0659136	-0.201853
Cluster 3	SCAMP2	0.771077	0.0967279	-0.385408
Cluster 3	SCFD1	0.559646	0.0502356	-0.304314
Cluster 3	SCYL3	0.681068	0.142374	-0.351954
Cluster 3	SEC11C	0.542359	0.217615	-0.347524
Cluster 3	SEC22B	0.567853	0.02356	-0.139352
Cluster 3	SEPTIN1	0.580206	0.23268	-0.433919
Cluster 3	SETD1A	0.853265	0.111876	-0.354451
Cluster 3	SF3A3	0.9098	0.166965	-0.574463
Cluster 3	SGF29	0.483233	0.0548951	-0.436263
Cluster 3	SH2D1A	0.874725	0.1505	-0.486671
Cluster 3	SH2D1B	0.898448	0.282097	-0.985532
Cluster 3	SH2D3C	0.664897	0.145895	-0.348028
Cluster 3	SH3GLB2	0.720445	0.117924	-0.314432
Cluster 3	SHPK	0.61577	0.0718561	-0.375139
Cluster 3	SKP1	0.575412	0.120307	-0.220414
Cluster 3	SLC25A12	0.576833	0.0318401	-0.18361
Cluster 3	SLC25A42	0.445373	0.0332804	-0.315171
Cluster 3	SLC35F6	0.453696	0.058495	-0.531392
Cluster 3	SLFN11	0.71854	0.087023	-0.373117
Cluster 3	SLFN5	0.742974	0.180679	-0.499952
Cluster 3	SMARCC2	0.462904	0.0280494	-0.243897
Cluster 3	SMPD1	0.49455	0.0663756	-0.503481
Cluster 3	SRRT	0.754874	0.0916205	-0.372783
Cluster 3	SRSF11	0.708558	0.0704101	-0.306653
Cluster 3	STAG1	0.554582	0.0487055	-0.299647
Cluster 3	STAP1	0.557201	0.239536	-1.46191
Cluster 3	STAT1	0.55032	0.0664625	-0.414225
Cluster 3	STAT4	0.855949	0.266773	-0.847363
Cluster 3	STK39	0.754094	0.0567698	-0.159761
Cluster 3	SUCLG2	0.493274	0.05275	-0.402214
Cluster 3	SYF2	0.674477	0.0750261	-0.346516
Cluster 3	SYNE2	0.506176	0.265524	-0.351456
Cluster 3	SYTL2	0.326068	1.23099	0.103897
Cluster 3	TAF6	0.905441	0.152968	-0.529966
Cluster 3	TAFAZZIN	0.665121	0.0732719	-0.3445
Cluster 3	TAMM41	0.605171	0.0390317	-0.209041
Cluster 3	TAP2	0.813333	0.0554037	-0.168325
Cluster 3	TBC1D1	0.457079	0.0314443	-0.281
Cluster 3	TBC1D10A	0.53312	0.223278	-0.341283
Cluster 3	TBC1D10C	0.782765	0.207407	-0.607326
Cluster 3	TBK1	0.852149	0.0537615	-0.19623
Cluster 3	TBX21	0.491582	0.583363	-0.705692
Cluster 3	TCP1	0.726798	0.0840064	-0.22644
Cluster 3	TES	0.724257	0.18243	-0.489607
Cluster 3	THUMPD1	0.802056	0.109548	-0.328539
Cluster 3	TMEM214	0.619814	0.104586	-0.540907
Cluster 3	TNPO1	0.744417	0.0832002	-0.23074
Cluster 3	TOR1AIP1	0.895104	0.157054	-0.550597
Cluster 3	TRADD	0.526297	0.0351363	-0.236932
Cluster 3	TRAF3IP3	0.758597	0.0679398	-0.275075
Cluster 3	TRANK1	0.60835	0.202507	-0.415231
Cluster 3	TRGC1	0.896091	0.206378	-0.681449
Cluster 3	TRIP12	0.513645	0.0332247	-0.234353
Cluster 3	TRIR	0.49899	0.0886663	-0.660874
Cluster 3	TRNT1	0.758668	0.101744	-0.288269
Cluster 3	TRUB1	0.447695	0.0346263	-0.324122
Cluster 3	TTLL12	0.635063	0.1326	-0.293713
Cluster 3	TUBA1A	0.760207	0.14627	-0.415315
Cluster 3	TUFM	0.540243	0.0699122	-0.449951
Cluster 3	TXNIP	0.572133	0.232027	-0.419823
Cluster 3	UBA2	0.704273	0.0807517	-0.354135
Cluster 3	UBA6	0.68919	0.0626947	-0.282024
Cluster 3	UBE3A	0.534935	0.12799	-0.19737
Cluster 3	UBLCP1	0.609744	0.159546	-0.328537
Cluster 3	UFL1	0.566725	0.0263083	-0.156126
Cluster 3	UQCRC2	0.89392	0.0747441	-0.262384
Cluster 3	UROS	0.296733	0.527015	0.157268
Cluster 3	USO1	0.8368	0.0842591	-0.312132
Cluster 3	USP24	0.754176	0.0435692	-0.177445
Cluster 3	USP34	0.758666	0.109653	-0.310679
Cluster 3	UTP3	0.904488	0.112198	-0.389204
Cluster 3	VARS1	0.805303	0.062892	-0.240713
Cluster 3	VCPIP1	0.909383	0.0583531	-0.196005
Cluster 3	VIRMA	0.721518	0.0820976	-0.350374
Cluster 3	WASF2	0.661908	0.200943	-0.476047
Cluster 3	WBP11	0.910905	0.0821853	-0.276946
Cluster 3	WDR24	0.314423	0.407425	0.0690523
Cluster 3	WDR33	0.814068	0.0888727	-0.270247
Cluster 3	WDR37	0.527709	0.0444786	-0.298457
Cluster 3	WIPF1	0.891578	0.0751223	-0.264295
Cluster 3	XAB2	0.702211	0.0635205	-0.279516
Cluster 3	YARS1	0.57755	0.0540591	-0.311128
Cluster 3	ZAP70	0.695829	0.301654	-0.768525
Cluster 3	ZC3H13	0.611312	0.0667711	-0.352325
Cluster 3	ZC3H4	0.856014	0.149535	-0.47503
Cluster 3	ZNF316	0.567601	0.292066	-0.519269
Cluster 4	AARS2	0.586948	0.00516064	-0.161777
Cluster 4	ACAA1	0.633281	0.00521812	-0.368676
Cluster 4	ACADSB	0.882279	-0.0154419	-0.267653
Cluster 4	ACOT1	0.507825	0.0116132	-0.173155
Cluster 4	ACSF3	0.829292	-0.0136751	-0.184202
Cluster 4	ADSL	0.590436	0.0064641	-0.211895
Cluster 4	AGFG2	0.528674	0.0164475	-0.287393
Cluster 4	AHNAK	0.615707	0.0114102	-0.55291
Cluster 4	ALDH1B1	0.465858	0.0408344	-0.463114
Cluster 4	ALG1	0.526312	0.0141122	-0.241873
Cluster 4	ALYREF	0.434065	-0.163032	-0.380227
Cluster 4	AMDHD2	0.819164	-0.00949928	-0.24969
Cluster 4	ANGEL2	0.8666	-0.0332036	-0.513555
Cluster 4	ANKHD1	0.589578	-0.0750644	-0.405472
Cluster 4	AP3S1	0.880322	-0.0107125	-0.198403
Cluster 4	APOL1	0.672444	0.000998885	-1.26143
Cluster 4	AQR	0.457419	0.0301516	-0.325694
Cluster 4	ARHGAP9	0.527824	0.0192893	-0.334708
Cluster 4	ARID1A	0.787847	-0.00897808	-0.290176
Cluster 4	ARL13B	0.51959	-0.1082	-0.412795
Cluster 4	ARL6	0.55432	0.0229908	-0.50339
Cluster 4	ASNS	0.64191	0.0139395	-1.25715
Cluster 4	ATP1A3	0.458457	0.0641026	-0.696647
Cluster 4	ATP2B1	0.810005	-0.00661288	-0.183568
Cluster 4	ATP5PO	0.555453	0.0161706	-0.35795
Cluster 4	ATP6V1A	0.827921	-0.0093989	-0.235112
Cluster 4	ATPAF2	0.660216	-0.0439108	-0.322572
Cluster 4	AUH	0.685491	-0.000797774	-0.236309
Cluster 4	BCL11B	0.731053	-0.00724103	-0.435476
Cluster 4	BCLAF1	0.609502	-0.0581326	-0.343837
Cluster 4	BZW1	0.767096	-0.0248338	-0.271808
Cluster 4	BZW2	0.445682	-0.0651106	-0.163113
Cluster 4	C7orf50	0.552168	-0.109244	-0.492847
Cluster 4	CAMKK2	0.420444	-0.123774	-0.264938
Cluster 4	CCDC134	0.454349	-0.325999	-0.860574
Cluster 4	CCDC43	0.545088	-0.133713	-0.582172
Cluster 4	CD3D	0.464263	0.048103	-0.540493
Cluster 4	CDK6	0.446747	0.0296852	-0.302272
Cluster 4	CEP170	0.814471	-0.0126471	-0.341839
Cluster 4	CFAP410	0.388635	-0.162677	-0.282424
Cluster 4	CHCHD2	0.506229	-0.285185	-1.01264
Cluster 4	CHD7	0.480651	-0.0974767	-0.300112
Cluster 4	CHRAC1	0.539041	-0.0929708	-0.392514
Cluster 4	CMTM5	0.495691	-0.118518	-0.397162
Cluster 4	CNNM3	0.58005	0.0145579	-0.419365
Cluster 4	COMMD2	0.807287	-0.0102484	-0.289548
Cluster 4	COQ5	0.394002	-0.121465	-0.218654
Cluster 4	CRIPT	0.341246	-0.540908	-0.667198
Cluster 4	CWC22	0.473611	0.0419204	-0.498092
Cluster 4	CYP51A1	0.343347	-0.347468	-0.435583
Cluster 4	CYTH4	0.572402	-0.102818	-0.512103
Cluster 4	DDX20	0.555986	-0.0773745	-0.355718
Cluster 4	DDX24	0.534864	0.026242	-0.482459
Cluster 4	DDX27	0.556957	0.0153043	-0.343909
Cluster 4	DECR1	0.557425	-0.0517049	-0.239396
Cluster 4	DGAT1	0.560282	-0.14058	-0.660167
Cluster 4	DIDO1	0.745621	-0.0070787	-0.345088
Cluster 4	DIMT1	0.822211	-0.0177833	-0.459187
Cluster 4	DNTTIP2	0.642272	-0.0655407	-0.447012
Cluster 4	DRAP1	0.483401	-0.141931	-0.443904
Cluster 4	DUT	0.507624	0.0127738	-0.190011
Cluster 4	EEF1B2	0.592852	0.0151573	-0.513261
Cluster 4	EIF3J	0.659299	-0.0226807	-0.165989
Cluster 4	EIF4A1	0.510765	0.0177594	-0.27035
Cluster 4	EIF4A3	0.474951	0.0348231	-0.417128
Cluster 4	EIF4G1	0.882451	-0.010665	-0.190127
Cluster 4	ETFB	0.46739	0.0162468	-0.185993
Cluster 4	EXOC4	0.621482	0.00524668	-0.28418
Cluster 4	EXOSC3	0.759738	-0.0319114	-0.340542
Cluster 4	FARS2	0.483699	-0.0713939	-0.223659
Cluster 4	FBL	0.785561	-0.0197877	-0.650746
Cluster 4	FBXO6	0.83829	-0.030285	-0.420681
Cluster 4	FMNL1	0.453303	0.0365035	-0.385254
Cluster 4	FUS	0.542293	-0.0967845	-0.415428
Cluster 4	FYTTD1	0.455983	-0.153618	-0.409508
Cluster 4	GALK1	0.479986	0.0184527	-0.228164
Cluster 4	GARS1	0.573232	-0.0359554	-0.179766
Cluster 4	GET1	0.342175	-0.294686	-0.366099
Cluster 4	GFM1	0.582056	0.0106206	-0.313332
Cluster 4	GFM2	0.563008	-0.0490448	-0.233434
Cluster 4	GGA2	0.556074	0.013019	-0.289956
Cluster 4	GIMAP1	0.513634	0.0418791	-0.651138
Cluster 4	GNAS	0.701511	-0.000997743	-0.121739
Cluster 4	GNL2	0.712565	-0.00536804	-0.469149
Cluster 4	GPN1	0.73867	-0.0069663	-0.373124
Cluster 4	H1-2	0.441788	-0.170443	-0.416929
Cluster 4	H2AC21	0.465207	0.06536	-0.738525
Cluster 4	HACD2	0.585171	-0.0560302	-0.296472
Cluster 4	HDAC1	0.66149	0.00124688	-0.282721
Cluster 4	HEATR5B	0.633165	0.00233695	-0.164786
Cluster 4	HNRNPA0	0.550396	0.0230131	-0.485674
Cluster 4	HNRNPH2	0.410116	-0.309637	-0.620068
Cluster 4	HNRNPM	0.44109	0.0542195	-0.535492
Cluster 4	HP1BP3	0.77675	-0.0342651	-0.387529
Cluster 4	HPF1	0.448536	0.0821036	-0.844143
Cluster 4	HS1BP3	0.882231	-0.0116981	-0.210143
Cluster 4	IARS2	0.645105	0.00222188	-0.222669
Cluster 4	ICMT	0.784536	-0.0408634	-0.474353
Cluster 4	INTS2	0.436034	-0.224014	-0.528889
Cluster 4	INTS4	0.455964	0.0405528	-0.434437
Cluster 4	INTS9	0.62259	-0.0658025	-0.412392
Cluster 4	IRF2	0.469628	-0.194527	-0.562029
Cluster 4	ISY1	0.539981	0.0236206	-0.453912
Cluster 4	JAK1	0.637605	0.00230231	-0.182374
Cluster 4	JMJD7	0.552239	-0.0614331	-0.277261
Cluster 4	KAT7	0.519213	-0.104084	-0.396289
Cluster 4	KAT8	0.730669	-0.109827	-1.05732
Cluster 4	KDM2A	0.491698	0.0256109	-0.341378
Cluster 4	KRI1	0.548718	0.0247536	-0.514096
Cluster 4	KRR1	0.696654	-0.036998	-0.313883
Cluster 4	KRTCAP2	0.756345	-0.0625855	-0.659943
Cluster 4	LMNB2	0.476914	0.0283695	-0.343995
Cluster 4	LRPPRC	0.780044	-0.0154283	-0.176441
Cluster 4	LSM14A	0.55035	0.0169738	-0.357873
Cluster 4	LSP1	0.591618	0.0122046	-0.406847
Cluster 4	LYRM7	0.575225	-0.0661531	-0.333947
Cluster 4	LYSMD2	0.554492	-0.142652	-0.651006
Cluster 4	MAP1S	0.679179	-0.00033054	-0.242369
Cluster 4	MAP2K1	0.659826	0.00132464	-0.267127
Cluster 4	MAP2K3	0.4682	0.0148216	-0.170445
Cluster 4	MAP7D1	0.516138	0.025101	-0.397625
Cluster 4	MARCKSL1	0.569486	-0.133949	-0.657848
Cluster 4	MBD1	0.611182	-0.063454	-0.378188
Cluster 4	MBD2	0.5228	0.0289257	-0.482173
Cluster 4	MBD4	0.510729	-0.126455	-0.460092
Cluster 4	MED23	0.504886	-0.130926	-0.461491
Cluster 4	MED24	0.741808	-0.0582832	-0.583901
Cluster 4	MEN1	0.873821	-0.0223684	-0.358594
Cluster 4	METTL13	0.483577	-0.092813	-0.290591
Cluster 4	MMUT	0.666159	0.000409294	-0.144334
Cluster 4	MRPL1	0.593356	-0.0504638	-0.277355
Cluster 4	MRPL11	0.438558	-0.145757	-0.349522
Cluster 4	MRPL40	0.4001	-0.173302	-0.324949
Cluster 4	MRPL57	0.520927	-0.0524963	-0.201684
Cluster 4	MRPL9	0.472077	-0.121677	-0.356611
Cluster 4	MRPS27	0.785422	-0.0225175	-0.262213
Cluster 4	MRPS31	0.527579	-0.0922973	-0.367268
Cluster 4	MRRF	0.414304	-0.126647	-0.260609
Cluster 4	MTFP1	0.362362	-0.22065	-0.318676
Cluster 4	MTIF3	0.38648	-0.180918	-0.309517
Cluster 4	MTOR	0.637131	0.00245904	-0.191699
Cluster 4	MTX1	0.766423	-0.00592796	-0.229829
Cluster 4	MYO1E	0.50475	-0.0743721	-0.261962
Cluster 4	NAPB	0.468708	0.0478316	-0.551756
Cluster 4	NCBP2	0.717909	-0.00754859	-0.582025
Cluster 4	NDE1	0.505191	-0.188066	-0.664011
Cluster 4	NDUFA10	0.587411	0.00944941	-0.298029
Cluster 4	NDUFA3	0.518582	-0.141748	-0.537906
Cluster 4	NELFB	0.488566	0.045061	-0.588378
Cluster 4	NELFE	0.476129	-0.155087	-0.465297
Cluster 4	NFYC	0.581133	0.0204346	-0.5961
Cluster 4	NOP9	0.444914	-0.203939	-0.508508
Cluster 4	NSMCE4A	0.752027	-0.0714126	-0.741691
Cluster 4	NSUN2	0.535332	0.0169635	-0.31307
Cluster 4	NUBP1	0.624471	0.0122212	-0.703587
Cluster 4	NUBP2	0.494653	0.0228906	-0.311207
Cluster 4	NUBPL	0.680055	-0.000512646	-0.311263
Cluster 4	NUCKS1	0.659414	0.00377528	-0.742243
Cluster 4	NUP160	0.575034	0.0105682	-0.287217
Cluster 4	NUP35	0.598143	0.0162235	-0.591649
Cluster 4	NUP43	0.565749	0.0137037	-0.336406
Cluster 4	NUP93	0.604164	0.00835917	-0.333651
Cluster 4	OPA1	0.621363	0.00479479	-0.258659
Cluster 4	ORC3	0.785283	-0.0284888	-0.331577
Cluster 4	OSBP2	0.683424	-0.0920599	-0.742003
Cluster 4	OXCT1	0.686845	-0.000842172	-0.223195
Cluster 4	PAK1	0.489086	0.0389045	-0.509809
Cluster 4	PAN3	0.880405	-0.0158099	-0.29259
Cluster 4	PATL1	0.507427	0.0171404	-0.254674
Cluster 4	PBXIP1	0.586545	0.00995105	-0.310362
Cluster 4	PDAP1	0.610485	-0.0328935	-0.195455
Cluster 4	PDE12	0.858336	-0.00977708	-0.145971
Cluster 4	PDK3	0.739685	-0.0420466	-0.418027
Cluster 4	PDP1	0.66605	-0.0206472	-0.155332
Cluster 4	PDS5B	0.813882	-0.0102067	-0.276884
Cluster 4	PHB2	0.666364	0.00066739	-0.241569
Cluster 4	PHF5A	0.78398	-0.0357196	-0.413904
Cluster 4	PIGU	0.588055	-0.0769342	-0.41259
Cluster 4	PIK3R2	0.705258	-0.00972732	-1.0438
Cluster 4	POLDIP3	0.633299	0.00919043	-0.649352
Cluster 4	POLR3A	0.449696	-0.189994	-0.487687
Cluster 4	POLR3F	0.47591	-0.282946	-0.847832
Cluster 4	PPP1R12C	0.647641	0.00260834	-0.287158
Cluster 4	PRKAB2	0.696974	-0.00247925	-0.361645
Cluster 4	PRMT2	0.370559	-0.312189	-0.478135
Cluster 4	PRPF31	0.748759	-0.00909997	-0.426561
Cluster 4	PRPS2	0.663099	0.000793189	-0.205141
Cluster 4	PRRC2C	0.44655	0.0314968	-0.320355
Cluster 4	PSIP1	0.601675	-0.0807887	-0.461296
Cluster 4	PSMD14	0.522225	0.0194155	-0.322166
Cluster 4	PTPN6	0.693564	-0.0141826	-0.118879
Cluster 4	PTPN7	0.6686	0.000409987	-0.200871
Cluster 4	PTPRE	0.490517	0.0229443	-0.303407
Cluster 4	RAD9A	0.745207	-0.0198925	-0.97463
Cluster 4	RASA2	0.621314	0.00700043	-0.377629
Cluster 4	RBM15	0.530561	0.0244648	-0.434135
Cluster 4	RBM34	0.683409	-0.00150563	-0.556874
Cluster 4	RBM39	0.814089	-0.03261	-0.417692
Cluster 4	RBMX	0.516148	-0.0906749	-0.339643
Cluster 4	RCC1	0.679797	-0.0375278	-0.298214
Cluster 4	RELN	0.426176	-0.189199	-0.419973
Cluster 4	RFC4	0.72953	-0.0298997	-0.286666
Cluster 4	RFX1	0.540089	-0.0947757	-0.402298
Cluster 4	RGS14	0.874987	-0.0175644	-0.34064
Cluster 4	RGS3	0.727	-0.00713716	-0.459597
Cluster 4	RNASEH2A	0.580869	-0.122827	-0.636917
Cluster 4	RNF14	0.684134	-0.289812	-2.34236
Cluster 4	RNGTT	0.536022	0.0178607	-0.331609
Cluster 4	RPAP1	0.812583	-0.0124578	-0.340573
Cluster 4	RPL17	0.763931	-0.0287065	-0.31076
Cluster 4	RPL23A	0.501557	0.028121	-0.400822
Cluster 4	RPL39	0.534588	-0.184362	-0.760758
Cluster 4	RPS10P5	0.710445	-0.0489242	-0.437221
Cluster 4	RPS15	0.694786	-0.00322646	-0.521219
Cluster 4	RPS26	0.460987	0.0473163	-0.521716
Cluster 4	RRBP1	0.879284	-0.0127242	-0.211867
Cluster 4	RRP1B	0.724163	-0.00696454	-0.473253
Cluster 4	SAFB	0.693331	-0.0381741	-0.31971
Cluster 4	SAFB2	0.691383	-0.0387655	-0.322227
Cluster 4	SAMD9L	0.496808	-0.144137	-0.486019
Cluster 4	SART1	0.795864	-0.0160444	-0.488953
Cluster 4	SELENOH	0.64211	0.00924714	-0.839514
Cluster 4	SENP3	0.596832	0.0231381	-0.828053
Cluster 4	SF3B1	0.651579	0.00224855	-0.290953
Cluster 4	SF3B2	0.477255	0.0293677	-0.356877
Cluster 4	SFXN1	0.737506	-0.00484987	-0.264029
Cluster 4	SGPL1	0.752011	-0.00958664	-0.432066
Cluster 4	SH3KBP1	0.66948	0.000959596	-0.547312
Cluster 4	SIN3A	0.678149	-0.000424977	-0.415558
Cluster 4	SLC25A24	0.581104	-0.0690628	-0.358499
Cluster 4	SLC25A32	0.491871	-0.0873803	-0.286648
Cluster 4	SLC2A1	0.466777	-0.241627	-0.686608
Cluster 4	SLC41A3	0.522925	0.0146601	-0.244835
Cluster 4	SLC4A1	0.432282	-0.446687	-1.03027
Cluster 4	SLTM	0.784925	-0.0355876	-0.413711
Cluster 4	SMARCA2	0.713458	-0.0309287	-0.279554
Cluster 4	SMARCB1	0.542471	0.0145261	-0.285064
Cluster 4	SNCA	0.796174	-0.0439271	-0.530222
Cluster 4	SNF8	0.48738	-0.062858	-0.20108
Cluster 4	SNIP1	0.594764	0.0193322	-0.672257
Cluster 4	SNW1	0.557931	0.0213496	-0.484195
Cluster 4	SNX2	0.55564	0.0103705	-0.229969
Cluster 4	SP110	0.687169	-0.00114924	-0.297612
Cluster 4	SPATA13	0.764869	-0.0106866	-0.420579
Cluster 4	SPIN1	0.399006	-0.207638	-0.386511
Cluster 4	SRBD1	0.569146	0.011936	-0.303977
Cluster 4	SRP14	0.50342	-0.128971	-0.450992
Cluster 4	SRSF5	0.704243	-0.00721276	-0.799085
Cluster 4	SRSF9	0.562835	-0.110748	-0.526622
Cluster 4	SSR3	0.826837	-0.0227209	-0.571705
Cluster 4	SSR4	0.518925	-0.0946789	-0.359946
Cluster 4	STAG2	0.459603	0.0260611	-0.28504
Cluster 4	STEEP1	0.526594	-0.128356	-0.508088
Cluster 4	SUCLA2	0.58772	-0.0455271	-0.243803
Cluster 4	SUN2	0.464784	0.0535634	-0.603685
Cluster 4	SYS1	0.334973	-0.291208	-0.34199
Cluster 4	TAF15	0.535424	0.0266398	-0.492136
Cluster 4	TARDBP	0.487158	-0.0700107	-0.223666
Cluster 4	TBCEL	0.878968	-0.0188114	-0.353343
Cluster 4	TCERG1	0.680716	-0.0355259	-0.283269
Cluster 4	TDRP	0.794731	-0.024427	-0.750665
Cluster 4	TEP1	0.548694	0.00912994	-0.189605
Cluster 4	TERF2IP	0.507298	0.0189525	-0.281305
Cluster 4	THNSL1	0.857347	-0.0126364	-0.270827
Cluster 4	THRAP3	0.640179	0.00399309	-0.341066
Cluster 4	TIMM23	0.35802	-0.207069	-0.289747
Cluster 4	TIMM50	0.491492	0.0291052	-0.387369
Cluster 4	TIMMDC1	0.41942	-0.271918	-0.578218
Cluster 4	TMEM11	0.617987	0.00954767	-0.482336
Cluster 4	TMEM68	0.403899	-0.130493	-0.250896
Cluster 4	TMPO	0.458603	0.0616681	-0.670691
Cluster 4	TRABD	0.456905	-0.0915098	-0.245289
Cluster 4	TRAP1	0.657535	-0.0385267	-0.279893
Cluster 4	TRMT61B	0.348551	-0.427752	-0.557898
Cluster 4	TSC22D4	0.447122	0.0517134	-0.527526
Cluster 4	TST	0.849144	-0.020911	-0.467891
Cluster 4	TUBB	0.521974	0.015447	-0.255945
Cluster 4	TXLNG	0.308514	-0.537228	-0.5048
Cluster 4	U2AF1	0.459148	-0.239466	-0.650517
Cluster 4	UBAP2L	0.793345	-0.0159437	-0.494959
Cluster 4	UBE4A	0.88185	-0.0108322	-0.185887
Cluster 4	UCKL1	0.662797	0.00245963	-0.622599
Cluster 4	USP11	0.684747	-0.0736966	-0.597027
Cluster 4	UTP14A	0.385457	-0.291277	-0.494848
Cluster 4	VRK1	0.62339	-0.0421802	-0.265277
Cluster 4	WARS1	0.839414	-0.00949291	-0.223194
Cluster 4	WAS	0.697546	-0.00117293	-0.166438
Cluster 4	WDFY3	0.355405	-0.678934	-0.931948
Cluster 4	WDR89	0.671819	-0.051455	-0.396087
Cluster 4	XIAP	0.87362	-0.0371216	-0.726372
Cluster 4	YARS2	0.874692	-0.030394	-0.489629
Cluster 4	ZC3H11A	0.718366	-0.0553228	-0.509259
Cluster 4	ZDHHC5	0.666242	0.000940429	-0.334106
Cluster 4	ZFP62	0.3189	-0.654789	-0.67395
Cluster 4	ZNF276	0.486697	0.03407	-0.439503
Cluster 4	ZNF414	0.722987	-0.00510734	-0.354859
Cluster 4	ZNF512	0.520498	-0.0807814	-0.309708
Cluster 4	ZNF668	0.356934	-0.296133	-0.411099
