## Supplementary material for "Acute exercise rewires the proteomic landscape of human immune cells": Table S8

### Sheet: Biological theme comparison
Cluster	ONTOLOGY	ID	Description	GeneRatio	BgRatio	RichFactor	FoldEnrichment	zScore	pvalue	p.adjust	qvalue	Count	geneID
Cluster 2	CC	GO:0060205	cytoplasmic vesicle lumen	58/462	325/19894	0.178462	7.68466	18.7348	1.75324e-34	3.08545e-32	2.19211e-32	58	A1BG, ACLY, ALAD, ALDOA, ARSB, C3, CAT, CDA, CFD, CTSG, CTSZ, CYB5R3, ECM1, ELANE, FAM3C, FCN1, FN1, FUCA2, GCA, GDI2, GGH, GM2A, GNS, GPI, GSTP1, HP, HRG, ITIH3, ITIH4, LYZ, MAN2B1, MAPK1, MPO, OLA1, ORM2, OSCAR, PDGFA, PGAM1, PNP, PPIA, PROS1, PRTN3, PSMA2, PSMB1, PSMB7, QSOX1, RNASE2, ROCK1, S100A8, S100A9, SELENOP, SERPINE1, SPARC, TGFB1, TIMP1, TOLLIP, VAT1, VWF
Cluster 2	CC	GO:0034774	secretory granule lumen	58/462	322/19894	0.180124	7.75626	18.8464	1.03159e-34	3.08545e-32	2.19211e-32	58	A1BG, ACLY, ALAD, ALDOA, ARSB, C3, CAT, CDA, CFD, CTSG, CTSZ, CYB5R3, ECM1, ELANE, FAM3C, FCN1, FN1, FUCA2, GCA, GDI2, GGH, GM2A, GNS, GPI, GSTP1, HP, HRG, ITIH3, ITIH4, LYZ, MAN2B1, MAPK1, MPO, OLA1, ORM2, OSCAR, PDGFA, PGAM1, PNP, PPIA, PROS1, PRTN3, PSMA2, PSMB1, PSMB7, QSOX1, RNASE2, ROCK1, S100A8, S100A9, SELENOP, SERPINE1, SPARC, TGFB1, TIMP1, TOLLIP, VAT1, VWF
Cluster 2	CC	GO:0031983	vesicle lumen	58/462	326/19894	0.177914	7.66109	18.6979	2.08947e-34	3.08545e-32	2.19211e-32	58	A1BG, ACLY, ALAD, ALDOA, ARSB, C3, CAT, CDA, CFD, CTSG, CTSZ, CYB5R3, ECM1, ELANE, FAM3C, FCN1, FN1, FUCA2, GCA, GDI2, GGH, GM2A, GNS, GPI, GSTP1, HP, HRG, ITIH3, ITIH4, LYZ, MAN2B1, MAPK1, MPO, OLA1, ORM2, OSCAR, PDGFA, PGAM1, PNP, PPIA, PROS1, PRTN3, PSMA2, PSMB1, PSMB7, QSOX1, RNASE2, ROCK1, S100A8, S100A9, SELENOP, SERPINE1, SPARC, TGFB1, TIMP1, TOLLIP, VAT1, VWF
Cluster 2	CC	GO:0030667	secretory granule membrane	46/462	317/19894	0.14511	6.24854	14.5247	1.63287e-23	1.8084e-21	1.28481e-21	46	ACP3, ALDH3B1, ANO6, ANPEP, AP1M1, APLP2, ATP11A, ATP11B, ATP6V0A1, ATP6V1D, B4GALT1, BSG, BST1, CD109, CD14, CD36, CD47, CD93, CR1, DNAJC5, HYAL3, ITGA2B, ITGAM, ITGAV, LILRA3, MAGT1, MCEMP1, MGST1, MLEC, MOSPD2, NCSTN, PECAM1, RAB10, RAB31, RAB4B, RAB7A, RAP1B, SIGLEC9, SIRPA, SLC18A2, SLC44A2, SPARC, STOM, TMED10, TMEM30A, TSPAN14
Cluster 2	CC	GO:0042582	azurophil granule	31/462	155/19894	0.2	8.61212	14.6697	2.22847e-20	1.64536e-18	1.16897e-18	31	ACLY, ACP3, ARSB, ATP11B, B4GALT1, C3, CTSG, CYB5R3, DNAJC5, ELANE, FUCA2, GCA, GDI2, GGH, GM2A, GNS, LYZ, MAGT1, MAN2B1, MAPK1, MGST1, MPO, NCSTN, ORM2, PRTN3, RAP1B, RNASE2, STOM, TMEM30A, TOLLIP, VAT1
Cluster 2	CC	GO:0005766	primary lysosome	31/462	155/19894	0.2	8.61212	14.6697	2.22847e-20	1.64536e-18	1.16897e-18	31	ACLY, ACP3, ARSB, ATP11B, B4GALT1, C3, CTSG, CYB5R3, DNAJC5, ELANE, FUCA2, GCA, GDI2, GGH, GM2A, GNS, LYZ, MAGT1, MAN2B1, MAPK1, MGST1, MPO, NCSTN, ORM2, PRTN3, RAP1B, RNASE2, STOM, TMEM30A, TOLLIP, VAT1
Cluster 2	CC	GO:0042581	specific granule	29/462	160/19894	0.18125	7.80473	13.3253	6.55133e-18	4.14606e-16	2.94564e-16	29	ALDH3B1, ANO6, AP1M1, ATP11A, ATP6V1D, BST1, CD36, CD47, CD93, CTSZ, DNAJC5, ELANE, GGH, HP, ITGAM, ITGAV, LILRA3, LYZ, MCEMP1, MLEC, MOSPD2, ORM2, OSCAR, QSOX1, SLC44A2, STOM, TMEM30A, TOLLIP, TSPAN14
Cluster 2	CC	GO:0101002	ficolin-1-rich granule	30/462	185/19894	0.162162	6.9828	12.6058	4.424e-17	2.44979e-15	1.7405e-15	30	A1BG, ACLY, ALAD, ALDOA, APEH, ARSB, ATP6V0A1, CAT, CD93, CDA, CFD, CR1, CST3, CTSB, CTSZ, FCN1, GNS, GPI, GSTP1, LILRA3, MAPK1, PGAM1, PGM1, PLEKHO2, PNP, PPIA, PSMA2, PSMB1, PSMB7, SIRPA
Cluster 2	CC	GO:1904813	ficolin-1-rich granule lumen	25/462	124/19894	0.201613	8.68157	13.2303	9.2246e-17	4.54056e-15	3.22591e-15	25	A1BG, ACLY, ALAD, ALDOA, APEH, ARSB, CAT, CDA, CFD, CST3, CTSB, CTSZ, FCN1, GNS, GPI, GSTP1, MAPK1, PGAM1, PGM1, PLEKHO2, PNP, PPIA, PSMA2, PSMB1, PSMB7
Cluster 2	CC	GO:0035578	azurophil granule lumen	21/462	91/19894	0.230769	9.93706	13.1754	1.51998e-15	6.73352e-14	4.78395e-14	21	ACLY, ARSB, C3, CTSG, CYB5R3, ELANE, FUCA2, GCA, GDI2, GGH, GM2A, GNS, LYZ, MAN2B1, MAPK1, MPO, ORM2, PRTN3, RNASE2, TOLLIP, VAT1
Cluster 2	CC	GO:0031091	platelet alpha granule	20/462	91/19894	0.21978	9.46387	12.4778	1.97931e-14	7.30694e-13	5.19134e-13	20	A1BG, ALDOA, APLP2, CD109, CD36, CFD, FN1, HRG, ITGA2B, OLA1, ORM2, PDGFA, PECAM1, PROS1, QSOX1, SERPINE1, SPARC, TGFB1, TIMP1, VWF
Cluster 2	CC	GO:0035579	specific granule membrane	20/462	91/19894	0.21978	9.46387	12.4778	1.97931e-14	7.30694e-13	5.19134e-13	20	ALDH3B1, ANO6, AP1M1, ATP11A, ATP6V1D, BST1, CD36, CD47, CD93, DNAJC5, ITGAM, ITGAV, LILRA3, MCEMP1, MLEC, MOSPD2, SLC44A2, STOM, TMEM30A, TSPAN14
Cluster 2	CC	GO:0005775	vacuolar lumen	26/462	176/19894	0.147727	6.36123	11.0154	5.63074e-14	1.91878e-12	1.36323e-12	26	ACLY, ACP2, AGRN, ARSB, C3, CTSB, CTSG, CYB5R3, ELANE, FUCA2, GCA, GDI2, GGH, GM2A, GNS, HSPG2, LYZ, MAN2B1, MAPK1, MPO, ORM2, PRTN3, RNASE2, TOLLIP, VAT1, VCAN
Cluster 4	CC	GO:0005759	mitochondrial matrix	34/293	491/19894	0.0692464	4.70167	10.1543	6.76943e-14	2.75516e-11	2.30161e-11	34	ACADSB, ACSF3, ALDH1B1, AUH, COQ5, DECR1, ETFB, FARS2, GARS1, GFM1, GFM2, IARS2, LRPPRC, LYRM7, MMUT, MRPL1, MRPL11, MRPL40, MRPL57, MRPL9, MRPS27, MRPS31, MRRF, NDUFA10, NUBPL, OXCT1, PDE12, PDK3, PDP1, SUCLA2, TRAP1, TRMT61B, TST, YARS2
Cluster 2	CC	GO:0072562	blood microparticle	22/462	144/19894	0.152778	6.5787	10.3596	2.50737e-12	7.93404e-11	5.63687e-11	22	A1BG, AFM, C3, C4A, C8G, CFHR1, CP, ENG, FN1, HP, HPX, HRG, IGKC, IGKV3-20, IGLC2, ITGA2B, ITIH4, ORM2, PFN1, PROS1, STOM, TGFB1
Cluster 2	CC	GO:0031093	platelet alpha granule lumen	15/462	67/19894	0.223881	9.64043	10.9234	2.81504e-11	8.31374e-10	5.90664e-10	15	A1BG, ALDOA, CFD, FN1, HRG, OLA1, ORM2, PDGFA, PROS1, QSOX1, SERPINE1, SPARC, TGFB1, TIMP1, VWF
Cluster 2	CC	GO:0005765	lysosomal membrane	36/462	443/19894	0.0812641	3.49928	8.20273	7.80167e-11	2.03302e-09	1.4444e-09	36	ACP2, ACP3, ANPEP, AP1M1, AP2M1, ARRB1, ATP11A, ATP11B, ATP11C, ATP6V0A1, ATP6V1D, B4GALT1, CHMP2A, CLCN7, CP, DAGLB, DNAJC5, GNAI1, GNB2, LRP1, MAGT1, MEAK7, MGST1, NCSTN, RAB12, RAB2A, RAB7A, RAP1B, SLC17A5, SLC3A2, SLC44A2, SORT1, STOM, TMEM30A, TPCN1, TSC1
Cluster 2	CC	GO:0098852	lytic vacuole membrane	36/462	443/19894	0.0812641	3.49928	8.20273	7.80167e-11	2.03302e-09	1.4444e-09	36	ACP2, ACP3, ANPEP, AP1M1, AP2M1, ARRB1, ATP11A, ATP11B, ATP11C, ATP6V0A1, ATP6V1D, B4GALT1, CHMP2A, CLCN7, CP, DAGLB, DNAJC5, GNAI1, GNB2, LRP1, MAGT1, MEAK7, MGST1, NCSTN, RAB12, RAB2A, RAB7A, RAP1B, SLC17A5, SLC3A2, SLC44A2, SORT1, STOM, TMEM30A, TPCN1, TSC1
Cluster 2	CC	GO:0042579	microbody	20/462	143/19894	0.13986	6.02246	9.294	1.29877e-10	3.02819e-09	2.15143e-09	20	ABCD3, ACOX1, ACOX3, ACSL1, ACSL4, ALDH3A2, CAT, CRAT, GDAP1, HSD17B4, IDE, ISOC1, MGST1, MPV17, PEX11B, PXMP2, RAB8B, SCP2, SOD1, TKT
Cluster 2	CC	GO:0005777	peroxisome	20/462	143/19894	0.13986	6.02246	9.294	1.29877e-10	3.02819e-09	2.15143e-09	20	ABCD3, ACOX1, ACOX3, ACSL1, ACSL4, ALDH3A2, CAT, CRAT, GDAP1, HSD17B4, IDE, ISOC1, MGST1, MPV17, PEX11B, PXMP2, RAB8B, SCP2, SOD1, TKT
Cluster 1	CC	GO:0060205	cytoplasmic vesicle lumen	24/277	325/19894	0.0738462	5.30359	9.29528	3.24345e-11	4.35719e-09	3.16688e-09	24	ALB, ARPC5, AZU1, B2M, BPI, C1orf35, CAMP, CFP, DEFA3, ERP44, LCN2, LGALS3BP, LTF, MMP8, ORM1, PAFAH1B2, PDGFB, PRDX4, RETN, RNASE3, S100A12, TF, TXNDC5, VCP
Cluster 1	CC	GO:0034774	secretory granule lumen	24/277	322/19894	0.0745342	5.35301	9.35779	2.67227e-11	4.35719e-09	3.16688e-09	24	ALB, ARPC5, AZU1, B2M, BPI, C1orf35, CAMP, CFP, DEFA3, ERP44, LCN2, LGALS3BP, LTF, MMP8, ORM1, PAFAH1B2, PDGFB, PRDX4, RETN, RNASE3, S100A12, TF, TXNDC5, VCP
Cluster 1	CC	GO:0031983	vesicle lumen	24/277	326/19894	0.0736196	5.28732	9.27461	3.45808e-11	4.35719e-09	3.16688e-09	24	ALB, ARPC5, AZU1, B2M, BPI, C1orf35, CAMP, CFP, DEFA3, ERP44, LCN2, LGALS3BP, LTF, MMP8, ORM1, PAFAH1B2, PDGFB, PRDX4, RETN, RNASE3, S100A12, TF, TXNDC5, VCP
Cluster 4	CC	GO:0016607	nuclear speck	28/293	416/19894	0.0673077	4.57003	8.99687	2.43704e-11	4.95938e-09	4.14297e-09	28	ALYREF, ATPAF2, BCLAF1, CWC22, EIF4A3, FYTTD1, HEATR5B, HP1BP3, MBD1, MBD4, NUP43, PATL1, PHF5A, POLDIP3, PRPF31, RBM15, RBM39, SART1, SF3B1, SF3B2, SNW1, SRSF5, SRSF9, TARDBP, TCERG1, THRAP3, TIMM50, U2AF1
Cluster 2	CC	GO:0070820	tertiary granule	21/462	164/19894	0.128049	5.51386	8.94991	2.40719e-10	5.33193e-09	3.78816e-09	21	ALDOA, ANO6, ATP11A, ATP6V0A1, CD47, CD93, CDA, CR1, CST3, GGH, HP, ITGAM, LILRA3, LYZ, MCEMP1, OSCAR, PGM1, QSOX1, SIRPA, STOM, TSPAN14
Cluster 2	CC	GO:0005788	endoplasmic reticulum lumen	29/462	313/19894	0.0926518	3.98964	8.22027	2.74961e-10	5.74976e-09	4.08501e-09	29	ADAM17, APLP2, ARSB, C3, C4A, CALR, CP, CST3, CTSZ, DNAJB11, EOGT, ESD, FKBP7, FN1, FUCA2, LAMB1, MAPK1, MYDGF, P3H1, PDGFA, PDGFC, PDGFD, PLOD3, QSOX1, TIMP1, TSPAN14, TSPAN15, UGGT1, VCAN
Cluster 2	CC	GO:0005774	vacuolar membrane	37/462	487/19894	0.0759754	3.27155	7.82562	2.85541e-10	5.74976e-09	4.08501e-09	37	ACP2, ACP3, ANPEP, AP1M1, AP2M1, ARRB1, ATP11A, ATP11B, ATP11C, ATP6V0A1, ATP6V1D, B4GALT1, CHMP2A, CLCN7, CP, DAGLB, DNAJC5, GABARAPL2, GNAI1, GNB2, LRP1, MAGT1, MEAK7, MGST1, NCSTN, RAB12, RAB2A, RAB7A, RAP1B, SLC17A5, SLC3A2, SLC44A2, SORT1, STOM, TMEM30A, TPCN1, TSC1
Cluster 4	BP	GO:0008380	RNA splicing	32/284	484/18888	0.0661157	4.39716	9.35449	2.23148e-12	6.16558e-09	5.83708e-09	32	AHNAK, ALYREF, AQR, CRIPT, CWC22, DDX20, EIF4A3, FUS, HNRNPH2, HNRNPM, ISY1, NCBP2, PHF5A, PRPF31, PSIP1, RBM15, RBM39, RBMX, RPS26, RRP1B, SART1, SF3B1, SF3B2, SNIP1, SNW1, SRSF5, SRSF9, TAF15, TARDBP, TCERG1, THRAP3, U2AF1
Cluster 2	CC	GO:0062023	collagen-containing extracellular matrix	34/462	428/19894	0.0794393	3.4207	7.80616	4.85956e-10	9.35994e-09	6.64993e-09	34	A1BG, AGRN, AZGP1, CALR, CTSB, CTSG, CTSZ, ECM1, ELANE, F12, FCN1, FN1, HPX, HRG, HSPG2, ITIH4, LAMA4, LAMB1, MDK, ORM2, P3H1, PLOD3, PLSCR1, PRTN3, S100A8, S100A9, SERPINE1, SPARC, TGFB1, TGFBI, THBS4, TIMP1, VCAN, VWF
Cluster 1	CC	GO:0070820	tertiary granule	17/277	164/19894	0.103659	7.4447	9.84771	1.45784e-10	1.37766e-08	1.0013e-08	17	ADAM10, B2M, CAMP, CD300A, CD55, CFP, FTH1, LAMP1, LAMP2, LTF, MMP8, MMP9, ORM1, PLD1, STBD1, TMC6, YPEL5
Cluster 2	BP	GO:0030100	regulation of endocytosis	31/453	291/18888	0.106529	4.44177	9.27505	3.92907e-12	1.59992e-08	1.33588e-08	31	ANO6, AP2M1, ARF1, ARRB1, C3, C4A, CALR, CD14, CD36, CD47, DLG4, DYSF, FCGR1A, FCN1, ITGA2, ITGAV, LRP1, MCTP1, PLSCR1, PRTN3, RAB21, RAB31, RAB4A, RAB4B, RALA, ROCK1, SERPINE1, SIRPA, SMAP1, SNX12, SOD1
Cluster 2	CC	GO:0031903	microbody membrane	13/462	64/19894	0.203125	8.74669	9.57099	2.16041e-09	3.82824e-08	2.71984e-08	13	ABCD3, ACOX1, ACSL1, ACSL4, ALDH3A2, CAT, GDAP1, HSD17B4, MGST1, MPV17, PEX11B, PXMP2, RAB8B
Cluster 2	CC	GO:0005778	peroxisomal membrane	13/462	64/19894	0.203125	8.74669	9.57099	2.16041e-09	3.82824e-08	2.71984e-08	13	ABCD3, ACOX1, ACSL1, ACSL4, ALDH3A2, CAT, GDAP1, HSD17B4, MGST1, MPV17, PEX11B, PXMP2, RAB8B
Cluster 2	BP	GO:1990748	cellular detoxification	19/453	119/18888	0.159664	6.65724	9.70436	6.1397e-11	1.25004e-07	1.04375e-07	19	ADH5, ALDH1A1, CAT, CD36, CP, ESD, GPX4, GSR, GSTP1, HP, MGST1, MPO, PRDX1, S100A9, SOD1, TXN, TXNDC17, TXNRD1, TXNRD2
Cluster 2	CC	GO:0005839	proteasome core complex	8/462	20/19894	0.4	17.2242	11.1931	7.85333e-09	1.33809e-07	9.50666e-08	8	PSMA1, PSMA2, PSMA4, PSMA7, PSMB1, PSMB5, PSMB6, PSMB7
Cluster 2	BP	GO:0006909	phagocytosis	26/453	237/18888	0.109705	4.57417	8.67976	1.15882e-10	1.5729e-07	1.31333e-07	26	ANO6, C3, C4A, CALR, CD14, CD36, CD47, CD93, CORO1C, DYSF, ELANE, FCGR1A, FCN1, ITGA2, ITGAM, ITGAV, LRP1, PECAM1, PLSCR1, PRTN3, RAB31, RAB7A, SIRPA, SOD1, TM9SF4, YES1
Cluster 2	BP	GO:0097237	cellular response to toxic substance	19/453	129/18888	0.147287	6.14118	9.18463	2.58195e-10	2.62842e-07	2.19466e-07	19	ADH5, ALDH1A1, CAT, CD36, CP, ESD, GPX4, GSR, GSTP1, HP, MGST1, MPO, PRDX1, S100A9, SOD1, TXN, TXNDC17, TXNRD1, TXNRD2
Cluster 1	CC	GO:0042581	specific granule	15/277	160/19894	0.09375	6.73308	8.65195	7.23982e-09	5.4733e-07	3.97809e-07	15	ADAM10, ANXA3, B2M, BPI, CAMP, CFP, ERP44, LCN2, LTF, MMP8, ORM1, PLD1, RETN, SLC27A2, TMC6
Cluster 2	BP	GO:0009636	response to toxic substance	26/453	260/18888	0.1	4.16954	8.06693	8.82302e-10	7.18547e-07	5.99965e-07	26	ADH5, AIFM1, ALAD, ALDH1A1, CAT, CD36, CNP, CP, EPHX1, ESD, GPX4, GSR, GSTP1, HP, HTRA2, MGST1, MPO, PRDX1, S100A9, SLC18A2, SLC22A18, SOD1, TXN, TXNDC17, TXNRD1, TXNRD2
Cluster 4	BP	GO:0022613	ribonucleoprotein complex biogenesis	29/284	499/18888	0.0581162	3.86514	8.01409	5.42209e-10	7.49062e-07	7.09152e-07	29	CHD7, DDX20, DDX27, DIMT1, DNTTIP2, EIF3J, EIF4A3, EXOSC3, FBL, GNL2, ISY1, KRI1, KRR1, NOP9, PHF5A, PRPF31, PSIP1, RBM34, RPL23A, RPS15, RRP1B, SART1, SF3B1, SF3B2, SNIP1, SRSF5, SRSF9, TRMT61B, UTP14A
Cluster 1	CC	GO:0035580	specific granule lumen	10/277	62/19894	0.16129	11.5838	9.91808	1.3235e-08	8.33807e-07	6.06025e-07	10	B2M, BPI, CAMP, CFP, ERP44, LCN2, LTF, MMP8, ORM1, RETN
Cluster 2	BP	GO:0098869	cellular oxidant detoxification	16/453	99/18888	0.161616	6.73864	8.97396	1.67902e-09	9.14305e-07	7.63418e-07	16	CAT, CD36, CP, GPX4, GSR, GSTP1, HP, MGST1, MPO, PRDX1, S100A9, SOD1, TXN, TXNDC17, TXNRD1, TXNRD2
Cluster 2	BP	GO:0098754	detoxification	20/453	158/18888	0.126582	5.27789	8.46445	1.36683e-09	9.14305e-07	7.63418e-07	20	ADH5, ALDH1A1, CAT, CD36, CP, ESD, GPX4, GSR, GSTP1, HP, MGST1, MPO, PRDX1, S100A9, SLC22A18, SOD1, TXN, TXNDC17, TXNRD1, TXNRD2
Cluster 2	BP	GO:0050900	leukocyte migration	32/453	396/18888	0.0808081	3.36932	7.46945	2.24535e-09	9.14305e-07	7.63418e-07	32	ADAM17, ADD2, ANO6, B4GALT1, BSG, BST1, C5, CALR, CD47, CTSG, CXCL3, ECM1, ELANE, F11R, IL17RA, ITGA2, ITGA2B, MAPK1, MDK, MOSPD2, PAFAH1B1, PDGFD, PECAM1, PPIA, PRTN3, ROCK1, S100A8, S100A9, SERPINE1, SIRPA, THBS4, YES1
Cluster 2	BP	GO:0050764	regulation of phagocytosis	16/453	100/18888	0.16	6.67126	8.9135	1.9554e-09	9.14305e-07	7.63418e-07	16	ANO6, C3, C4A, CALR, CD36, CD47, DYSF, FCGR1A, FCN1, ITGA2, ITGAV, PLSCR1, PRTN3, RAB31, SIRPA, SOD1
Cluster 2	BP	GO:0044282	small molecule catabolic process	31/453	373/18888	0.0831099	3.4653	7.53826	2.0562e-09	9.14305e-07	7.63418e-07	31	ABCD3, ACADVL, ACOX1, ACOX3, ADH5, ALDH3B1, CDA, CPT2, CRAT, CYP27A1, CYP4F3, DLD, DPYD, ENO1, ENO2, ESD, ETFDH, FAH, GOT1, GOT2, GPD2, HAGH, HSD17B4, NUDT5, PGAM1, PGD, PLA2G15, PNP, RBKS, RENBP, SCP2
Cluster 4	BP	GO:0032543	mitochondrial translation	15/284	130/18888	0.115385	7.67389	9.43398	1.12843e-09	1.03928e-06	9.83911e-07	15	AARS2, GARS1, GFM1, GFM2, IARS2, LRPPRC, MRPL1, MRPL11, MRPL40, MRPL57, MRPL9, MRPS27, MRPS31, MTIF3, YARS2
Cluster 4	CC	GO:0071013	catalytic step 2 spliceosome	12/293	91/19894	0.131868	8.95353	9.29737	9.31408e-09	1.26361e-06	1.0556e-06	12	ALYREF, AQR, CWC22, EIF4A3, HNRNPM, ISY1, RBMX, SART1, SF3B1, SF3B2, SNW1, U2AF1
Cluster 2	MF	GO:0016209	antioxidant activity	15/458	85/18522	0.176471	7.13666	9.0293	2.31999e-09	1.32242e-06	1.06988e-06	15	CAT, CP, GPX4, GSR, GSTP1, HP, MGST1, MPO, PRDX1, S100A9, SOD1, TXN, TXNDC17, TXNRD1, TXNRD2
Cluster 2	MF	GO:0019003	GDP binding	14/458	75/18522	0.186667	7.549	9.049	3.70945e-09	1.32242e-06	1.06988e-06	14	ARL3, GNAI1, RAB10, RAB11B, RAB12, RAB21, RAB2A, RAB31, RAB4A, RAB7A, RAB8B, RALA, RALB, RAP1B
Cluster 4	BP	GO:0140053	mitochondrial gene expression	16/284	164/18888	0.097561	6.48849	8.72194	3.74723e-09	2.5884e-06	2.45049e-06	16	AARS2, GARS1, GFM1, GFM2, IARS2, LRPPRC, MRPL1, MRPL11, MRPL40, MRPL57, MRPL9, MRPS27, MRPS31, MTIF3, TRMT61B, YARS2
Cluster 1	CC	GO:1904724	tertiary granule lumen	9/277	55/19894	0.163636	11.7523	9.48846	6.27442e-08	3.38818e-06	2.46259e-06	9	B2M, CAMP, CFP, FTH1, LTF, MMP8, MMP9, ORM1, YPEL5
Cluster 2	BP	GO:0006979	response to oxidative stress	31/453	398/18888	0.0778894	3.24763	7.10406	9.60411e-09	3.55527e-06	2.96854e-06	31	AIFM1, ALAD, ALDH3B1, CAT, CD36, CPEB2, ETFDH, GPX4, GSR, GSS, GSTP1, HP, HTRA2, MAPK1, MCTP1, MEAK7, MGST1, MPO, MPV17, PDGFD, PPIA, PPIF, PRDX1, PRKAA1, PSMB5, SELENOP, SIRPA, SOD1, TPM1, TXN, TXNRD2
Cluster 4	BP	GO:0000398	mRNA splicing, via spliceosome	22/284	337/18888	0.0652819	4.34171	7.64781	9.05427e-09	4.16949e-06	3.94734e-06	22	AQR, CWC22, DDX20, EIF4A3, HNRNPM, ISY1, NCBP2, PHF5A, PRPF31, PSIP1, RBM15, RBM39, RBMX, SART1, SF3B1, SF3B2, SNIP1, SNW1, SRSF5, SRSF9, THRAP3, U2AF1
Cluster 4	BP	GO:0000377	RNA splicing, via transesterification reactions with bulged adenosine as nucleophile	22/284	337/18888	0.0652819	4.34171	7.64781	9.05427e-09	4.16949e-06	3.94734e-06	22	AQR, CWC22, DDX20, EIF4A3, HNRNPM, ISY1, NCBP2, PHF5A, PRPF31, PSIP1, RBM15, RBM39, RBMX, SART1, SF3B1, SF3B2, SNIP1, SNW1, SRSF5, SRSF9, THRAP3, U2AF1
Cluster 4	BP	GO:0000375	RNA splicing, via transesterification reactions	22/284	341/18888	0.0645161	4.29078	7.57663	1.12166e-08	4.42736e-06	4.19148e-06	22	AQR, CWC22, DDX20, EIF4A3, HNRNPM, ISY1, NCBP2, PHF5A, PRPF31, PSIP1, RBM15, RBM39, RBMX, SART1, SF3B1, SF3B2, SNIP1, SNW1, SRSF5, SRSF9, THRAP3, U2AF1
Cluster 2	CC	GO:0042470	melanosome	14/462	112/19894	0.125	5.38258	7.17159	3.28834e-07	5.20263e-06	3.69629e-06	14	ATP6V0A1, BSG, CNP, CTSB, DNAJC5, GGH, NCSTN, PRDX1, RAB2A, RAB7A, SLC3A2, STOM, TMED10, YWHAE
Cluster 2	CC	GO:0048770	pigment granule	14/462	112/19894	0.125	5.38258	7.17159	3.28834e-07	5.20263e-06	3.69629e-06	14	ATP6V0A1, BSG, CNP, CTSB, DNAJC5, GGH, NCSTN, PRDX1, RAB2A, RAB7A, SLC3A2, STOM, TMED10, YWHAE
Cluster 4	MF	GO:0140098	catalytic activity, acting on RNA	24/293	390/18522	0.0615385	3.89015	7.31333	1.58558e-08	7.99131e-06	7.19351e-06	24	AARS2, ANGEL2, AQR, DDX20, DDX24, DDX27, DIMT1, EIF4A1, EIF4A3, EXOSC3, FARS2, FBL, GARS1, IARS2, NSUN2, PAN3, PDE12, POLR3A, POLR3F, RNASEH2A, RNGTT, TRMT61B, WARS1, YARS2
Cluster 4	CC	GO:0005681	spliceosomal complex	16/293	208/19894	0.0769231	5.22289	7.48528	8.37046e-08	8.51695e-06	7.11489e-06	16	ALYREF, AQR, CRIPT, CWC22, EIF4A3, HNRNPM, ISY1, PHF5A, PRPF31, RBMX, SART1, SF3B1, SF3B2, SNIP1, SNW1, U2AF1
Cluster 2	CC	GO:0035577	azurophil granule membrane	10/462	58/19894	0.172414	7.42424	7.55477	7.96553e-07	1.2168e-05	8.64499e-06	10	ACP3, ATP11B, B4GALT1, DNAJC5, MAGT1, MGST1, NCSTN, RAP1B, STOM, TMEM30A
Cluster 2	BP	GO:0045807	positive regulation of endocytosis	18/453	155/18888	0.116129	4.84204	7.52893	3.58959e-08	1.21807e-05	1.01705e-05	18	ANO6, AP2M1, ARRB1, C3, C4A, CALR, CD14, CD36, CD47, FCGR1A, FCN1, ITGA2, LRP1, RAB21, RAB31, SERPINE1, SIRPA, SOD1
Cluster 4	CC	GO:0005684	U2-type spliceosomal complex	11/293	95/19894	0.115789	7.86183	8.19643	1.52919e-07	1.24476e-05	1.03985e-05	11	AQR, CWC22, EIF4A3, ISY1, PHF5A, PRPF31, SART1, SF3B1, SF3B2, SNIP1, SNW1
Cluster 2	BP	GO:1901136	carbohydrate derivative catabolic process	24/453	273/18888	0.0879121	3.66553	6.95411	4.87659e-08	1.5275e-05	1.27542e-05	24	ABHD10, ALDH1A1, ALDOA, CDA, CEMIP, CST3, DPYD, ENO1, ENO2, FUCA2, GM2A, GNS, GPI, HPRT1, HYAL3, NT5C2, NT5M, PGAM1, PGM1, PNP, PPP2CA, PRKAA1, RENBP, TGFB1
Cluster 2	CC	GO:0031092	platelet alpha granule membrane	6/462	17/19894	0.352941	15.1979	9.02993	1.51227e-06	2.23312e-05	1.58656e-05	6	APLP2, CD109, CD36, ITGA2B, PECAM1, SPARC
Cluster 2	BP	GO:0097529	myeloid leukocyte migration	22/453	239/18888	0.0920502	3.83807	6.92154	7.8841e-08	2.29315e-05	1.91471e-05	22	ANO6, B4GALT1, BSG, BST1, C5, CD47, CTSG, CXCL3, IL17RA, MAPK1, MDK, MOSPD2, PAFAH1B1, PDGFD, PECAM1, PPIA, PRTN3, S100A8, S100A9, SERPINE1, SIRPA, THBS4
Cluster 4	CC	GO:0005743	mitochondrial inner membrane	24/293	499/19894	0.0480962	3.26562	6.26667	4.21845e-07	2.86151e-05	2.39045e-05	24	ATP5PO, COQ5, MRPL1, MRPL11, MRPL40, MRPL57, MRPL9, MRPS27, MRPS31, MTFP1, MTX1, NDUFA10, NDUFA3, OPA1, PHB2, SFXN1, SLC25A24, SLC25A32, SLC41A3, TIMM23, TIMM50, TIMMDC1, TMEM11, TRAP1
Cluster 2	CC	GO:0005925	focal adhesion	27/462	421/19894	0.064133	2.76161	5.63308	2.178e-06	3.11243e-05	2.21128e-05	27	ADAM17, ARF1, BSG, CALR, CAT, CORO1C, ENG, GDI2, GNB2, HSPG2, ITGA2, ITGA2B, ITGA5, ITGAV, LRP1, MAPK1, NCSTN, PFN1, PPIA, RAB10, RAB21, RALA, REXO2, TPM4, YES1, YWHAE, YWHAG
Cluster 3	BP	GO:0001906	cell killing	19/321	226/18888	0.0840708	4.94682	7.84848	1.1766e-08	3.25158e-05	2.91044e-05	19	CTSC, CX3CR1, CYRIB, FCGR3A, GAPDH, GBP1, GBP2, GBP3, GBP5, GZMA, GZMB, GZMH, GZMM, HLA-E, HLA-F, PRF1, SH2D1A, STAP1, TAP2
Cluster 3	BP	GO:0034504	protein localization to nucleus	22/321	311/18888	0.0707395	4.16239	7.39387	1.95056e-08	3.25158e-05	2.91044e-05	22	CCT3, CCT6A, CCT8, ELAVL1, GBP2, HCLS1, KPNA3, KPNA4, KPNB1, NUP107, NUP133, NUP214, NUP98, PML, PYHIN1, RANGAP1, RASSF5, SKP1, TCP1, TNPO1, TOR1AIP1, TXNIP
Cluster 2	BP	GO:0044403	biological process involved in symbiotic interaction	25/453	311/18888	0.0803859	3.35172	6.55521	1.46307e-07	3.38156e-05	2.8235e-05	25	ANPEP, BSG, CARD9, CFHR1, CHMP2A, CR1, CTSB, CTSG, ELANE, F11R, FCN1, FN1, FUCA2, HRG, IDE, INPP5K, ITGA2, ITGA5, ITGAV, PLSCR1, PPIA, RAB7A, SLC3A2, STOM, TPCN1
Cluster 2	BP	GO:0006631	fatty acid metabolic process	29/453	401/18888	0.0723192	3.01538	6.39446	1.44333e-07	3.38156e-05	2.8235e-05	29	ABCD3, ACADVL, ACLY, ACOX1, ACOX3, ACSL1, ACSL4, ADH5, ALDH3A2, C3, CD36, CPT2, CRAT, CYP4F3, DAGLB, EPHX1, ERLIN1, ERLIN2, ETFDH, GPX4, GSTP1, HSD17B4, MBLAC2, OXSM, PEDS1, PLA2G15, PRKAA1, SCP2, TBXAS1
Cluster 2	BP	GO:0050766	positive regulation of phagocytosis	12/453	72/18888	0.166667	6.94923	7.92816	1.30783e-07	3.38156e-05	2.8235e-05	12	ANO6, C3, C4A, CALR, CD36, CD47, FCGR1A, FCN1, ITGA2, RAB31, SIRPA, SOD1
Cluster 2	BP	GO:0072524	pyridine-containing compound metabolic process	18/453	170/18888	0.105882	4.4148	7.01083	1.4948e-07	3.38156e-05	2.8235e-05	18	ALDOA, ENO1, ENO2, GPD2, GPI, MDH1, MDH2, ME2, PGAM1, PGD, PGM1, PNP, PPP2CA, PRKAA1, RBKS, RPIA, TKT, TP53I3
Cluster 3	BP	GO:0002757	immune response-activating signaling pathway	28/321	500/18888	0.056	3.2951	6.83885	3.66106e-08	4.06866e-05	3.64179e-05	28	CD247, DDX3X, DDX60, ERBIN, GBP1, GBP2, GBP5, HSPD1, INPP5D, LAT, LCK, MYO1G, NFATC2, NLRC3, PAK2, PCBP2, PHB1, PRKCH, PRKD2, RAB29, RFTN1, RPS6KA3, SH2D1A, STAP1, TBK1, TRAF3IP3, TRGC1, ZAP70
Cluster 4	BP	GO:0016072	rRNA metabolic process	18/284	266/18888	0.0676692	4.50048	7.10383	1.22905e-07	4.24484e-05	4.01868e-05	18	CHD7, DDX27, DIMT1, EIF4A3, EXOSC3, FBL, KRI1, KRR1, MTOR, NOP9, RBM34, RPS15, RRP1B, SART1, SMARCB1, SPIN1, TRMT61B, UTP14A
Cluster 2	MF	GO:0016668	oxidoreductase activity, acting on a sulfur group of donors, NAD(P) as acceptor	6/458	12/18522	0.5	20.2205	10.605	1.80203e-07	4.28283e-05	3.46496e-05	6	DLD, GSR, TXN, TXNDC17, TXNRD1, TXNRD2
Cluster 2	CC	GO:0030055	cell-substrate junction	27/462	431/19894	0.062645	2.69753	5.49369	3.38115e-06	4.68078e-05	3.32554e-05	27	ADAM17, ARF1, BSG, CALR, CAT, CORO1C, ENG, GDI2, GNB2, HSPG2, ITGA2, ITGA2B, ITGA5, ITGAV, LRP1, MAPK1, NCSTN, PFN1, PPIA, RAB10, RAB21, RALA, REXO2, TPM4, YES1, YWHAE, YWHAG
Cluster 2	CC	GO:1904724	tertiary granule lumen	9/462	55/19894	0.163636	7.04628	6.92344	4.47887e-06	6.01255e-05	4.27172e-05	9	ALDOA, CDA, CST3, GGH, HP, LYZ, OSCAR, PGM1, QSOX1
Cluster 4	CC	GO:0005840	ribosome	16/293	251/19894	0.063745	4.32813	6.48752	1.06495e-06	6.1919e-05	5.1726e-05	16	EIF4G1, MRPL1, MRPL11, MRPL40, MRPL57, MRPL9, MRPS27, MRPS31, RNF14, RPL17, RPL23A, RPL39, RPS10P5, RPS15, RPS26, RRBP1
Cluster 2	CC	GO:1905369	endopeptidase complex	11/462	86/19894	0.127907	5.50775	6.45954	4.80032e-06	6.25453e-05	4.44364e-05	11	FCN1, HTRA2, PAAF1, PSMA1, PSMA2, PSMA4, PSMA7, PSMB1, PSMB5, PSMB6, PSMB7
Cluster 4	BP	GO:1903311	regulation of mRNA metabolic process	22/284	404/18888	0.0544554	3.62167	6.58125	2.2339e-07	6.85808e-05	6.49268e-05	22	ANGEL2, CWC22, EIF4A3, EXOSC3, FUS, HNRNPA0, KAT8, NCBP2, PAN3, PATL1, PDE12, RBM15, RBM39, RBMX, SAFB, SAFB2, SLTM, SNW1, SRSF9, TAF15, TARDBP, THRAP3
Cluster 2	MF	GO:0030246	carbohydrate binding	23/458	279/18522	0.0824373	3.33385	6.25439	5.02554e-07	7.16643e-05	5.79789e-05	23	ALDOA, ATRN, BSG, CALR, CD93, CEMIP, CLEC1B, ENG, FAM3C, FCN1, GALNT2, GALNT4, GBE1, GPI, MAN2A1, MAN2B1, MLEC, NOMO2, P3H1, PLOD3, RPIA, SIGLEC9, VCAN
Cluster 2	MF	GO:0001846	opsonin binding	7/458	21/18522	0.333333	13.4803	9.11164	4.65053e-07	7.16643e-05	5.79789e-05	7	C4A, CALR, CD93, CFHR1, CR1, ITGAM, ITGAV
Cluster 2	BP	GO:0002526	acute inflammatory response	14/453	109/18888	0.12844	5.35537	7.14843	3.42561e-07	7.34163e-05	6.13004e-05	14	ANO6, B4GALT1, C3, ELANE, F12, FCGR1A, FN1, GSTP1, HP, IL6ST, ITIH4, KLKB1, ORM2, PLSCR1
Cluster 1	CC	GO:0030135	coated vesicle	17/277	317/19894	0.0536278	3.85152	6.08144	2.43365e-06	8.36291e-05	6.0783e-05	17	ADAM10, AP1M2, ATP6AP1, B2M, CLTA, CLTCL1, COPB2, COPE, DNAJC6, FCHO2, LMAN2, LMAN2L, M6PR, RAB3A, REEP6, TF, VMA21
Cluster 1	CC	GO:0101002	ficolin-1-rich granule	13/277	185/19894	0.0702703	5.04678	6.57107	2.05607e-06	8.36291e-05	6.0783e-05	13	ARPC5, C1orf35, CD300A, CD55, FTH1, LAMP1, LAMP2, MMP9, PAFAH1B2, PRDX4, STBD1, VCP, YPEL5
Cluster 1	CC	GO:0005925	focal adhesion	20/277	421/19894	0.0475059	3.41185	5.94359	2.04261e-06	8.36291e-05	6.0783e-05	20	ADAM10, ALCAM, ARPC2, ARPC3, ARPC5, B2M, CD46, CD99, CDC42, CHP1, CPNE3, FERMT2, ITGB1, ITGB3, MYH9, PPIB, PPP1CB, PPP1CC, RDX, TSPAN4
Cluster 1	CC	GO:0000502	proteasome complex	8/277	62/19894	0.129032	9.26703	7.74704	2.25209e-06	8.36291e-05	6.0783e-05	8	PSMA3, PSMA6, PSMB2, PSMB3, RAD23A, TXNL1, UBQLN1, VCP
Cluster 2	BP	GO:0046496	nicotinamide nucleotide metabolic process	17/453	164/18888	0.103659	4.32208	6.69795	4.4919e-07	8.71001e-05	7.2726e-05	17	ALDOA, ENO1, ENO2, GPD2, GPI, MDH1, MDH2, ME2, PGAM1, PGD, PGM1, PPP2CA, PRKAA1, RBKS, RPIA, TKT, TP53I3
Cluster 2	BP	GO:0019362	pyridine nucleotide metabolic process	17/453	164/18888	0.103659	4.32208	6.69795	4.4919e-07	8.71001e-05	7.2726e-05	17	ALDOA, ENO1, ENO2, GPD2, GPI, MDH1, MDH2, ME2, PGAM1, PGD, PGM1, PPP2CA, PRKAA1, RBKS, RPIA, TKT, TP53I3
Cluster 2	CC	GO:0070821	tertiary granule membrane	10/462	73/19894	0.136986	5.89871	6.46536	6.95191e-06	8.79913e-05	6.25149e-05	10	ANO6, ATP11A, CD47, CD93, ITGAM, LILRA3, MCEMP1, SIRPA, STOM, TSPAN14
Cluster 1	CC	GO:0030055	cell-substrate junction	20/277	431/19894	0.0464037	3.33269	5.81788	2.91552e-06	9.0566e-05	6.58249e-05	20	ADAM10, ALCAM, ARPC2, ARPC3, ARPC5, B2M, CD46, CD99, CDC42, CHP1, CPNE3, FERMT2, ITGB1, ITGB3, MYH9, PPIB, PPP1CB, PPP1CC, RDX, TSPAN4
Cluster 1	CC	GO:1905369	endopeptidase complex	9/277	86/19894	0.104651	7.51599	7.19587	3.1147e-06	9.0566e-05	6.58249e-05	9	CASP2, PSMA3, PSMA6, PSMB2, PSMB3, RAD23A, TXNL1, UBQLN1, VCP
Cluster 2	CC	GO:0030139	endocytic vesicle	23/462	350/19894	0.0657143	2.8297	5.32499	8.32136e-06	0.000102399	7.27511e-05	23	AP2M1, ATP6V0A1, CALR, CD36, CEMIP, DLG4, DYSF, ELANE, FCGR1A, HP, HPX, ITGAV, LRP1, MPO, RAB10, RAB11B, RAB31, RAB7A, RAB8B, RALA, SPARC, STAB1, VPS26B
Cluster 3	BP	GO:0070269	pyroptosis	8/321	37/18888	0.216216	12.7224	9.38455	1.60359e-07	0.000106927	9.57091e-05	8	CASP8, GBP1, GBP2, GBP3, GBP5, GSDMD, GZMA, GZMB
Cluster 3	BP	GO:0045088	regulation of innate immune response	25/321	440/18888	0.0568182	3.34325	6.53932	1.5427e-07	0.000106927	9.57091e-05	25	CASP8, DDX3X, DDX60, ERBIN, GBP2, GBP5, HLA-E, HLA-F, HSPD1, LYAR, MATR3, NLRC3, PAK2, PCBP2, PHB1, PYHIN1, RBM14, RFTN1, RPS6KA3, SAMHD1, SH2D1A, SH2D1B, TBK1, TRAF3IP3, TTLL12
Cluster 2	BP	GO:0034599	cellular response to oxidative stress	21/453	248/18888	0.0846774	3.53066	6.28847	6.27576e-07	0.000116159	9.69891e-05	21	AIFM1, ALDH3B1, CAT, CD36, CPEB2, GSR, HTRA2, MAPK1, MEAK7, MGST1, MPO, MPV17, PDGFD, PPIA, PPIF, PRDX1, PRKAA1, SIRPA, SOD1, TPM1, TXN
Cluster 4	CC	GO:0034399	nuclear periphery	12/293	150/19894	0.08	5.43181	6.66122	2.35355e-06	0.000119737	0.000100026	12	HNRNPM, KAT8, LMNB2, MBD1, MEN1, NUP93, PHB2, PHF5A, SMARCB1, SNW1, STAG2, TEP1
Cluster 2	CC	GO:0031089	platelet dense granule lumen	5/462	14/19894	0.357143	15.3788	8.29833	1.11286e-05	0.000133243	9.46645e-05	5	ECM1, FAM3C, ITIH3, ITIH4, SELENOP
Cluster 2	CC	GO:0000502	proteasome complex	9/462	62/19894	0.145161	6.25073	6.38476	1.23773e-05	0.000140593	9.98867e-05	9	PAAF1, PSMA1, PSMA2, PSMA4, PSMA7, PSMB1, PSMB5, PSMB6, PSMB7
Cluster 2	CC	GO:0035580	specific granule lumen	9/462	62/19894	0.145161	6.25073	6.38476	1.23773e-05	0.000140593	9.98867e-05	9	CTSZ, ELANE, GGH, HP, LYZ, ORM2, OSCAR, QSOX1, TOLLIP
Cluster 2	BP	GO:0005996	monosaccharide metabolic process	21/453	252/18888	0.0833333	3.47461	6.19927	8.15559e-07	0.000144389	0.000120561	21	ALDOA, B4GALT1, ENO1, ENO2, FUCA2, GOT1, GPI, INPPL1, MAN2A1, MAN2B1, MDH1, MDH2, NLN, NUDT5, PGAM1, PGD, PGM1, PRKAA1, RBKS, RPIA, ZMPSTE24
Cluster 3	MF	GO:0016874	ligase activity	15/327	166/18522	0.0903614	5.11827	7.14513	2.64598e-07	0.000148175	0.000130906	15	ATP5F1A, ATP5F1B, DARS1, FARSB, GMPS, LIG3, LRRC47, MARS1, MTHFD1, SAE1, SUCLG2, UBA2, UBA6, VARS1, YARS1
Cluster 3	BP	GO:0006403	RNA localization	16/321	200/18888	0.08	4.70729	6.93032	3.36811e-07	0.000160418	0.000143588	16	ATM, CCT3, CCT6A, CCT8, FUBP3, KHSRP, KPNB1, NCBP1, NUP107, NUP133, NUP205, NUP214, NUP98, RFTN1, SARNP, TCP1
Cluster 3	BP	GO:0002456	T cell mediated immunity	13/321	129/18888	0.100775	5.92973	7.38713	3.11387e-07	0.000160418	0.000143588	13	CTSC, CYRIB, GNL1, GZMM, HLA-E, HLA-F, HSPD1, IL4I1, MYO1G, PRF1, RFTN1, TAP2, TBX21
Cluster 2	CC	GO:0005758	mitochondrial intermembrane space	10/462	80/19894	0.125	5.38258	6.05621	1.59403e-05	0.000176538	0.000125425	10	AIFM1, AK2, CLPB, CPOX, CYCS, HTRA2, MICU2, NLN, REXO2, SOD1
Cluster 4	BP	GO:0051028	mRNA transport	12/284	131/18888	0.0916031	6.09225	7.22605	6.85008e-07	0.000181549	0.000171876	12	ALYREF, EIF4A3, FYTTD1, LRPPRC, NCBP2, NSUN2, NUP160, NUP35, NUP43, NUP93, POLDIP3, ZC3H11A
Cluster 4	BP	GO:0034470	ncRNA processing	22/284	433/18888	0.0508083	3.37911	6.18784	7.22779e-07	0.000181549	0.000171876	22	CHD7, DDX27, DIMT1, EIF4A3, EXOSC3, FARS2, FBL, INTS2, INTS4, INTS9, KRI1, KRR1, NCBP2, NOP9, NSUN2, RBM34, RPS15, RRP1B, SART1, SNIP1, TRMT61B, UTP14A
Cluster 4	BP	GO:0050657	nucleic acid transport	13/284	161/18888	0.0807453	5.37013	6.88036	1.0019e-06	0.000197733	0.000187198	13	ALYREF, EIF4A3, FYTTD1, LRPPRC, NCBP2, NSUN2, NUP160, NUP35, NUP43, NUP93, POLDIP3, TST, ZC3H11A
Cluster 4	BP	GO:0050684	regulation of mRNA processing	12/284	134/18888	0.0895522	5.95585	7.11314	8.74056e-07	0.000197733	0.000187198	12	CWC22, KAT8, NCBP2, RBM15, RBM39, RBMX, SAFB, SAFB2, SLTM, SNW1, SRSF9, THRAP3
Cluster 4	BP	GO:0050658	RNA transport	13/284	161/18888	0.0807453	5.37013	6.88036	1.0019e-06	0.000197733	0.000187198	13	ALYREF, EIF4A3, FYTTD1, LRPPRC, NCBP2, NSUN2, NUP160, NUP35, NUP43, NUP93, POLDIP3, TST, ZC3H11A
Cluster 2	MF	GO:0050660	flavin adenine dinucleotide binding	12/458	88/18522	0.136364	5.51469	6.75954	1.69594e-06	0.000201534	0.000163048	12	ACADVL, ACOX1, ACOX3, AIFM1, CYB5R3, DLD, DPYD, ETFDH, GSR, QSOX1, TXNRD1, TXNRD2
Cluster 4	BP	GO:0051236	establishment of RNA localization	13/284	164/18888	0.0792683	5.2719	6.78861	1.23512e-06	0.000222149	0.000210313	13	ALYREF, EIF4A3, FYTTD1, LRPPRC, NCBP2, NSUN2, NUP160, NUP35, NUP43, NUP93, POLDIP3, TST, ZC3H11A
Cluster 4	BP	GO:0006406	mRNA export from nucleus	9/284	72/18888	0.125	8.31338	7.68172	1.28642e-06	0.000222149	0.000210313	9	ALYREF, EIF4A3, FYTTD1, NCBP2, NSUN2, NUP160, NUP93, POLDIP3, ZC3H11A
Cluster 2	CC	GO:0031907	microbody lumen	8/462	51/19894	0.156863	6.7546	6.34467	2.11083e-05	0.000222643	0.00015818	8	ABCD3, ACOX1, ACOX3, CAT, CRAT, HSD17B4, IDE, SCP2
Cluster 2	CC	GO:0005782	peroxisomal matrix	8/462	51/19894	0.156863	6.7546	6.34467	2.11083e-05	0.000222643	0.00015818	8	ABCD3, ACOX1, ACOX3, CAT, CRAT, HSD17B4, IDE, SCP2
Cluster 2	MF	GO:0001848	complement binding	7/458	26/18522	0.269231	10.888	8.03365	2.36343e-06	0.000240732	0.00019476	7	C4A, C8G, CALR, CD93, CFHR1, CR1, ITGAM
Cluster 2	MF	GO:0005504	fatty acid binding	9/458	49/18522	0.183673	7.42795	7.17397	2.72781e-06	0.000243116	0.000196689	9	ACOX1, ACOX3, ADH5, CD36, GSTP1, RBP7, S100A8, S100A9, SCP2
Cluster 3	CC	GO:0001772	immunological synapse	8/324	45/19894	0.177778	10.9158	8.56822	5.7931e-07	0.000248524	0.000207332	8	GZMA, GZMB, IL4I1, LAT, LCK, PDCD6IP, PRF1, ZAP70
Cluster 4	BP	GO:0006364	rRNA processing	15/284	224/18888	0.0669643	4.4536	6.42437	1.60453e-06	0.000260783	0.000246889	15	CHD7, DDX27, DIMT1, EIF4A3, EXOSC3, FBL, KRI1, KRR1, NOP9, RBM34, RPS15, RRP1B, SART1, TRMT61B, UTP14A
Cluster 1	CC	GO:0042582	azurophil granule	11/277	155/19894	0.0709677	5.09687	6.08456	1.1508e-05	0.000263188	0.00019129	11	AZU1, BPI, BST2, CPNE3, DEFA3, LAMP1, LAMP2, RETN, RNASE3, TXNDC5, VCP
Cluster 1	CC	GO:0005766	primary lysosome	11/277	155/19894	0.0709677	5.09687	6.08456	1.1508e-05	0.000263188	0.00019129	11	AZU1, BPI, BST2, CPNE3, DEFA3, LAMP1, LAMP2, RETN, RNASE3, TXNDC5, VCP
Cluster 1	CC	GO:0030667	secretory granule membrane	16/277	317/19894	0.0504732	3.62496	5.59826	1.03613e-05	0.000263188	0.00019129	16	ADAM10, AZU1, BST2, CD300A, CD46, CD55, CPNE3, ITGB3, LAMP1, LAMP2, PLD1, RAB3A, SIRPB1, SLC27A2, STBD1, TMC6
Cluster 1	CC	GO:0030133	transport vesicle	19/277	434/19894	0.0437788	3.14417	5.36669	1.18365e-05	0.000263188	0.00019129	19	AP1M2, ATP13A2, ATP6AP1, B2M, CD55, CHP1, CLTA, CLTCL1, COPB2, COPE, GOLIM4, LAMP1, M6PR, MFF, RAB3A, SEPTIN6, SNAPIN, STX12, VMA21
Cluster 4	BP	GO:0042254	ribosome biogenesis	18/284	319/18888	0.0564263	3.75275	6.1264	1.75134e-06	0.00026883	0.000254507	18	CHD7, DDX27, DIMT1, DNTTIP2, EIF4A3, EXOSC3, FBL, GNL2, KRI1, KRR1, NOP9, RBM34, RPL23A, RPS15, RRP1B, SART1, TRMT61B, UTP14A
Cluster 4	CC	GO:0044391	ribosomal subunit	13/293	193/19894	0.0673575	4.57341	6.09906	6.05928e-06	0.000274014	0.000228906	13	MRPL1, MRPL11, MRPL40, MRPL57, MRPL9, MRPS27, MRPS31, RPL17, RPL23A, RPL39, RPS10P5, RPS15, RPS26
Cluster 2	BP	GO:0045123	cellular extravasation	11/453	75/18888	0.146667	6.11532	6.95798	1.64564e-06	0.00027921	0.000233132	11	ADD2, BST1, CD47, ELANE, F11R, MDK, PDGFD, PECAM1, PRTN3, ROCK1, SIRPA
Cluster 2	MF	GO:0005548	phospholipid transporter activity	10/458	64/18522	0.15625	6.31891	6.78701	3.55284e-06	0.000281464	0.000227714	10	ANO6, ATP11A, ATP11B, ATP11C, CERT1, ESYT1, PITPNB, PLSCR1, PLSCR3, TMEM30A
Cluster 2	CC	GO:1905368	peptidase complex	12/462	122/19894	0.0983607	4.23547	5.52719	2.75296e-05	0.000283619	0.000201502	12	FCN1, HTRA2, PAAF1, PSMA1, PSMA2, PSMA4, PSMA7, PSMB1, PSMB5, PSMB6, PSMB7, SPCS3
Cluster 2	BP	GO:0062197	cellular response to chemical stress	23/453	311/18888	0.073955	3.08358	5.8078	1.95889e-06	0.000306792	0.000256163	23	AIFM1, ALDH3B1, CAT, CD36, CPEB2, GSR, HTRA2, MAPK1, MEAK7, MGST1, MPO, MPV17, PDGFD, PPIA, PPIF, PRDX1, PRKAA1, SIRPA, SLC12A6, SOD1, TPM1, TXN, USP15
Cluster 2	BP	GO:0019693	ribose phosphate metabolic process	30/453	480/18888	0.0625	2.60596	5.58677	1.91562e-06	0.000306792	0.000256163	30	ACLY, ACSL1, ACSL4, AK2, ALDOA, ATP5MK, BPNT1, CDA, DHODH, DLD, DPYD, ENO1, ENO2, GPI, HPRT1, HSD17B4, NDUFV2, NT5C2, NUDT5, OLA1, OXSM, PAICS, PGAM1, PGM1, PNP, PPP2CA, PRKAA1, RPIA, TGFB1, TKT
Cluster 3	CC	GO:0016607	nuclear speck	22/324	416/19894	0.0528846	3.24718	5.95991	1.44332e-06	0.000309592	0.000258278	22	API5, ATXN2L, BAZ2A, COPS4, ERBIN, GATAD2A, IL16, NAMPT, NSL1, PRP4K, PYHIN1, RBM14, RING1, SARNP, SETD1A, SF3A3, SRSF11, SYF2, TAP2, TRIP12, VIRMA, ZC3H13
Cluster 4	BP	GO:0006403	RNA localization	14/284	200/18888	0.07	4.65549	6.42121	2.12973e-06	0.000309707	0.000293206	14	ALYREF, EIF4A3, FBL, FYTTD1, LRPPRC, NCBP2, NSUN2, NUP160, NUP35, NUP43, NUP93, POLDIP3, TST, ZC3H11A
Cluster 4	BP	GO:0015931	nucleobase-containing compound transport	15/284	231/18888	0.0649351	4.31864	6.27022	2.3522e-06	0.000324957	0.000307643	15	ALYREF, EIF4A3, FYTTD1, LRPPRC, NCBP2, NSUN2, NUP160, NUP35, NUP43, NUP93, POLDIP3, SLC25A24, SLC25A32, TST, ZC3H11A
Cluster 4	CC	GO:0071005	U2-type precatalytic spliceosome	7/293	50/19894	0.14	9.50567	7.36247	8.1274e-06	0.000330785	0.000276332	7	CWC22, PHF5A, PRPF31, SART1, SF3B1, SF3B2, SNIP1
Cluster 1	BP	GO:0006457	protein folding	16/262	225/18888	0.0711111	5.12651	7.3851	1.07174e-07	0.000350029	0.000313173	16	APCS, B2M, BAG2, DNAJA1, DNAJA4, ERP44, HYPK, LMAN2L, PFDN5, PPIB, PRDX4, PTGES3, SDF2L1, TBCA, TTC1, TXNDC5
Cluster 2	CC	GO:0070382	exocytic vesicle	17/462	235/19894	0.0723404	3.11502	5.02899	3.78162e-05	0.00038074	0.000270503	17	ATP6V0A1, ATP6V1D, DLG4, DNAJC5, DYSF, MCTP1, NCSTN, PHAF1, RAB10, RAB11B, RAB12, RAB7A, RAB8B, SEPTIN2, SLC17A5, SLC18A2, SYNGR2
Cluster 4	BP	GO:0032784	regulation of DNA-templated transcription elongation	10/284	101/18888	0.0990099	6.58486	6.95315	2.90455e-06	0.000382156	0.000361795	10	INTS2, INTS4, INTS9, KAT7, MED23, MED24, NCBP2, NELFB, NELFE, TCERG1
Cluster 3	MF	GO:0016887	ATP hydrolysis activity	23/327	417/18522	0.0551559	3.12415	5.88145	1.57021e-06	0.000439659	0.000388421	23	AFG3L2, ATP2B4, ATP5F1A, ATP5F1B, CCT3, CCT6A, CCT8, DDX3X, DDX47, DDX55, DDX6, DDX60, DHX30, EIF4A2, ERCC3, GET3, HSPD1, PEX6, RFC1, RNF213, SLFN11, TAP2, TCP1
Cluster 2	CC	GO:0031970	organelle envelope lumen	10/462	90/19894	0.111111	4.78451	5.54839	4.50537e-05	0.000443529	0.000315113	10	AIFM1, AK2, CLPB, CPOX, CYCS, HTRA2, MICU2, NLN, REXO2, SOD1
Cluster 4	CC	GO:0071011	precatalytic spliceosome	7/293	53/19894	0.132075	8.96761	7.10116	1.20782e-05	0.000446893	0.000373326	7	CWC22, PHF5A, PRPF31, SART1, SF3B1, SF3B2, SNIP1
Cluster 2	CC	GO:0008021	synaptic vesicle	16/462	216/19894	0.0740741	3.18967	4.98917	4.79102e-05	0.000461396	0.000327806	16	ATP6V0A1, ATP6V1D, DLG4, DNAJC5, DYSF, MCTP1, NCSTN, PHAF1, RAB11B, RAB12, RAB7A, RAB8B, SEPTIN2, SLC17A5, SLC18A2, SYNGR2
Cluster 2	BP	GO:0006935	chemotaxis	29/453	466/18888	0.0622318	2.59478	5.46428	3.09822e-06	0.000467257	0.000390146	29	ADAM17, ANO6, BSG, BST1, C5, CALR, CTSG, CXCL3, ELANE, HRG, IL17RA, ITGA2, ITGAV, MAPK1, MDK, MOSPD2, PDGFA, PDGFD, PPIA, RALA, RNASE2, S100A8, S100A9, SEMA4A, SEMA4B, SERPINE1, ST6GAL1, TGFB1, THBS4
Cluster 2	BP	GO:0042330	taxis	29/453	468/18888	0.0619658	2.58369	5.43822	3.36916e-06	0.000489972	0.000409112	29	ADAM17, ANO6, BSG, BST1, C5, CALR, CTSG, CXCL3, ELANE, HRG, IL17RA, ITGA2, ITGAV, MAPK1, MDK, MOSPD2, PDGFA, PDGFD, PPIA, RALA, RNASE2, S100A8, S100A9, SEMA4A, SEMA4B, SERPINE1, ST6GAL1, TGFB1, THBS4
Cluster 2	MF	GO:0140303	intramembrane lipid transporter activity	8/458	42/18522	0.190476	7.70306	6.92476	7.41547e-06	0.000528723	0.000427756	8	ANO6, ATP11A, ATP11B, ATP11C, PLSCR1, PLSCR3, RFT1, TMEM30A
Cluster 3	BP	GO:0045089	positive regulation of innate immune response	21/321	365/18888	0.0575342	3.38538	6.05078	1.27729e-06	0.000532312	0.000476464	21	DDX3X, DDX60, ERBIN, GBP2, GBP5, HLA-E, HLA-F, HSPD1, MATR3, NLRC3, PAK2, PCBP2, PHB1, PYHIN1, RBM14, RFTN1, RPS6KA3, SH2D1A, SH2D1B, TBK1, TRAF3IP3
Cluster 3	MF	GO:0008139	nuclear localization sequence binding	6/327	25/18522	0.24	13.5941	8.44729	3.8589e-06	0.000540246	0.000477285	6	KPNA3, KPNA4, KPNB1, NUP214, NUP98, TNPO1
Cluster 3	MF	GO:0044183	protein folding chaperone	9/327	69/18522	0.130435	7.38811	7.12679	3.33549e-06	0.000540246	0.000477285	9	ANP32E, CCT3, CCT6A, CCT8, DNAJB1, HSPD1, KHSRP, TCP1, WIPF1
Cluster 2	BP	GO:0046434	organophosphate catabolic process	19/453	234/18888	0.0811966	3.38552	5.75591	3.98608e-06	0.0005597	0.000467333	19	ALDOA, CNP, DPYD, ENO1, ENO2, FHIT, GPI, HPRT1, NT5C2, NT5M, NUDT5, PGAM1, PGM1, PLA2G15, PLBD1, PLPP6, PNP, PPP2CA, PRKAA1
Cluster 2	BP	GO:1901657	glycosyl compound metabolic process	11/453	83/18888	0.13253	5.52589	6.47762	4.56552e-06	0.000590257	0.000492847	11	ABHD10, ACP3, CDA, DCTD, DPYD, FUCA2, HPRT1, MTAP, NT5C2, PNP, TK2
Cluster 2	BP	GO:0006959	humoral immune response	20/453	258/18888	0.0775194	3.2322	5.65907	4.51265e-06	0.000590257	0.000492847	20	BST1, C3, C4A, C5, C8G, CFD, CFHR1, CR1, CTSG, CXCL3, ELANE, FCN1, GPI, HPX, HRG, IGKV3-20, LYZ, PRTN3, S100A9, ST6GAL1
Cluster 2	BP	GO:0015748	organophosphate ester transport	15/453	154/18888	0.0974026	4.06124	5.97931	4.63856e-06	0.000590257	0.000492847	15	ANO6, ATP11A, ATP11B, ATP11C, CD47, CERT1, CR1, ESYT1, PITPNB, PLSCR1, PLSCR3, SCP2, SHOC2, SLC66A2, TMEM30A
Cluster 1	CC	GO:0030662	coated vesicle membrane	12/277	205/19894	0.0585366	4.20407	5.4795	3.20481e-05	0.000637589	0.00046341	12	AP1M2, ATP6AP1, B2M, CLTA, CLTCL1, COPB2, COPE, M6PR, RAB3A, REEP6, TF, VMA21
Cluster 1	CC	GO:0045335	phagocytic vesicle	10/277	142/19894	0.0704225	5.05771	5.76625	3.07941e-05	0.000637589	0.00046341	10	ANXA3, APPL1, B2M, CDC42, LAMP1, LAMP2, LTF, PIP4P1, STX12, TLR1
Cluster 2	MF	GO:0004601	peroxidase activity	9/458	57/18522	0.157895	6.38543	6.48397	1.00269e-05	0.000649925	0.000525812	9	CAT, CP, GPX4, GSTP1, MGST1, MPO, PRDX1, TXNDC17, TXNRD1
Cluster 1	CC	GO:0030139	endocytic vesicle	16/277	350/19894	0.0457143	3.28318	5.12083	3.48171e-05	0.000658042	0.000478276	16	ANXA3, APPL1, B2M, CDC42, CLTA, CLTCL1, GOLIM4, LAMP1, LAMP2, LTF, M6PR, PIP4P1, PLD1, STX12, TF, TLR1
Cluster 2	BP	GO:1901292	nucleoside phosphate catabolic process	16/453	176/18888	0.0909091	3.79049	5.83023	5.50761e-06	0.000659617	0.000550761	16	ALDOA, CNP, DPYD, ENO1, ENO2, FHIT, GPI, HPRT1, NT5C2, NT5M, NUDT5, PGAM1, PGM1, PNP, PPP2CA, PRKAA1
Cluster 2	BP	GO:0043174	nucleoside salvage	5/453	12/18888	0.416667	17.3731	8.89354	5.3492e-06	0.000659617	0.000550761	5	DCTD, HPRT1, MTAP, PNP, TK2
Cluster 4	CC	GO:0016363	nuclear matrix	10/293	128/19894	0.078125	5.3045	5.97328	2.0239e-05	0.000686438	0.000573437	10	HNRNPM, KAT8, MBD1, MEN1, PHB2, PHF5A, SMARCB1, SNW1, STAG2, TEP1
Cluster 2	BP	GO:0050832	defense response to fungus	9/453	56/18888	0.160714	6.70104	6.69744	6.75945e-06	0.000724328	0.000604793	9	CARD9, CTSG, ELANE, HRG, IL17RA, MPO, S100A8, S100A9, USP15
Cluster 2	BP	GO:0034204	lipid translocation	9/453	56/18888	0.160714	6.70104	6.69744	6.75945e-06	0.000724328	0.000604793	9	ANO6, ATP11A, ATP11B, ATP11C, PLSCR1, PLSCR3, RFT1, SLC66A2, TMEM30A
Cluster 2	BP	GO:0009116	nucleoside metabolic process	9/453	56/18888	0.160714	6.70104	6.69744	6.75945e-06	0.000724328	0.000604793	9	ACP3, CDA, DCTD, DPYD, HPRT1, MTAP, NT5C2, PNP, TK2
Cluster 2	BP	GO:0015914	phospholipid transport	12/453	103/18888	0.116505	4.85771	6.15392	6.6554e-06	0.000724328	0.000604793	12	ANO6, ATP11A, ATP11B, ATP11C, CERT1, ESYT1, PITPNB, PLSCR1, PLSCR3, SCP2, SLC66A2, TMEM30A
Cluster 4	BP	GO:0034243	regulation of transcription elongation by RNA polymerase II	9/284	86/18888	0.104651	6.96004	6.84438	5.78517e-06	0.000726565	0.000687854	9	INTS2, INTS4, INTS9, MED23, MED24, NCBP2, NELFB, NELFE, TCERG1
Cluster 2	MF	GO:0003925	G protein activity	8/458	45/18522	0.177778	7.18952	6.6192	1.26908e-05	0.000735261	0.000594852	8	RAB10, RAB11B, RAB4A, RAB4B, RAB7A, RALA, RALB, RAP1B
Cluster 2	MF	GO:0016684	oxidoreductase activity, acting on peroxide as acceptor	9/458	59/18522	0.152542	6.16897	6.33195	1.34059e-05	0.000735261	0.000594852	9	CAT, CP, GPX4, GSTP1, MGST1, MPO, PRDX1, TXNDC17, TXNRD1
Cluster 2	MF	GO:0000287	magnesium ion binding	18/458	227/18522	0.0792952	3.20678	5.32677	1.48817e-05	0.000757905	0.000613172	18	ARF1, ARL3, ATP11A, ATP11B, ATP11C, ENO1, ENO2, GNAI1, GSS, HPRT1, NUDT5, PGM1, PLSCR1, PLSCR3, REXO2, RP2, TKT, XXYLT1
Cluster 2	CC	GO:0019774	proteasome core complex, beta-subunit complex	4/462	11/19894	0.363636	15.6584	7.49815	8.32287e-05	0.000784475	0.000557344	4	PSMB1, PSMB5, PSMB6, PSMB7
Cluster 2	CC	GO:0030133	transport vesicle	24/462	434/19894	0.0552995	2.38123	4.48593	8.68657e-05	0.000801698	0.00056958	24	AP1M1, ATP6V0A1, ATP6V1D, CCDC88A, DLG4, DNAJC5, DYSF, MCTP1, NCSTN, PHAF1, RAB10, RAB11B, RAB12, RAB7A, RAB8B, SEPTIN2, SLC17A5, SLC18A2, SORT1, SYNGR2, TMED10, TMED7, TMEM168, TMEM30A
Cluster 2	BP	GO:0051701	biological process involved in interaction with host	17/453	202/18888	0.0841584	3.50902	5.61992	7.9661e-06	0.000806942	0.000673773	17	ANPEP, BSG, CHMP2A, CR1, CTSB, F11R, FCN1, FUCA2, IDE, ITGA2, ITGA5, ITGAV, PLSCR1, PPIA, RAB7A, SLC3A2, TPCN1
Cluster 2	BP	GO:1905155	positive regulation of membrane invagination	5/453	13/18888	0.384615	16.0367	8.50137	8.52124e-06	0.000806942	0.000673773	5	ANO6, C3, CD36, ITGA2, RAB31
Cluster 2	BP	GO:0060100	positive regulation of phagocytosis, engulfment	5/453	13/18888	0.384615	16.0367	8.50137	8.52124e-06	0.000806942	0.000673773	5	ANO6, C3, CD36, ITGA2, RAB31
Cluster 2	BP	GO:0006487	protein N-linked glycosylation	10/453	72/18888	0.138889	5.79102	6.38469	8.09129e-06	0.000806942	0.000673773	10	B4GALT1, B4GALT7, DAD1, MAGT1, MGAT2, MGAT5, MLEC, RFT1, ST6GAL1, UGGT1
Cluster 2	BP	GO:0000302	response to reactive oxygen species	17/453	203/18888	0.0837438	3.49173	5.59515	8.50576e-06	0.000806942	0.000673773	17	AIFM1, CAT, CD36, GSTP1, HP, MAPK1, MPO, MPV17, PDGFD, PPIF, PRDX1, PRKAA1, SIRPA, SOD1, TPM1, TXN, TXNRD2
Cluster 2	BP	GO:0009259	ribonucleotide metabolic process	28/453	466/18888	0.0600858	2.5053	5.15771	8.8572e-06	0.000819693	0.00068442	28	ACLY, ACSL1, ACSL4, AK2, ALDOA, ATP5MK, BPNT1, CDA, DHODH, DLD, DPYD, ENO1, ENO2, GPI, HPRT1, HSD17B4, NDUFV2, NT5C2, NUDT5, OLA1, OXSM, PAICS, PGAM1, PGM1, PNP, PPP2CA, PRKAA1, TGFB1
Cluster 1	CC	GO:0005765	lysosomal membrane	18/277	443/19894	0.0406321	2.91817	4.85168	5.33828e-05	0.000878313	0.000638373	18	AP1M2, AP3M1, ATP13A2, ATP6AP1, AZU1, B2M, BST2, CLTA, CPNE3, DEPDC5, LAMP1, LAMP2, M6PR, PIP4P1, PLD1, SLC7A5, SNAPIN, WDR41
Cluster 1	CC	GO:0098852	lytic vacuole membrane	18/277	443/19894	0.0406321	2.91817	4.85168	5.33828e-05	0.000878313	0.000638373	18	AP1M2, AP3M1, ATP13A2, ATP6AP1, AZU1, B2M, BST2, CLTA, CPNE3, DEPDC5, LAMP1, LAMP2, M6PR, PIP4P1, PLD1, SLC7A5, SNAPIN, WDR41
Cluster 1	CC	GO:1905368	peptidase complex	9/277	122/19894	0.0737705	5.29816	5.65862	5.34423e-05	0.000878313	0.000638373	9	CASP2, PSMA3, PSMA6, PSMB2, PSMB3, RAD23A, TXNL1, UBQLN1, VCP
Cluster 2	CC	GO:0042827	platelet dense granule	5/462	21/19894	0.238095	10.2525	6.5411	9.88828e-05	0.000893981	0.000635144	5	ECM1, FAM3C, ITIH3, ITIH4, SELENOP
Cluster 2	BP	GO:0006739	NADP metabolic process	8/453	45/18888	0.177778	7.41251	6.751	1.01789e-05	0.000921076	0.000769071	8	MDH1, ME2, PGAM1, PGD, RBKS, RPIA, TKT, TP53I3
Cluster 2	MF	GO:0004866	endopeptidase inhibitor activity	15/458	169/18522	0.0887574	3.58944	5.38461	2.04945e-05	0.000974172	0.000788139	15	APLP2, C3, C4A, C5, CD109, CST3, HRG, ITIH3, ITIH4, PEBP1, PROS1, RENBP, ROCK1, SERPINE1, TIMP1
Cluster 4	CC	GO:0098687	chromosomal region	18/293	402/19894	0.0447761	3.04019	5.05243	3.15332e-05	0.000987231	0.000824714	18	ALYREF, CHRAC1, KAT7, KAT8, MEN1, NDE1, NSMCE4A, NUP160, NUP43, ORC3, PDS5B, SIN3A, SMARCB1, STAG2, SUN2, TEP1, TERF2IP, ZNF276
Cluster 2	BP	GO:0050920	regulation of chemotaxis	18/453	229/18888	0.0786026	3.27736	5.4352	1.11606e-05	0.000987958	0.000824916	18	ADAM17, ANO6, BST1, C5, CALR, ELANE, HRG, ITGA2, MAPK1, MDK, MOSPD2, PDGFD, SEMA4A, SEMA4B, SERPINE1, ST6GAL1, TGFB1, THBS4
Cluster 3	BP	GO:0141061	disruption of cell in another organism	10/321	90/18888	0.111111	6.5379	6.92427	3.00404e-06	0.00100155	0.000896468	10	GAPDH, GBP1, GBP2, GBP3, GBP5, GZMA, GZMB, GZMH, GZMM, PRF1
Cluster 3	BP	GO:0031640	killing of cells of another organism	10/321	90/18888	0.111111	6.5379	6.92427	3.00404e-06	0.00100155	0.000896468	10	GAPDH, GBP1, GBP2, GBP3, GBP5, GZMA, GZMB, GZMH, GZMM, PRF1
Cluster 3	BP	GO:0072594	establishment of protein localization to organelle	23/321	454/18888	0.0506608	2.98094	5.61762	3.46523e-06	0.00101001	0.000904041	23	AGK, CCT3, CCT6A, CCT8, ELAVL1, GSK3A, HCLS1, HSPD1, KPNA3, KPNA4, KPNB1, NUP107, NUP133, NUP214, NUP98, PEX6, PML, RAC2, SAE1, SGF29, TCP1, TNPO1, TXNIP
Cluster 3	BP	GO:0002833	positive regulation of response to biotic stimulus	21/321	390/18888	0.0538462	3.16837	5.68939	3.6353e-06	0.00101001	0.000904041	21	DDX3X, DDX60, ERBIN, GBP2, GBP5, HLA-E, HLA-F, HSPD1, MATR3, NLRC3, PAK2, PCBP2, PHB1, PYHIN1, RBM14, RFTN1, RPS6KA3, SH2D1A, SH2D1B, TBK1, TRAF3IP3
Cluster 3	BP	GO:0141060	disruption of anatomical structure in another organism	10/321	93/18888	0.107527	6.327	6.77121	4.05627e-06	0.00104028	0.000931135	10	GAPDH, GBP1, GBP2, GBP3, GBP5, GZMA, GZMB, GZMH, GZMM, PRF1
Cluster 2	MF	GO:0140272	exogenous protein binding	10/458	80/18522	0.125	5.05513	5.78767	2.71484e-05	0.00107538	0.000870019	10	ANPEP, BSG, CR1, F11R, IDE, ITGA2, ITGA5, ITGAV, PLSCR1, SLC3A2
Cluster 2	MF	GO:0005319	lipid transporter activity	15/458	173/18522	0.0867052	3.50645	5.27392	2.70143e-05	0.00107538	0.000870019	15	ABCD3, ANO6, ATP11A, ATP11B, ATP11C, CD36, CERT1, ESYT1, GM2A, OSBPL9, PITPNB, PLSCR1, PLSCR3, RFT1, TMEM30A
Cluster 2	MF	GO:0001618	virus receptor activity	10/458	79/18522	0.126582	5.11912	5.84198	2.42831e-05	0.00107538	0.000870019	10	ANPEP, BSG, CR1, F11R, IDE, ITGA2, ITGA5, ITGAV, PLSCR1, SLC3A2
Cluster 2	CC	GO:0045335	phagocytic vesicle	12/462	142/19894	0.084507	3.63892	4.86607	0.000121629	0.00107763	0.000765621	12	ATP6V0A1, CALR, CD36, ELANE, ITGAV, MPO, RAB10, RAB11B, RAB31, RAB7A, RAB8B, VPS26B
Cluster 2	BP	GO:0009166	nucleotide catabolic process	15/453	167/18888	0.0898204	3.74509	5.58547	1.2465e-05	0.00107994	0.00090172	15	ALDOA, CNP, DPYD, ENO1, ENO2, FHIT, GPI, HPRT1, NT5C2, NT5M, PGAM1, PGM1, PNP, PPP2CA, PRKAA1
Cluster 1	CC	GO:0032153	cell division site	7/277	73/19894	0.0958904	6.8868	5.98759	6.99498e-05	0.00110171	0.000800741	7	ITGB1, MAEA, MYH9, PPP1CC, RDX, SEPTIN6, STAMBP
Cluster 2	MF	GO:0031406	carboxylic acid binding	16/458	196/18522	0.0816327	3.30131	5.15736	3.09304e-05	0.00110267	0.000892099	16	ACOX1, ACOX3, ADH5, AGRN, CD36, FCN1, GSTP1, MDK, P3H1, PLOD3, PPIA, RBP7, S100A8, S100A9, SCP2, SIGLEC9
Cluster 2	MF	GO:0003924	GTPase activity	22/458	333/18522	0.0660661	2.67178	4.90179	3.08751e-05	0.00110267	0.000892099	22	ARF1, ARL3, ARL5A, GNAI1, GNB2, GNG5, RAB10, RAB11B, RAB12, RAB21, RAB2A, RAB31, RAB4A, RAB4B, RAB7A, RAB8B, RALA, RALB, RAP1B, SEPTIN11, SEPTIN2, SEPTIN7
Cluster 2	BP	GO:0009112	nucleobase metabolic process	7/453	34/18888	0.205882	8.58434	6.93848	1.33798e-05	0.00111189	0.000928394	7	ACP3, CDA, DHODH, DPYD, HPRT1, MAPK1, PAICS
Cluster 2	BP	GO:0009123	nucleoside monophosphate metabolic process	10/453	76/18888	0.131579	5.48623	6.14299	1.32244e-05	0.00111189	0.000928394	10	AK2, CDA, DHODH, DPYD, HPRT1, NT5C2, NT5M, PAICS, PNP, TK2
Cluster 2	MF	GO:0030414	peptidase inhibitor activity	15/458	176/18522	0.0852273	3.44668	5.19303	3.30425e-05	0.00112187	0.000907635	15	APLP2, C3, C4A, C5, CD109, CST3, HRG, ITIH3, ITIH4, PEBP1, PROS1, RENBP, ROCK1, SERPINE1, TIMP1
Cluster 2	BP	GO:0007599	hemostasis	18/453	233/18888	0.0772532	3.2211	5.34758	1.41316e-05	0.00112831	0.000942109	18	ANO6, CD36, CTSG, F11R, F12, GP1BB, GPI, HRG, IL6ST, ITGA2, KLKB1, NFE2, PDGFA, PLSCR1, PPIA, PROS1, SERPINE1, VWF
Cluster 2	BP	GO:0097035	regulation of membrane lipid distribution	9/453	61/18888	0.147541	6.15178	6.31743	1.3917e-05	0.00112831	0.000942109	9	ANO6, ATP11A, ATP11B, ATP11C, PLSCR1, PLSCR3, RFT1, SLC66A2, TMEM30A
Cluster 2	MF	GO:0005178	integrin binding	14/458	157/18522	0.089172	3.60621	5.22181	3.65411e-05	0.00118426	0.000958111	14	ADAM17, CALR, CD226, F11R, FN1, ITGA2, ITGA2B, ITGA5, ITGAM, ITGAV, PPIA, TGFBI, THBS4, VWF
Cluster 2	MF	GO:1901681	sulfur compound binding	19/458	267/18522	0.071161	2.87783	4.92128	3.92874e-05	0.00121791	0.000985332	19	ACADVL, AGRN, APLP2, CTSG, ELANE, FN1, GNS, GSS, GSTP1, HRG, ITGA2, LRP1, MDK, MPO, PAFAH1B1, PPIA, SCP2, THBS4, TKT
Cluster 2	MF	GO:0005518	collagen binding	9/458	68/18522	0.132353	5.35249	5.72539	4.31973e-05	0.00123199	0.000996721	9	CTSB, FN1, HSPG2, ITGA2, P3H1, PDGFA, SPARC, TGFBI, VWF
Cluster 2	MF	GO:0015036	disulfide oxidoreductase activity	7/458	39/18522	0.179487	7.25865	6.22995	4.18567e-05	0.00123199	0.000996721	7	GSR, QSOX1, STAB1, TXN, TXNDC17, TXNRD1, TXNRD2
Cluster 2	BP	GO:0034614	cellular response to reactive oxygen species	14/453	151/18888	0.0927152	3.8658	5.54233	1.68999e-05	0.0012483	0.00104229	14	AIFM1, CAT, CD36, MAPK1, MPO, MPV17, PDGFD, PPIF, PRDX1, PRKAA1, SIRPA, SOD1, TPM1, TXN
Cluster 2	BP	GO:0072329	monocarboxylic acid catabolic process	13/453	131/18888	0.0992366	4.13771	5.64905	1.6288e-05	0.0012483	0.00104229	13	ABCD3, ACADVL, ACOX1, ACOX3, CPT2, CRAT, CYP4F3, ETFDH, FAH, HSD17B4, PGD, PLA2G15, SCP2
Cluster 2	BP	GO:0018279	protein N-linked glycosylation via asparagine	6/453	24/18888	0.25	10.4238	7.24145	1.71672e-05	0.0012483	0.00104229	6	DAD1, MAGT1, MGAT2, MGAT5, ST6GAL1, UGGT1
Cluster 2	BP	GO:0006898	receptor-mediated endocytosis	19/453	259/18888	0.0733591	3.05873	5.22955	1.7052e-05	0.0012483	0.00104229	19	AP2M1, ARF1, ARRB1, C3, CD14, CD36, DLG4, FCGR1A, HSPG2, ITGAM, ITGAV, LRP1, RAB21, RAB31, RALA, RALB, SERPINE1, SMAP1, STAB1
Cluster 2	BP	GO:0042060	wound healing	26/453	430/18888	0.0604651	2.52112	5.00165	1.66246e-05	0.0012483	0.00104229	26	ADAM17, ANO6, B4GALT1, CD109, CD36, CHMP2A, CTSG, F11R, F12, FN1, GP1BB, HRG, IL6ST, ITGA2, ITGA5, ITGAV, KLKB1, PDGFA, PLSCR1, PPIA, PROS1, SERPINE1, TGFB1, TIMP1, TPM1, VWF
Cluster 2	BP	GO:0030258	lipid modification	16/453	194/18888	0.0824742	3.43879	5.35222	1.88716e-05	0.00131878	0.00110114	16	ABCD3, ACADVL, ACOX1, ACOX3, ADH5, CPT2, CRAT, ETFDH, HSD17B4, INPP5K, INPPL1, MTM1, MTMR9, PLPP6, PRKAA1, SCP2
Cluster 2	BP	GO:1905153	regulation of membrane invagination	5/453	15/18888	0.333333	13.8985	7.83379	1.9108e-05	0.00131878	0.00110114	5	ANO6, C3, CD36, ITGA2, RAB31
Cluster 2	BP	GO:0060099	regulation of phagocytosis, engulfment	5/453	15/18888	0.333333	13.8985	7.83379	1.9108e-05	0.00131878	0.00110114	5	ANO6, C3, CD36, ITGA2, RAB31
Cluster 2	MF	GO:0016853	isomerase activity	14/458	161/18522	0.0869565	3.51661	5.10669	4.82478e-05	0.0013231	0.00107044	14	FKBP15, FKBP2, FKBP7, GPI, HSD17B4, ISYNA1, PGAM1, PGM1, PPIA, PPIF, QSOX1, RENBP, RPIA, TBXAS1
Cluster 4	BP	GO:0006405	RNA export from nucleus	9/284	93/18888	0.0967742	6.43617	6.49308	1.10407e-05	0.00132632	0.00125565	9	ALYREF, EIF4A3, FYTTD1, NCBP2, NSUN2, NUP160, NUP93, POLDIP3, ZC3H11A
Cluster 2	MF	GO:0016667	oxidoreductase activity, acting on a sulfur group of donors	8/458	54/18522	0.148148	5.99127	5.84865	5.04282e-05	0.00133168	0.00107737	8	DLD, GSR, QSOX1, STAB1, TXN, TXNDC17, TXNRD1, TXNRD2
Cluster 2	CC	GO:0071682	endocytic vesicle lumen	5/462	23/19894	0.217391	9.361	6.18621	0.000157364	0.00136691	0.000971143	5	CALR, HP, HPX, MPO, SPARC
Cluster 4	BP	GO:0051169	nuclear transport	17/284	333/18888	0.0510511	3.39525	5.44855	1.27624e-05	0.00138593	0.00131209	17	ALYREF, EIF4A3, FYTTD1, NCBP2, NOP9, NSUN2, NUP160, NUP35, NUP43, NUP93, PHB2, PIK3R2, POLDIP3, RGS14, RPS15, TARDBP, ZC3H11A
Cluster 4	BP	GO:0006913	nucleocytoplasmic transport	17/284	333/18888	0.0510511	3.39525	5.44855	1.27624e-05	0.00138593	0.00131209	17	ALYREF, EIF4A3, FYTTD1, NCBP2, NOP9, NSUN2, NUP160, NUP35, NUP43, NUP93, PHB2, PIK3R2, POLDIP3, RGS14, RPS15, TARDBP, ZC3H11A
Cluster 4	BP	GO:0022618	protein-RNA complex assembly	14/284	234/18888	0.0598291	3.97905	5.66549	1.30417e-05	0.00138593	0.00131209	14	DDX20, EIF3J, ISY1, PHF5A, PRPF31, PSIP1, RPL23A, RPS15, SART1, SF3B1, SF3B2, SNIP1, SRSF5, SRSF9
Cluster 2	CC	GO:0140534	endoplasmic reticulum protein-containing complex	11/462	126/19894	0.0873016	3.75926	4.79081	0.000173765	0.00148034	0.00105173	11	CALR, DAD1, DNAJB11, EMC1, EMC2, MAGT1, MLEC, SPCS3, SPTLC1, SPTLC2, SRPRB
Cluster 1	CC	GO:0032154	cleavage furrow	6/277	54/19894	0.111111	7.97994	6.10312	0.000101763	0.00153866	0.00111832	6	ITGB1, MYH9, PPP1CC, RDX, SEPTIN6, STAMBP
Cluster 2	CC	GO:0005769	early endosome	23/462	428/19894	0.0537383	2.314	4.23733	0.000184573	0.00154275	0.00109608	23	AP1M1, ATP11A, ATP11B, ATP11C, COMMD1, DYSF, FCGR1A, FKBP15, HYAL3, LRP1, MAPK1, NCSTN, RAB21, RAB31, RAB4A, SNX12, SORT1, TM9SF4, TMEM30A, TOLLIP, TPCN1, VPS26B, ZMPSTE24
Cluster 2	MF	GO:0061135	endopeptidase regulator activity	15/458	186/18522	0.0806452	3.26137	4.93554	6.25554e-05	0.00155893	0.00126123	15	APLP2, C3, C4A, C5, CD109, CST3, HRG, ITIH3, ITIH4, PEBP1, PROS1, RENBP, ROCK1, SERPINE1, TIMP1
Cluster 2	MF	GO:0043177	organic acid binding	16/458	208/18522	0.0769231	3.11085	4.87478	6.34067e-05	0.00155893	0.00126123	16	ACOX1, ACOX3, ADH5, AGRN, CD36, FCN1, GSTP1, MDK, P3H1, PLOD3, PPIA, RBP7, S100A8, S100A9, SCP2, SIGLEC9
Cluster 3	BP	GO:0001909	leukocyte mediated cytotoxicity	12/321	144/18888	0.0833333	4.90343	6.18243	6.61446e-06	0.00157519	0.00140992	12	CTSC, CX3CR1, CYRIB, FCGR3A, GZMB, GZMM, HLA-E, HLA-F, PRF1, SH2D1A, STAP1, TAP2
Cluster 2	MF	GO:0016634	oxidoreductase activity, acting on the CH-CH group of donors, oxygen as acceptor	4/458	10/18522	0.4	16.1764	7.64365	6.88421e-05	0.00159269	0.00128855	4	ACOX1, ACOX3, CPOX, CRAT
Cluster 2	MF	GO:0061134	peptidase regulator activity	17/458	232/18522	0.0732759	2.96335	4.79174	6.92476e-05	0.00159269	0.00128855	17	APLP2, C3, C4A, C5, CD109, CST3, FN1, HRG, ITIH3, ITIH4, PEBP1, PROS1, RENBP, ROCK1, SERPINE1, TGFB1, TIMP1
Cluster 2	BP	GO:0010324	membrane invagination	9/453	65/18888	0.138462	5.7732	6.0427	2.35707e-05	0.00159966	0.00133567	9	ANO6, ARF1, C3, CD36, CHMP2A, FCGR1A, ITGA2, ITGAM, RAB31
Cluster 2	CC	GO:0099501	exocytic vesicle membrane	11/462	128/19894	0.0859375	3.70052	4.72613	0.000199692	0.00160843	0.00114273	11	ATP6V0A1, ATP6V1D, DNAJC5, DYSF, MCTP1, PHAF1, RAB11B, RAB7A, SLC17A5, SLC18A2, SYNGR2
Cluster 2	CC	GO:0030672	synaptic vesicle membrane	11/462	128/19894	0.0859375	3.70052	4.72613	0.000199692	0.00160843	0.00114273	11	ATP6V0A1, ATP6V1D, DNAJC5, DYSF, MCTP1, PHAF1, RAB11B, RAB7A, SLC17A5, SLC18A2, SYNGR2
Cluster 2	CC	GO:0009897	external side of plasma membrane	22/462	405/19894	0.054321	2.33909	4.19813	0.000218099	0.00172532	0.00122578	22	ANPEP, AZGP1, B4GALT1, CALR, CD14, CD226, CD36, CSF2RA, CTSB, ENG, FCGR1A, FCGRT, FCN1, GSR, IDE, IL6ST, ITGA2, ITGA2B, ITGA5, ITGAM, ITGAV, PECAM1
Cluster 2	MF	GO:0005525	GTP binding	23/458	380/18522	0.0605263	2.44775	4.54046	7.91697e-05	0.001764	0.00142714	23	ARF1, ARL3, ARL5A, GNAI1, OLA1, RAB10, RAB11B, RAB12, RAB21, RAB2A, RAB31, RAB4A, RAB4B, RAB7A, RAB8B, RALA, RALB, RAP1B, RP2, SEPTIN11, SEPTIN2, SEPTIN7, SRPRB
Cluster 2	CC	GO:1990531	phospholipid-translocating ATPase complex	4/462	14/19894	0.285714	12.303	6.52324	0.000238845	0.00185629	0.00131883	4	ATP11A, ATP11B, ATP11C, TMEM30A
Cluster 2	BP	GO:0016052	carbohydrate catabolic process	14/453	158/18888	0.0886076	3.69453	5.33152	2.81625e-05	0.00187996	0.00156971	14	ALDOA, ENO1, ENO2, GM2A, GPD2, GPI, MAN2B1, NUDT5, PGAM1, PGD, PGM1, PPP2CA, PRKAA1, RBKS
Cluster 2	BP	GO:0070302	regulation of stress-activated protein kinase signaling cascade	7/453	38/18888	0.184211	7.68072	6.46203	2.88938e-05	0.00189767	0.0015845	7	CARD9, GSTP1, MAPK1, PPIA, PRDX1, TAOK3, ZMPSTE24
Cluster 2	BP	GO:0045332	phospholipid translocation	8/453	52/18888	0.153846	6.41467	6.12898	3.06852e-05	0.00195235	0.00163015	8	ANO6, ATP11A, ATP11B, ATP11C, PLSCR1, PLSCR3, SLC66A2, TMEM30A
Cluster 2	BP	GO:0009620	response to fungus	9/453	67/18888	0.134328	5.60087	5.91378	3.02211e-05	0.00195235	0.00163015	9	CARD9, CTSG, ELANE, HRG, IL17RA, MPO, S100A8, S100A9, USP15
Cluster 1	CC	GO:0005788	endoplasmic reticulum lumen	14/277	313/19894	0.0447284	3.21237	4.68799	0.000134843	0.0019604	0.00142486	14	ADAM10, ALB, B2M, CFP, ERLEC1, ERP44, IGFBP7, MANF, PDGFB, PPIB, SDF2L1, SLC27A2, TF, TXNDC5
Cluster 2	BP	GO:0043413	macromolecule glycosylation	17/453	225/18888	0.0755556	3.15032	5.08642	3.23741e-05	0.00196757	0.00164286	17	B3GAT3, B4GALT1, B4GALT7, DAD1, EOGT, GALNT2, GALNT4, MAGT1, MAN2A1, MGAT2, MGAT5, MLEC, PLOD3, RFT1, ST6GAL1, UGGT1, XXYLT1
Cluster 2	BP	GO:0006486	protein glycosylation	17/453	225/18888	0.0755556	3.15032	5.08642	3.23741e-05	0.00196757	0.00164286	17	B3GAT3, B4GALT1, B4GALT7, DAD1, EOGT, GALNT2, GALNT4, MAGT1, MAN2A1, MGAT2, MGAT5, MLEC, PLOD3, RFT1, ST6GAL1, UGGT1, XXYLT1
Cluster 2	BP	GO:0050730	regulation of peptidyl-tyrosine phosphorylation	17/453	225/18888	0.0755556	3.15032	5.08642	3.23741e-05	0.00196757	0.00164286	17	ADAM17, BST1, CD36, DLG4, FCGR1A, HPX, HRG, IL6ST, ITGA5, PDGFA, PDGFC, PDGFD, PECAM1, PPP2CA, TGFB1, THBS4, YES1
Cluster 4	CC	GO:1904949	ATPase complex	10/293	149/19894	0.0671141	4.55689	5.32819	7.42929e-05	0.00201581	0.00168397	10	ARID1A, ATP5PO, ATP6V1A, BCL11B, CHRAC1, HDAC1, MBD2, SF3B1, SMARCA2, SMARCB1
Cluster 4	CC	GO:0070603	SWI/SNF superfamily-type complex	8/293	93/19894	0.0860215	5.84065	5.72067	6.93558e-05	0.00201581	0.00168397	8	ARID1A, BCL11B, CHRAC1, HDAC1, MBD2, SF3B1, SMARCA2, SMARCB1
Cluster 2	BP	GO:0097242	amyloid-beta clearance	7/453	39/18888	0.179487	7.48378	6.35368	3.44934e-05	0.00206555	0.00172467	7	C3, CD36, IDE, ITGAM, LRP1, RAB11B, ROCK1
Cluster 1	CC	GO:0005839	proteasome core complex	4/277	20/19894	0.2	14.3639	7.10525	0.000149463	0.00209248	0.00152085	4	PSMA3, PSMA6, PSMB2, PSMB3
Cluster 1	BP	GO:0006826	iron ion transport	8/262	58/18888	0.137931	9.94367	8.09053	1.2964e-06	0.00211703	0.00189411	8	B2M, FTH1, FXN, LCN2, LTF, PGRMC2, STEAP4, TF
Cluster 2	CC	GO:0005793	endoplasmic reticulum-Golgi intermediate compartment	11/462	133/19894	0.0827068	3.5614	4.56995	0.000279212	0.0021326	0.00151514	11	ANPEP, CALR, CTSZ, FN1, MYDGF, PIEZO1, RAB2A, TMED10, TMED4, TMED7, UGGT1
Cluster 4	BP	GO:0071826	protein-RNA complex organization	14/284	244/18888	0.057377	3.81598	5.47006	2.08405e-05	0.00213268	0.00201905	14	DDX20, EIF3J, ISY1, PHF5A, PRPF31, PSIP1, RPL23A, RPS15, SART1, SF3B1, SF3B2, SNIP1, SRSF5, SRSF9
Cluster 2	CC	GO:0005604	basement membrane	9/462	92/19894	0.0978261	4.21245	4.76199	0.000287037	0.00215521	0.0015312	9	AGRN, FN1, HSPG2, LAMA4, LAMB1, SPARC, TGFBI, THBS4, TIMP1
Cluster 2	BP	GO:0006066	alcohol metabolic process	23/453	373/18888	0.0616622	2.57103	4.80381	3.76009e-05	0.002219	0.0018528	23	ACADVL, ACLY, ACP3, ADH5, ALDH1A1, ALDH3A2, ALDH3B1, CAT, CYB5R3, CYP27A1, DHRS7, ERLIN1, ERLIN2, GOT1, GPD2, ISYNA1, PLPP6, PRKAA1, RFT1, SOD1, SPR, SPTLC1, SPTLC2
Cluster 2	BP	GO:0046165	alcohol biosynthetic process	13/453	142/18888	0.0915493	3.81718	5.28219	3.84605e-05	0.00222107	0.00185453	13	ACLY, CYB5R3, CYP27A1, ERLIN1, ERLIN2, GOT1, ISYNA1, PLPP6, PRKAA1, SOD1, SPR, SPTLC1, SPTLC2
Cluster 2	BP	GO:0016051	carbohydrate biosynthetic process	16/453	206/18888	0.0776699	3.23847	5.06388	3.94056e-05	0.00222107	0.00185453	16	B4GALT1, ENO1, ENO2, GBE1, GOT1, GPI, HS2ST1, INPP5K, MDH1, MDH2, MGAT2, NLN, PGAM1, PGD, PGM1, TGFB1
Cluster 2	BP	GO:0009101	glycoprotein biosynthetic process	21/453	324/18888	0.0648148	2.70248	4.84537	3.97307e-05	0.00222107	0.00185453	21	B3GAT3, B4GALT1, B4GALT7, CHSY1, DAD1, EOGT, GALNT2, GALNT4, HS2ST1, MAGT1, MAN2A1, MGAT2, MGAT5, MLEC, NCSTN, PLOD3, RFT1, ST6GAL1, TM9SF2, UGGT1, XXYLT1
Cluster 2	BP	GO:0044409	symbiont entry into host	14/453	163/18888	0.0858896	3.5812	5.18816	3.98178e-05	0.00222107	0.00185453	14	ANPEP, BSG, CR1, CTSB, F11R, FCN1, FUCA2, IDE, ITGA2, ITGA5, ITGAV, PLSCR1, SLC3A2, TPCN1
Cluster 3	CC	GO:0005832	chaperonin-containing T-complex	4/324	11/19894	0.363636	22.3277	9.10389	2.0823e-05	0.00223326	0.00186311	4	CCT3, CCT6A, CCT8, TCP1
Cluster 3	CC	GO:0031965	nuclear membrane	17/324	313/19894	0.0543131	3.33489	5.35733	1.63085e-05	0.00223326	0.00186311	17	ERBIN, FAM169A, GAPDH, INPP4A, INTS5, ITPR3, KPNA4, KPNB1, MATR3, MX1, NUP107, NUP133, NUP205, NUP98, RANGAP1, SYNE2, TOR1AIP1
Cluster 3	CC	GO:0005643	nuclear pore	9/324	97/19894	0.0927835	5.69702	5.96672	2.934e-05	0.0022488	0.00187607	9	KPNA3, KPNA4, KPNB1, NUP107, NUP133, NUP205, NUP214, NUP98, RANGAP1
Cluster 3	CC	GO:1905368	peptidase complex	10/324	122/19894	0.0819672	5.03289	5.74908	3.14517e-05	0.0022488	0.00187607	10	AFG3L2, CAPN2, PSMD11, PSMD5, PSME1, PSME2, SEC11C, SGF29, TAF6, UBE3A
Cluster 2	MF	GO:0016627	oxidoreductase activity, acting on the CH-CH group of donors	8/458	60/18522	0.133333	5.39214	5.42588	0.000108954	0.00235407	0.00190453	8	ACADVL, ACOX1, ACOX3, CPOX, CRAT, DHODH, DPYD, TBXAS1
Cluster 1	CC	GO:0005774	vacuolar membrane	18/277	487/19894	0.036961	2.65452	4.39269	0.000175472	0.00236887	0.00172173	18	AP1M2, AP3M1, ATP13A2, ATP6AP1, AZU1, B2M, BST2, CLTA, CPNE3, DEPDC5, LAMP1, LAMP2, M6PR, PIP4P1, PLD1, SLC7A5, SNAPIN, WDR41
Cluster 1	CC	GO:0005775	vacuolar lumen	10/277	176/19894	0.0568182	4.08065	4.878	0.000185802	0.00242183	0.00176022	10	ATP13A2, AZU1, BPI, DEFA3, GC, LAMP2, RETN, RNASE3, TXNDC5, VCP
Cluster 3	MF	GO:0140098	catalytic activity, acting on RNA	20/327	390/18522	0.0512821	2.90473	5.09651	2.19409e-05	0.00245738	0.00217099	20	DARS1, DDX3X, DDX47, DDX55, DDX6, DDX60, DHX30, DIS3, EIF4A2, FARSB, FEN1, LRRC47, MARS1, PCIF1, POLR2A, PTRH1, SAMHD1, TRNT1, VARS1, YARS1
Cluster 4	BP	GO:0043484	regulation of RNA splicing	12/284	186/18888	0.0645161	4.29078	5.57248	2.58766e-05	0.00255347	0.00241742	12	AHNAK, CWC22, FUS, HNRNPH2, RBM15, RBM39, RBMX, RPS26, RRP1B, SNW1, SRSF9, THRAP3
Cluster 2	BP	GO:0009062	fatty acid catabolic process	11/453	106/18888	0.103774	4.32688	5.38428	4.79889e-05	0.00257119	0.00214687	11	ABCD3, ACADVL, ACOX1, ACOX3, CPT2, CRAT, CYP4F3, ETFDH, HSD17B4, PLA2G15, SCP2
Cluster 2	BP	GO:0019395	fatty acid oxidation	11/453	106/18888	0.103774	4.32688	5.38428	4.79889e-05	0.00257119	0.00214687	11	ABCD3, ACADVL, ACOX1, ACOX3, ADH5, CPT2, CRAT, ETFDH, HSD17B4, PRKAA1, SCP2
Cluster 2	BP	GO:0019318	hexose metabolic process	17/453	232/18888	0.0732759	3.05526	4.93755	4.76668e-05	0.00257119	0.00214687	17	ALDOA, B4GALT1, ENO1, ENO2, FUCA2, GOT1, GPI, INPPL1, MAN2A1, MAN2B1, MDH1, MDH2, NLN, PGAM1, PGM1, PRKAA1, ZMPSTE24
Cluster 3	MF	GO:0045296	cadherin binding	18/327	333/18522	0.0540541	3.06174	5.08958	2.84429e-05	0.00265467	0.00234529	18	ATXN2L, CCT8, DDX3X, DDX6, DNAJB1, HNRNPK, LRRFIP1, PAK2, PDXDC1, RANGAP1, RPL15, RPS2, SH3GLB2, STAT1, TBC1D10A, TES, USO1, WASF2
Cluster 2	BP	GO:0006957	complement activation, alternative pathway	5/453	18/18888	0.277778	11.582	7.04091	5.13664e-05	0.00268159	0.00223905	5	C3, C5, C8G, CFD, CR1
Cluster 2	BP	GO:0009125	nucleoside monophosphate catabolic process	5/453	18/18888	0.277778	11.582	7.04091	5.13664e-05	0.00268159	0.00223905	5	DPYD, HPRT1, NT5C2, NT5M, PNP
Cluster 1	BP	GO:0032984	protein-containing complex disassembly	15/262	252/18888	0.0595238	4.29117	6.23801	2.55195e-06	0.00277822	0.00248569	15	CAPZB, CFL2, DNAJC6, EPG5, KATNB1, LAMP2, MTPN, RDX, SNAPIN, TAOK1, TMOD3, UBQLN1, UPF1, VCP, VIL1
Cluster 1	BP	GO:0006959	humoral immune response	15/262	258/18888	0.0581395	4.19137	6.12143	3.40749e-06	0.00278222	0.00248926	15	AZU1, C6, C7, CAMP, CD46, CD55, CFI, CFP, CXCL2, DEFA3, IGHG1, LTF, RNASE3, S100A12, TF
Cluster 2	MF	GO:0016614	oxidoreductase activity, acting on CH-OH group of donors	12/458	135/18522	0.0888889	3.59476	4.818	0.000134211	0.00281449	0.00227702	12	ADH5, ALDH3A2, CYP27A1, CYP4F3, DHRS7, GPD2, HSD17B4, MDH1, MDH2, ME2, PGD, SPR
Cluster 2	MF	GO:0015035	protein-disulfide reductase activity	6/458	33/18522	0.181818	7.35292	5.81609	0.000138963	0.00283087	0.00229027	6	QSOX1, STAB1, TXN, TXNDC17, TXNRD1, TXNRD2
Cluster 2	CC	GO:0045121	membrane raft	17/462	286/19894	0.0594406	2.55955	4.09616	0.000403841	0.0029817	0.0021184	17	ADAM17, ADD2, CD14, CD226, CD36, CORO1C, CR1, ERLIN1, ERLIN2, IL6ST, ITGAM, MAPK1, PECAM1, PLSCR1, PPP2CA, PRTN3, STOM
Cluster 4	BP	GO:0006418	tRNA aminoacylation for protein translation	6/284	41/18888	0.146341	9.73274	6.91606	3.16682e-05	0.00301721	0.00285646	6	AARS2, FARS2, GARS1, IARS2, WARS1, YARS2
Cluster 3	BP	GO:0002218	activation of innate immune response	17/321	298/18888	0.057047	3.35671	5.39185	1.48124e-05	0.00302278	0.00270564	17	DDX3X, DDX60, ERBIN, GBP2, GBP5, HSPD1, MATR3, NLRC3, PAK2, PCBP2, PHB1, PYHIN1, RBM14, RFTN1, RPS6KA3, TBK1, TRAF3IP3
Cluster 3	BP	GO:0050851	antigen receptor-mediated signaling pathway	14/321	208/18888	0.0673077	3.96046	5.64502	1.36334e-05	0.00302278	0.00270564	14	CD247, GBP1, INPP5D, LAT, LCK, NFATC2, PRKCH, PRKD2, RAB29, RFTN1, SH2D1A, STAP1, TRGC1, ZAP70
Cluster 3	BP	GO:0051169	nuclear transport	18/321	333/18888	0.0540541	3.1806	5.27875	1.72264e-05	0.00302278	0.00270564	18	CTDSPL2, ELAVL1, HCLS1, KPNA3, KPNA4, KPNB1, NCBP1, NUP107, NUP133, NUP205, NUP214, NUP98, PML, PPP1R12A, RANGAP1, SARNP, TNPO1, TXNIP
Cluster 3	BP	GO:0006913	nucleocytoplasmic transport	18/321	333/18888	0.0540541	3.1806	5.27875	1.72264e-05	0.00302278	0.00270564	18	CTDSPL2, ELAVL1, HCLS1, KPNA3, KPNA4, KPNB1, NCBP1, NUP107, NUP133, NUP205, NUP214, NUP98, PML, PPP1R12A, RANGAP1, SARNP, TNPO1, TXNIP
Cluster 3	BP	GO:1904851	positive regulation of establishment of protein localization to telomere	4/321	10/18888	0.4	23.5364	9.37283	1.586e-05	0.00302278	0.00270564	4	CCT3, CCT6A, CCT8, TCP1
Cluster 2	CC	GO:0098857	membrane microdomain	17/462	287/19894	0.0592334	2.55063	4.07996	0.000420304	0.00305237	0.00216861	17	ADAM17, ADD2, CD14, CD226, CD36, CORO1C, CR1, ERLIN1, ERLIN2, IL6ST, ITGAM, MAPK1, PECAM1, PLSCR1, PPP2CA, PRTN3, STOM
Cluster 2	BP	GO:0006575	cellular modified amino acid metabolic process	15/453	191/18888	0.078534	3.27451	4.95252	6.02138e-05	0.00308191	0.0025733	15	CPT2, CRAT, CTSB, GGH, GOT2, GSR, GSS, GSTP1, HAGH, PLA2G15, PLOD3, PLSCR1, PTDSS2, SOD1, VNN2
Cluster 2	BP	GO:0009100	glycoprotein metabolic process	23/453	386/18888	0.0595855	2.48444	4.61908	6.35757e-05	0.00308191	0.0025733	23	B3GAT3, B4GALT1, B4GALT7, CHSY1, CST3, DAD1, EOGT, GALNT2, GALNT4, HS2ST1, MAGT1, MAN2A1, MAN2B1, MGAT2, MGAT5, MLEC, NCSTN, PLOD3, RFT1, ST6GAL1, TM9SF2, UGGT1, XXYLT1
Cluster 2	BP	GO:0030595	leukocyte chemotaxis	17/453	237/18888	0.07173	2.99081	4.83461	6.22014e-05	0.00308191	0.0025733	17	ADAM17, ANO6, BSG, BST1, C5, CALR, CTSG, CXCL3, IL17RA, MAPK1, MDK, MOSPD2, PPIA, S100A8, S100A9, SERPINE1, THBS4
Cluster 2	BP	GO:0001676	long-chain fatty acid metabolic process	11/453	109/18888	0.100917	4.20779	5.26492	6.21145e-05	0.00308191	0.0025733	11	ABCD3, ACSL1, ACSL4, CPT2, CYP4F3, DAGLB, EPHX1, GPX4, GSTP1, SCP2, TBXAS1
Cluster 2	BP	GO:0035696	monocyte extravasation	4/453	10/18888	0.4	16.6781	7.77366	6.11355e-05	0.00308191	0.0025733	4	CD47, PDGFD, PECAM1, SIRPA
Cluster 2	BP	GO:0031346	positive regulation of cell projection organization	22/453	360/18888	0.0611111	2.54805	4.64869	6.31236e-05	0.00308191	0.0025733	22	AGRN, ARSB, BRAF, CCDC88A, CORO1C, DLG4, FN1, FSCN1, GDI1, ITGA2, MDK, P3H1, PAFAH1B1, PFN1, PLXNB2, RAB21, RAB8B, RALA, S100A9, SEPTIN7, SHOC2, TMEM30A
Cluster 1	BP	GO:0044788	modulation by host of viral process	7/262	49/18888	0.142857	10.2988	7.7298	4.76444e-06	0.00311213	0.00278444	7	APCS, CDC42, LTF, PAIP1, PPIB, YTHDC2, ZDHHC20
Cluster 3	BP	GO:0002443	leukocyte mediated immunity	22/321	469/18888	0.0469083	2.76014	5.07532	1.88482e-05	0.00314199	0.00281234	22	CTSC, CX3CR1, CYRIB, FCGR3A, GNL1, GZMB, GZMM, HLA-E, HLA-F, HSPD1, IL4I1, INPP5D, LAT, MYO1G, PRF1, RAC2, RFTN1, SH2D1A, SH2D1B, STAP1, TAP2, TBX21
Cluster 1	CC	GO:0030136	clathrin-coated vesicle	11/277	218/19894	0.0504587	3.62392	4.62897	0.000252609	0.00318287	0.00231336	11	ADAM10, AP1M2, ATP6AP1, CLTA, CLTCL1, DNAJC6, FCHO2, M6PR, RAB3A, REEP6, TF
Cluster 2	BP	GO:0051156	glucose 6-phosphate metabolic process	6/453	30/18888	0.2	8.33907	6.30613	6.70372e-05	0.00318978	0.00266337	6	GPI, PGAM1, PGD, RBKS, RPIA, TKT
Cluster 2	BP	GO:0034404	nucleobase-containing small molecule biosynthetic process	5/453	19/18888	0.263158	10.9725	6.81732	6.83431e-05	0.00318978	0.00266337	5	DCTD, HPRT1, MTAP, PNP, TK2
Cluster 2	BP	GO:0009163	nucleoside biosynthetic process	5/453	19/18888	0.263158	10.9725	6.81732	6.83431e-05	0.00318978	0.00266337	5	DCTD, HPRT1, MTAP, PNP, TK2
Cluster 2	BP	GO:0099024	plasma membrane invagination	8/453	58/18888	0.137931	5.75108	5.68055	6.89343e-05	0.00318978	0.00266337	8	ANO6, ARF1, C3, CD36, FCGR1A, ITGA2, ITGAM, RAB31
Cluster 3	BP	GO:0006606	protein import into nucleus	12/321	161/18888	0.0745342	4.38567	5.67266	2.05443e-05	0.00326165	0.00291945	12	ELAVL1, HCLS1, KPNA3, KPNA4, KPNB1, NUP107, NUP133, NUP214, NUP98, PML, TNPO1, TXNIP
Cluster 2	CC	GO:0043202	lysosomal lumen	9/462	98/19894	0.0918367	3.95455	4.52093	0.000460149	0.00328784	0.0023359	9	ACP2, AGRN, ARSB, CTSB, GM2A, GNS, HSPG2, MAN2B1, VCAN
Cluster 2	MF	GO:0019001	guanyl nucleotide binding	23/458	401/18522	0.0573566	2.31956	4.25372	0.00017553	0.0032935	0.00266456	23	ARF1, ARL3, ARL5A, GNAI1, OLA1, RAB10, RAB11B, RAB12, RAB21, RAB2A, RAB31, RAB4A, RAB4B, RAB7A, RAB8B, RALA, RALB, RAP1B, RP2, SEPTIN11, SEPTIN2, SEPTIN7, SRPRB
Cluster 2	MF	GO:0032561	guanyl ribonucleotide binding	23/458	401/18522	0.0573566	2.31956	4.25372	0.00017553	0.0032935	0.00266456	23	ARF1, ARL3, ARL5A, GNAI1, OLA1, RAB10, RAB11B, RAB12, RAB21, RAB2A, RAB31, RAB4A, RAB4B, RAB7A, RAB8B, RALA, RALB, RAP1B, RP2, SEPTIN11, SEPTIN2, SEPTIN7, SRPRB
Cluster 2	MF	GO:0033293	monocarboxylic acid binding	9/458	81/18522	0.111111	4.49345	5.01722	0.00017231	0.0032935	0.00266456	9	ACOX1, ACOX3, ADH5, CD36, GSTP1, RBP7, S100A8, S100A9, SCP2
Cluster 2	CC	GO:0030658	transport vesicle membrane	15/462	238/19894	0.0630252	2.7139	4.10147	0.000475644	0.00334461	0.00237624	15	AP1M1, ATP6V0A1, ATP6V1D, DNAJC5, DYSF, MCTP1, PHAF1, RAB11B, RAB7A, SLC17A5, SLC18A2, SYNGR2, TMED10, TMED7, TMEM30A
Cluster 3	BP	GO:1904871	positive regulation of protein localization to Cajal body	4/321	11/18888	0.363636	21.3968	8.89722	2.45891e-05	0.00341584	0.00305747	4	CCT3, CCT6A, CCT8, TCP1
Cluster 3	BP	GO:0070203	regulation of establishment of protein localization to telomere	4/321	11/18888	0.363636	21.3968	8.89722	2.45891e-05	0.00341584	0.00305747	4	CCT3, CCT6A, CCT8, TCP1
Cluster 3	BP	GO:1904869	regulation of protein localization to Cajal body	4/321	11/18888	0.363636	21.3968	8.89722	2.45891e-05	0.00341584	0.00305747	4	CCT3, CCT6A, CCT8, TCP1
Cluster 1	CC	GO:0035578	azurophil granule lumen	7/277	91/19894	0.0769231	5.52458	5.14052	0.000280967	0.00342599	0.00249006	7	AZU1, BPI, DEFA3, RETN, RNASE3, TXNDC5, VCP
Cluster 2	BP	GO:0006635	fatty acid beta-oxidation	9/453	75/18888	0.12	5.00344	5.44558	7.49623e-05	0.00342974	0.00286373	9	ABCD3, ACADVL, ACOX1, ACOX3, CPT2, CRAT, ETFDH, HSD17B4, SCP2
Cluster 2	BP	GO:0070085	glycosylation	17/453	241/18888	0.0705394	2.94117	4.75418	7.65128e-05	0.00346178	0.00289048	17	B3GAT3, B4GALT1, B4GALT7, DAD1, EOGT, GALNT2, GALNT4, MAGT1, MAN2A1, MGAT2, MGAT5, MLEC, PLOD3, RFT1, ST6GAL1, UGGT1, XXYLT1
Cluster 2	BP	GO:0009161	ribonucleoside monophosphate metabolic process	8/453	59/18888	0.135593	5.65361	5.61192	7.80972e-05	0.00349463	0.00291792	8	AK2, CDA, DHODH, DPYD, HPRT1, NT5C2, PAICS, PNP
Cluster 1	MF	GO:0016860	intramolecular oxidoreductase activity	7/271	49/18522	0.142857	9.76384	7.48509	6.74962e-06	0.00350305	0.00313324	7	DDT, ERP44, HYI, ITGB3, PTGES3, TPI1, TXNDC5
Cluster 4	BP	GO:0006354	DNA-templated transcription elongation	10/284	135/18888	0.0740741	4.92645	5.65677	3.80432e-05	0.00350378	0.0033171	10	INTS2, INTS4, INTS9, KAT7, MED23, MED24, NCBP2, NELFB, NELFE, TCERG1
Cluster 1	CC	GO:0031466	Cul5-RING ubiquitin ligase complex	3/277	10/19894	0.3	21.5458	7.72229	0.000298053	0.00352075	0.00255894	3	ELOB, ELOC, RNF7
Cluster 2	BP	GO:1901186	positive regulation of ERBB signaling pathway	6/453	31/18888	0.193548	8.07007	6.17557	8.14558e-05	0.00356654	0.00297795	6	ADAM17, CCDC88A, RALA, RALB, RTN4, TGFB1
Cluster 2	BP	GO:0090322	regulation of superoxide metabolic process	6/453	31/18888	0.193548	8.07007	6.17557	8.14558e-05	0.00356654	0.00297795	6	BST1, CD36, GSTP1, ITGAM, SOD1, TGFB1
Cluster 2	BP	GO:0009150	purine ribonucleotide metabolic process	25/453	446/18888	0.0560538	2.33718	4.47985	8.26301e-05	0.00357946	0.00298875	25	ACLY, ACSL1, ACSL4, AK2, ALDOA, ATP5MK, BPNT1, DLD, ENO1, ENO2, GPI, HPRT1, HSD17B4, NDUFV2, NT5C2, NUDT5, OLA1, OXSM, PAICS, PGAM1, PGM1, PNP, PPP2CA, PRKAA1, TGFB1
Cluster 2	BP	GO:0034440	lipid oxidation	11/453	113/18888	0.0973451	4.05884	5.11229	8.63879e-05	0.00370286	0.00309178	11	ABCD3, ACADVL, ACOX1, ACOX3, ADH5, CPT2, CRAT, ETFDH, HSD17B4, PRKAA1, SCP2
Cluster 3	BP	GO:0051170	import into nucleus	12/321	166/18888	0.0722892	4.25358	5.53607	2.78572e-05	0.00371503	0.00332527	12	ELAVL1, HCLS1, KPNA3, KPNA4, KPNB1, NUP107, NUP133, NUP214, NUP98, PML, TNPO1, TXNIP
Cluster 2	BP	GO:0097530	granulocyte migration	13/453	154/18888	0.0844156	3.51974	4.92164	8.91403e-05	0.00378103	0.00315705	13	BSG, BST1, CXCL3, IL17RA, MAPK1, MDK, MOSPD2, PECAM1, PPIA, PRTN3, S100A8, S100A9, THBS4
Cluster 3	BP	GO:0008380	RNA splicing	22/321	484/18888	0.0454545	2.6746	4.90727	3.04052e-05	0.00389888	0.00348983	22	CCAR2, DDX47, EIF1, HNRNPH1, HNRNPH3, HNRNPK, KHSRP, NCBP1, NUP98, POLR2A, PRP4K, PTBP3, RBM14, RBM5, SF3A3, SGF29, SRSF11, SYF2, VIRMA, WBP11, XAB2, ZC3H13
Cluster 2	BP	GO:0018108	peptidyl-tyrosine phosphorylation	18/453	269/18888	0.0669145	2.79002	4.63517	9.34873e-05	0.00392454	0.00327687	18	ADAM17, BST1, CD36, DLG4, DYRK1A, FCGR1A, HPX, HRG, IL6ST, ITGA5, PDGFA, PDGFC, PDGFD, PECAM1, PPP2CA, TGFB1, THBS4, YES1
Cluster 1	CC	GO:1904813	ficolin-1-rich granule lumen	8/277	124/19894	0.0645161	4.63352	4.8229	0.000349088	0.00399865	0.00290629	8	ARPC5, C1orf35, FTH1, MMP9, PAFAH1B2, PRDX4, VCP, YPEL5
Cluster 2	MF	GO:0035325	Toll-like receptor binding	4/458	13/18522	0.307692	12.4434	6.57193	0.000220942	0.00403928	0.00326792	4	CD36, S100A8, S100A9, TOLLIP
Cluster 3	BP	GO:1904816	positive regulation of protein localization to chromosome, telomeric region	4/321	12/18888	0.333333	19.6137	8.4807	3.63902e-05	0.00404417	0.00361987	4	CCT3, CCT6A, CCT8, TCP1
Cluster 3	BP	GO:1904867	protein localization to Cajal body	4/321	12/18888	0.333333	19.6137	8.4807	3.63902e-05	0.00404417	0.00361987	4	CCT3, CCT6A, CCT8, TCP1
Cluster 3	BP	GO:1903405	protein localization to nuclear body	4/321	12/18888	0.333333	19.6137	8.4807	3.63902e-05	0.00404417	0.00361987	4	CCT3, CCT6A, CCT8, TCP1
Cluster 3	BP	GO:0070202	regulation of establishment of protein localization to chromosome	4/321	12/18888	0.333333	19.6137	8.4807	3.63902e-05	0.00404417	0.00361987	4	CCT3, CCT6A, CCT8, TCP1
Cluster 2	BP	GO:0006734	NADH metabolic process	6/453	32/18888	0.1875	7.81788	6.05074	9.82397e-05	0.00408196	0.00340832	6	ENO1, ENO2, GPD2, MDH1, MDH2, PGAM1
Cluster 2	MF	GO:0043394	proteoglycan binding	6/458	36/18522	0.166667	6.74017	5.48925	0.000229536	0.00409148	0.00331015	6	AGRN, CTSB, FN1, HRG, ITGA2, LRP1
Cluster 2	BP	GO:0046364	monosaccharide biosynthetic process	10/453	96/18888	0.104167	4.34327	5.14789	0.000102058	0.00414036	0.00345708	10	ENO1, ENO2, GOT1, GPI, MDH1, MDH2, NLN, PGAM1, PGD, PGM1
Cluster 2	BP	GO:0018212	peptidyl-tyrosine modification	18/453	271/18888	0.0664207	2.76943	4.5991	0.000102696	0.00414036	0.00345708	18	ADAM17, BST1, CD36, DLG4, DYRK1A, FCGR1A, HPX, HRG, IL6ST, ITGA5, PDGFA, PDGFC, PDGFD, PECAM1, PPP2CA, TGFB1, THBS4, YES1
Cluster 2	BP	GO:0046718	symbiont entry into host cell	13/453	156/18888	0.0833333	3.47461	4.86504	0.000101658	0.00414036	0.00345708	13	ANPEP, BSG, CR1, CTSB, F11R, FCN1, IDE, ITGA2, ITGA5, ITGAV, PLSCR1, SLC3A2, TPCN1
Cluster 4	MF	GO:0004812	aminoacyl-tRNA ligase activity	6/293	41/18522	0.146341	9.25098	6.70532	4.20204e-05	0.00423565	0.0038128	6	AARS2, FARS2, GARS1, IARS2, WARS1, YARS2
Cluster 4	MF	GO:0016875	ligase activity, forming carbon-oxygen bonds	6/293	41/18522	0.146341	9.25098	6.70532	4.20204e-05	0.00423565	0.0038128	6	AARS2, FARS2, GARS1, IARS2, WARS1, YARS2
Cluster 4	MF	GO:0003735	structural constituent of ribosome	12/293	176/18522	0.0681818	4.31011	5.59388	2.45686e-05	0.00423565	0.0038128	12	MRPL1, MRPL11, MRPL57, MRPL9, MRPS31, RPL17, RPL23A, RPL39, RPS10P5, RPS15, RPS26, SRBD1
Cluster 4	MF	GO:0003713	transcription coactivator activity	15/293	271/18522	0.0553506	3.49899	5.254	2.91533e-05	0.00423565	0.0038128	15	ARID1A, FUS, KAT8, MED23, MED24, NUCKS1, PBXIP1, PRMT2, RNF14, RRP1B, SMARCA2, SMARCB1, SNW1, TCERG1, THRAP3
Cluster 4	BP	GO:0043039	tRNA aminoacylation	6/284	44/18888	0.136364	9.06914	6.62071	4.78739e-05	0.00426695	0.00403961	6	AARS2, FARS2, GARS1, IARS2, WARS1, YARS2
Cluster 2	BP	GO:0007596	blood coagulation	16/453	226/18888	0.0707965	2.95188	4.62741	0.000118441	0.0043537	0.00363521	16	ANO6, CD36, CTSG, F11R, F12, GP1BB, HRG, IL6ST, ITGA2, KLKB1, PDGFA, PLSCR1, PPIA, PROS1, SERPINE1, VWF
Cluster 2	BP	GO:0046395	carboxylic acid catabolic process	17/453	250/18888	0.068	2.83528	4.57913	0.000119748	0.0043537	0.00363521	17	ABCD3, ACADVL, ACOX1, ACOX3, CPT2, CRAT, CYP4F3, DLD, ETFDH, FAH, GOT1, GOT2, HSD17B4, PGD, PLA2G15, RENBP, SCP2
Cluster 2	BP	GO:0043094	cellular metabolic compound salvage	6/453	33/18888	0.181818	7.58098	5.93121	0.00011766	0.0043537	0.00363521	6	CDA, DCTD, HPRT1, MTAP, PNP, TK2
Cluster 2	BP	GO:0006887	exocytosis	21/453	348/18888	0.0603448	2.5161	4.47478	0.000110117	0.0043537	0.00363521	21	BRAF, CHMP2A, DNAJC5, HYAL3, ITGAM, PRKCB, RAB10, RAB11B, RAB12, RAB21, RAB31, RAB7A, RAB8B, RALA, RALB, RAP1B, SEPTIN2, SLC18A2, SMCR8, SYNGR2, TMED10
Cluster 2	BP	GO:0006869	lipid transport	25/453	456/18888	0.0548246	2.28593	4.35735	0.000117143	0.0043537	0.00363521	25	ABCD3, ACSL1, ANO6, ATP11A, ATP11B, ATP11C, CD36, CERT1, CPT2, ESYT1, GM2A, GOT2, ITGAV, LRP1, OSBPL9, PITPNB, PLSCR1, PLSCR3, PRKAA1, RBP7, RFT1, SCP2, SIGMAR1, SLC66A2, TMEM30A
Cluster 2	BP	GO:0050765	negative regulation of phagocytosis	5/453	21/18888	0.238095	9.92747	6.41646	0.000114955	0.0043537	0.00363521	5	CD47, DYSF, PLSCR1, PRTN3, SIRPA
Cluster 2	BP	GO:0016054	organic acid catabolic process	17/453	250/18888	0.068	2.83528	4.57913	0.000119748	0.0043537	0.00363521	17	ABCD3, ACADVL, ACOX1, ACOX3, CPT2, CRAT, CYP4F3, DLD, ETFDH, FAH, GOT1, GOT2, HSD17B4, PGD, PLA2G15, RENBP, SCP2
Cluster 2	BP	GO:0006098	pentose-phosphate shunt	5/453	21/18888	0.238095	9.92747	6.41646	0.000114955	0.0043537	0.00363521	5	PGAM1, PGD, RBKS, RPIA, TKT
Cluster 2	BP	GO:0046128	purine ribonucleoside metabolic process	5/453	21/18888	0.238095	9.92747	6.41646	0.000114955	0.0043537	0.00363521	5	ACP3, HPRT1, MTAP, NT5C2, PNP
Cluster 2	BP	GO:0032482	Rab protein signal transduction	5/453	21/18888	0.238095	9.92747	6.41646	0.000114955	0.0043537	0.00363521	5	GDI1, RAB12, RAB21, RAB4A, RAB4B
Cluster 2	BP	GO:0016032	viral process	24/453	428/18888	0.0560748	2.33806	4.38925	0.000113593	0.0043537	0.00363521	24	ANPEP, BSG, CHMP2A, CR1, CTSB, F11R, FCN1, IDE, INPP5K, ITGA2, ITGA5, ITGAV, MAN2A1, MCTS1, MGAT2, MGAT5, PLSCR1, PPIA, RAB7A, SLC3A2, SPCS3, ST6GAL1, STOM, TPCN1
Cluster 3	BP	GO:0050852	T cell receptor signaling pathway	11/321	146/18888	0.0753425	4.43324	5.47564	4.10643e-05	0.0044164	0.00395305	11	CD247, GBP1, INPP5D, LAT, LCK, PRKD2, RAB29, RFTN1, SH2D1A, TRGC1, ZAP70
Cluster 3	CC	GO:0005635	nuclear envelope	21/324	498/19894	0.0421687	2.58921	4.62133	7.39725e-05	0.00453346	0.00378205	21	BIN1, ERBIN, FAM169A, GAPDH, INPP4A, INTS5, ITPR3, KPNA3, KPNA4, KPNB1, MATR3, MX1, NUP107, NUP133, NUP205, NUP214, NUP98, RAC2, RANGAP1, SYNE2, TOR1AIP1
Cluster 4	BP	GO:0043038	amino acid activation	6/284	45/18888	0.133333	8.86761	6.52847	5.45481e-05	0.00456717	0.00432383	6	AARS2, FARS2, GARS1, IARS2, WARS1, YARS2
Cluster 4	BP	GO:1902369	negative regulation of RNA catabolic process	8/284	88/18888	0.0909091	6.04609	5.86213	5.37566e-05	0.00456717	0.00432383	8	ANGEL2, FUS, HNRNPA0, LRPPRC, NSUN2, TAF15, TARDBP, THRAP3
Cluster 2	MF	GO:0008194	UDP-glycosyltransferase activity	12/458	145/18522	0.0827586	3.34685	4.51741	0.000262707	0.00456854	0.00369611	12	B3GAT3, B4GALT1, B4GALT7, CHSY1, EOGT, GALNT2, GALNT4, MGAT2, MGAT5, PLOD3, UGGT1, XXYLT1
Cluster 2	CC	GO:0098791	Golgi apparatus subcompartment	20/462	382/19894	0.052356	2.25448	3.81731	0.000662329	0.00458456	0.00325718	20	ACP3, AP1M1, ARL5A, B4GALT1, B4GALT7, CHSY1, GALNT2, GPR108, INPP5K, MAN2A1, MGAT2, PHAF1, PLOD3, RAB10, RAB21, RAB31, SLC66A2, SORT1, ST6GAL1, TGFBI
Cluster 2	BP	GO:0006790	sulfur compound metabolic process	20/453	326/18888	0.0613497	2.558	4.44808	0.000127949	0.00461069	0.00384979	20	ACLY, ACP3, ACSL1, ACSL4, B3GAT3, BPNT1, BTD, CHSY1, DLD, GNS, GSR, GSS, GSTP1, HAGH, HS2ST1, HSD17B4, MTAP, OXSM, SOD1, TM9SF2
Cluster 2	CC	GO:0008305	integrin complex	5/462	31/19894	0.16129	6.94526	5.10789	0.000681976	0.00464793	0.0033022	5	ITGA2, ITGA2B, ITGA5, ITGAM, ITGAV
Cluster 4	BP	GO:0051168	nuclear export	11/284	171/18888	0.0643275	4.27823	5.32056	5.76136e-05	0.00468195	0.0044325	11	ALYREF, EIF4A3, FYTTD1, NCBP2, NOP9, NSUN2, NUP160, NUP93, POLDIP3, RPS15, ZC3H11A
Cluster 4	CC	GO:0098798	mitochondrial protein-containing complex	14/293	305/19894	0.0459016	3.11661	4.55439	0.000184747	0.00469949	0.00392586	14	ATP5PO, MRPL1, MRPL11, MRPL40, MRPL57, MRPL9, MRPS27, MRPS31, MTX1, NDUFA10, NDUFA3, PHB2, TIMM23, TIMM50
Cluster 3	MF	GO:0004812	aminoacyl-tRNA ligase activity	6/327	41/18522	0.146341	8.2891	6.26373	7.72424e-05	0.00480619	0.00424607	6	DARS1, FARSB, LRRC47, MARS1, VARS1, YARS1
Cluster 3	MF	GO:0016875	ligase activity, forming carbon-oxygen bonds	6/327	41/18522	0.146341	8.2891	6.26373	7.72424e-05	0.00480619	0.00424607	6	DARS1, FARSB, LRRC47, MARS1, VARS1, YARS1
Cluster 3	MF	GO:0017056	structural constituent of nuclear pore	5/327	25/18522	0.2	11.3284	6.92762	6.61005e-05	0.00480619	0.00424607	5	NUP107, NUP133, NUP205, NUP214, NUP98
Cluster 2	MF	GO:0004175	endopeptidase activity	22/458	388/18522	0.056701	2.29305	4.09866	0.00028331	0.00480952	0.00389107	22	ADAM17, APEH, CAPN7, CASP6, CFD, CTSB, CTSG, CTSZ, ELANE, F12, HP, HTRA2, IDE, KLKB1, NCSTN, NLN, PRTN3, PSMB5, PSMB6, PSMB7, USP15, ZMPSTE24
Cluster 2	BP	GO:0090150	establishment of protein localization to membrane	18/453	277/18888	0.0649819	2.70945	4.49282	0.00013529	0.00483247	0.00403497	18	BRAF, CEMIP, EMC1, EMC2, GDI1, GET4, INPP5K, ITGAM, NOMO2, PHAF1, RAB10, RAB11B, RAB31, RAB7A, RAB8B, SEC62, SRPRB, STOM
Cluster 2	CC	GO:0031968	organelle outer membrane	15/462	248/19894	0.0604839	2.60447	3.92043	0.000728372	0.00488892	0.00347342	15	ACSL1, ACSL4, CNP, CYB5R3, ENO1, FAM210B, GDAP1, MGST1, NIPSNAP2, PGAM5, SIGMAR1, SLC44A1, SLC44A2, VAT1, VDAC3
Cluster 3	BP	GO:0006520	amino acid metabolic process	16/321	295/18888	0.0542373	3.19138	4.9879	4.8513e-05	0.00490128	0.00438706	16	ACAT1, ALDH18A1, ATP2B4, DARS1, DGLUCY, FARSB, GFPT1, GMPS, IL4I1, LRRC47, MARS1, MECP2, MTHFD1, SLC25A12, VARS1, YARS1
Cluster 3	BP	GO:0002768	immune response-regulating cell surface receptor signaling pathway	18/321	360/18888	0.05	2.94206	4.89172	4.80605e-05	0.00490128	0.00438706	18	CD247, FCGR3A, GBP1, INPP5D, LAT, LCK, MYO1G, NFATC2, PAK2, PRKCH, PRKD2, RAB29, RFTN1, SH2D1A, STAP1, TBK1, TRGC1, ZAP70
Cluster 2	BP	GO:0033540	fatty acid beta-oxidation using acyl-CoA oxidase	4/453	12/18888	0.333333	13.8985	7.0062	0.000138702	0.00491126	0.00410076	4	ACOX1, ACOX3, CRAT, SCP2
Cluster 2	MF	GO:0005161	platelet-derived growth factor receptor binding	4/458	14/18522	0.285714	11.5546	6.29047	0.000303296	0.00502908	0.0040687	4	ITGA5, PDGFA, PDGFC, PDGFD
Cluster 4	CC	GO:0030684	preribosome	8/293	109/19894	0.0733945	4.98331	5.0984	0.000211281	0.00505832	0.00422563	8	DIMT1, DNTTIP2, FBL, KRI1, KRR1, NOP9, RRP1B, UTP14A
Cluster 2	BP	GO:0002685	regulation of leukocyte migration	16/453	230/18888	0.0695652	2.90055	4.54589	0.000145132	0.00509463	0.00425387	16	ADAM17, ANO6, BST1, C5, CALR, CD47, ECM1, ELANE, ITGA2, ITGA2B, MAPK1, MDK, MOSPD2, PDGFD, SERPINE1, THBS4
Cluster 2	MF	GO:0005539	glycosaminoglycan binding	16/458	239/18522	0.0669456	2.70735	4.23015	0.000315509	0.00511267	0.00413633	16	AGRN, APLP2, CEMIP, CTSG, ELANE, ENG, FN1, GNS, HRG, MDK, MPO, PAFAH1B1, PPIA, STAB1, THBS4, VCAN
Cluster 4	BP	GO:0006368	transcription elongation by RNA polymerase II	9/284	116/18888	0.0775862	5.16003	5.55274	6.47907e-05	0.00511476	0.00484225	9	INTS2, INTS4, INTS9, MED23, MED24, NCBP2, NELFB, NELFE, TCERG1
Cluster 2	BP	GO:0009185	ribonucleoside diphosphate metabolic process	11/453	120/18888	0.0916667	3.82208	4.86138	0.000148483	0.00516773	0.0043149	11	AK2, ALDOA, DHODH, ENO1, ENO2, GPI, NUDT5, PGAM1, PGM1, PPP2CA, PRKAA1
Cluster 2	CC	GO:0019867	outer membrane	15/462	250/19894	0.06	2.58364	3.88529	0.000790681	0.00522794	0.00371428	15	ACSL1, ACSL4, CNP, CYB5R3, ENO1, FAM210B, GDAP1, MGST1, NIPSNAP2, PGAM5, SIGMAR1, SLC44A1, SLC44A2, VAT1, VDAC3
Cluster 2	BP	GO:0050817	coagulation	16/453	231/18888	0.0692641	2.88799	4.52579	0.000152572	0.00523192	0.0043685	16	ANO6, CD36, CTSG, F11R, F12, GP1BB, HRG, IL6ST, ITGA2, KLKB1, PDGFA, PLSCR1, PPIA, PROS1, SERPINE1, VWF
Cluster 2	BP	GO:0009261	ribonucleotide catabolic process	12/453	141/18888	0.0851064	3.54854	4.76151	0.000152897	0.00523192	0.0043685	12	ALDOA, DPYD, ENO1, ENO2, GPI, HPRT1, NT5C2, PGAM1, PGM1, PNP, PPP2CA, PRKAA1
Cluster 2	BP	GO:0050435	amyloid-beta metabolic process	8/453	65/18888	0.123077	5.13174	5.23063	0.000156822	0.00523426	0.00437046	8	APEH, DYRK1A, IDE, NCSTN, ROCK1, RTN3, RTN4, TMED10
Cluster 2	BP	GO:0006911	phagocytosis, engulfment	7/453	49/18888	0.142857	5.95648	5.44567	0.000156707	0.00523426	0.00437046	7	ANO6, C3, CD36, FCGR1A, ITGA2, ITGAM, RAB31
Cluster 2	BP	GO:0043462	regulation of ATP-dependent activity	8/453	65/18888	0.123077	5.13174	5.23063	0.000156822	0.00523426	0.00437046	8	DNAJB11, GABARAPL2, PFN1, PLSCR1, PPIF, TPM1, TPM2, TSC1
Cluster 2	BP	GO:0032872	regulation of stress-activated MAPK cascade	6/453	35/18888	0.171429	7.14778	5.70651	0.000165583	0.00543754	0.00454019	6	CARD9, GSTP1, MAPK1, PPIA, PRDX1, TAOK3
Cluster 2	BP	GO:0009119	ribonucleoside metabolic process	6/453	35/18888	0.171429	7.14778	5.70651	0.000165583	0.00543754	0.00454019	6	ACP3, CDA, HPRT1, MTAP, NT5C2, PNP
Cluster 3	BP	GO:0002429	immune response-activating cell surface receptor signaling pathway	17/321	332/18888	0.0512048	3.01295	4.86545	5.80487e-05	0.00569218	0.00509498	17	CD247, GBP1, INPP5D, LAT, LCK, MYO1G, NFATC2, PAK2, PRKCH, PRKD2, RAB29, RFTN1, SH2D1A, STAP1, TBK1, TRGC1, ZAP70
Cluster 2	MF	GO:0016620	oxidoreductase activity, acting on the aldehyde or oxo group of donors, NAD or NADP as acceptor	6/458	39/18522	0.153846	6.2217	5.19776	0.000361154	0.00572229	0.00462954	6	ADH5, ALDH1A1, ALDH3A2, ALDH3B1, CYP27A1, DLD
Cluster 2	BP	GO:0046394	carboxylic acid biosynthetic process	20/453	334/18888	0.0598802	2.49673	4.3262	0.000176881	0.00576208	0.00481116	20	ABCD3, ACADVL, ACLY, ALDH1A1, CYP27A1, DAGLB, DPYD, ERLIN1, ERLIN2, GOT1, GOT2, GPX4, GSTP1, MTAP, OSBPL9, OXSM, PLOD3, PRKAA1, SCP2, TBXAS1
Cluster 4	MF	GO:0016874	ligase activity	11/293	166/18522	0.0662651	4.18895	5.23235	6.92711e-05	0.00581878	0.00523787	11	AARS2, ACSF3, ASNS, ATP5PO, ATP6V1A, FARS2, GARS1, IARS2, SUCLA2, WARS1, YARS2
Cluster 2	BP	GO:0009162	deoxyribonucleoside monophosphate metabolic process	5/453	23/18888	0.217391	9.06421	6.06605	0.000182713	0.00590484	0.00493036	5	DPYD, NT5C2, NT5M, PNP, TK2
Cluster 3	BP	GO:0006418	tRNA aminoacylation for protein translation	6/321	41/18888	0.146341	8.6109	6.4146	6.26304e-05	0.005966	0.00534007	6	DARS1, FARSB, LRRC47, MARS1, VARS1, YARS1
Cluster 2	MF	GO:0016757	glycosyltransferase activity	17/458	268/18522	0.0634328	2.56529	4.10999	0.00038825	0.00601787	0.00486867	17	B3GAT3, B4GALT1, B4GALT7, CHSY1, EOGT, GALNT2, GALNT4, GBE1, HPRT1, MGAT2, MGAT5, MTAP, PLOD3, PNP, ST6GAL1, UGGT1, XXYLT1
Cluster 2	MF	GO:0004029	aldehyde dehydrogenase (NAD+) activity	4/458	15/18522	0.266667	10.7843	6.03621	0.00040554	0.00602395	0.00487359	4	ADH5, ALDH1A1, ALDH3A2, ALDH3B1
Cluster 2	MF	GO:0008252	nucleotidase activity	4/458	15/18522	0.266667	10.7843	6.03621	0.00040554	0.00602395	0.00487359	4	ACP3, BPNT1, NT5C2, NT5M
Cluster 2	MF	GO:0071949	FAD binding	6/458	40/18522	0.15	6.06616	5.10731	0.000416123	0.00605502	0.00489872	6	ACOX1, ACOX3, AIFM1, CYB5R3, QSOX1, TXNRD1
Cluster 2	MF	GO:0016829	lyase activity	14/458	198/18522	0.0707071	2.85947	4.1886	0.000427106	0.00609053	0.00492746	14	ALAD, ALDOA, BST1, ENO1, ENO2, GGCT, GOT1, HSD17B4, ME2, PAICS, PLPP6, RNASE2, TBXAS1, UROD
Cluster 1	CC	GO:0005793	endoplasmic reticulum-Golgi intermediate compartment	8/277	133/19894	0.0601504	4.31997	4.56488	0.000558125	0.00620504	0.00450993	8	ATP6AP1, CD55, CHP1, ERP44, LMAN2, LMAN2L, VMA21, ZDHHC20
Cluster 2	BP	GO:0006956	complement activation	8/453	67/18888	0.119403	4.97855	5.11387	0.000194367	0.00623198	0.00520352	8	C3, C4A, C5, C8G, CFD, CFHR1, CR1, FCN1
Cluster 1	CC	GO:0030027	lamellipodium	10/277	203/19894	0.0492611	3.53791	4.3188	0.000578295	0.00624559	0.0045394	10	ALS2, ARPC2, ARPC3, ARPC5, CAPZB, FERMT2, ITGB1, ITGB3, RDX, VIL1
Cluster 2	BP	GO:0019321	pentose metabolic process	4/453	13/18888	0.307692	12.8293	6.68802	0.00019656	0.00625307	0.00522113	4	NUDT5, PGD, RBKS, RPIA
Cluster 3	BP	GO:0002449	lymphocyte mediated immunity	18/321	372/18888	0.0483871	2.84715	4.73111	7.32149e-05	0.00625893	0.00560227	18	CTSC, CYRIB, FCGR3A, GNL1, GZMB, GZMM, HLA-E, HLA-F, HSPD1, IL4I1, INPP5D, MYO1G, PRF1, RFTN1, SH2D1A, SH2D1B, TAP2, TBX21
Cluster 3	BP	GO:1990173	protein localization to nucleoplasm	4/321	14/18888	0.285714	16.8117	7.78171	7.16347e-05	0.00625893	0.00560227	4	CCT3, CCT6A, CCT8, TCP1
Cluster 3	BP	GO:1904814	regulation of protein localization to chromosome, telomeric region	4/321	14/18888	0.285714	16.8117	7.78171	7.16347e-05	0.00625893	0.00560227	4	CCT3, CCT6A, CCT8, TCP1
Cluster 3	BP	GO:0001913	T cell mediated cytotoxicity	7/321	60/18888	0.116667	6.8648	5.9826	6.84356e-05	0.00625893	0.00560227	7	CTSC, CYRIB, GZMM, HLA-E, HLA-F, PRF1, TAP2
Cluster 2	BP	GO:0016053	organic acid biosynthetic process	20/453	337/18888	0.0593472	2.4745	4.2814	0.000199092	0.00628453	0.0052474	20	ABCD3, ACADVL, ACLY, ALDH1A1, CYP27A1, DAGLB, DPYD, ERLIN1, ERLIN2, GOT1, GOT2, GPX4, GSTP1, MTAP, OSBPL9, OXSM, PLOD3, PRKAA1, SCP2, TBXAS1
Cluster 2	MF	GO:0140326	ATPase-coupled intramembrane lipid transporter activity	5/458	27/18522	0.185185	7.48908	5.37274	0.000465617	0.00647123	0.00523545	5	ATP11A, ATP11B, ATP11C, RFT1, TMEM30A
Cluster 2	MF	GO:0016798	hydrolase activity, acting on glycosyl bonds	11/458	133/18522	0.0827068	3.34475	4.32117	0.000471955	0.00647123	0.00523545	11	ABHD10, BST1, CEMIP, DCTD, FUCA2, GBE1, GM2A, HYAL3, LYZ, MAN2A1, MAN2B1
Cluster 2	CC	GO:0030666	endocytic vesicle membrane	13/462	204/19894	0.0637255	2.74406	3.8607	0.00100533	0.00654941	0.00465314	13	AP2M1, ATP6V0A1, CALR, CD36, DLG4, FCGR1A, LRP1, RAB10, RAB11B, RAB31, RAB7A, RAB8B, STAB1
Cluster 3	BP	GO:0009615	response to virus	19/321	409/18888	0.0464548	2.73345	4.66012	7.96178e-05	0.00663614	0.00593991	19	DDX3X, DDX60, GBP1, GBP2, GBP3, GBP5, MX1, NCBP1, PCBP2, PHB1, PML, PRF1, SAMHD1, SAP30BP, SLFN11, SMPD1, STAT1, TBK1, TBX21
Cluster 2	MF	GO:0140327	flippase activity	4/458	16/18522	0.25	10.1103	5.80487	0.000530208	0.00687343	0.00556085	4	ATP11A, ATP11B, ATP11C, TMEM30A
Cluster 2	MF	GO:0140328	floppase activity	4/458	16/18522	0.25	10.1103	5.80487	0.000530208	0.00687343	0.00556085	4	ATP11A, ATP11B, ATP11C, RFT1
Cluster 2	MF	GO:0004553	hydrolase activity, hydrolyzing O-glycosyl compounds	9/458	94/18522	0.0957447	3.87202	4.44498	0.00052983	0.00687343	0.00556085	9	ABHD10, CEMIP, FUCA2, GBE1, GM2A, HYAL3, LYZ, MAN2A1, MAN2B1
Cluster 2	BP	GO:0016042	lipid catabolic process	20/453	340/18888	0.0588235	2.45267	4.23708	0.000223719	0.00700758	0.00585112	20	ABCD3, ACADVL, ACOX1, ACOX3, CPT2, CRAT, CYP27A1, CYP4F3, DAGLB, ETFDH, GM2A, HSD17B4, NCEH1, PAFAH1B1, PLA2G15, PLBD1, PLPP6, PRKAA1, RAB7A, SCP2
Cluster 2	BP	GO:0006740	NADPH regeneration	5/453	24/18888	0.208333	8.68653	5.90647	0.000226278	0.00703363	0.00587287	5	PGAM1, PGD, RBKS, RPIA, TKT
Cluster 4	CC	GO:0140092	bBAF complex	3/293	10/19894	0.3	20.3693	7.49043	0.000351455	0.00703713	0.00587869	3	ARID1A, SMARCA2, SMARCB1
Cluster 4	CC	GO:0015934	large ribosomal subunit	8/293	118/19894	0.0677966	4.60323	4.79964	0.000363095	0.00703713	0.00587869	8	MRPL1, MRPL11, MRPL40, MRPL57, MRPL9, RPL17, RPL23A, RPL39
Cluster 4	CC	GO:0005761	mitochondrial ribosome	7/293	89/19894	0.0786517	5.34026	5.01728	0.000343977	0.00703713	0.00587869	7	MRPL1, MRPL11, MRPL40, MRPL57, MRPL9, MRPS27, MRPS31
Cluster 4	CC	GO:0000313	organellar ribosome	7/293	89/19894	0.0786517	5.34026	5.01728	0.000343977	0.00703713	0.00587869	7	MRPL1, MRPL11, MRPL40, MRPL57, MRPL9, MRPS27, MRPS31
Cluster 4	BP	GO:0006637	acyl-CoA metabolic process	8/284	96/18888	0.0833333	5.54225	5.51262	9.99981e-05	0.00723044	0.0068452	8	ACOT1, ACSF3, DGAT1, HACD2, MMUT, PDK3, SNCA, SUCLA2
Cluster 4	BP	GO:0043923	positive regulation by host of viral transcription	4/284	17/18888	0.235294	15.6487	7.46559	0.000102058	0.00723044	0.0068452	4	NUCKS1, RRP1B, SMARCB1, SNW1
Cluster 4	BP	GO:0000245	spliceosomal complex assembly	8/284	96/18888	0.0833333	5.54225	5.51262	9.99981e-05	0.00723044	0.0068452	8	ISY1, PHF5A, PSIP1, SF3B1, SF3B2, SNIP1, SRSF5, SRSF9
Cluster 4	BP	GO:0035383	thioester metabolic process	8/284	96/18888	0.0833333	5.54225	5.51262	9.99981e-05	0.00723044	0.0068452	8	ACOT1, ACSF3, DGAT1, HACD2, MMUT, PDK3, SNCA, SUCLA2
Cluster 3	BP	GO:0070199	establishment of protein localization to chromosome	5/321	28/18888	0.178571	10.5073	6.61958	9.79466e-05	0.00725675	0.00649541	5	CCT3, CCT6A, CCT8, SGF29, TCP1
Cluster 3	BP	GO:0006999	nuclear pore organization	4/321	15/18888	0.266667	15.691	7.48408	9.63788e-05	0.00725675	0.00649541	4	NUP107, NUP133, NUP205, NUP98
Cluster 3	BP	GO:0050857	positive regulation of antigen receptor-mediated signaling pathway	5/321	28/18888	0.178571	10.5073	6.61958	9.79466e-05	0.00725675	0.00649541	5	LCK, PRKCH, PRKD2, RAB29, STAP1
Cluster 3	BP	GO:1904874	positive regulation of telomerase RNA localization to Cajal body	4/321	15/18888	0.266667	15.691	7.48408	9.63788e-05	0.00725675	0.00649541	4	CCT3, CCT6A, CCT8, TCP1
Cluster 3	BP	GO:0043039	tRNA aminoacylation	6/321	44/18888	0.136364	8.02379	6.13302	9.42081e-05	0.00725675	0.00649541	6	DARS1, FARSB, LRRC47, MARS1, VARS1, YARS1
Cluster 2	BP	GO:0030193	regulation of blood coagulation	8/453	69/18888	0.115942	4.83425	5.00167	0.000238993	0.00737257	0.00615588	8	ANO6, CD36, F12, HRG, KLKB1, PDGFA, PROS1, SERPINE1
Cluster 1	CC	GO:0030665	clathrin-coated vesicle membrane	8/277	138/19894	0.057971	4.16345	4.43123	0.000712129	0.00747735	0.00543467	8	AP1M2, ATP6AP1, CLTA, CLTCL1, M6PR, RAB3A, REEP6, TF
Cluster 2	BP	GO:0009132	nucleoside diphosphate metabolic process	11/453	127/18888	0.0866142	3.61141	4.62869	0.000245023	0.00750177	0.00626376	11	AK2, ALDOA, DHODH, ENO1, ENO2, GPI, NUDT5, PGAM1, PGM1, PPP2CA, PRKAA1
Cluster 3	BP	GO:0002460	adaptive immune response based on somatic recombination of immune receptors built from immunoglobulin superfamily domains	18/321	385/18888	0.0467532	2.75101	4.56417	0.000112997	0.00768842	0.00688178	18	CTSC, CYRIB, FCGR3A, GNL1, GZMM, HLA-E, HLA-F, HSPD1, IL4I1, INPP5D, MYO1G, PHB1, PKN1, PRF1, RFTN1, STAT4, TAP2, TBX21
Cluster 3	BP	GO:0043038	amino acid activation	6/321	45/18888	0.133333	7.84548	6.04503	0.000107163	0.00768842	0.00688178	6	DARS1, FARSB, LRRC47, MARS1, VARS1, YARS1
Cluster 3	BP	GO:0002753	cytoplasmic pattern recognition receptor signaling pathway	11/321	163/18888	0.0674847	3.97087	5.00876	0.000111375	0.00768842	0.00688178	11	DDX3X, DDX60, ERBIN, GBP2, GBP5, NLRC3, PCBP2, PHB1, RFTN1, TBK1, TRAF3IP3
Cluster 3	BP	GO:0042116	macrophage activation	9/321	110/18888	0.0818182	4.81427	5.27529	0.000109137	0.00768842	0.00688178	9	ATM, CST7, CTSC, CX3CR1, FCGR3A, HSPD1, SHPK, STAP1, STK39
Cluster 4	BP	GO:0019083	viral transcription	6/284	51/18888	0.117647	7.82436	6.02946	0.000111845	0.0077257	0.00731408	6	HDAC1, NUCKS1, RRP1B, SMARCB1, SNW1, TARDBP
Cluster 2	BP	GO:0002687	positive regulation of leukocyte migration	12/453	149/18888	0.0805369	3.35802	4.52977	0.000256403	0.00773386	0.00645755	12	ADAM17, ANO6, CALR, CD47, ITGA2, ITGA2B, MAPK1, MDK, MOSPD2, PDGFD, SERPINE1, THBS4
Cluster 2	BP	GO:0072523	purine-containing compound catabolic process	12/453	149/18888	0.0805369	3.35802	4.52977	0.000256403	0.00773386	0.00645755	12	ALDOA, DPYD, ENO1, ENO2, GPI, HPRT1, NT5C2, PGAM1, PGM1, PNP, PPP2CA, PRKAA1
Cluster 2	BP	GO:0033627	cell adhesion mediated by integrin	9/453	88/18888	0.102273	4.2643	4.81129	0.000259264	0.00776267	0.0064816	9	ADAM17, HRG, ITGA2, ITGA2B, ITGA5, ITGAM, ITGAV, PIEZO1, SERPINE1
Cluster 2	BP	GO:0071621	granulocyte chemotaxis	11/453	128/18888	0.0859375	3.5832	4.59679	0.000262397	0.00779913	0.00651204	11	BSG, BST1, CXCL3, IL17RA, MAPK1, MDK, MOSPD2, PPIA, S100A8, S100A9, THBS4
Cluster 3	BP	GO:0051236	establishment of RNA localization	11/321	164/18888	0.0670732	3.94666	4.98329	0.000117606	0.007842	0.00701925	11	ATM, KHSRP, KPNB1, NCBP1, NUP107, NUP133, NUP205, NUP214, NUP98, RFTN1, SARNP
Cluster 2	BP	GO:0046185	aldehyde catabolic process	4/453	14/18888	0.285714	11.913	6.403	0.000269987	0.00790925	0.00660399	4	ADH5, ALDH3B1, ESD, HAGH
Cluster 2	BP	GO:0009158	ribonucleoside monophosphate catabolic process	4/453	14/18888	0.285714	11.913	6.403	0.000269987	0.00790925	0.00660399	4	DPYD, HPRT1, NT5C2, PNP
Cluster 2	BP	GO:1901659	glycosyl compound biosynthetic process	5/453	25/18888	0.2	8.33907	5.75592	0.000277315	0.00806589	0.00673478	5	DCTD, HPRT1, MTAP, PNP, TK2
Cluster 2	BP	GO:0006094	gluconeogenesis	9/453	89/18888	0.101124	4.21639	4.76765	0.000282424	0.0080988	0.00676226	9	ENO1, ENO2, GOT1, GPI, MDH1, MDH2, NLN, PGAM1, PGM1
Cluster 2	BP	GO:1990266	neutrophil migration	11/453	129/18888	0.0852713	3.55542	4.56521	0.000280799	0.0080988	0.00676226	11	BSG, BST1, CXCL3, MDK, MOSPD2, PECAM1, PPIA, PRTN3, S100A8, S100A9, THBS4
Cluster 2	CC	GO:0030135	coated vesicle	17/462	317/19894	0.0536278	2.30924	3.62318	0.00126827	0.00814266	0.00578509	17	AP1M1, AP2M1, ATP6V0A1, ATP6V1D, CCDC88A, CEMIP, CTSZ, DNAJC5, FCGR1A, RAB12, RAB8B, SLC18A2, SORT1, TMED10, TMED4, TMED7, VWF
Cluster 2	MF	GO:0070851	growth factor receptor binding	11/458	138/18522	0.0797101	3.22356	4.17471	0.000644679	0.00820814	0.00664068	11	ADAM17, CCDC88A, ECM1, IL6ST, ITGA5, NCSTN, PDGFA, PDGFC, PDGFD, PLSCR1, TOLLIP
Cluster 2	BP	GO:1900046	regulation of hemostasis	8/453	71/18888	0.112676	4.69807	4.89371	0.000291679	0.00830572	0.00693504	8	ANO6, CD36, F12, HRG, KLKB1, PDGFA, PROS1, SERPINE1
Cluster 2	MF	GO:0004030	aldehyde dehydrogenase [NAD(P)+] activity	4/458	17/18522	0.235294	9.51554	5.59307	0.000679883	0.0085045	0.00688044	4	ADH5, ALDH1A1, ALDH3A2, ALDH3B1
Cluster 3	MF	GO:0005048	signal sequence binding	6/327	47/18522	0.12766	7.23092	5.73375	0.000168774	0.00859215	0.00759081	6	KPNA3, KPNA4, KPNB1, NUP214, NUP98, TNPO1
Cluster 3	MF	GO:0035591	signaling adaptor activity	9/327	112/18522	0.0803571	4.55161	5.05402	0.000166648	0.00859215	0.00759081	9	ABI3, DDX3X, DOK2, HCLS1, LAT, MAP2K2, MMS19, STAP1, TRADD
Cluster 4	BP	GO:1903312	negative regulation of mRNA metabolic process	8/284	100/18888	0.08	5.32056	5.35226	0.000133266	0.00859663	0.00813861	8	ANGEL2, FUS, HNRNPA0, RBMX, SRSF9, TAF15, TARDBP, THRAP3
Cluster 4	BP	GO:0019693	ribose phosphate metabolic process	19/284	480/18888	0.0395833	2.63257	4.47638	0.000128739	0.00859663	0.00813861	19	ACOT1, ACSF3, ADSL, ATP5PO, ATP6V1A, DGAT1, GALK1, HACD2, MMUT, MTOR, NDUFA10, NDUFA3, OPA1, PDK3, PRPS2, SLC4A1, SNCA, SUCLA2, UCKL1
Cluster 4	BP	GO:0043489	RNA stabilization	7/284	75/18888	0.0933333	6.20732	5.58282	0.000133788	0.00859663	0.00813861	7	ANGEL2, FUS, HNRNPA0, NSUN2, TAF15, TARDBP, THRAP3
Cluster 2	BP	GO:0060326	cell chemotaxis	19/453	322/18888	0.0590062	2.46029	4.14301	0.000306885	0.00867803	0.0072459	19	ADAM17, ANO6, BSG, BST1, C5, CALR, CTSG, CXCL3, HRG, IL17RA, MAPK1, MDK, MOSPD2, PDGFD, PPIA, S100A8, S100A9, SERPINE1, THBS4
Cluster 4	BP	GO:0000959	mitochondrial RNA metabolic process	6/284	53/18888	0.113208	7.5291	5.88093	0.000139036	0.00873086	0.00826568	6	AARS2, GARS1, LRPPRC, PDE12, TRMT61B, YARS2
Cluster 3	BP	GO:0032607	interferon-alpha production	5/321	30/18888	0.166667	9.80685	6.34741	0.000138123	0.00885583	0.00792671	5	DDX3X, HSPD1, NLRC3, STAT1, TBK1
Cluster 3	BP	GO:0032647	regulation of interferon-alpha production	5/321	30/18888	0.166667	9.80685	6.34741	0.000138123	0.00885583	0.00792671	5	DDX3X, HSPD1, NLRC3, STAT1, TBK1
Cluster 2	MF	GO:0004857	enzyme inhibitor activity	21/458	389/18522	0.0539846	2.18319	3.75538	0.000732312	0.00900239	0.00728325	21	APLP2, ARRB1, C3, C4A, C5, CD109, CPEB2, CST3, HRG, ITIH3, ITIH4, MGAT5, PEBP1, PROS1, RENBP, ROCK1, SERPINE1, SMCR8, TAOK3, TIMP1, YWHAG
Cluster 1	CC	GO:0072562	blood microparticle	8/277	144/19894	0.0555556	3.98997	4.27896	0.000940288	0.0091063	0.00661861	8	ALB, AMBP, APCS, GC, IGHG1, LGALS3BP, ORM1, TF
Cluster 1	CC	GO:0031252	cell leading edge	15/277	426/19894	0.0352113	2.52886	3.79039	0.00098772	0.0091063	0.00661861	15	ALS2, APPL1, ARPC2, ARPC3, ARPC5, CAPZB, CDC42, FERMT2, ITGB1, ITGB3, MYH9, MYO1D, RDX, TMEM87A, VIL1
Cluster 1	CC	GO:0042470	melanosome	7/277	112/19894	0.0625	4.48872	4.3996	0.000982369	0.0091063	0.00661861	7	ITGB1, ITGB3, LAMP1, MYH11, PPIB, RPN1, SND1
Cluster 1	CC	GO:0030670	phagocytic vesicle membrane	6/277	81/19894	0.0740741	5.31996	4.62936	0.00093517	0.0091063	0.00661861	6	ANXA3, B2M, LAMP1, LAMP2, PIP4P1, TLR1
Cluster 1	CC	GO:0048770	pigment granule	7/277	112/19894	0.0625	4.48872	4.3996	0.000982369	0.0091063	0.00661861	7	ITGB1, ITGB3, LAMP1, MYH11, PPIB, RPN1, SND1
Cluster 2	BP	GO:0042743	hydrogen peroxide metabolic process	7/453	55/18888	0.127273	5.30668	5.01387	0.000327182	0.00918818	0.00767186	7	ACOX1, CAT, HP, MPO, PRDX1, SOD1, TXN
Cluster 4	BP	GO:0009165	nucleotide biosynthetic process	14/284	293/18888	0.0477816	3.17781	4.64187	0.000149804	0.00919799	0.00870792	14	ACSF3, ADSL, ATP5PO, ATP6V1A, DUT, GARS1, HACD2, MMUT, NDUFA10, NDUFA3, PDK3, PRPS2, SNCA, UCKL1
Cluster 2	BP	GO:0030038	contractile actin filament bundle assembly	10/453	111/18888	0.0900901	3.75634	4.56552	0.000339141	0.00920654	0.00768719	10	ARRB1, BRAF, CCDC88A, CD47, F11R, INPP5K, PFN1, ROCK1, TPM1, TSC1
Cluster 2	BP	GO:0030203	glycosaminoglycan metabolic process	10/453	111/18888	0.0900901	3.75634	4.56552	0.000339141	0.00920654	0.00768719	10	B3GAT3, B4GALT7, CEMIP, CHSY1, GNS, HS2ST1, HYAL3, ITIH3, ITIH4, TGFB1
Cluster 2	BP	GO:0007229	integrin-mediated signaling pathway	10/453	111/18888	0.0900901	3.75634	4.56552	0.000339141	0.00920654	0.00768719	10	BST1, CD47, FN1, ITGA2, ITGA2B, ITGA5, ITGAM, ITGAV, LAMB1, TIMP1
Cluster 2	BP	GO:0042278	purine nucleoside metabolic process	5/453	26/18888	0.192308	8.01834	5.61353	0.000336629	0.00920654	0.00768719	5	ACP3, HPRT1, MTAP, NT5C2, PNP
Cluster 2	BP	GO:0043149	stress fiber assembly	10/453	111/18888	0.0900901	3.75634	4.56552	0.000339141	0.00920654	0.00768719	10	ARRB1, BRAF, CCDC88A, CD47, F11R, INPP5K, PFN1, ROCK1, TPM1, TSC1
Cluster 4	BP	GO:0002181	cytoplasmic translation	10/284	160/18888	0.0625	4.15669	4.95432	0.000158189	0.00925522	0.00876211	10	EIF3J, EIF4A1, EIF4G1, MTOR, NCBP2, RPL17, RPL23A, RPL39, RPS15, RPS26
Cluster 4	BP	GO:0031330	negative regulation of cellular catabolic process	12/284	224/18888	0.0535714	3.56288	4.76746	0.000154868	0.00925522	0.00876211	12	ANGEL2, EIF4G1, FUS, HNRNPA0, LRPPRC, MTOR, NSUN2, SLC4A1, SNCA, TAF15, TARDBP, THRAP3
Cluster 4	BP	GO:1901293	nucleoside phosphate biosynthetic process	14/284	295/18888	0.0474576	3.15627	4.61186	0.000160786	0.00925522	0.00876211	14	ACSF3, ADSL, ATP5PO, ATP6V1A, DUT, GARS1, HACD2, MMUT, NDUFA10, NDUFA3, PDK3, PRPS2, SNCA, UCKL1
Cluster 3	BP	GO:0006305	DNA alkylation	6/321	48/18888	0.125	7.35514	5.79653	0.000154701	0.00937768	0.00839381	6	BAZ2A, EHMT1, GATAD2A, MBD3, MECP2, MTA2
Cluster 3	BP	GO:0006306	DNA methylation	6/321	48/18888	0.125	7.35514	5.79653	0.000154701	0.00937768	0.00839381	6	BAZ2A, EHMT1, GATAD2A, MBD3, MECP2, MTA2
Cluster 3	BP	GO:0050854	regulation of antigen receptor-mediated signaling pathway	7/321	68/18888	0.102941	6.05717	5.49308	0.000152987	0.00937768	0.00839381	7	GBP1, LCK, PRKCH, PRKD2, RAB29, SH2D1A, STAP1
Cluster 2	BP	GO:0006801	superoxide metabolic process	8/453	73/18888	0.109589	4.56935	4.7897	0.000353488	0.00953248	0.00795934	8	BST1, CD36, GSTP1, ITGAM, MPO, PRDX1, SOD1, TGFB1
Cluster 2	CC	GO:0005865	striated muscle thin filament	4/462	22/19894	0.181818	7.8292	4.94166	0.00150649	0.00953396	0.00677356	4	TPM1, TPM2, TPM3, TPM4
Cluster 2	BP	GO:1901617	organic hydroxy compound biosynthetic process	16/453	249/18888	0.064257	2.67922	4.18124	0.000356268	0.00954423	0.00796915	16	ABCD3, ACLY, CYB5R3, CYP27A1, ERLIN1, ERLIN2, GOT1, ISYNA1, OSBPL9, PLPP6, PRKAA1, SCP2, SOD1, SPR, SPTLC1, SPTLC2
Cluster 2	BP	GO:0019319	hexose biosynthetic process	9/453	92/18888	0.0978261	4.07889	4.6405	0.0003624	0.00964504	0.00805333	9	ENO1, ENO2, GOT1, GPI, MDH1, MDH2, NLN, PGAM1, PGM1
Cluster 1	CC	GO:0044754	autolysosome	3/277	15/19894	0.2	14.3639	6.15255	0.00107327	0.00965941	0.00702062	3	FTH1, LAMP1, LAMP2
Cluster 2	BP	GO:0001906	cell killing	15/453	226/18888	0.0663717	2.76739	4.19003	0.000384082	0.0101557	0.00847974	15	C3, C5, C8G, CD226, CFHR1, CR1, CTSG, ELANE, FCGR1A, HPRT1, HRG, ITGAM, LYZ, PRDX1, TGFB1
Cluster 4	CC	GO:0000228	nuclear chromosome	11/293	226/19894	0.0486726	3.30475	4.26033	0.000550737	0.0101886	0.0085114	11	CHRAC1, HDAC1, LRPPRC, ORC3, RAD9A, RCC1, SIN3A, SMARCB1, SUN2, TARDBP, TERF2IP
Cluster 2	BP	GO:0050818	regulation of coagulation	8/453	74/18888	0.108108	4.50761	4.73909	0.000388169	0.0101976	0.00851467	8	ANO6, CD36, F12, HRG, KLKB1, PDGFA, PROS1, SERPINE1
Cluster 4	MF	GO:0031491	nucleosome binding	8/293	96/18522	0.0833333	5.26792	5.31521	0.000141709	0.010203	0.00918445	8	ARID1A, H1-2, H2AC21, HDAC1, HP1BP3, MBD2, RCC1, SMARCB1
Cluster 2	CC	GO:0031985	Golgi cisterna	9/462	117/19894	0.0769231	3.31235	3.86794	0.00164222	0.0102465	0.00727981	9	ACP3, B4GALT1, B4GALT7, CHSY1, GALNT2, MAN2A1, RAB21, SORT1, ST6GAL1
Cluster 1	CC	GO:0030660	Golgi-associated vesicle membrane	5/277	57/19894	0.0877193	6.29996	4.76152	0.00117031	0.0102878	0.00747738	5	AP1M2, CLTA, CLTCL1, COPB2, COPE
Cluster 2	MF	GO:0043395	heparan sulfate proteoglycan binding	4/458	18/18522	0.222222	8.9869	5.39808	0.000857171	0.0103587	0.00838055	4	AGRN, HRG, ITGA2, LRP1
Cluster 2	BP	GO:0042730	fibrinolysis	5/453	27/18888	0.185185	7.72136	5.47855	0.000405063	0.0104393	0.00871654	5	F12, HRG, KLKB1, PROS1, SERPINE1
Cluster 2	BP	GO:0006644	phospholipid metabolic process	21/453	383/18888	0.0548303	2.28617	3.98623	0.000404486	0.0104393	0.00871654	21	AGPAT3, BPNT1, CEPT1, GPX4, INPP5K, INPPL1, ISYNA1, MTM1, MTMR9, PAFAH1B1, PDGFA, PLA2G15, PLBD1, PLPP6, PLSCR1, PLSCR3, PTDSS2, SLC44A1, SLC44A2, SPTLC1, SPTLC2
Cluster 2	BP	GO:0031639	plasminogen activation	5/453	27/18888	0.185185	7.72136	5.47855	0.000405063	0.0104393	0.00871654	5	CTSZ, ENO1, F12, KLKB1, SERPINE1
Cluster 3	MF	GO:0140142	nucleocytoplasmic carrier activity	5/327	32/18522	0.15625	8.85034	5.95834	0.00022641	0.0105658	0.00933446	5	KPNA3, KPNA4, KPNB1, NUP214, TNPO1
Cluster 2	BP	GO:0009154	purine ribonucleotide catabolic process	11/453	135/18888	0.0814815	3.3974	4.38209	0.000415607	0.0106437	0.0088872	11	ALDOA, ENO1, ENO2, GPI, HPRT1, NT5C2, PGAM1, PGM1, PNP, PPP2CA, PRKAA1
Cluster 4	CC	GO:0071012	catalytic step 1 spliceosome	3/293	12/19894	0.25	16.9744	6.76753	0.000630393	0.0106904	0.00893057	3	CWC22, EIF4A3, ISY1
Cluster 4	CC	GO:0071006	U2-type catalytic step 1 spliceosome	3/293	12/19894	0.25	16.9744	6.76753	0.000630393	0.0106904	0.00893057	3	CWC22, EIF4A3, ISY1
Cluster 2	BP	GO:0045806	negative regulation of endocytosis	8/453	75/18888	0.106667	4.44751	4.68938	0.000425567	0.0107634	0.00898712	8	CD47, DLG4, DYSF, ITGAV, MCTP1, PLSCR1, PRTN3, SIRPA
Cluster 2	BP	GO:0051492	regulation of stress fiber assembly	9/453	94/18888	0.0957447	3.99211	4.5587	0.000425441	0.0107634	0.00898712	9	BRAF, CCDC88A, CD47, F11R, INPP5K, PFN1, ROCK1, TPM1, TSC1
Cluster 4	BP	GO:0045815	transcription initiation-coupled chromatin remodeling	5/284	36/18888	0.138889	9.23709	6.11201	0.000190924	0.0107658	0.0101922	5	ARID1A, KAT7, KAT8, MEN1, SMARCB1
Cluster 2	CC	GO:0030140	trans-Golgi network transport vesicle	5/462	38/19894	0.131579	5.66587	4.43906	0.00176347	0.0108503	0.00770875	5	AP1M1, RAB12, RAB8B, SORT1, TMED10
Cluster 1	CC	GO:0035577	azurophil granule membrane	5/277	58/19894	0.0862069	6.19134	4.70479	0.00126636	0.0108791	0.00790715	5	AZU1, BST2, CPNE3, LAMP1, LAMP2
Cluster 2	CC	GO:0030136	clathrin-coated vesicle	13/462	218/19894	0.059633	2.56783	3.58899	0.00182749	0.0110901	0.00787915	13	AP1M1, AP2M1, ATP6V0A1, ATP6V1D, CEMIP, DNAJC5, FCGR1A, RAB12, RAB8B, SLC18A2, SORT1, TMED10, VWF
Cluster 2	BP	GO:0045017	glycerolipid biosynthetic process	16/453	254/18888	0.0629921	2.62648	4.09092	0.00044362	0.0111508	0.00931055	16	ACSL1, AGPAT3, BPNT1, C3, CEPT1, DAGLB, INPP5K, INPPL1, MTM1, PDGFA, PLA2G15, PLSCR1, PLSCR3, PTDSS2, SLC44A1, SLC44A2
Cluster 2	BP	GO:0031589	cell-substrate adhesion	20/453	359/18888	0.0557103	2.32286	3.96684	0.000451307	0.0112056	0.00935637	20	BRAF, BST1, CALR, CD36, CORO1C, FN1, HRG, ITGA2, ITGA2B, ITGA5, ITGAM, ITGAV, LAMB1, MDK, ROCK1, SERPINE1, SLK, ST6GAL1, TSC1, VWF
Cluster 2	BP	GO:0048259	regulation of receptor-mediated endocytosis	10/453	115/18888	0.0869565	3.62568	4.42724	0.000450618	0.0112056	0.00935637	10	AP2M1, ARF1, ARRB1, C3, DLG4, ITGAV, RAB21, RALA, SERPINE1, SMAP1
Cluster 2	BP	GO:0006081	cellular aldehyde metabolic process	8/453	76/18888	0.105263	4.38899	4.64054	0.000465839	0.011291	0.00942769	8	ADH5, ALDH1A1, ALDH3A2, ALDH3B1, ESD, HAGH, RPIA, TKT
Cluster 2	BP	GO:0044242	cellular lipid catabolic process	15/453	230/18888	0.0652174	2.71926	4.11228	0.000462082	0.011291	0.00942769	15	ABCD3, ACADVL, ACOX1, ACOX3, CPT2, CRAT, CYP4F3, DAGLB, ETFDH, GM2A, HSD17B4, PLA2G15, PLBD1, PLPP6, SCP2
Cluster 2	BP	GO:0002714	positive regulation of B cell mediated immunity	6/453	42/18888	0.142857	5.95648	5.04078	0.000464491	0.011291	0.00942769	6	C3, CD226, FCGR1A, HPX, TGFB1, TNFSF13
Cluster 2	BP	GO:0002891	positive regulation of immunoglobulin mediated immune response	6/453	42/18888	0.142857	5.95648	5.04078	0.000464491	0.011291	0.00942769	6	C3, CD226, FCGR1A, HPX, TGFB1, TNFSF13
Cluster 2	BP	GO:0071674	mononuclear cell migration	14/453	206/18888	0.0679612	2.83367	4.14812	0.000470318	0.0113187	0.00945076	14	ADAM17, ANO6, CALR, CD47, CTSG, ECM1, F11R, MAPK1, MDK, MOSPD2, PDGFD, PECAM1, SERPINE1, SIRPA
Cluster 2	BP	GO:0006206	pyrimidine nucleobase metabolic process	4/453	16/18888	0.25	10.4238	5.91137	0.000472538	0.0113187	0.00945076	4	CDA, DHODH, DPYD, MAPK1
Cluster 2	BP	GO:0030194	positive regulation of blood coagulation	5/453	28/18888	0.178571	7.4456	5.35033	0.00048349	0.0113802	0.00950212	5	ANO6, CD36, F12, HRG, SERPINE1
Cluster 2	BP	GO:1900048	positive regulation of hemostasis	5/453	28/18888	0.178571	7.4456	5.35033	0.00048349	0.0113802	0.00950212	5	ANO6, CD36, F12, HRG, SERPINE1
Cluster 2	BP	GO:0000305	response to oxygen radical	5/453	28/18888	0.178571	7.4456	5.35033	0.00048349	0.0113802	0.00950212	5	CD36, MPO, PRDX1, SOD1, TXNRD2
Cluster 2	CC	GO:0005741	mitochondrial outer membrane	13/462	219/19894	0.0593607	2.55611	3.5704	0.00190292	0.0113918	0.0080935	13	ACSL1, ACSL4, CNP, CYB5R3, FAM210B, GDAP1, MGST1, NIPSNAP2, PGAM5, SLC44A1, SLC44A2, VAT1, VDAC3
Cluster 1	BP	GO:0044403	biological process involved in symbiotic interaction	15/262	311/18888	0.0482315	3.47709	5.22403	3.1433e-05	0.0114067	0.0102056	15	APCS, AZU1, CAMP, CD46, CD55, CDC42, ITGB1, ITGB3, LAMP1, LTF, PAIP1, PPIB, SLC7A1, YTHDC2, ZDHHC20
Cluster 1	BP	GO:0006958	complement activation, classical pathway	6/262	42/18888	0.142857	10.2988	7.15508	2.32121e-05	0.0114067	0.0102056	6	C6, C7, CD46, CD55, CFI, IGHG1
Cluster 1	BP	GO:1901879	regulation of protein depolymerization	8/262	87/18888	0.091954	6.62911	6.24139	2.79528e-05	0.0114067	0.0102056	8	CAPZB, CFL2, KATNB1, MTPN, RDX, TAOK1, TMOD3, VIL1
Cluster 1	BP	GO:0007034	vacuolar transport	11/262	171/18888	0.0643275	4.63747	5.66698	2.76888e-05	0.0114067	0.0102056	11	ALS2, AP3M1, ATP13A2, EPG5, LAMP1, LAMP2, M6PR, SNAPIN, TMEM50A, VCP, VPS25
Cluster 1	BP	GO:0051702	biological process involved in interaction with symbiont	9/262	119/18888	0.0756303	5.45231	5.77844	4.24696e-05	0.0115588	0.0103417	9	APCS, AZU1, CAMP, CDC42, LTF, PAIP1, PPIB, YTHDC2, ZDHHC20
Cluster 1	BP	GO:0006956	complement activation	7/262	67/18888	0.104478	7.53196	6.35231	3.90082e-05	0.0115588	0.0103417	7	C6, C7, CD46, CD55, CFI, CFP, IGHG1
Cluster 1	BP	GO:0051261	protein depolymerization	9/262	117/18888	0.0769231	5.54551	5.8493	3.71453e-05	0.0115588	0.0103417	9	CAPZB, CFL2, DNAJC6, KATNB1, MTPN, RDX, TAOK1, TMOD3, VIL1
Cluster 4	CC	GO:0005686	U2 snRNP	4/293	28/19894	0.142857	9.69966	5.63211	0.000714146	0.0116263	0.00971238	4	PHF5A, SF3B1, SF3B2, SNIP1
Cluster 2	BP	GO:0031098	stress-activated protein kinase signaling cascade	7/453	59/18888	0.118644	4.94691	4.75969	0.000506634	0.0118564	0.00989974	7	CARD9, GSTP1, MAPK1, PPIA, PRDX1, TAOK3, ZMPSTE24
Cluster 3	BP	GO:0070200	establishment of protein localization to telomere	4/321	18/18888	0.222222	13.0758	6.73953	0.000207524	0.0119318	0.01068	4	CCT3, CCT6A, CCT8, TCP1
Cluster 3	BP	GO:0030522	intracellular receptor signaling pathway	17/321	369/18888	0.0460705	2.71084	4.36392	0.000207572	0.0119318	0.01068	17	AKR1C3, DDX3X, DDX60, ERBIN, GBP2, GBP5, NLRC3, NR2C2, PCBP2, PHB1, PKN1, PML, RFTN1, TBK1, TRAF3IP3, UBE3A, UFL1
Cluster 3	BP	GO:1904872	regulation of telomerase RNA localization to Cajal body	4/321	18/18888	0.222222	13.0758	6.73953	0.000207524	0.0119318	0.01068	4	CCT3, CCT6A, CCT8, TCP1
Cluster 2	CC	GO:0098636	protein complex involved in cell adhesion	6/462	57/19894	0.105263	4.5327	4.1183	0.00202436	0.0119572	0.00849522	6	ITGA2, ITGA2B, ITGA5, ITGAM, ITGAV, LAMB1
Cluster 4	BP	GO:0046390	ribose phosphate biosynthetic process	12/284	233/18888	0.0515021	3.42526	4.6023	0.000223154	0.0123315	0.0116745	12	ACSF3, ADSL, ATP5PO, ATP6V1A, HACD2, MMUT, NDUFA10, NDUFA3, PDK3, PRPS2, SNCA, UCKL1
Cluster 2	BP	GO:0072526	pyridine-containing compound catabolic process	9/453	97/18888	0.0927835	3.86864	4.44014	0.0005367	0.0124882	0.0104273	9	ALDOA, ENO1, ENO2, GPI, PGAM1, PGM1, PNP, PPP2CA, PRKAA1
Cluster 1	BP	GO:0006879	intracellular iron ion homeostasis	7/262	73/18888	0.0958904	6.91289	6.00318	6.81012e-05	0.0126412	0.0113101	7	ATP13A2, ATP6AP1, B2M, FTH1, FXN, STEAP4, TF
Cluster 1	BP	GO:1901880	negative regulation of protein depolymerization	7/262	71/18888	0.0985915	7.10762	6.11503	5.69085e-05	0.0126412	0.0113101	7	CAPZB, KATNB1, MTPN, RDX, TAOK1, TMOD3, VIL1
Cluster 1	BP	GO:0030832	regulation of actin filament length	10/262	157/18888	0.0636943	4.59182	5.3599	6.96696e-05	0.0126412	0.0113101	10	ARPC2, ARPC3, ARPC5, CAPZB, CFL2, GRB2, MTPN, RDX, TMOD3, VIL1
Cluster 1	BP	GO:0008064	regulation of actin polymerization or depolymerization	10/262	154/18888	0.0649351	4.68127	5.44021	5.92205e-05	0.0126412	0.0113101	10	ARPC2, ARPC3, ARPC5, CAPZB, CFL2, GRB2, MTPN, RDX, TMOD3, VIL1
Cluster 1	BP	GO:0032535	regulation of cellular component size	16/262	370/18888	0.0432432	3.11747	4.87859	6.36962e-05	0.0126412	0.0113101	16	ALS2, ARPC2, ARPC3, ARPC5, ATP13A2, CAPZB, CFL2, GRB2, MTPN, RDX, SEMA4D, SEMA7A, SNAPIN, TMOD3, VIL1, ZFYVE27
Cluster 1	BP	GO:0043244	regulation of protein-containing complex disassembly	9/262	124/18888	0.0725806	5.23246	5.60806	5.86716e-05	0.0126412	0.0113101	9	CAPZB, CFL2, KATNB1, MTPN, RDX, TAOK1, TMOD3, UPF1, VIL1
Cluster 2	BP	GO:0006695	cholesterol biosynthetic process	7/453	60/18888	0.116667	4.86446	4.69971	0.000561892	0.0127823	0.0106728	7	ACLY, CYB5R3, ERLIN1, ERLIN2, PLPP6, PRKAA1, SOD1
Cluster 2	BP	GO:0015980	energy derivation by oxidation of organic compounds	19/453	338/18888	0.056213	2.34382	3.90784	0.000557774	0.0127823	0.0106728	19	ACADVL, ACLY, CAT, COQ9, COX4I1, COX5B, CYCS, DLD, ETFDH, GBE1, GPD2, IDE, IL6ST, INPP5K, MDH1, MDH2, NDUFV2, NIPSNAP2, PPIF
Cluster 2	BP	GO:0006090	pyruvate metabolic process	10/453	118/18888	0.0847458	3.53351	4.32753	0.000552883	0.0127823	0.0106728	10	ALDOA, DLD, ENO1, ENO2, GPI, ME2, PGAM1, PGM1, PPP2CA, PRKAA1
Cluster 2	BP	GO:1902653	secondary alcohol biosynthetic process	7/453	60/18888	0.116667	4.86446	4.69971	0.000561892	0.0127823	0.0106728	7	ACLY, CYB5R3, ERLIN1, ERLIN2, PLPP6, PRKAA1, SOD1
Cluster 1	BP	GO:0001906	cell killing	12/262	226/18888	0.0530973	3.82787	5.07233	7.88494e-05	0.0128761	0.0115203	12	AZU1, B2M, C6, C7, CAMP, CD55, DEFA3, IGHG1, LAMP1, LTF, PPP3CB, S100A12
Cluster 1	BP	GO:0000041	transition metal ion transport	8/262	100/18888	0.08	5.76733	5.66901	7.62509e-05	0.0128761	0.0115203	8	B2M, FTH1, FXN, LCN2, LTF, PGRMC2, STEAP4, TF
Cluster 2	BP	GO:0051017	actin filament bundle assembly	12/453	163/18888	0.0736196	3.0696	4.15985	0.000580728	0.012922	0.0107895	12	ADD2, ARRB1, BRAF, CCDC88A, CD47, F11R, FSCN1, INPP5K, PFN1, ROCK1, TPM1, TSC1
Cluster 2	BP	GO:0046031	ADP metabolic process	9/453	98/18888	0.0918367	3.82917	4.40167	0.000578692	0.012922	0.0107895	9	AK2, ALDOA, ENO1, ENO2, GPI, PGAM1, PGM1, PPP2CA, PRKAA1
Cluster 2	BP	GO:0045742	positive regulation of epidermal growth factor receptor signaling pathway	5/453	29/18888	0.172414	7.18886	5.22828	0.000572815	0.012922	0.0107895	5	ADAM17, CCDC88A, RALA, RALB, TGFB1
Cluster 2	BP	GO:0009191	ribonucleoside diphosphate catabolic process	9/453	98/18888	0.0918367	3.82917	4.40167	0.000578692	0.012922	0.0107895	9	ALDOA, ENO1, ENO2, GPI, NUDT5, PGAM1, PGM1, PPP2CA, PRKAA1
Cluster 2	MF	GO:0030145	manganese ion binding	7/458	65/18522	0.107692	4.35519	4.31471	0.00109108	0.0129656	0.0104897	7	B4GALT1, B4GALT7, GALNT2, GALNT4, MGAT2, MGAT5, XXYLT1
Cluster 2	MF	GO:0016903	oxidoreductase activity, acting on the aldehyde or oxo group of donors	6/458	48/18522	0.125	5.05513	4.47923	0.00112645	0.0131665	0.0106522	6	ADH5, ALDH1A1, ALDH3A2, ALDH3B1, CYP27A1, DLD
Cluster 1	BP	GO:0019730	antimicrobial humoral response	9/262	132/18888	0.0681818	4.91534	5.35375	9.53008e-05	0.0132363	0.0118426	9	AZU1, CAMP, CXCL2, DEFA3, IGHG1, LTF, RNASE3, S100A12, TF
Cluster 1	BP	GO:0016236	macroautophagy	15/262	343/18888	0.0437318	3.15269	4.77187	9.5193e-05	0.0132363	0.0118426	15	ATG4C, ATP13A2, EPG5, LAMP2, LGALS8, PAFAH1B2, PIP4K2B, SNAPIN, STBD1, STX12, UBQLN1, UFC1, VCP, VPS25, WDR45
Cluster 1	BP	GO:0032956	regulation of actin cytoskeleton organization	15/262	344/18888	0.0436047	3.14353	4.7586	9.83173e-05	0.0132363	0.0118426	15	ARPC2, ARPC3, ARPC5, BST2, CAPZB, CDC42, CFL2, FERMT2, GRB2, ITGB3, MTPN, RDX, TAOK1, TMOD3, VIL1
Cluster 1	BP	GO:0030834	regulation of actin filament depolymerization	6/262	53/18888	0.113208	8.16131	6.19185	8.94276e-05	0.0132363	0.0118426	6	CAPZB, CFL2, MTPN, RDX, TMOD3, VIL1
Cluster 1	BP	GO:0032970	regulation of actin filament-based process	16/262	385/18888	0.0415584	2.99601	4.69294	0.000101319	0.0132363	0.0118426	16	ARPC2, ARPC3, ARPC5, BST2, CAPZB, CDC42, CFL2, FERMT2, GRB2, ITGB3, MTPN, MYH9, RDX, TAOK1, TMOD3, VIL1
Cluster 1	BP	GO:0002455	humoral immune response mediated by circulating immunoglobulin	6/262	56/18888	0.107143	7.7241	5.97657	0.000122162	0.0132994	0.011899	6	C6, C7, CD46, CD55, CFI, IGHG1
Cluster 1	BP	GO:0007041	lysosomal transport	9/262	136/18888	0.0661765	4.77077	5.23417	0.000119835	0.0132994	0.011899	9	ALS2, AP3M1, ATP13A2, EPG5, LAMP1, LAMP2, M6PR, SNAPIN, VCP
Cluster 1	BP	GO:0010587	miRNA catabolic process	4/262	19/18888	0.210526	15.1772	7.33271	0.000119018	0.0132994	0.011899	4	DIS3L2, ELOB, ELOC, SND1
Cluster 1	BP	GO:0030833	regulation of actin filament polymerization	9/262	136/18888	0.0661765	4.77077	5.23417	0.000119835	0.0132994	0.011899	9	ARPC2, ARPC3, ARPC5, CAPZB, GRB2, MTPN, RDX, TMOD3, VIL1
Cluster 1	BP	GO:0007033	vacuole organization	12/262	234/18888	0.0512821	3.69701	4.92352	0.000109702	0.0132994	0.011899	12	ATG4C, ATP13A2, ATP6AP1, LAMP1, LAMP2, PIP4K2B, PPP3CB, SNAPIN, STBD1, STX12, UBQLN1, WDR45
Cluster 1	CC	GO:0101003	ficolin-1-rich granule membrane	5/277	61/19894	0.0819672	5.88684	4.54227	0.0015895	0.0133518	0.00970433	5	CD300A, CD55, LAMP1, LAMP2, STBD1
Cluster 2	CC	GO:0032587	ruffle membrane	8/462	100/19894	0.08	3.44485	3.77918	0.00229736	0.0133912	0.00951398	8	ADAM17, CORO1C, INPP5K, ITGA5, ITGAV, MTMR9, SH3BGRL3, TPM1
Cluster 3	BP	GO:0051607	defense response to virus	15/321	307/18888	0.0488599	2.87497	4.35505	0.000261119	0.0133934	0.0119882	15	DDX60, GBP1, GBP2, GBP3, GBP5, MX1, NCBP1, PCBP2, PHB1, PML, PRF1, SAMHD1, SLFN11, STAT1, TBK1
Cluster 3	BP	GO:0046931	pore complex assembly	4/321	19/18888	0.210526	12.3876	6.52977	0.00025936	0.0133934	0.0119882	4	GSDMD, NUP107, NUP205, NUP98
Cluster 3	BP	GO:1903978	regulation of microglial cell activation	4/321	19/18888	0.210526	12.3876	6.52977	0.00025936	0.0133934	0.0119882	4	ATM, CST7, CTSC, STAP1
Cluster 3	BP	GO:0090670	RNA localization to Cajal body	4/321	19/18888	0.210526	12.3876	6.52977	0.00025936	0.0133934	0.0119882	4	CCT3, CCT6A, CCT8, TCP1
Cluster 3	BP	GO:0090685	RNA localization to nucleus	4/321	19/18888	0.210526	12.3876	6.52977	0.00025936	0.0133934	0.0119882	4	CCT3, CCT6A, CCT8, TCP1
Cluster 3	BP	GO:0090672	telomerase RNA localization	4/321	19/18888	0.210526	12.3876	6.52977	0.00025936	0.0133934	0.0119882	4	CCT3, CCT6A, CCT8, TCP1
Cluster 3	BP	GO:0090671	telomerase RNA localization to Cajal body	4/321	19/18888	0.210526	12.3876	6.52977	0.00025936	0.0133934	0.0119882	4	CCT3, CCT6A, CCT8, TCP1
Cluster 2	BP	GO:0110096	cellular response to aldehyde	4/453	17/18888	0.235294	9.81067	5.69699	0.000606291	0.0134175	0.0112032	4	ADH5, AIFM1, ALDH1A1, ESD
Cluster 4	BP	GO:0141137	positive regulation of gene expression, epigenetic	5/284	38/18888	0.131579	8.75093	5.90918	0.000248046	0.0134383	0.0127223	5	ARID1A, KAT7, KAT8, MEN1, SMARCB1
Cluster 1	BP	GO:0071219	cellular response to molecule of bacterial origin	12/262	238/18888	0.0504202	3.63487	4.85155	0.000128679	0.0135019	0.0120802	12	BPI, CAMP, CD40, CD55, CXCL2, DEFA3, LTF, MMP8, MMP9, SLC7A5, TLR1, UPF1
Cluster 1	BP	GO:0043242	negative regulation of protein-containing complex disassembly	7/262	81/18888	0.0864198	6.23014	5.59459	0.00013229	0.0135019	0.0120802	7	CAPZB, KATNB1, MTPN, RDX, TAOK1, TMOD3, VIL1
Cluster 4	BP	GO:0009259	ribonucleotide metabolic process	18/284	466/18888	0.0386266	2.56894	4.2371	0.000260377	0.0138351	0.0130979	18	ACOT1, ACSF3, ADSL, ATP5PO, ATP6V1A, DGAT1, GALK1, HACD2, MMUT, MTOR, NDUFA10, NDUFA3, OPA1, PDK3, SLC4A1, SNCA, SUCLA2, UCKL1
Cluster 2	BP	GO:0017157	regulation of exocytosis	13/453	188/18888	0.0691489	2.88319	4.06782	0.000630838	0.0138853	0.0115938	13	BRAF, CHMP2A, HYAL3, ITGAM, PRKCB, RAB12, RAB21, RAB7A, RAB8B, RALA, RAP1B, SEPTIN2, SMCR8
Cluster 2	BP	GO:0050921	positive regulation of chemotaxis	11/453	142/18888	0.0774648	3.22992	4.18108	0.000637668	0.0139601	0.0116563	11	ADAM17, ANO6, CALR, ITGA2, MAPK1, MDK, MOSPD2, PDGFD, SERPINE1, TGFB1, THBS4
Cluster 2	MF	GO:0016758	hexosyltransferase activity	13/458	196/18522	0.0663265	2.68231	3.77016	0.00122322	0.014067	0.0113807	13	B3GAT3, B4GALT1, B4GALT7, CHSY1, EOGT, GALNT2, GALNT4, GBE1, MGAT2, MGAT5, MTAP, PLOD3, UGGT1
Cluster 1	BP	GO:0030042	actin filament depolymerization	6/262	58/18888	0.103448	7.45775	5.84174	0.000148807	0.0142942	0.0127891	6	CAPZB, CFL2, MTPN, RDX, TMOD3, VIL1
Cluster 1	BP	GO:0044794	positive regulation by host of viral process	4/262	20/18888	0.2	14.4183	7.1207	0.000147156	0.0142942	0.0127891	4	PAIP1, PPIB, YTHDC2, ZDHHC20
Cluster 4	CC	GO:0035060	brahma complex	3/293	14/19894	0.214286	14.5495	6.20045	0.00102048	0.0143219	0.0119643	3	ARID1A, SMARCA2, SMARCB1
Cluster 4	CC	GO:0000793	condensed chromosome	12/293	281/19894	0.0427046	2.89954	3.9208	0.000991585	0.0143219	0.0119643	12	KAT8, LRPPRC, NDE1, NSMCE4A, NUP160, NUP43, RAD9A, RCC1, SIN3A, SMARCB1, SUN2, ZNF276
Cluster 4	CC	GO:0071564	npBAF complex	3/293	14/19894	0.214286	14.5495	6.20045	0.00102048	0.0143219	0.0119643	3	ARID1A, SMARCA2, SMARCB1
Cluster 4	CC	GO:0016514	SWI/SNF complex	4/293	30/19894	0.133333	9.05301	5.39673	0.000934014	0.0143219	0.0119643	4	ARID1A, BCL11B, SMARCA2, SMARCB1
Cluster 4	CC	GO:0071339	MLL1 complex	4/293	31/19894	0.129032	8.76098	5.28713	0.00106007	0.0143816	0.0120141	4	KAT8, MEN1, PRPF31, SENP3
Cluster 2	BP	GO:0007029	endoplasmic reticulum organization	9/453	100/18888	0.09	3.75258	4.32623	0.000670758	0.0145979	0.0121888	9	CERT1, EMC1, EMC2, ESYT1, GET4, NOMO2, RAB10, RTN3, RTN4
Cluster 2	BP	GO:0050820	positive regulation of coagulation	5/453	30/18888	0.166667	6.94923	5.1119	0.000673971	0.0145979	0.0121888	5	ANO6, CD36, F12, HRG, SERPINE1
Cluster 2	BP	GO:0033619	membrane protein proteolysis	7/453	62/18888	0.112903	4.70754	4.58365	0.000686744	0.014641	0.0122248	7	ADAM17, NCSTN, PRTN3, ROCK1, TGFB1, TIMP1, TSPAN15
Cluster 2	BP	GO:0002712	regulation of B cell mediated immunity	7/453	62/18888	0.112903	4.70754	4.58365	0.000686744	0.014641	0.0122248	7	C3, CD226, CR1, FCGR1A, HPX, TGFB1, TNFSF13
Cluster 2	BP	GO:0002889	regulation of immunoglobulin mediated immune response	7/453	62/18888	0.112903	4.70754	4.58365	0.000686744	0.014641	0.0122248	7	C3, CD226, CR1, FCGR1A, HPX, TGFB1, TNFSF13
Cluster 2	BP	GO:0032102	negative regulation of response to external stimulus	23/453	456/18888	0.0504386	2.10306	3.73768	0.000698565	0.0148154	0.0123704	23	C5, CD109, CR1, ELANE, F12, GSTP1, HRG, KLKB1, MDK, MKRN2, NT5C2, PDGFA, PROS1, PSMA1, SEMA4A, SEMA4B, SERPINE1, SIRPA, SOD1, ST6GAL1, TGFB1, USP15, YES1
Cluster 3	BP	GO:0032212	positive regulation of telomere maintenance via telomerase	5/321	35/18888	0.142857	8.40587	5.76611	0.000293522	0.0148273	0.0132717	5	ATM, CCT3, CCT6A, CCT8, TCP1
Cluster 2	BP	GO:0061572	actin filament bundle organization	12/453	167/18888	0.0718563	2.99607	4.06143	0.000720359	0.0149049	0.0124451	12	ADD2, ARRB1, BRAF, CCDC88A, CD47, F11R, FSCN1, INPP5K, PFN1, ROCK1, TPM1, TSC1
Cluster 2	BP	GO:0006022	aminoglycan metabolic process	10/453	122/18888	0.0819672	3.41765	4.19949	0.000718442	0.0149049	0.0124451	10	B3GAT3, B4GALT7, CEMIP, CHSY1, GNS, HS2ST1, HYAL3, ITIH3, ITIH4, TGFB1
Cluster 2	BP	GO:0006195	purine nucleotide catabolic process	11/453	144/18888	0.0763889	3.18506	4.12594	0.000716762	0.0149049	0.0124451	11	ALDOA, ENO1, ENO2, GPI, HPRT1, NT5C2, PGAM1, PGM1, PNP, PPP2CA, PRKAA1
Cluster 2	BP	GO:0045471	response to ethanol	10/453	122/18888	0.0819672	3.41765	4.19949	0.000718442	0.0149049	0.0124451	10	ALAD, CAT, CD14, GOT2, PRKAA1, PRKCB, S100A8, SOD1, ST6GAL1, TBXAS1
Cluster 2	BP	GO:0042542	response to hydrogen peroxide	9/453	101/18888	0.0891089	3.71543	4.28923	0.000721085	0.0149049	0.0124451	9	AIFM1, CAT, HP, PDGFD, PPIF, PRKAA1, SIRPA, SOD1, TXN
Cluster 1	CC	GO:0030130	clathrin coat of trans-Golgi network vesicle	3/277	18/19894	0.166667	11.9699	5.53285	0.00186627	0.0150096	0.0109092	3	AP1M2, CLTA, CLTCL1
Cluster 1	CC	GO:0030120	vesicle coat	5/277	63/19894	0.0793651	5.69996	4.43982	0.00183616	0.0150096	0.0109092	5	AP1M2, CLTA, CLTCL1, COPB2, COPE
Cluster 3	BP	GO:0002758	innate immune response-activating signaling pathway	14/321	278/18888	0.0503597	2.96322	4.33592	0.000306916	0.0150674	0.0134866	14	DDX3X, DDX60, ERBIN, GBP2, GBP5, HSPD1, NLRC3, PAK2, PCBP2, PHB1, RFTN1, RPS6KA3, TBK1, TRAF3IP3
Cluster 3	BP	GO:0031343	positive regulation of cell killing	7/321	76/18888	0.0921053	5.41958	5.07613	0.000307314	0.0150674	0.0134866	7	CYRIB, HLA-E, HLA-F, PRF1, SH2D1A, STAP1, TAP2
Cluster 2	BP	GO:0046040	IMP metabolic process	4/453	18/18888	0.222222	9.26564	5.49966	0.000764841	0.0151347	0.0126371	4	HPRT1, NT5C2, PAICS, PNP
Cluster 2	BP	GO:0009165	nucleotide biosynthetic process	17/453	293/18888	0.0580205	2.41918	3.83781	0.000756882	0.0151347	0.0126371	17	ACLY, ACSL1, ACSL4, AK2, ALDOA, ATP5MK, CDA, DCTD, DHODH, DLD, ENO1, HPRT1, NDUFV2, PAICS, PNP, TGFB1, TK2
Cluster 2	BP	GO:0032930	positive regulation of superoxide anion generation	4/453	18/18888	0.222222	9.26564	5.49966	0.000764841	0.0151347	0.0126371	4	GSTP1, ITGAM, SOD1, TGFB1
Cluster 2	BP	GO:0010715	regulation of extracellular matrix disassembly	4/453	18/18888	0.222222	9.26564	5.49966	0.000764841	0.0151347	0.0126371	4	CST3, FSCN1, LRP1, TGFB1
Cluster 2	BP	GO:0051917	regulation of fibrinolysis	4/453	18/18888	0.222222	9.26564	5.49966	0.000764841	0.0151347	0.0126371	4	F12, HRG, KLKB1, SERPINE1
Cluster 2	BP	GO:0002688	regulation of leukocyte chemotaxis	10/453	123/18888	0.0813008	3.38987	4.16832	0.000765657	0.0151347	0.0126371	10	ADAM17, ANO6, BST1, C5, CALR, MAPK1, MDK, MOSPD2, SERPINE1, THBS4
Cluster 2	BP	GO:0071675	regulation of mononuclear cell migration	10/453	123/18888	0.0813008	3.38987	4.16832	0.000765657	0.0151347	0.0126371	10	ADAM17, ANO6, CALR, CD47, ECM1, MAPK1, MDK, MOSPD2, PDGFD, SERPINE1
Cluster 2	BP	GO:0010755	regulation of plasminogen activation	4/453	18/18888	0.222222	9.26564	5.49966	0.000764841	0.0151347	0.0126371	4	CTSZ, ENO1, F12, SERPINE1
Cluster 2	BP	GO:0019058	viral life cycle	18/453	319/18888	0.0564263	2.35272	3.81959	0.000740058	0.0151347	0.0126371	18	ANPEP, BSG, CHMP2A, CR1, CTSB, F11R, FCN1, IDE, INPP5K, ITGA2, ITGA5, ITGAV, PLSCR1, PPIA, RAB7A, SLC3A2, STOM, TPCN1
Cluster 2	BP	GO:0009134	nucleoside diphosphate catabolic process	9/453	102/18888	0.0882353	3.679	4.2527	0.000774449	0.0152346	0.0127204	9	ALDOA, ENO1, ENO2, GPI, NUDT5, PGAM1, PGM1, PPP2CA, PRKAA1
Cluster 1	CC	GO:0098562	cytoplasmic side of membrane	9/277	199/19894	0.0452261	3.24812	3.7874	0.00194967	0.0153536	0.0111593	9	CFP, DNAJA1, FERMT2, GNAI2, GNG7, MIEN1, MYH9, PTP4A1, SNAPIN
Cluster 2	BP	GO:0048193	Golgi vesicle transport	17/453	294/18888	0.0578231	2.41096	3.82217	0.00078604	0.0153883	0.0128487	17	ARL3, COMMD1, GABARAPL2, PHAF1, PITPNB, PREB, RAB10, RAB12, RAB31, RAB8B, RP2, SNX12, SORT1, TFG, TMED10, TMED4, TMED7
Cluster 2	CC	GO:0005795	Golgi stack	10/462	150/19894	0.0666667	2.87071	3.54606	0.00269234	0.0154897	0.0110049	10	ACP3, B4GALT1, B4GALT7, CHSY1, GALNT2, MAN2A1, MGAT2, RAB21, SORT1, ST6GAL1
Cluster 2	MF	GO:0033218	amide binding	21/458	409/18522	0.0513447	2.07644	3.5052	0.00137243	0.0155325	0.0125663	21	ACADVL, ANPEP, AP2M1, CALR, CD36, CEMIP, CERT1, CST3, FKBP2, FKBP7, GSS, HSPG2, IDE, ITGA2, ITGAM, LRP1, NLN, PPIA, PPIF, SCP2, VBP1
Cluster 1	CC	GO:0005798	Golgi-associated vesicle	6/277	94/19894	0.0638298	4.58422	4.13904	0.00201958	0.0155796	0.0113236	6	ADAM10, AP1M2, CLTA, CLTCL1, COPB2, COPE
Cluster 2	CC	GO:0030670	phagocytic vesicle membrane	7/462	81/19894	0.0864198	3.72129	3.78403	0.00275953	0.0156727	0.0111349	7	ATP6V0A1, CALR, RAB10, RAB11B, RAB31, RAB7A, RAB8B
Cluster 4	CC	GO:0044665	MLL1/2 complex	4/293	32/19894	0.125	8.4872	5.18236	0.00119761	0.0157234	0.013135	4	KAT8, MEN1, PRPF31, SENP3
Cluster 2	CC	GO:0036379	myofilament	4/462	26/19894	0.153846	6.62471	4.42509	0.00286144	0.0158452	0.0112575	4	TPM1, TPM2, TPM3, TPM4
Cluster 2	CC	GO:0046930	pore complex	4/462	26/19894	0.153846	6.62471	4.42509	0.00286144	0.0158452	0.0112575	4	C5, C8G, PPIF, VDAC3
Cluster 2	BP	GO:1901293	nucleoside phosphate biosynthetic process	17/453	295/18888	0.0576271	2.40278	3.80659	0.000816153	0.0159013	0.0132771	17	ACLY, ACSL1, ACSL4, AK2, ALDOA, ATP5MK, CDA, DCTD, DHODH, DLD, ENO1, HPRT1, NDUFV2, PAICS, PNP, TGFB1, TK2
Cluster 3	MF	GO:0061608	nuclear import signal receptor activity	4/327	20/18522	0.2	11.3284	6.19542	0.000369522	0.0159179	0.0140628	4	KPNA3, KPNA4, KPNB1, TNPO1
Cluster 2	BP	GO:0150115	cell-substrate junction organization	9/453	103/18888	0.0873786	3.64328	4.21663	0.000830987	0.0161132	0.0134541	9	CORO1C, FN1, HRG, ITGA2, ITGA5, RAB8B, ROCK1, SLK, TSC1
Cluster 1	CC	GO:0000164	protein phosphatase type 1 complex	3/277	19/19894	0.157895	11.3399	5.35814	0.00219353	0.0165831	0.0120529	3	PPP1CB, PPP1CC, PPP1R3E
Cluster 2	BP	GO:0006509	membrane protein ectodomain proteolysis	6/453	47/18888	0.12766	5.32281	4.65128	0.000859556	0.0165882	0.0138507	6	ADAM17, NCSTN, PRTN3, ROCK1, TIMP1, TSPAN15
Cluster 3	MF	GO:0003724	RNA helicase activity	7/327	77/18522	0.0909091	5.14929	4.89114	0.000418485	0.0167394	0.0147886	7	DDX3X, DDX47, DDX55, DDX6, DDX60, DHX30, EIF4A2
Cluster 3	MF	GO:0005525	GTP binding	17/327	380/18522	0.0447368	2.53399	4.05044	0.000451464	0.0168546	0.0148904	17	ARL15, GBP1, GBP2, GBP3, GBP5, GNL1, GTPBP6, MMAA, MX1, RAB29, RAB9A, RAC2, SAMHD1, SEPTIN1, SUCLG2, TUBA1A, TUFM
Cluster 1	CC	GO:0048475	coated membrane	6/277	97/19894	0.0618557	4.44244	4.03856	0.0023679	0.016888	0.0122745	6	AP1M2, AP3M1, CLTA, CLTCL1, COPB2, COPE
Cluster 1	CC	GO:0030117	membrane coat	6/277	97/19894	0.0618557	4.44244	4.03856	0.0023679	0.016888	0.0122745	6	AP1M2, AP3M1, CLTA, CLTCL1, COPB2, COPE
Cluster 1	CC	GO:0005902	microvillus	6/277	97/19894	0.0618557	4.44244	4.03856	0.0023679	0.016888	0.0122745	6	ITGB3, MYO1D, RDX, SLC6A6, SLC7A5, VIL1
Cluster 2	BP	GO:0045333	cellular respiration	15/453	245/18888	0.0612245	2.55278	3.83481	0.000886887	0.0170349	0.0142237	15	ACLY, CAT, COQ9, COX4I1, COX5B, CYCS, DLD, ETFDH, GPD2, IDE, MDH1, MDH2, NDUFV2, NIPSNAP2, PPIF
Cluster 4	CC	GO:0005762	mitochondrial large ribosomal subunit	5/293	56/19894	0.0892857	6.06229	4.63806	0.00138473	0.0170784	0.014267	5	MRPL1, MRPL11, MRPL40, MRPL57, MRPL9
Cluster 4	CC	GO:0000315	organellar large ribosomal subunit	5/293	56/19894	0.0892857	6.06229	4.63806	0.00138473	0.0170784	0.014267	5	MRPL1, MRPL11, MRPL40, MRPL57, MRPL9
Cluster 3	BP	GO:0018105	peptidyl-serine phosphorylation	14/321	282/18888	0.0496454	2.92119	4.27397	0.000354551	0.0171315	0.0153341	14	ATM, ATP2B4, GSK3A, MAP2K2, MAST3, PAK2, PKN1, PRKCH, PRKD2, RPS6KA3, RPS6KA5, SH2D3C, STK39, TBK1
Cluster 3	MF	GO:0008186	ATP-dependent activity, acting on RNA	7/327	79/18522	0.0886076	5.01893	4.79886	0.000489535	0.0171337	0.0151369	7	DDX3X, DDX47, DDX55, DDX6, DDX60, DHX30, EIF4A2
Cluster 2	BP	GO:0046034	ATP metabolic process	14/453	220/18888	0.0636364	2.65334	3.86664	0.00089883	0.0171833	0.0143475	14	AK2, ALDOA, ATP5MK, ENO1, ENO2, GPI, NDUFV2, NUDT5, OLA1, PGAM1, PGM1, PPP2CA, PRKAA1, TGFB1
Cluster 2	BP	GO:0072527	pyrimidine-containing compound metabolic process	8/453	84/18888	0.0952381	3.97099	4.27784	0.000912077	0.0173417	0.0144798	8	ACP3, CDA, DCTD, DHODH, DPYD, MAPK1, NT5M, TK2
Cluster 2	BP	GO:0019082	viral protein processing	5/453	32/18888	0.15625	6.5149	4.89437	0.000915634	0.0173417	0.0144798	5	MAN2A1, MGAT2, MGAT5, SPCS3, ST6GAL1
Cluster 2	BP	GO:0043277	apoptotic cell clearance	6/453	48/18888	0.125	5.21192	4.58004	0.000962762	0.0175801	0.0146789	6	C3, C4A, CD36, FCN1, ITGAV, LRP1
Cluster 2	BP	GO:1902001	fatty acid transmembrane transport	4/453	19/18888	0.210526	8.77797	5.31714	0.000950573	0.0175801	0.0146789	4	ABCD3, ACSL1, CD36, CPT2
Cluster 2	BP	GO:0002523	leukocyte migration involved in inflammatory response	4/453	19/18888	0.210526	8.77797	5.31714	0.000950573	0.0175801	0.0146789	4	ELANE, MDK, S100A8, S100A9
Cluster 2	BP	GO:0006144	purine nucleobase metabolic process	4/453	19/18888	0.210526	8.77797	5.31714	0.000950573	0.0175801	0.0146789	4	ACP3, DPYD, HPRT1, PAICS
Cluster 2	BP	GO:0110020	regulation of actomyosin structure organization	9/453	105/18888	0.0857143	3.57389	4.14582	0.000954141	0.0175801	0.0146789	9	BRAF, CCDC88A, CD47, F11R, INPP5K, PFN1, ROCK1, TPM1, TSC1
Cluster 2	BP	GO:0002673	regulation of acute inflammatory response	6/453	48/18888	0.125	5.21192	4.58004	0.000962762	0.0175801	0.0146789	6	C3, F12, FCGR1A, GSTP1, IL6ST, KLKB1
Cluster 2	BP	GO:0010810	regulation of cell-substrate adhesion	14/453	221/18888	0.0633484	2.64134	3.84738	0.000939148	0.0175801	0.0146789	14	BRAF, BST1, CALR, CD36, CORO1C, FN1, HRG, ITGA5, MDK, ROCK1, SERPINE1, SLK, ST6GAL1, TSC1
Cluster 2	BP	GO:0044272	sulfur compound biosynthetic process	12/453	172/18888	0.0697674	2.90898	3.94247	0.000933401	0.0175801	0.0146789	12	ACLY, ACSL1, ACSL4, B3GAT3, CHSY1, DLD, GSS, GSTP1, HAGH, HS2ST1, MTAP, TM9SF2
Cluster 2	BP	GO:0071902	positive regulation of protein serine/threonine kinase activity	10/453	127/18888	0.0787402	3.2831	4.04676	0.000980798	0.0177849	0.0148499	10	ADAM17, CCND3, CEMIP, ELANE, PDGFA, PDGFC, PDGFD, PPP2CA, RALB, TAOK3
Cluster 2	BP	GO:0006605	protein targeting	18/453	327/18888	0.0550459	2.29516	3.70344	0.000982711	0.0177849	0.0148499	18	AIFM1, CEMIP, GDAP1, GDI1, GET4, HTRA2, INPP5K, ITGAM, PRKAA1, RAB7A, SEC62, SORT1, SPCS3, SRPRB, STOM, TIMM21, YWHAE, YWHAG
Cluster 2	CC	GO:0055037	recycling endosome	12/462	206/19894	0.0582524	2.50838	3.3555	0.00326568	0.0178604	0.0126893	12	ATP11A, ATP11B, ATP11C, COMMD1, MCTP1, RAB10, RAB11B, RAB12, RAB4A, RAB4B, RAB8B, TPCN1
Cluster 1	CC	GO:0012510	trans-Golgi network transport vesicle membrane	3/277	20/19894	0.15	10.7729	5.19602	0.00255424	0.0178797	0.0129953	3	AP1M2, CLTA, CLTCL1
Cluster 1	BP	GO:0051851	modulation by host of symbiont process	7/262	86/18888	0.0813953	5.86792	5.36615	0.000192766	0.0179878	0.0160938	7	APCS, CDC42, LTF, PAIP1, PPIB, YTHDC2, ZDHHC20
Cluster 3	BP	GO:0001819	positive regulation of cytokine production	20/321	500/18888	0.04	2.35364	4.03353	0.000379293	0.0180652	0.0161699	20	CASP8, CYRIB, DDX3X, FCGR3A, FRMD8, GAPDH, GBP5, GSDMD, HLA-E, HLA-F, HSPD1, IL16, PHB1, PRKD2, RFTN1, RUNX1, STAT1, TBK1, TBX21, TRAF3IP3
Cluster 4	CC	GO:0000775	chromosome, centromeric region	11/293	257/19894	0.0428016	2.90612	3.76032	0.00156613	0.0182119	0.0152138	11	CHRAC1, KAT7, KAT8, NDE1, NUP160, NUP43, PDS5B, SIN3A, SMARCB1, STAG2, ZNF276
Cluster 4	CC	GO:0071565	nBAF complex	3/293	16/19894	0.1875	12.7308	5.73913	0.0015361	0.0182119	0.0152138	3	ARID1A, SMARCA2, SMARCB1
Cluster 2	BP	GO:0035303	regulation of dephosphorylation	9/453	106/18888	0.0849057	3.54017	4.11106	0.00102105	0.0183969	0.0153609	9	INPP5K, MGAT5, MTMR9, PPIA, PPP1R7, ROCK1, TGFB1, TSC1, YWHAE
Cluster 3	MF	GO:0016620	oxidoreductase activity, acting on the aldehyde or oxo group of donors, NAD or NADP as acceptor	5/327	39/18522	0.128205	7.26182	5.24779	0.000585167	0.0185652	0.0164016	5	AKR1C3, ALDH18A1, GAPDH, PDHB, PDHX
Cluster 3	MF	GO:0008641	ubiquitin-like modifier activating enzyme activity	3/327	10/18522	0.3	16.9927	6.78147	0.00059674	0.0185652	0.0164016	3	SAE1, UBA2, UBA6
Cluster 2	BP	GO:1990778	protein localization to cell periphery	19/453	356/18888	0.0533708	2.22531	3.65865	0.00103585	0.0185814	0.0155149	19	AP2M1, ARL3, BSG, CCDC88A, DLG4, F11R, GNAI1, INPP5K, LRP1, PHAF1, RAB10, RAB12, RAB31, RAB7A, RAB8B, ROCK1, TGFB1, TSPAN14, TSPAN15
Cluster 1	BP	GO:0051693	actin filament capping	5/262	40/18888	0.125	9.01145	6.01563	0.000218699	0.0187966	0.0168174	5	CAPZB, MTPN, RDX, TMOD3, VIL1
Cluster 1	BP	GO:0031333	negative regulation of protein-containing complex assembly	9/262	147/18888	0.0612245	4.41377	4.92798	0.000215926	0.0187966	0.0168174	9	AIDA, CAPZB, CDC42, DKK1, MTPN, RAF1, RDX, TMOD3, VIL1
Cluster 1	BP	GO:0002237	response to molecule of bacterial origin	15/262	369/18888	0.0406504	2.93055	4.44179	0.000211594	0.0187966	0.0168174	15	B2M, BPI, CAMP, CD40, CD55, CXCL2, DEFA3, LTF, MMP8, MMP9, PRDX3, PTGIR, SLC7A5, TLR1, UPF1
Cluster 2	MF	GO:0045296	cadherin binding	18/458	333/18522	0.0540541	2.186	3.47745	0.00168832	0.018809	0.0152171	18	ALDOA, BSG, ENO1, F11R, FSCN1, OLA1, PAICS, PFN1, PRDX1, PSMB6, RAB10, RAB11B, RTN4, SEPTIN2, SEPTIN7, SLC3A2, SLK, YWHAE
Cluster 1	BP	GO:0030100	regulation of endocytosis	13/262	291/18888	0.0446735	3.22059	4.52757	0.00022556	0.0188892	0.0169003	13	APPL1, AZU1, B2M, CD300A, CDC42, CFP, DKK1, DNAJC6, ITGB3, LMAN2, PPP3CB, SIRPB1, TF
Cluster 3	CC	GO:0000792	heterochromatin	7/324	81/19894	0.0864198	5.30628	4.99686	0.000353139	0.0189371	0.0157983	7	BAZ2A, MBD3, MECP2, PML, RING1, RNF2, TCP1
Cluster 2	BP	GO:0009060	aerobic respiration	13/453	199/18888	0.0653266	2.72382	3.83207	0.00106835	0.0190803	0.0159315	13	ACLY, CAT, COQ9, COX4I1, COX5B, CYCS, DLD, IDE, MDH1, MDH2, NDUFV2, NIPSNAP2, PPIF
Cluster 2	BP	GO:0030195	negative regulation of blood coagulation	6/453	49/18888	0.122449	5.10555	4.51076	0.00107523	0.0191194	0.0159642	6	F12, HRG, KLKB1, PDGFA, PROS1, SERPINE1
Cluster 2	BP	GO:0070301	cellular response to hydrogen peroxide	7/453	67/18888	0.104478	4.35623	4.31397	0.00109611	0.0191561	0.0159948	7	AIFM1, CAT, PDGFD, PPIF, PRKAA1, SIRPA, TXN
Cluster 2	BP	GO:0030593	neutrophil chemotaxis	9/453	107/18888	0.0841121	3.50709	4.07672	0.0010917	0.0191561	0.0159948	9	BSG, BST1, CXCL3, MDK, MOSPD2, PPIA, S100A8, S100A9, THBS4
Cluster 2	BP	GO:0032231	regulation of actin filament bundle assembly	9/453	107/18888	0.0841121	3.50709	4.07672	0.0010917	0.0191561	0.0159948	9	BRAF, CCDC88A, CD47, F11R, INPP5K, PFN1, ROCK1, TPM1, TSC1
Cluster 2	BP	GO:0016126	sterol biosynthetic process	7/453	67/18888	0.104478	4.35623	4.31397	0.00109611	0.0191561	0.0159948	7	ACLY, CYB5R3, ERLIN1, ERLIN2, PLPP6, PRKAA1, SOD1
Cluster 2	CC	GO:0008250	oligosaccharyltransferase complex	3/462	14/19894	0.214286	9.22727	4.74815	0.00374267	0.0192791	0.0136972	3	DAD1, MAGT1, MLEC
Cluster 2	CC	GO:0055038	recycling endosome membrane	8/462	108/19894	0.0740741	3.18967	3.51823	0.00370387	0.0192791	0.0136972	8	ATP11B, ATP11C, RAB10, RAB11B, RAB12, RAB4A, RAB8B, TPCN1
Cluster 2	CC	GO:0001726	ruffle	11/462	182/19894	0.0604396	2.60256	3.34887	0.0036074	0.0192791	0.0136972	11	ADAM17, CORO1C, FSCN1, INPP5K, ITGA5, ITGAV, MTM1, MTMR9, ROCK1, SH3BGRL3, TPM1
Cluster 2	CC	GO:0031105	septin complex	3/462	14/19894	0.214286	9.22727	4.74815	0.00374267	0.0192791	0.0136972	3	SEPTIN11, SEPTIN2, SEPTIN7
Cluster 2	CC	GO:0005940	septin ring	3/462	14/19894	0.214286	9.22727	4.74815	0.00374267	0.0192791	0.0136972	3	SEPTIN11, SEPTIN2, SEPTIN7
Cluster 2	BP	GO:0072330	monocarboxylic acid biosynthetic process	14/453	225/18888	0.0622222	2.59438	3.77139	0.00111599	0.0194202	0.0162153	14	ABCD3, ACADVL, ACLY, CYP27A1, DAGLB, ERLIN1, ERLIN2, GPX4, GSTP1, OSBPL9, OXSM, PRKAA1, SCP2, TBXAS1
Cluster 3	MF	GO:0140662	ATP-dependent protein folding chaperone	5/327	40/18522	0.125	7.08028	5.1607	0.000659201	0.0194291	0.0171648	5	CCT3, CCT6A, CCT8, HSPD1, TCP1
Cluster 1	CC	GO:0005769	early endosome	14/277	428/19894	0.0327103	2.34924	3.35309	0.00283864	0.0195092	0.0141796	14	ALS2, AP3M1, APPL1, B2M, DKK1, LTF, MYO1D, PRDX3, PTP4A1, STAMBP, STEAP4, STX12, TF, WDFY2
Cluster 4	CC	GO:0016592	mediator complex	4/293	36/19894	0.111111	7.54418	4.80489	0.00187334	0.0200645	0.0167615	4	BCLAF1, MED23, MED24, THRAP3
Cluster 4	CC	GO:0034518	RNA cap binding complex	3/293	17/19894	0.176471	11.9819	5.53825	0.00184506	0.0200645	0.0167615	3	EIF4A1, EIF4G1, NCBP2
Cluster 4	CC	GO:0120114	Sm-like protein family complex	7/293	118/19894	0.059322	4.02782	4.03318	0.00183491	0.0200645	0.0167615	7	DDX20, PHF5A, PRPF31, SART1, SF3B1, SF3B2, SNIP1
Cluster 1	BP	GO:0141061	disruption of cell in another organism	7/262	90/18888	0.0777778	5.60712	5.19598	0.00025575	0.0200689	0.0179557	7	AZU1, C6, C7, CAMP, DEFA3, LTF, S100A12
Cluster 1	BP	GO:0031640	killing of cells of another organism	7/262	90/18888	0.0777778	5.60712	5.19598	0.00025575	0.0200689	0.0179557	7	AZU1, C6, C7, CAMP, DEFA3, LTF, S100A12
Cluster 1	BP	GO:0043254	regulation of protein-containing complex assembly	16/262	418/18888	0.0382775	2.75949	4.31433	0.000258081	0.0200689	0.0179557	16	AIDA, ARPC2, ARPC3, ARPC5, CAPZB, CDC42, DKK1, DNAJC6, FERMT2, GRB2, MTPN, RAF1, RDX, TMOD3, VCP, VIL1
Cluster 3	BP	GO:0050657	nucleic acid transport	10/321	161/18888	0.0621118	3.65473	4.44797	0.000441451	0.0201616	0.0180464	10	KHSRP, KPNB1, NCBP1, NUP107, NUP133, NUP205, NUP214, NUP98, RFTN1, SARNP
Cluster 3	BP	GO:1904358	positive regulation of telomere maintenance via telomere lengthening	5/321	38/18888	0.131579	7.74225	5.47021	0.000435333	0.0201616	0.0180464	5	ATM, CCT3, CCT6A, CCT8, TCP1
Cluster 3	BP	GO:0050658	RNA transport	10/321	161/18888	0.0621118	3.65473	4.44797	0.000441451	0.0201616	0.0180464	10	KHSRP, KPNB1, NCBP1, NUP107, NUP133, NUP205, NUP214, NUP98, RFTN1, SARNP
Cluster 2	BP	GO:0009260	ribonucleotide biosynthetic process	14/453	226/18888	0.0619469	2.5829	3.75264	0.00116433	0.0201751	0.0168456	14	ACLY, ACSL1, ACSL4, AK2, ALDOA, ATP5MK, CDA, DHODH, DLD, ENO1, HPRT1, NDUFV2, PAICS, TGFB1
Cluster 3	CC	GO:0042564	NLS-dependent protein nuclear import complex	3/324	10/19894	0.3	18.4204	7.08978	0.000471793	0.0202399	0.0168852	3	KPNA3, KPNA4, KPNB1
Cluster 3	CC	GO:0031080	nuclear pore outer ring	3/324	10/19894	0.3	18.4204	7.08978	0.000471793	0.0202399	0.0168852	3	NUP107, NUP133, NUP98
Cluster 2	MF	GO:0016810	hydrolase activity, acting on carbon-nitrogen (but not peptide) bonds	10/458	134/18522	0.0746269	3.01799	3.73303	0.0018457	0.0202459	0.0163796	10	BTD, CAT, CDA, DCTD, DHODH, FHIT, MBLAC2, NIT1, PADI4, VNN2
Cluster 2	BP	GO:0042987	amyloid precursor protein catabolic process	7/453	68/18888	0.102941	4.29217	4.2632	0.00119714	0.0204886	0.0171074	7	ADAM17, DYRK1A, NCSTN, ROCK1, RTN3, RTN4, TMED10
Cluster 2	BP	GO:1900047	negative regulation of hemostasis	6/453	50/18888	0.12	5.00344	4.44335	0.00119752	0.0204886	0.0171074	6	F12, HRG, KLKB1, PDGFA, PROS1, SERPINE1
Cluster 2	BP	GO:0051403	stress-activated MAPK cascade	6/453	50/18888	0.12	5.00344	4.44335	0.00119752	0.0204886	0.0171074	6	CARD9, GSTP1, MAPK1, PPIA, PRDX1, TAOK3
Cluster 2	MF	GO:0050661	NADP binding	6/458	53/18522	0.113208	4.57823	4.15377	0.00189985	0.0205241	0.0166047	6	CAT, DPYD, GSR, PGD, SPR, TP53I3
Cluster 2	BP	GO:1901658	glycosyl compound catabolic process	5/453	34/18888	0.147059	6.13167	4.69468	0.00121643	0.0205531	0.0171612	5	ABHD10, CDA, DPYD, FUCA2, PNP
Cluster 2	BP	GO:0030212	hyaluronan metabolic process	5/453	34/18888	0.147059	6.13167	4.69468	0.00121643	0.0205531	0.0171612	5	CEMIP, HYAL3, ITIH3, ITIH4, TGFB1
Cluster 2	BP	GO:0090313	regulation of protein targeting to membrane	5/453	34/18888	0.147059	6.13167	4.69468	0.00121643	0.0205531	0.0171612	5	CEMIP, GDI1, INPP5K, ITGAM, STOM
Cluster 2	BP	GO:0008654	phospholipid biosynthetic process	15/453	253/18888	0.0592885	2.47206	3.69513	0.00122508	0.0206138	0.0172119	15	AGPAT3, BPNT1, CEPT1, INPP5K, INPPL1, ISYNA1, MTM1, PDGFA, PLSCR1, PLSCR3, PTDSS2, SLC44A1, SLC44A2, SPTLC1, SPTLC2
Cluster 3	BP	GO:0002695	negative regulation of leukocyte activation	11/321	192/18888	0.0572917	3.37111	4.34201	0.000460933	0.0207669	0.0185881	11	ATM, CST7, HLA-E, IL4I1, INPP5D, PKN1, RASSF5, RUNX1, RUNX3, TBC1D10C, TBX21
Cluster 1	BP	GO:0099003	vesicle-mediated transport in synapse	11/262	221/18888	0.0497738	3.58827	4.5903	0.000273426	0.0207677	0.0185809	11	ATP6AP1, DNAJC6, FBXO45, FCHO2, ITGB3, ITSN2, P2RY1, PLD1, PPP3CB, RAB3A, SNAPIN
Cluster 1	BP	GO:0006898	receptor-mediated endocytosis	12/262	259/18888	0.046332	3.34015	4.4975	0.000281319	0.0208815	0.0186828	12	B2M, CLTA, CLTCL1, DKK1, DNAJC6, FCHO2, GRB2, ITGB1, ITGB3, ITSN2, M6PR, TF
Cluster 3	MF	GO:0019001	guanyl nucleotide binding	17/327	401/18522	0.042394	2.40129	3.80311	0.000823737	0.0210772	0.0186209	17	ARL15, GBP1, GBP2, GBP3, GBP5, GNL1, GTPBP6, MMAA, MX1, RAB29, RAB9A, RAC2, SAMHD1, SEPTIN1, SUCLG2, TUBA1A, TUFM
Cluster 3	MF	GO:0032561	guanyl ribonucleotide binding	17/327	401/18522	0.042394	2.40129	3.80311	0.000823737	0.0210772	0.0186209	17	ARL15, GBP1, GBP2, GBP3, GBP5, GNL1, GTPBP6, MMAA, MX1, RAB29, RAB9A, RAC2, SAMHD1, SEPTIN1, SUCLG2, TUBA1A, TUFM
Cluster 3	MF	GO:0042287	MHC protein binding	5/327	42/18522	0.119048	6.74312	4.99518	0.000828034	0.0210772	0.0186209	5	ATP5F1A, ATP5F1B, CYRIB, HLA-E, TAP2
Cluster 4	CC	GO:0000791	euchromatin	5/293	61/19894	0.0819672	5.56538	4.36609	0.0020318	0.0212037	0.0177132	5	EXOSC3, H1-2, PSIP1, RBMX, RRP1B
Cluster 2	CC	GO:0036019	endolysosome	4/462	29/19894	0.137931	5.93939	4.10432	0.00430366	0.021914	0.0155692	4	AP2M1, CTSB, HRG, TPCN1
Cluster 3	CC	GO:0022624	proteasome accessory complex	4/324	24/19894	0.166667	10.2335	5.82374	0.000567219	0.0221216	0.018455	4	PSMD11, PSMD5, PSME1, PSME2
Cluster 1	BP	GO:0071222	cellular response to lipopolysaccharide	11/262	225/18888	0.0488889	3.52448	4.51798	0.000318765	0.0221508	0.0198184	11	BPI, CAMP, CD40, CD55, CXCL2, DEFA3, LTF, MMP8, MMP9, SLC7A5, UPF1
Cluster 1	BP	GO:0141060	disruption of anatomical structure in another organism	7/262	93/18888	0.0752688	5.42625	5.07491	0.00031308	0.0221508	0.0198184	7	AZU1, C6, C7, CAMP, DEFA3, LTF, S100A12
Cluster 1	BP	GO:0007042	lysosomal lumen acidification	4/262	24/18888	0.166667	12.0153	6.40407	0.000308963	0.0221508	0.0198184	4	ATP6AP1, LAMP1, LAMP2, SNAPIN
Cluster 2	BP	GO:0009135	purine nucleoside diphosphate metabolic process	9/453	110/18888	0.0818182	3.41144	3.9761	0.00132773	0.0221578	0.0185011	9	AK2, ALDOA, ENO1, ENO2, GPI, PGAM1, PGM1, PPP2CA, PRKAA1
Cluster 2	BP	GO:0009179	purine ribonucleoside diphosphate metabolic process	9/453	110/18888	0.0818182	3.41144	3.9761	0.00132773	0.0221578	0.0185011	9	AK2, ALDOA, ENO1, ENO2, GPI, PGAM1, PGM1, PPP2CA, PRKAA1
Cluster 3	BP	GO:0002696	positive regulation of leukocyte activation	16/321	362/18888	0.0441989	2.60071	4.04334	0.00049996	0.0222249	0.0198932	16	CTSC, CYRIB, FCGR3A, HLA-E, HSPD1, IL4I1, INPP5D, LCK, NFATC2, RASAL3, RUNX1, RUNX3, SMARCC2, STAP1, TBX21, ZAP70
Cluster 3	BP	GO:0051250	negative regulation of lymphocyte activation	10/321	165/18888	0.0606061	3.56613	4.35307	0.000535465	0.0223885	0.0200396	10	ATM, HLA-E, IL4I1, INPP5D, PKN1, RASSF5, RUNX1, RUNX3, TBC1D10C, TBX21
Cluster 3	BP	GO:0051292	nuclear pore complex assembly	3/321	10/18888	0.3	17.6523	6.92565	0.000534067	0.0223885	0.0200396	3	NUP107, NUP205, NUP98
Cluster 3	BP	GO:0002221	pattern recognition receptor signaling pathway	13/321	259/18888	0.0501931	2.95342	4.1621	0.000515748	0.0223885	0.0200396	13	DDX3X, DDX60, ERBIN, GBP2, GBP5, HSPD1, NLRC3, PCBP2, PHB1, RFTN1, RPS6KA3, TBK1, TRAF3IP3
Cluster 3	BP	GO:0018209	peptidyl-serine modification	14/321	294/18888	0.047619	2.80196	4.09445	0.000537217	0.0223885	0.0200396	14	ATM, ATP2B4, GSK3A, MAP2K2, MAST3, PAK2, PKN1, PRKCH, PRKD2, RPS6KA3, RPS6KA5, SH2D3C, STK39, TBK1
Cluster 3	BP	GO:0043030	regulation of macrophage activation	6/321	60/18888	0.1	5.88411	4.98221	0.000532176	0.0223885	0.0200396	6	ATM, CST7, CTSC, HSPD1, SHPK, STAP1
Cluster 2	BP	GO:0009067	aspartate family amino acid biosynthetic process	4/453	21/18888	0.190476	7.94197	4.98942	0.00141316	0.022456	0.0187501	4	GOT1, GOT2, MTAP, PLOD3
Cluster 2	BP	GO:0006672	ceramide metabolic process	9/453	111/18888	0.0810811	3.38071	3.94333	0.00141496	0.022456	0.0187501	9	CERT1, GM2A, HTRA2, PLA2G15, PPP2CA, PRKAA1, SPTLC1, SPTLC2, TM9SF2
Cluster 2	BP	GO:0016311	dephosphorylation	17/453	309/18888	0.0550162	2.29392	3.59488	0.00135299	0.022456	0.0187501	17	ACP2, ACP3, INPP5K, INPPL1, MGAT5, MTM1, MTMR9, PGAM5, PLPP6, PPIA, PPP1R7, PPP2CA, PPP2R2A, ROCK1, TGFB1, TSC1, YWHAE
Cluster 2	BP	GO:0006096	glycolytic process	8/453	90/18888	0.0888889	3.70625	4.03407	0.00143204	0.022456	0.0187501	8	ALDOA, ENO1, ENO2, GPI, PGAM1, PGM1, PPP2CA, PRKAA1
Cluster 2	BP	GO:0006784	heme A biosynthetic process	3/453	10/18888	0.3	12.5086	5.70629	0.00145037	0.022456	0.0187501	3	ALAD, CPOX, UROD
Cluster 2	BP	GO:0046160	heme a metabolic process	3/453	10/18888	0.3	12.5086	5.70629	0.00145037	0.022456	0.0187501	3	ALAD, CPOX, UROD
Cluster 2	BP	GO:0014812	muscle cell migration	9/453	111/18888	0.0810811	3.38071	3.94333	0.00141496	0.022456	0.0187501	9	ITGA2, LRP1, MDK, PDGFA, PDGFD, ROCK1, SERPINE1, THBS4, TPM1
Cluster 2	BP	GO:0045541	negative regulation of cholesterol biosynthetic process	3/453	10/18888	0.3	12.5086	5.70629	0.00145037	0.022456	0.0187501	3	ERLIN1, ERLIN2, SOD1
Cluster 2	BP	GO:0045861	negative regulation of proteolysis	14/453	231/18888	0.0606061	2.52699	3.66042	0.00143314	0.022456	0.0187501	14	ALAD, CR1, CST3, CTSZ, ECM1, FHIT, GABARAPL2, HRG, LRP1, MTM1, ROCK1, SERPINE1, SNX12, TIMP1
Cluster 2	BP	GO:0106119	negative regulation of sterol biosynthetic process	3/453	10/18888	0.3	12.5086	5.70629	0.00145037	0.022456	0.0187501	3	ERLIN1, ERLIN2, SOD1
Cluster 2	BP	GO:0002446	neutrophil mediated immunity	5/453	35/18888	0.142857	5.95648	4.60072	0.00139157	0.022456	0.0187501	5	ADAM17, CARD9, CTSG, ELANE, ITGAM
Cluster 2	BP	GO:0045860	positive regulation of protein kinase activity	15/453	257/18888	0.0583658	2.43358	3.62727	0.00143128	0.022456	0.0187501	15	ADAM17, CCDC88A, CCND3, CEMIP, DLG4, ELANE, FCGR1A, PDGFA, PDGFC, PDGFD, PPIA, PPP2CA, RALB, TAOK3, TXN
Cluster 2	BP	GO:0018243	protein O-linked glycosylation via threonine	3/453	10/18888	0.3	12.5086	5.70629	0.00145037	0.022456	0.0187501	3	EOGT, GALNT2, GALNT4
Cluster 2	BP	GO:0009128	purine nucleoside monophosphate catabolic process	3/453	10/18888	0.3	12.5086	5.70629	0.00145037	0.022456	0.0187501	3	HPRT1, NT5C2, PNP
Cluster 2	BP	GO:0009169	purine ribonucleoside monophosphate catabolic process	3/453	10/18888	0.3	12.5086	5.70629	0.00145037	0.022456	0.0187501	3	HPRT1, NT5C2, PNP
Cluster 2	BP	GO:0009129	pyrimidine nucleoside monophosphate metabolic process	4/453	21/18888	0.190476	7.94197	4.98942	0.00141316	0.022456	0.0187501	4	CDA, DHODH, DPYD, NT5M
Cluster 2	BP	GO:0060368	regulation of Fc receptor mediated stimulatory signaling pathway	3/453	10/18888	0.3	12.5086	5.70629	0.00145037	0.022456	0.0187501	3	CD226, CD47, PLSCR1
Cluster 2	BP	GO:0032928	regulation of superoxide anion generation	4/453	21/18888	0.190476	7.94197	4.98942	0.00141316	0.022456	0.0187501	4	GSTP1, ITGAM, SOD1, TGFB1
Cluster 2	BP	GO:0010288	response to lead ion	4/453	21/18888	0.190476	7.94197	4.98942	0.00141316	0.022456	0.0187501	4	ALAD, CAT, PLSCR1, PPP2CA
Cluster 4	CC	GO:0022626	cytosolic ribosome	7/293	122/19894	0.057377	3.89576	3.9225	0.00221849	0.0225731	0.0188571	7	RNF14, RPL17, RPL23A, RPL39, RPS10P5, RPS15, RPS26
Cluster 2	MF	GO:0038024	cargo receptor activity	7/458	73/18522	0.0958904	3.87791	3.92293	0.00215717	0.0226186	0.0182992	7	CD36, ITGAM, LRP1, STAB1, TMED10, TMED4, TMED7
Cluster 2	MF	GO:0001851	complement component C3b binding	3/458	11/18522	0.272727	11.0294	5.29802	0.00213745	0.0226186	0.0182992	3	CFHR1, CR1, ITGAM
Cluster 2	BP	GO:0010543	regulation of platelet activation	6/453	52/18888	0.115385	4.811	4.31376	0.00147373	0.0227312	0.0189799	6	CTSG, F11R, GP1BB, HRG, IL6ST, PDGFA
Cluster 1	CC	GO:0005767	secondary lysosome	3/277	22/19894	0.136364	9.79357	4.90376	0.00338037	0.0228175	0.0165842	3	FTH1, LAMP1, LAMP2
Cluster 3	CC	GO:0071014	post-mRNA release spliceosomal complex	3/324	11/19894	0.272727	16.7458	6.7212	0.000640906	0.0229124	0.0191148	3	CCDC12, SYF2, XAB2
Cluster 1	BP	GO:0071216	cellular response to biotic stimulus	12/262	265/18888	0.045283	3.26453	4.40299	0.000346283	0.0230808	0.0206505	12	BPI, CAMP, CD40, CD55, CXCL2, DEFA3, LTF, MMP8, MMP9, SLC7A5, TLR1, UPF1
Cluster 1	BP	GO:0030835	negative regulation of actin filament depolymerization	5/262	44/18888	0.113636	8.19223	5.66468	0.000345025	0.0230808	0.0206505	5	CAPZB, MTPN, RDX, TMOD3, VIL1
Cluster 2	MF	GO:0004602	glutathione peroxidase activity	4/458	23/18522	0.173913	7.03323	4.60996	0.00224952	0.023245	0.018806	4	CP, GPX4, GSTP1, MGST1
Cluster 1	CC	GO:0070821	tertiary granule membrane	5/277	73/19894	0.0684932	4.91914	3.98624	0.00350676	0.0232554	0.0169024	5	ADAM10, CD300A, PLD1, STBD1, TMC6
Cluster 2	BP	GO:0050727	regulation of inflammatory response	21/453	425/18888	0.0494118	2.06024	3.46543	0.00151523	0.023283	0.0194407	21	BST1, C3, CD47, DAGLB, ELANE, F12, FCGR1A, GSTP1, IL17RA, IL6ST, KLKB1, MDK, MKRN2, PSMA1, S100A8, S100A9, SERPINE1, SIRPA, SOD1, TGFB1, YES1
Cluster 4	BP	GO:0009150	purine ribonucleotide metabolic process	17/284	446/18888	0.0381166	2.53502	4.05336	0.000447504	0.0233293	0.0220864	17	ACOT1, ACSF3, ADSL, ATP5PO, ATP6V1A, DGAT1, GALK1, HACD2, MMUT, MTOR, NDUFA10, NDUFA3, OPA1, PDK3, SLC4A1, SNCA, SUCLA2
Cluster 2	BP	GO:1903510	mucopolysaccharide metabolic process	8/453	91/18888	0.0879121	3.66553	3.99548	0.00153788	0.0234723	0.0195987	8	CEMIP, CHSY1, GNS, HS2ST1, HYAL3, ITIH3, ITIH4, TGFB1
Cluster 2	BP	GO:0071677	positive regulation of mononuclear cell migration	7/453	71/18888	0.0985915	4.11081	4.11658	0.00154451	0.0234723	0.0195987	7	ADAM17, ANO6, CALR, CD47, MOSPD2, PDGFD, SERPINE1
Cluster 2	BP	GO:0097305	response to alcohol	15/453	259/18888	0.0579151	2.41479	3.59382	0.00154484	0.0234723	0.0195987	15	AIFM1, ALAD, CARD9, CAT, CD14, CDA, GNAI1, GOT2, PRKAA1, PRKCB, S100A8, SOD1, ST6GAL1, TBXAS1, TGFB1
Cluster 2	BP	GO:0046390	ribose phosphate biosynthetic process	14/453	233/18888	0.0600858	2.5053	3.6242	0.00155428	0.023528	0.0196452	14	ACLY, ACSL1, ACSL4, AK2, ALDOA, ATP5MK, CDA, DHODH, DLD, ENO1, HPRT1, NDUFV2, PAICS, TGFB1
Cluster 2	MF	GO:0048029	monosaccharide binding	7/458	74/18522	0.0945946	3.8255	3.87789	0.00233293	0.0237625	0.0192247	7	ALDOA, BSG, ENG, GPI, P3H1, PLOD3, RPIA
Cluster 1	BP	GO:0051016	barbed-end actin filament capping	4/262	25/18888	0.16	11.5347	6.25111	0.000363827	0.0237652	0.0212628	4	CAPZB, MTPN, RDX, VIL1
Cluster 2	BP	GO:0045785	positive regulation of cell adhesion	23/453	485/18888	0.0474227	1.97731	3.41795	0.00157892	0.0238124	0.0198826	23	BRAF, CALR, CD36, CD47, CR1, CTSG, ELANE, F11R, FN1, HRG, IL6ST, ITGA2, ITGA5, ITGAV, LAMB1, MDK, PIEZO1, PNP, ROCK1, SIRPA, TPM1, TSC1, YES1
Cluster 4	BP	GO:0048255	mRNA stabilization	6/284	66/18888	0.0909091	6.04609	5.07378	0.000467501	0.0239205	0.022646	6	ANGEL2, FUS, HNRNPA0, TAF15, TARDBP, THRAP3
Cluster 2	BP	GO:0016064	immunoglobulin mediated immune response	13/453	208/18888	0.0625	2.60596	3.65079	0.00159317	0.0239387	0.0199881	13	C3, C4A, C5, C8G, CARD9, CD226, CR1, FCGR1A, HPX, IGKC, IGLC2, TGFB1, TNFSF13
Cluster 3	BP	GO:0031341	regulation of cell killing	8/321	110/18888	0.0727273	4.27935	4.53548	0.000582219	0.0239644	0.0214502	8	CX3CR1, CYRIB, HLA-E, HLA-F, PRF1, SH2D1A, STAP1, TAP2
Cluster 2	BP	GO:0008643	carbohydrate transport	11/453	159/18888	0.0691824	2.88458	3.74081	0.00160955	0.0240958	0.0201193	11	BRAF, C3, INPP5K, PRKCB, RAB4B, RFT1, SLC17A5, SLC35A4, SORT1, TSC1, YES1
Cluster 2	BP	GO:0050878	regulation of body fluid levels	19/453	370/18888	0.0513514	2.14111	3.47489	0.00161829	0.024138	0.0201545	19	ANO6, CD36, CTSG, F11R, F12, GP1BB, GPI, HRG, IL6ST, INPP5K, ITGA2, KLKB1, NFE2, PDGFA, PLSCR1, PPIA, PROS1, SERPINE1, VWF
Cluster 3	CC	GO:0030055	cell-substrate junction	17/324	431/19894	0.0394432	2.42186	3.83988	0.000756125	0.0241459	0.0201438	17	ARHGAP26, CAPN2, ERBIN, EVL, HNRNPK, IL16, ITGB7, MAP2K2, MDC1, PCBP2, PDCD6IP, PPP1R12A, RAC2, RPL8, RPS2, SYNE2, TES
Cluster 3	CC	GO:0031074	nucleocytoplasmic transport complex	3/324	12/19894	0.25	15.3503	6.39807	0.000844264	0.0241459	0.0201438	3	KPNA3, KPNA4, KPNB1
Cluster 3	CC	GO:0031209	SCAR complex	3/324	12/19894	0.25	15.3503	6.39807	0.000844264	0.0241459	0.0201438	3	ABI3, CYFIP2, WASF2
Cluster 2	BP	GO:0050819	negative regulation of coagulation	6/453	53/18888	0.113208	4.72023	4.25142	0.00162881	0.0242063	0.0202115	6	F12, HRG, KLKB1, PDGFA, PROS1, SERPINE1
Cluster 1	BP	GO:0019731	antibacterial humoral response	6/262	69/18888	0.0869565	6.26884	5.20012	0.000388168	0.0243799	0.0218128	6	CAMP, DEFA3, IGHG1, LTF, RNASE3, TF
Cluster 1	BP	GO:0030574	collagen catabolic process	5/262	45/18888	0.111111	8.01018	5.58384	0.000383802	0.0243799	0.0218128	5	ITGB1, MMP8, MMP9, PEPD, VSIR
Cluster 2	BP	GO:0046032	ADP catabolic process	8/453	92/18888	0.0869565	3.62568	3.95742	0.00164983	0.0244295	0.0203979	8	ALDOA, ENO1, ENO2, GPI, PGAM1, PGM1, PPP2CA, PRKAA1
Cluster 4	BP	GO:0002183	cytoplasmic translational initiation	5/284	44/18888	0.113636	7.55762	5.38051	0.000498663	0.0246037	0.0232928	5	EIF3J, EIF4A1, EIF4G1, MTOR, NCBP2
Cluster 4	BP	GO:1903241	U2-type prespliceosome assembly	4/284	25/18888	0.16	10.6411	5.95978	0.000493429	0.0246037	0.0232928	4	PHF5A, SF3B1, SF3B2, SNIP1
Cluster 2	BP	GO:1901184	regulation of ERBB signaling pathway	7/453	72/18888	0.0972222	4.05372	4.06949	0.00167623	0.0247305	0.0206492	7	ADAM17, CCDC88A, RAB7A, RALA, RALB, RTN4, TGFB1
Cluster 1	BP	GO:1902903	regulation of supramolecular fiber organization	15/262	392/18888	0.0382653	2.75861	4.17297	0.000402011	0.024773	0.0221645	15	ARPC2, ARPC3, ARPC5, CAPZB, CDC42, CFL2, FERMT2, GRB2, KATNB1, MTPN, PFDN5, RDX, TAOK1, TMOD3, VIL1
Cluster 2	BP	GO:0019430	removal of superoxide radicals	4/453	22/18888	0.181818	7.58098	4.8414	0.00169478	0.0249139	0.0208024	4	CD36, MPO, PRDX1, SOD1
Cluster 2	BP	GO:0032956	regulation of actin cytoskeleton organization	18/453	344/18888	0.0523256	2.18173	3.46742	0.00173067	0.02535	0.0211665	18	ADD2, ARF1, BRAF, BST1, CCDC88A, CD47, ESAM, F11R, FSCN1, HRG, INPP5K, LRP1, PDGFA, PFN1, RALA, ROCK1, TPM1, TSC1
Cluster 1	BP	GO:0008154	actin polymerization or depolymerization	10/262	196/18888	0.0510204	3.67814	4.46999	0.000424636	0.0256826	0.0229784	10	ARPC2, ARPC3, ARPC5, CAPZB, CFL2, GRB2, MTPN, RDX, TMOD3, VIL1
Cluster 2	BP	GO:0002690	positive regulation of leukocyte chemotaxis	8/453	93/18888	0.0860215	3.5867	3.9199	0.00176813	0.0258059	0.0215471	8	ADAM17, ANO6, CALR, MAPK1, MDK, MOSPD2, SERPINE1, THBS4
Cluster 2	MF	GO:0003755	peptidyl-prolyl cis-trans isomerase activity	5/458	39/18522	0.128205	5.18475	4.16556	0.00260395	0.0261495	0.0211559	5	FKBP15, FKBP2, FKBP7, PPIA, PPIF
Cluster 4	BP	GO:0030518	intracellular steroid hormone receptor signaling pathway	8/284	123/18888	0.0650407	4.32566	4.57187	0.000548289	0.0262082	0.0248118	8	ARID1A, HDAC1, PAK1, PHB2, PRMT2, RNF14, SAFB, SAFB2
Cluster 4	BP	GO:0033865	nucleoside bisphosphate metabolic process	8/284	124/18888	0.0645161	4.29078	4.54239	0.00057861	0.0262082	0.0248118	8	ACOT1, ACSF3, DGAT1, HACD2, MMUT, PDK3, SNCA, SUCLA2
Cluster 4	BP	GO:0034032	purine nucleoside bisphosphate metabolic process	8/284	124/18888	0.0645161	4.29078	4.54239	0.00057861	0.0262082	0.0248118	8	ACOT1, ACSF3, DGAT1, HACD2, MMUT, PDK3, SNCA, SUCLA2
Cluster 4	BP	GO:0033875	ribonucleoside bisphosphate metabolic process	8/284	124/18888	0.0645161	4.29078	4.54239	0.00057861	0.0262082	0.0248118	8	ACOT1, ACSF3, DGAT1, HACD2, MMUT, PDK3, SNCA, SUCLA2
Cluster 4	BP	GO:0006413	translational initiation	8/284	124/18888	0.0645161	4.29078	4.54239	0.00057861	0.0262082	0.0248118	8	BZW1, BZW2, EIF3J, EIF4A1, EIF4G1, MTIF3, MTOR, NCBP2
Cluster 2	MF	GO:0050431	transforming growth factor beta binding	4/458	24/18522	0.166667	6.74017	4.4805	0.00264731	0.0262157	0.0212094	4	CD109, CD36, ENG, ITGAV
Cluster 3	MF	GO:1990841	promoter-specific chromatin binding	6/327	66/18522	0.0909091	5.14929	4.52697	0.00107906	0.0262728	0.0232109	6	ERCC3, MECP2, NUP98, POLR2A, STAT1, ZC3H4
Cluster 2	BP	GO:0032355	response to estradiol	9/453	115/18888	0.0782609	3.26312	3.81591	0.00181112	0.0263388	0.0219921	9	AIFM1, CALR, CAT, FAM210B, GPI, GPX4, ITGA2, ITGAM, TGFB1
Cluster 1	BP	GO:0110053	regulation of actin filament organization	12/262	273/18888	0.043956	3.16886	4.28109	0.000452319	0.0268595	0.0240313	12	ARPC2, ARPC3, ARPC5, CAPZB, CDC42, CFL2, FERMT2, GRB2, MTPN, RDX, TMOD3, VIL1
Cluster 4	BP	GO:0170036	import into the mitochondrion	5/284	46/18888	0.108696	7.22903	5.22604	0.000614206	0.0269659	0.0255292	5	SFXN1, SLC25A32, TIMM23, TIMM50, TST
Cluster 4	BP	GO:1990542	mitochondrial transmembrane transport	7/284	96/18888	0.0729167	4.84947	4.67184	0.000614858	0.0269659	0.0255292	7	SFXN1, SLC25A24, SLC25A32, SLC41A3, TIMM23, TIMM50, TST
Cluster 3	BP	GO:0032727	positive regulation of interferon-alpha production	4/321	24/18888	0.166667	9.80685	5.6764	0.000664967	0.0270366	0.0242	4	DDX3X, HSPD1, STAT1, TBK1
Cluster 2	BP	GO:0019724	B cell mediated immunity	13/453	212/18888	0.0613208	2.55679	3.57327	0.00188699	0.0272659	0.0227662	13	C3, C4A, C5, C8G, CARD9, CD226, CR1, FCGR1A, HPX, IGKC, IGLC2, TGFB1, TNFSF13
Cluster 2	BP	GO:0019364	pyridine nucleotide catabolic process	8/453	94/18888	0.0851064	3.54854	3.88289	0.00189303	0.0272659	0.0227662	8	ALDOA, ENO1, ENO2, GPI, PGAM1, PGM1, PPP2CA, PRKAA1
Cluster 2	BP	GO:0072593	reactive oxygen species metabolic process	14/453	238/18888	0.0588235	2.45267	3.53529	0.00189495	0.0272659	0.0227662	14	ACOX1, BST1, CAT, CD36, GSTP1, HP, ITGAM, MPO, MPV17, PRDX1, SLC18A2, SOD1, TGFB1, TXN
Cluster 2	BP	GO:0009120	deoxyribonucleoside metabolic process	3/453	11/18888	0.272727	11.3715	5.3936	0.00195892	0.0275059	0.0229666	3	DPYD, PNP, TK2
Cluster 2	BP	GO:0090206	negative regulation of cholesterol metabolic process	3/453	11/18888	0.272727	11.3715	5.3936	0.00195892	0.0275059	0.0229666	3	ERLIN1, ERLIN2, SOD1
Cluster 2	BP	GO:1901731	positive regulation of platelet aggregation	3/453	11/18888	0.272727	11.3715	5.3936	0.00195892	0.0275059	0.0229666	3	CTSG, F11R, IL6ST
Cluster 2	BP	GO:0046501	protoporphyrinogen IX metabolic process	3/453	11/18888	0.272727	11.3715	5.3936	0.00195892	0.0275059	0.0229666	3	ALAD, CPOX, UROD
Cluster 2	BP	GO:0042451	purine nucleoside biosynthetic process	3/453	11/18888	0.272727	11.3715	5.3936	0.00195892	0.0275059	0.0229666	3	HPRT1, MTAP, PNP
Cluster 2	BP	GO:0046129	purine ribonucleoside biosynthetic process	3/453	11/18888	0.272727	11.3715	5.3936	0.00195892	0.0275059	0.0229666	3	HPRT1, MTAP, PNP
Cluster 2	BP	GO:0042455	ribonucleoside biosynthetic process	3/453	11/18888	0.272727	11.3715	5.3936	0.00195892	0.0275059	0.0229666	3	HPRT1, MTAP, PNP
Cluster 1	BP	GO:0002227	innate immune response in mucosa	4/262	27/18888	0.148148	10.6802	5.96977	0.000493884	0.0278439	0.0249121	4	CAMP, DEFA3, LTF, RNASE3
Cluster 1	BP	GO:0006909	phagocytosis	11/262	237/18888	0.0464135	3.34602	4.3105	0.000494472	0.0278439	0.0249121	11	ANXA3, APPL1, AZU1, CD300A, CDC42, CFP, ITGB1, ITGB3, LMAN2, MYH9, SIRPB1
Cluster 1	BP	GO:0099504	synaptic vesicle cycle	10/262	199/18888	0.0502513	3.62269	4.41117	0.000478473	0.0278439	0.0249121	10	ATP6AP1, DNAJC6, FBXO45, FCHO2, ITSN2, P2RY1, PLD1, PPP3CB, RAB3A, SNAPIN
Cluster 2	CC	GO:0032580	Golgi cisterna membrane	7/462	92/19894	0.076087	3.27635	3.37436	0.00559865	0.0278675	0.0197989	7	B4GALT1, B4GALT7, CHSY1, GALNT2, RAB21, SORT1, ST6GAL1
Cluster 2	CC	GO:0032156	septin cytoskeleton	3/462	16/19894	0.1875	8.07386	4.36458	0.00556299	0.0278675	0.0197989	3	SEPTIN11, SEPTIN2, SEPTIN7
Cluster 2	BP	GO:0072659	protein localization to plasma membrane	16/453	293/18888	0.0546075	2.27688	3.45299	0.00199759	0.0279526	0.0233396	16	AP2M1, BSG, CCDC88A, F11R, INPP5K, LRP1, PHAF1, RAB10, RAB12, RAB31, RAB7A, RAB8B, ROCK1, TGFB1, TSPAN14, TSPAN15
Cluster 4	BP	GO:0009260	ribonucleotide biosynthetic process	11/284	226/18888	0.0486726	3.23707	4.18015	0.00065039	0.0280785	0.0265825	11	ACSF3, ADSL, ATP5PO, ATP6V1A, HACD2, MMUT, NDUFA10, NDUFA3, PDK3, SNCA, UCKL1
Cluster 2	BP	GO:0009137	purine nucleoside diphosphate catabolic process	8/453	95/18888	0.0842105	3.51119	3.84638	0.00202479	0.0281398	0.0234959	8	ALDOA, ENO1, ENO2, GPI, PGAM1, PGM1, PPP2CA, PRKAA1
Cluster 2	BP	GO:0009181	purine ribonucleoside diphosphate catabolic process	8/453	95/18888	0.0842105	3.51119	3.84638	0.00202479	0.0281398	0.0234959	8	ALDOA, ENO1, ENO2, GPI, PGAM1, PGM1, PPP2CA, PRKAA1
Cluster 4	CC	GO:0035145	exon-exon junction complex	3/293	20/19894	0.15	10.1846	5.02434	0.00299388	0.0283374	0.0236725	3	ALYREF, EIF4A3, THRAP3
Cluster 4	CC	GO:0032039	integrator complex	3/293	20/19894	0.15	10.1846	5.02434	0.00299388	0.0283374	0.0236725	3	INTS2, INTS4, INTS9
Cluster 4	CC	GO:0097525	spliceosomal snRNP complex	6/293	96/19894	0.0625	4.2436	3.89491	0.00296903	0.0283374	0.0236725	6	PHF5A, PRPF31, SART1, SF3B1, SF3B2, SNIP1
Cluster 4	CC	GO:0005635	nuclear envelope	16/293	498/19894	0.0321285	2.18145	3.26451	0.00306358	0.0283381	0.0236731	16	INTS2, LMNB2, LRPPRC, MTOR, NUP160, NUP35, NUP43, NUP93, PAK1, RBM15, SPIN1, SUN2, TMPO, TUBB, TXLNG, WDFY3
Cluster 4	BP	GO:0071616	acyl-CoA biosynthetic process	5/284	47/18888	0.106383	7.07522	5.15224	0.000678977	0.0284245	0.02691	5	ACSF3, HACD2, MMUT, PDK3, SNCA
Cluster 4	BP	GO:0035384	thioester biosynthetic process	5/284	47/18888	0.106383	7.07522	5.15224	0.000678977	0.0284245	0.02691	5	ACSF3, HACD2, MMUT, PDK3, SNCA
Cluster 2	BP	GO:0050731	positive regulation of peptidyl-tyrosine phosphorylation	11/453	164/18888	0.0670732	2.79664	3.62237	0.00205752	0.0284973	0.0237944	11	ADAM17, CD36, DLG4, FCGR1A, HPX, IL6ST, ITGA5, PECAM1, TGFB1, THBS4, YES1
Cluster 2	BP	GO:0007160	cell-matrix adhesion	14/453	241/18888	0.0580913	2.42214	3.48301	0.00212757	0.0293677	0.0245212	14	BST1, CD36, CORO1C, FN1, HRG, ITGA2, ITGA2B, ITGA5, ITGAM, ITGAV, ROCK1, SERPINE1, SLK, TSC1
Cluster 2	BP	GO:0034205	amyloid-beta formation	6/453	56/18888	0.107143	4.46736	4.07337	0.00216897	0.0295386	0.0246639	6	DYRK1A, NCSTN, ROCK1, RTN3, RTN4, TMED10
Cluster 2	BP	GO:0007044	cell-substrate junction assembly	8/453	96/18888	0.0833333	3.47461	3.81036	0.00216366	0.0295386	0.0246639	8	CORO1C, FN1, HRG, ITGA2, ITGA5, ROCK1, SLK, TSC1
Cluster 2	BP	GO:0008203	cholesterol metabolic process	10/453	141/18888	0.070922	2.95712	3.65653	0.00215547	0.0295386	0.0246639	10	ACADVL, ACLY, CAT, CYB5R3, CYP27A1, ERLIN1, ERLIN2, PLPP6, PRKAA1, SOD1
Cluster 2	BP	GO:0002455	humoral immune response mediated by circulating immunoglobulin	6/453	56/18888	0.107143	4.46736	4.07337	0.00216897	0.0295386	0.0246639	6	C3, C4A, C5, C8G, CR1, HPX
Cluster 2	BP	GO:0043434	response to peptide hormone	21/453	438/18888	0.0479452	1.99909	3.3163	0.00217929	0.0295803	0.0246987	21	BRAF, BSG, CAT, CPEB2, GNAI1, GOT1, IDE, INPP5K, INPPL1, MAPK1, MEAK7, PRKAA1, PRKCB, RAB10, RAB31, ROCK1, SHOC2, SORT1, TIMP1, TSC1, YWHAG
Cluster 1	CC	GO:0098858	actin-based cell projection	9/277	226/19894	0.039823	2.86007	3.34177	0.00453908	0.0295823	0.0215009	9	CDC42, ITGB1, ITGB3, MYO1D, PKHD1L1, RDX, SLC6A6, SLC7A5, VIL1
Cluster 2	CC	GO:0005938	cell cortex	15/462	309/19894	0.0485437	2.09032	2.97841	0.00601495	0.0296069	0.0210347	15	CORO1C, CTSZ, DLG4, ENO1, FSCN1, GNAI1, PAFAH1B1, PFN1, PRKCB, RAB10, SEPTIN11, SEPTIN2, SEPTIN7, TPM4, TSC1
Cluster 1	BP	GO:0019058	viral life cycle	13/262	319/18888	0.0407524	2.9379	4.14005	0.000542006	0.0300033	0.026844	13	APCS, BST2, CD46, CD55, ITGB1, ITGB3, LAMP1, LTF, PPIB, RAD23A, SLC7A1, VCP, YTHDC2
Cluster 1	BP	GO:0030041	actin filament polymerization	9/262	167/18888	0.0538922	3.88518	4.44159	0.000552354	0.0300664	0.0269006	9	ARPC2, ARPC3, ARPC5, CAPZB, GRB2, MTPN, RDX, TMOD3, VIL1
Cluster 2	BP	GO:0032868	response to insulin	15/453	269/18888	0.0557621	2.32502	3.43107	0.00223207	0.0301959	0.0252127	15	CAT, CPEB2, GOT1, IDE, INPP5K, INPPL1, MAPK1, MEAK7, PRKAA1, PRKCB, RAB10, RAB31, SORT1, TSC1, YWHAG
Cluster 1	CC	GO:0005770	late endosome	11/277	314/19894	0.0350318	2.51597	3.21753	0.00472314	0.0302601	0.0219936	11	ATP13A2, B2M, BST2, CLTCL1, LAMP1, LAMP2, M6PR, PIP4P1, PLD1, TF, VAMP5
Cluster 2	BP	GO:0006633	fatty acid biosynthetic process	11/453	166/18888	0.0662651	2.76295	3.57623	0.00226293	0.0305121	0.0254767	11	ABCD3, ACADVL, ACLY, DAGLB, ERLIN1, ERLIN2, GPX4, GSTP1, OXSM, PRKAA1, TBXAS1
Cluster 1	BP	GO:0016188	synaptic vesicle maturation	4/262	28/18888	0.142857	10.2988	5.83993	0.000569962	0.0305163	0.0273031	4	ATP6AP1, RAB3A, SNAPIN, ZDHHC20
Cluster 2	CC	GO:0005798	Golgi-associated vesicle	7/462	94/19894	0.0744681	3.20664	3.30655	0.00628958	0.0306185	0.0217534	7	AP1M1, CCDC88A, RAB12, RAB8B, SORT1, TMED10, TMED7
Cluster 4	BP	GO:1902459	positive regulation of stem cell population maintenance	5/284	48/18888	0.104167	6.92782	5.08057	0.000748726	0.0308677	0.0292231	5	ARID1A, HDAC1, SIN3A, SMARCA2, SMARCB1
Cluster 4	BP	GO:2000819	regulation of nucleotide-excision repair	4/284	28/18888	0.142857	9.50101	5.56181	0.000770855	0.0308677	0.0292231	4	ARID1A, KAT7, SMARCA2, SMARCB1
Cluster 4	BP	GO:0016180	snRNA processing	4/284	28/18888	0.142857	9.50101	5.56181	0.000770855	0.0308677	0.0292231	4	EXOSC3, INTS2, INTS4, INTS9
Cluster 3	BP	GO:0006997	nucleus organization	9/321	143/18888	0.0629371	3.70329	4.26659	0.000769727	0.0309189	0.027675	9	BAZ2A, BIN1, NUP107, NUP133, NUP205, NUP98, PHF2, PML, TOR1AIP1
Cluster 4	BP	GO:0000380	alternative mRNA splicing, via spliceosome	6/284	73/18888	0.0821918	5.46633	4.72387	0.000802487	0.0312292	0.0295653	6	HNRNPM, NCBP2, RBM15, RBMX, SRSF9, THRAP3
Cluster 4	BP	GO:0033143	regulation of intracellular steroid hormone receptor signaling pathway	6/284	73/18888	0.0821918	5.46633	4.72387	0.000802487	0.0312292	0.0295653	6	HDAC1, PAK1, PHB2, PRMT2, RNF14, SAFB2
Cluster 2	BP	GO:0071450	cellular response to oxygen radical	4/453	24/18888	0.166667	6.94923	4.5715	0.00237048	0.0315097	0.0263096	4	CD36, MPO, PRDX1, SOD1
Cluster 2	BP	GO:0071451	cellular response to superoxide	4/453	24/18888	0.166667	6.94923	4.5715	0.00237048	0.0315097	0.0263096	4	CD36, MPO, PRDX1, SOD1
Cluster 2	BP	GO:0006006	glucose metabolic process	12/453	192/18888	0.0625	2.60596	3.50607	0.0023772	0.0315097	0.0263096	12	ENO1, ENO2, GOT1, GPI, INPPL1, MDH1, MDH2, NLN, PGAM1, PGM1, PRKAA1, ZMPSTE24
Cluster 2	BP	GO:0061615	glycolytic process through fructose-6-phosphate	4/453	24/18888	0.166667	6.94923	4.5715	0.00237048	0.0315097	0.0263096	4	ENO1, ENO2, PGAM1, PPP2CA
Cluster 2	BP	GO:0009205	purine ribonucleoside triphosphate metabolic process	14/453	244/18888	0.057377	2.39236	3.43151	0.00238334	0.0315097	0.0263096	14	AK2, ALDOA, ATP5MK, ENO1, ENO2, GPI, NDUFV2, NUDT5, OLA1, PGAM1, PGM1, PPP2CA, PRKAA1, TGFB1
Cluster 2	BP	GO:0043523	regulation of neuron apoptotic process	14/453	244/18888	0.057377	2.39236	3.43151	0.00238334	0.0315097	0.0263096	14	AIFM1, BRAF, CASP6, DNAJC5, GBE1, GPI, HTRA2, IL6ST, MDK, ROCK1, SIGMAR1, SOD1, TRAF7, UBE2M
Cluster 1	CC	GO:0098978	glutamatergic synapse	13/277	409/19894	0.0317848	2.28277	3.11483	0.00502981	0.0316878	0.0230313	13	ADAM10, APPL1, ARPC2, CDC42, FBXO45, ITGB1, ITGB3, KCNA1, P2RY1, PPP1CC, PPP3CB, STK38L, VCP
Cluster 2	CC	GO:0005743	mitochondrial inner membrane	21/462	499/19894	0.0420842	1.81217	2.83312	0.00672265	0.032371	0.0229986	21	ACADVL, AIFM1, ATP5MK, CNP, COQ9, COX4I1, COX5B, CPT2, CRAT, CYCS, CYP27A1, DHODH, ETFDH, GPD2, MICU2, MPV17, NDUFV2, PGAM5, PLSCR3, PPIF, TIMM21
Cluster 2	BP	GO:0061045	negative regulation of wound healing	7/453	77/18888	0.0909091	3.79049	3.84617	0.00247089	0.0324977	0.0271346	7	CD109, F12, HRG, KLKB1, PDGFA, PROS1, SERPINE1
Cluster 2	BP	GO:0016485	protein processing	14/453	245/18888	0.0571429	2.38259	3.41451	0.00247404	0.0324977	0.0271346	14	ADAM17, CASP6, CPM, CTSG, CTSZ, ENO1, F12, HTRA2, KLKB1, NCSTN, SERPINE1, SNX12, SPCS3, ZMPSTE24
Cluster 4	CC	GO:0034708	methyltransferase complex	6/293	100/19894	0.06	4.07386	3.76757	0.00363649	0.03289	0.0274757	6	KAT8, MEN1, PRPF31, RBM15, SENP3, TRMT61B
Cluster 3	MF	GO:0140104	molecular carrier activity	7/327	95/18522	0.0736842	4.17364	4.1574	0.0014688	0.0329012	0.0290669	7	ANP32E, GET3, KPNA3, KPNA4, KPNB1, NUP214, TNPO1
Cluster 3	MF	GO:0051082	unfolded protein binding	8/327	122/18522	0.0655738	3.71424	4.03227	0.00146141	0.0329012	0.0290669	8	AFG3L2, CCAR2, CCT3, CCT6A, CCT8, DNAJB1, HSPD1, TCP1
Cluster 3	MF	GO:0016903	oxidoreductase activity, acting on the aldehyde or oxo group of donors	5/327	48/18522	0.104167	5.90023	4.55708	0.00152911	0.0329346	0.0290964	5	AKR1C3, ALDH18A1, GAPDH, PDHB, PDHX
Cluster 1	CC	GO:0030118	clathrin coat	4/277	51/19894	0.0784314	5.6329	3.93648	0.00550046	0.0330028	0.023987	4	AP1M2, AP3M1, CLTA, CLTCL1
Cluster 1	CC	GO:0033116	endoplasmic reticulum-Golgi intermediate compartment membrane	5/277	81/19894	0.0617284	4.4333	3.6792	0.00546912	0.0330028	0.023987	5	ATP6AP1, CD55, LMAN2, VMA21, ZDHHC20
Cluster 1	CC	GO:0046930	pore complex	3/277	26/19894	0.115385	8.28686	4.41798	0.00547806	0.0330028	0.023987	3	ADAM10, C6, C7
Cluster 3	BP	GO:0050867	positive regulation of cell activation	16/321	380/18888	0.0421053	2.47752	3.82568	0.000840273	0.0333508	0.0298518	16	CTSC, CYRIB, FCGR3A, HLA-E, HSPD1, IL4I1, INPP5D, LCK, NFATC2, RASAL3, RUNX1, RUNX3, SMARCC2, STAP1, TBX21, ZAP70
Cluster 2	BP	GO:0009167	purine ribonucleoside monophosphate metabolic process	5/453	40/18888	0.125	5.21192	4.1801	0.0025573	0.0334833	0.0279576	5	AK2, HPRT1, NT5C2, PAICS, PNP
Cluster 2	BP	GO:0060312	regulation of blood vessel remodeling	3/453	12/18888	0.25	10.4238	5.11885	0.00256566	0.0334851	0.0279591	3	CST3, HRG, TGFB1
Cluster 3	MF	GO:0004674	protein serine/threonine kinase activity	17/327	427/18522	0.0398126	2.25508	3.5175	0.00162305	0.0336632	0.0297401	17	ATM, CDK17, CDK19, GRK4, GSK3A, MAP2K2, MAST3, NRBP1, PAK2, PKN1, PRKCH, PRKD2, PRP4K, RPS6KA3, RPS6KA5, STK39, TBK1
Cluster 3	MF	GO:0004386	helicase activity	9/327	154/18522	0.0584416	3.31026	3.8594	0.00168671	0.0337343	0.0298028	9	DDX3X, DDX47, DDX55, DDX6, DDX60, DHX30, EIF4A2, ERCC3, SLFN11
Cluster 4	BP	GO:0060765	regulation of androgen receptor signaling pathway	4/284	29/18888	0.137931	9.17339	5.44226	0.000883706	0.0339122	0.0321054	4	HDAC1, PRMT2, RNF14, SAFB2
Cluster 2	MF	GO:0008253	5'-nucleotidase activity	3/458	13/18522	0.230769	9.33255	4.78538	0.00357103	0.0339749	0.0274869	3	ACP3, NT5C2, NT5M
Cluster 2	MF	GO:0016859	cis-trans isomerase activity	5/458	42/18522	0.119048	4.81441	3.94057	0.00362144	0.0339749	0.0274869	5	FKBP15, FKBP2, FKBP7, PPIA, PPIF
Cluster 2	MF	GO:0140333	glycerophospholipid flippase activity	3/458	13/18522	0.230769	9.33255	4.78538	0.00357103	0.0339749	0.0274869	3	ATP11A, ATP11B, ATP11C
Cluster 2	MF	GO:0019865	immunoglobulin binding	4/458	26/18522	0.153846	6.2217	4.24246	0.00358232	0.0339749	0.0274869	4	FCGR1A, FCGRT, HRG, VWF
Cluster 4	BP	GO:0030521	androgen receptor signaling pathway	5/284	50/18888	0.1	6.6507	4.94319	0.000904106	0.0342198	0.0323966	5	ARID1A, HDAC1, PRMT2, RNF14, SAFB2
Cluster 3	CC	GO:0044194	cytolytic granule	3/324	14/19894	0.214286	13.1574	5.85496	0.00136351	0.0344087	0.0287055	3	GZMB, GZMH, PRF1
Cluster 3	CC	GO:0000974	Prp19 complex	3/324	14/19894	0.214286	13.1574	5.85496	0.00136351	0.0344087	0.0287055	3	POLR2A, SYF2, XAB2
Cluster 4	BP	GO:0042274	ribosomal small subunit biogenesis	7/284	103/18888	0.0679612	4.5199	4.42568	0.000935151	0.0349165	0.0330562	7	DIMT1, DNTTIP2, FBL, KRI1, KRR1, NOP9, RPS15
Cluster 3	MF	GO:0003725	double-stranded RNA binding	6/327	73/18522	0.0821918	4.65552	4.19522	0.00182417	0.0352253	0.0311201	6	DDX60, DHX30, ELAVL1, HSPD1, LRRFIP1, RFTN1
Cluster 2	BP	GO:0045540	regulation of cholesterol biosynthetic process	4/453	25/18888	0.16	6.67126	4.44788	0.00276918	0.0359112	0.0299848	4	ERLIN1, ERLIN2, PRKAA1, SOD1
Cluster 2	BP	GO:0106118	regulation of sterol biosynthetic process	4/453	25/18888	0.16	6.67126	4.44788	0.00276918	0.0359112	0.0299848	4	ERLIN1, ERLIN2, PRKAA1, SOD1
Cluster 1	MF	GO:0003779	actin binding	16/271	434/18522	0.0368664	2.5197	3.90374	0.000695628	0.0361031	0.0322918	16	ARPC2, ARPC3, ARPC5, CAPZB, CFL2, FERMT2, GC, ITGB1, MAEA, MYH11, MYH9, MYO1D, RDX, STK38L, TMOD3, VIL1
Cluster 1	MF	GO:0140272	exogenous protein binding	7/271	80/18522	0.0875	5.98035	5.43969	0.000169767	0.0361031	0.0322918	7	ALB, CD46, CD55, ITGB1, ITGB3, LAMP1, SLC7A1
Cluster 1	MF	GO:0008238	exopeptidase activity	7/271	100/18522	0.07	4.78428	4.62369	0.000667918	0.0361031	0.0322918	7	ADAM10, BLMH, DPEP2, ERMP1, METAP1, NPEPL1, PEPD
Cluster 1	MF	GO:0008199	ferric iron binding	3/271	11/18522	0.272727	18.6401	7.13107	0.000468546	0.0361031	0.0322918	3	FTH1, FXN, TF
Cluster 1	MF	GO:0031072	heat shock protein binding	8/271	130/18522	0.0615385	4.20596	4.46981	0.00066094	0.0361031	0.0322918	8	BAG2, DNAJA1, DNAJA4, DNAJC6, LMAN2, MVD, PTGES3, TELO2
Cluster 1	MF	GO:0016853	isomerase activity	9/271	161/18522	0.0559006	3.82063	4.38011	0.000620703	0.0361031	0.0322918	9	DDT, DSE, ERP44, HYI, ITGB3, PPIB, PTGES3, TPI1, TXNDC5
Cluster 1	MF	GO:0008235	metalloexopeptidase activity	6/271	66/18522	0.0909091	6.21335	5.17004	0.000404309	0.0361031	0.0322918	6	ADAM10, DPEP2, ERMP1, METAP1, NPEPL1, PEPD
Cluster 1	MF	GO:0008237	metallopeptidase activity	10/271	183/18522	0.0546448	3.7348	4.5304	0.00037482	0.0361031	0.0322918	10	ADAM10, DPEP2, ERMP1, METAP1, MMP8, MMP9, NPEPL1, NRDC, PEPD, STAMBP
Cluster 1	MF	GO:0051082	unfolded protein binding	8/271	122/18522	0.0655738	4.48176	4.70158	0.000433064	0.0361031	0.0322918	8	APCS, DNAJA1, DNAJA4, ERLEC1, PFDN5, PPIB, PTGES3, TTC1
Cluster 2	MF	GO:0016616	oxidoreductase activity, acting on the CH-OH group of donors, NAD or NADP as acceptor	9/458	125/18522	0.072	2.91176	3.41485	0.00390201	0.0361316	0.0292317	9	ADH5, CYP27A1, DHRS7, HSD17B4, MDH1, MDH2, ME2, PGD, SPR
Cluster 2	BP	GO:1903035	negative regulation of response to wounding	8/453	100/18888	0.08	3.33563	3.6709	0.00279557	0.0361383	0.0301744	8	CD109, F12, HRG, KLKB1, MDK, PDGFA, PROS1, SERPINE1
Cluster 1	MF	GO:0051087	protein-folding chaperone binding	8/271	133/18522	0.0601504	4.11109	4.38766	0.000767969	0.0362342	0.032409	8	ALB, BAG2, DNAJA1, DNAJA4, MVD, PTGES3, SDF2L1, TBCA
Cluster 2	BP	GO:0045454	cell redox homeostasis	5/453	41/18888	0.121951	5.0848	4.10441	0.00285605	0.0362729	0.0302868	5	GSR, PRDX1, TXN, TXNRD1, TXNRD2
Cluster 2	BP	GO:0032781	positive regulation of ATP-dependent activity	5/453	41/18888	0.121951	5.0848	4.10441	0.00285605	0.0362729	0.0302868	5	DNAJB11, GABARAPL2, PFN1, PLSCR1, TPM1
Cluster 2	BP	GO:0070972	protein localization to endoplasmic reticulum	7/453	79/18888	0.0886076	3.69453	3.76203	0.00285943	0.0362729	0.0302868	7	GABARAPL2, GET4, RAB10, RTN4, SEC62, SPCS3, SRPRB
Cluster 2	BP	GO:0090181	regulation of cholesterol metabolic process	5/453	41/18888	0.121951	5.0848	4.10441	0.00285605	0.0362729	0.0302868	5	ACADVL, ERLIN1, ERLIN2, PRKAA1, SOD1
Cluster 2	BP	GO:0035304	regulation of protein dephosphorylation	7/453	79/18888	0.0886076	3.69453	3.76203	0.00285943	0.0362729	0.0302868	7	MGAT5, PPIA, PPP1R7, ROCK1, TGFB1, TSC1, YWHAE
Cluster 2	BP	GO:1903533	regulation of protein targeting	7/453	79/18888	0.0886076	3.69453	3.76203	0.00285943	0.0362729	0.0302868	7	CEMIP, GDI1, HTRA2, INPP5K, ITGAM, PRKAA1, STOM
Cluster 4	BP	GO:1902373	negative regulation of mRNA catabolic process	6/284	76/18888	0.0789474	5.25056	4.58746	0.000992701	0.0362807	0.0343477	6	ANGEL2, FUS, HNRNPA0, TAF15, TARDBP, THRAP3
Cluster 4	BP	GO:0006399	tRNA metabolic process	10/284	202/18888	0.049505	3.29243	4.04716	0.000997949	0.0362807	0.0343477	10	AARS2, EXOSC3, FARS2, GARS1, IARS2, NSUN2, POLR3A, TRMT61B, WARS1, YARS2
Cluster 3	MF	GO:0019902	phosphatase binding	10/327	189/18522	0.0529101	2.99694	3.69922	0.00199816	0.0362994	0.032069	10	ATP2B4, CTSC, LCK, NFATC2, PPP1R18, PPP6R1, PPP6R3, STAT1, SYTL2, TBK1
Cluster 3	MF	GO:0030159	signaling receptor complex adaptor activity	5/327	51/18522	0.0980392	5.55316	4.36498	0.00200943	0.0362994	0.032069	5	DOK2, LAT, MMS19, STAP1, TRADD
Cluster 1	BP	GO:0035987	endodermal cell differentiation	5/262	51/18888	0.0980392	7.0678	5.14616	0.000689721	0.0363327	0.0325071	5	DKK1, GRB2, MMP8, MMP9, MYH9
Cluster 2	MF	GO:0016790	thiolester hydrolase activity	5/458	43/18522	0.116279	4.70245	3.87028	0.00401625	0.0367127	0.0297018	5	ABCD3, ABHD10, ESD, HAGH, MBLAC2
Cluster 3	BP	GO:0170039	proteinogenic amino acid metabolic process	9/321	147/18888	0.0612245	3.60252	4.16504	0.000936928	0.0367496	0.032894	9	ALDH18A1, ATP2B4, DGLUCY, GFPT1, GMPS, IL4I1, MECP2, MTHFD1, SLC25A12
Cluster 3	MF	GO:0106310	protein serine kinase activity	15/327	363/18522	0.0413223	2.34059	3.45806	0.00210455	0.0368297	0.0325375	15	ATM, CDK17, CDK19, GSK3A, MAP2K2, MAST3, PAK2, PKN1, PRKCH, PRKD2, PRP4K, RPS6KA3, RPS6KA5, STK39, TBK1
Cluster 2	CC	GO:0000159	protein phosphatase type 2A complex	3/462	18/19894	0.166667	7.17677	4.04246	0.00783225	0.0369116	0.0262244	3	PPP2CA, PPP2R2A, PPP2R2D
Cluster 2	CC	GO:0031143	pseudopodium	3/462	18/19894	0.166667	7.17677	4.04246	0.00783225	0.0369116	0.0262244	3	ARRB1, CNP, MAPK1
Cluster 3	MF	GO:0140101	catalytic activity, acting on a tRNA	8/327	130/18522	0.0615385	3.48567	3.81269	0.0021845	0.0370703	0.0327501	8	DARS1, FARSB, LRRC47, MARS1, PTRH1, TRNT1, VARS1, YARS1
Cluster 3	BP	GO:0002347	response to tumor cell	5/321	45/18888	0.111111	6.5379	4.89035	0.000961722	0.0372835	0.0333719	5	ABI3, HSPD1, IL4I1, PRF1, TXNIP
Cluster 3	BP	GO:0002832	negative regulation of response to biotic stimulus	8/321	119/18888	0.0672269	3.95571	4.25282	0.000977412	0.0374562	0.0335265	8	HLA-E, HLA-F, IL4I1, LYAR, NLRC3, PCBP2, SAMHD1, TTLL12
Cluster 3	CC	GO:0005925	focal adhesion	16/324	421/19894	0.0380048	2.33354	3.55842	0.00157259	0.0374801	0.0312679	16	ARHGAP26, CAPN2, EVL, HNRNPK, IL16, ITGB7, MAP2K2, MDC1, PCBP2, PDCD6IP, PPP1R12A, RAC2, RPL8, RPS2, SYNE2, TES
Cluster 2	BP	GO:0009144	purine nucleoside triphosphate metabolic process	14/453	250/18888	0.056	2.33494	3.33074	0.00297124	0.0374929	0.0313055	14	AK2, ALDOA, ATP5MK, ENO1, ENO2, GPI, NDUFV2, NUDT5, OLA1, PGAM1, PGM1, PPP2CA, PRKAA1, TGFB1
Cluster 2	BP	GO:0034446	substrate adhesion-dependent cell spreading	8/453	101/18888	0.0792079	3.3026	3.63714	0.00297402	0.0374929	0.0313055	8	BRAF, CALR, CORO1C, FN1, ITGAV, LAMB1, MDK, ST6GAL1
Cluster 2	MF	GO:0019842	vitamin binding	10/458	150/18522	0.0666667	2.69607	3.321	0.00418386	0.0377607	0.0305497	10	AFM, C8G, GOT1, GOT2, P3H1, PLOD3, RBP7, SPTLC1, SPTLC2, TKT
Cluster 2	BP	GO:0010811	positive regulation of cell-substrate adhesion	9/453	124/18888	0.0725806	3.02628	3.54859	0.0030285	0.0380618	0.0317805	9	BRAF, CALR, CD36, FN1, HRG, ITGA5, MDK, ROCK1, TSC1
Cluster 1	CC	GO:0005776	autophagosome	6/277	119/19894	0.0504202	3.62115	3.40785	0.00646116	0.0381612	0.0277362	6	ATP13A2, FTH1, LAMP1, LAMP2, PIP4K2B, UBQLN1
Cluster 1	BP	GO:0042742	defense response to bacterium	13/262	330/18888	0.0393939	2.83997	3.99922	0.000742665	0.0381637	0.0341452	13	ANXA3, AZU1, BPI, CAMP, CFP, DEFA3, IGHG1, LCN2, LTF, PPP1R11, RNASE3, S100A12, TF
Cluster 1	BP	GO:0016197	endosomal transport	12/262	289/18888	0.0415225	2.99342	4.05019	0.000747849	0.0381637	0.0341452	12	ALS2, ATP6AP1, CLTCL1, EPG5, ITSN2, MYO1D, RDX, STX12, TMEM50A, TMEM87A, VCP, VPS25
Cluster 2	BP	GO:0046173	polyol biosynthetic process	6/453	60/18888	0.1	4.16954	3.85459	0.00308678	0.0384384	0.0320949	6	CYP27A1, GOT1, ISYNA1, SPR, SPTLC1, SPTLC2
Cluster 2	BP	GO:1903036	positive regulation of response to wounding	7/453	80/18888	0.0875	3.64834	3.72098	0.00307043	0.0384384	0.0320949	7	ANO6, BRAF, CD36, F12, HRG, MDK, SERPINE1
Cluster 2	BP	GO:0009199	ribonucleoside triphosphate metabolic process	14/453	251/18888	0.0557769	2.32564	3.31423	0.00307991	0.0384384	0.0320949	14	AK2, ALDOA, ATP5MK, ENO1, ENO2, GPI, NDUFV2, NUDT5, OLA1, PGAM1, PGM1, PPP2CA, PRKAA1, TGFB1
Cluster 4	MF	GO:0031492	nucleosomal DNA binding	6/293	66/18522	0.0909091	5.74682	4.89768	0.00061021	0.0384432	0.0346053	6	H1-2, H2AC21, HDAC1, MBD2, RCC1, SMARCB1
Cluster 4	BP	GO:0043922	negative regulation by host of viral transcription	3/284	14/18888	0.214286	14.2515	6.12823	0.0010828	0.0388542	0.036784	3	HDAC1, NUCKS1, TARDBP
Cluster 2	BP	GO:0006958	complement activation, classical pathway	5/453	42/18888	0.119048	4.96373	4.03115	0.00317924	0.0389935	0.0325584	5	C3, C4A, C5, C8G, CR1
Cluster 2	BP	GO:0009124	nucleoside monophosphate biosynthetic process	5/453	42/18888	0.119048	4.96373	4.03115	0.00317924	0.0389935	0.0325584	5	CDA, DHODH, HPRT1, PAICS, TK2
Cluster 2	BP	GO:0006457	protein folding	13/453	225/18888	0.0577778	2.40907	3.33304	0.00316611	0.0389935	0.0325584	13	CALR, DNAJA2, DNAJB11, DNAJC5, DNAJC7, FKBP2, P3H1, PPIA, PPIF, QSOX1, RP2, UGGT1, VBP1
Cluster 2	BP	GO:0009126	purine nucleoside monophosphate metabolic process	5/453	42/18888	0.119048	4.96373	4.03115	0.00317924	0.0389935	0.0325584	5	AK2, HPRT1, NT5C2, PAICS, PNP
Cluster 2	BP	GO:0002691	regulation of cellular extravasation	5/453	42/18888	0.119048	4.96373	4.03115	0.00317924	0.0389935	0.0325584	5	BST1, CD47, ELANE, MDK, PDGFD
Cluster 2	BP	GO:0018904	ether metabolic process	4/453	26/18888	0.153846	6.41467	4.33086	0.00321146	0.0392705	0.0327897	4	EPHX1, NCEH1, PAFAH1B1, PEDS1
Cluster 3	BP	GO:0002705	positive regulation of leukocyte mediated immunity	9/321	150/18888	0.06	3.53047	4.09117	0.00108075	0.0395959	0.0354416	9	CYRIB, HLA-E, HLA-F, HSPD1, SH2D1A, SH2D1B, STAP1, TAP2, TBX21
Cluster 3	BP	GO:0052548	regulation of endopeptidase activity	13/321	280/18888	0.0464286	2.73191	3.83899	0.00106031	0.0395959	0.0354416	13	BIN1, CASP8, CST7, CYFIP2, DDX3X, GAPDH, HSPD1, LCK, PAK2, PSME1, PSME2, RPS6KA3, TBC1D10A
Cluster 3	BP	GO:0002703	regulation of leukocyte mediated immunity	12/321	246/18888	0.0487805	2.8703	3.88236	0.00107383	0.0395959	0.0354416	12	CX3CR1, CYRIB, HLA-E, HLA-F, HSPD1, IL4I1, RAC2, SH2D1A, SH2D1B, STAP1, TAP2, TBX21
Cluster 3	BP	GO:0050856	regulation of T cell receptor signaling pathway	5/321	46/18888	0.108696	6.39577	4.81762	0.00106419	0.0395959	0.0354416	5	GBP1, LCK, PRKD2, RAB29, SH2D1A
Cluster 4	MF	GO:0032794	GTPase activating protein binding	3/293	12/18522	0.25	15.8038	6.50345	0.000775417	0.0396229	0.0356672	3	FMNL1, RGS14, TUBB
Cluster 4	MF	GO:0004386	helicase activity	9/293	154/18522	0.0584416	3.69438	4.2567	0.000786169	0.0396229	0.0356672	9	AQR, CHD7, DDX20, DDX24, DDX27, EIF4A1, EIF4A3, RFC4, SMARCA2
Cluster 2	MF	GO:0015929	hexosaminidase activity	3/458	14/18522	0.214286	8.66594	4.56886	0.00446223	0.0397697	0.0321751	3	CEMIP, GM2A, HYAL3
Cluster 3	BP	GO:0001912	positive regulation of leukocyte mediated cytotoxicity	6/321	69/18888	0.0869565	5.11662	4.50433	0.00112177	0.0402148	0.0359956	6	CYRIB, HLA-E, HLA-F, SH2D1A, STAP1, TAP2
Cluster 3	BP	GO:0002711	positive regulation of T cell mediated immunity	6/321	69/18888	0.0869565	5.11662	4.50433	0.00112177	0.0402148	0.0359956	6	CYRIB, HLA-E, HLA-F, HSPD1, TAP2, TBX21
Cluster 3	CC	GO:0090545	CHD-type complex	3/324	16/19894	0.1875	11.5127	5.41273	0.0020477	0.0404862	0.0337757	3	GATAD2A, MBD3, MTA2
Cluster 3	CC	GO:0030027	lamellipodium	10/324	203/19894	0.0492611	3.02469	3.73078	0.00188274	0.0404862	0.0337757	10	ABI3, CASP8, DDX3X, EVL, MYO1G, NRBP1, RAC2, SCYL3, SYNE2, WASF2
Cluster 3	CC	GO:0016581	NuRD complex	3/324	16/19894	0.1875	11.5127	5.41273	0.0020477	0.0404862	0.0337757	3	GATAD2A, MBD3, MTA2
Cluster 3	CC	GO:0030670	phagocytic vesicle membrane	6/324	81/19894	0.0740741	4.54824	4.11725	0.00207621	0.0404862	0.0337757	6	HLA-E, HLA-F, RAB9A, RAC2, SEC22B, TAP2
Cluster 4	CC	GO:0036464	cytoplasmic ribonucleoprotein granule	10/293	255/19894	0.0392157	2.66265	3.26706	0.00469515	0.0408205	0.0341006	10	EIF4G1, LSM14A, NSUN2, PAN3, PATL1, POLDIP3, PRRC2C, TARDBP, TUBB, UBAP2L
Cluster 4	CC	GO:0032040	small-subunit processome	5/293	74/19894	0.0675676	4.58768	3.78026	0.00471391	0.0408205	0.0341006	5	DIMT1, DNTTIP2, FBL, KRR1, UTP14A
Cluster 4	CC	GO:0030532	small nuclear ribonucleoprotein complex	6/293	106/19894	0.0566038	3.84326	3.5885	0.00483838	0.0410254	0.0342719	6	PHF5A, PRPF31, SART1, SF3B1, SF3B2, SNIP1
Cluster 1	CC	GO:1903293	phosphatase complex	4/277	55/19894	0.0727273	5.22324	3.72684	0.00718949	0.0411762	0.0299275	4	PPP1CB, PPP1CC, PPP1R3E, PPP3CB
Cluster 1	CC	GO:0008287	protein serine/threonine phosphatase complex	4/277	55/19894	0.0727273	5.22324	3.72684	0.00718949	0.0411762	0.0299275	4	PPP1CB, PPP1CC, PPP1R3E, PPP3CB
Cluster 3	MF	GO:0004697	diacylglycerol-dependent serine/threonine kinase activity	3/327	16/18522	0.1875	10.6204	5.16092	0.00257427	0.0411884	0.0363882	3	PKN1, PRKCH, PRKD2
Cluster 3	MF	GO:0003924	GTPase activity	14/327	333/18522	0.042042	2.38135	3.40999	0.00250529	0.0411884	0.0363882	14	ARL15, DDX3X, GBP1, GBP2, GBP3, GBP5, GNL1, MMAA, MX1, RAB29, RAB9A, RAC2, SEPTIN1, TUFM
Cluster 2	BP	GO:0022900	electron transport chain	11/453	175/18888	0.0628571	2.62085	3.37676	0.003403	0.0414881	0.0346414	11	ADH5, COQ9, COX4I1, COX5B, CYCS, DLD, ETFDH, GPD2, GSR, ME2, NDUFV2
Cluster 3	BP	GO:0050866	negative regulation of cell activation	11/321	215/18888	0.0511628	3.01048	3.89829	0.00117197	0.0415674	0.0372063	11	ATM, CST7, HLA-E, IL4I1, INPP5D, PKN1, RASSF5, RUNX1, RUNX3, TBC1D10C, TBX21
Cluster 3	CC	GO:0005681	spliceosomal complex	10/324	208/19894	0.0480769	2.95198	3.6413	0.00224963	0.0419604	0.0350056	10	API5, CCDC12, HNRNPH1, HNRNPH3, HNRNPK, PRP4K, RBM5, SF3A3, SYF2, XAB2
Cluster 3	BP	GO:0097202	activation of cysteine-type endopeptidase activity	3/321	13/18888	0.230769	13.5787	5.96524	0.00122555	0.0421235	0.0377041	3	CASP8, CYFIP2, TBC1D10A
Cluster 3	BP	GO:2000573	positive regulation of DNA biosynthetic process	6/321	70/18888	0.0857143	5.04352	4.45641	0.0012097	0.0421235	0.0377041	6	ATM, CCT3, CCT6A, CCT8, PRKD2, TCP1
Cluster 3	BP	GO:0043248	proteasome assembly	3/321	13/18888	0.230769	13.5787	5.96524	0.00122555	0.0421235	0.0377041	3	PSMD11, PSMD5, UBLCP1
Cluster 1	MF	GO:0051015	actin filament binding	10/271	208/18522	0.0480769	3.28591	4.03991	0.00101227	0.042165	0.0377137	10	ARPC2, ARPC3, ARPC5, CAPZB, CFL2, FERMT2, MYH11, MYH9, MYO1D, VIL1
Cluster 1	MF	GO:0001618	virus receptor activity	6/271	79/18522	0.0759494	5.1909	4.54861	0.00105616	0.042165	0.0377137	6	CD46, CD55, ITGB1, ITGB3, LAMP1, SLC7A1
Cluster 1	CC	GO:0098791	Golgi apparatus subcompartment	12/277	382/19894	0.0314136	2.25611	2.94566	0.00755501	0.0426238	0.0309797	12	AP1M2, CLTA, CLTCL1, FAM91A1, FUT11, GOLGA3, GOLIM4, M6PR, MOB4, OSBP, TMEM87A, TRAPPC6B
Cluster 3	BP	GO:0001910	regulation of leukocyte mediated cytotoxicity	7/321	96/18888	0.0729167	4.2905	4.24985	0.00125597	0.0427286	0.0382457	7	CX3CR1, CYRIB, HLA-E, HLA-F, SH2D1A, STAP1, TAP2
Cluster 2	BP	GO:0046839	phospholipid dephosphorylation	5/453	43/18888	0.116279	4.8483	3.96017	0.00352795	0.042883	0.035806	5	INPP5K, INPPL1, MTM1, MTMR9, PLPP6
Cluster 2	BP	GO:0031623	receptor internalization	9/453	127/18888	0.0708661	2.95479	3.46484	0.00355331	0.0429247	0.0358408	9	AP2M1, ARF1, ARRB1, CD36, DLG4, LRP1, RAB31, RALA, RALB
Cluster 2	BP	GO:0032642	regulation of chemokine production	8/453	104/18888	0.0769231	3.20734	3.53834	0.003563	0.0429247	0.0358408	8	ADAM17, C5, CARD9, ELANE, GSTP1, IL17RA, SIRPA, TGFB1
Cluster 2	BP	GO:0098876	vesicle-mediated transport to the plasma membrane	10/453	151/18888	0.0662252	2.76128	3.40625	0.0035431	0.0429247	0.0358408	10	ARL3, COMMD1, PHAF1, RAB10, RAB11B, RAB12, RAB31, RAB7A, RAB8B, SNX12
Cluster 3	BP	GO:0001774	microglial cell activation	5/321	48/18888	0.104167	6.12928	4.67843	0.00129312	0.043006	0.038494	5	ATM, CST7, CTSC, CX3CR1, STAP1
Cluster 3	BP	GO:0032206	positive regulation of telomere maintenance	6/321	71/18888	0.084507	4.97249	4.4094	0.00130282	0.043006	0.038494	6	ATM, CCT3, CCT6A, CCT8, PML, TCP1
Cluster 3	BP	GO:0007004	telomere maintenance via telomerase	6/321	71/18888	0.084507	4.97249	4.4094	0.00130282	0.043006	0.038494	6	ATM, CCT3, CCT6A, CCT8, RFC1, TCP1
Cluster 4	BP	GO:0043401	steroid hormone mediated signaling pathway	8/284	139/18888	0.057554	3.82774	4.13424	0.00122022	0.0432239	0.0409209	8	ARID1A, HDAC1, PAK1, PHB2, PRMT2, RNF14, SAFB, SAFB2
Cluster 2	MF	GO:0050840	extracellular matrix binding	6/458	64/18522	0.09375	3.79135	3.5618	0.00494392	0.0435187	0.0352082	6	AGRN, ITGA2, ITGA2B, ITGAV, SPARC, TGFBI
Cluster 4	BP	GO:0006401	RNA catabolic process	15/284	404/18888	0.0371287	2.46932	3.68848	0.00124694	0.0436114	0.0412878	15	ANGEL2, EIF4A3, EXOSC3, FUS, HNRNPA0, LRPPRC, NCBP2, NSUN2, PAN3, PATL1, PDE12, RNASEH2A, TAF15, TARDBP, THRAP3
Cluster 3	BP	GO:0043484	regulation of RNA splicing	10/321	186/18888	0.0537634	3.1635	3.89882	0.00134188	0.0438612	0.0392594	10	EIF1, HNRNPH1, HNRNPH3, HNRNPK, NCBP1, NUP98, POLR2A, PTBP3, RBM5, SGF29
Cluster 2	BP	GO:0002237	response to molecule of bacterial origin	18/453	369/18888	0.0487805	2.03392	3.14413	0.00366556	0.04403	0.0367637	18	ADAM17, ADH5, ALAD, CARD9, CD14, CD36, CNP, CTSG, CXCL3, ELANE, GSTP1, MAPK1, MPO, PLSCR3, S100A8, S100A9, SERPINE1, SIRPA
Cluster 2	MF	GO:0001540	amyloid-beta binding	7/458	85/18522	0.0823529	3.33044	3.42894	0.00507929	0.044165	0.0357311	7	CD36, CST3, HSPG2, ITGA2, ITGAM, LRP1, VBP1
Cluster 1	CC	GO:0070938	contractile ring	2/277	10/19894	0.2	14.3639	5.02291	0.0080749	0.0442364	0.0321518	2	MAEA, MYH9
Cluster 1	CC	GO:0030666	endocytic vesicle membrane	8/277	204/19894	0.0392157	2.81645	3.09877	0.00796211	0.0442364	0.0321518	8	ANXA3, B2M, LAMP1, LAMP2, M6PR, PIP4P1, TF, TLR1
Cluster 2	BP	GO:0000303	response to superoxide	4/453	27/18888	0.148148	6.17709	4.21982	0.00369953	0.0443073	0.0369953	4	CD36, MPO, PRDX1, SOD1
Cluster 2	BP	GO:1902652	secondary alcohol metabolic process	10/453	152/18888	0.0657895	2.74312	3.38235	0.0037138	0.0443477	0.0370291	10	ACADVL, ACLY, CAT, CYB5R3, CYP27A1, ERLIN1, ERLIN2, PLPP6, PRKAA1, SOD1
Cluster 2	BP	GO:0032602	chemokine production	8/453	105/18888	0.0761905	3.17679	3.50621	0.00377816	0.0449844	0.0375607	8	ADAM17, C5, CARD9, ELANE, GSTP1, IL17RA, SIRPA, TGFB1
Cluster 1	BP	GO:0007229	integrin-mediated signaling pathway	7/262	111/18888	0.0630631	4.54632	4.44425	0.000909238	0.0449935	0.0402559	7	ADAM10, CDC42, FERMT2, ITGB1, ITGB3, MYH9, SEMA7A
Cluster 1	BP	GO:0009612	response to mechanical stimulus	10/262	216/18888	0.0462963	3.33757	4.09797	0.000901693	0.0449935	0.0402559	10	CASP2, CD40, ITGB3, KCNA1, KRT5, MTPN, P2RY1, RAF1, RETN, TMEM87A
Cluster 2	BP	GO:0046486	glycerolipid metabolic process	19/453	400/18888	0.0475	1.98053	3.1071	0.00383784	0.0455618	0.0380428	19	ACSL1, AGPAT3, BPNT1, C3, CAT, CEPT1, DAGLB, INPP5K, INPPL1, MTM1, MTMR9, PAFAH1B1, PDGFA, PLA2G15, PLSCR1, PLSCR3, PTDSS2, SLC44A1, SLC44A2
Cluster 3	BP	GO:0040029	epigenetic regulation of gene expression	11/321	220/18888	0.05	2.94206	3.80967	0.00140932	0.0456183	0.0408322	11	BAZ2A, EHMT1, GSK3A, MBD3, MECP2, PHB1, PHF2, RBM14, RNF2, SGF29, TRIP12
Cluster 1	CC	GO:0140534	endoplasmic reticulum protein-containing complex	6/277	126/19894	0.047619	3.41998	3.23809	0.00846582	0.0457154	0.0332267	6	B2M, PPIB, RPN1, SDF2L1, UFD1, VCP
Cluster 2	BP	GO:0050729	positive regulation of inflammatory response	10/453	153/18888	0.0653595	2.72519	3.35865	0.00389094	0.0460579	0.038457	10	C3, CD47, FCGR1A, IL17RA, IL6ST, MDK, S100A8, S100A9, SERPINE1, TGFB1
Cluster 4	CC	GO:0017053	transcription repressor complex	5/293	77/19894	0.0649351	4.40894	3.66429	0.0055798	0.0463465	0.038717	5	DDX20, DRAP1, HDAC1, MEN1, SIN3A
Cluster 2	MF	GO:0005041	low-density lipoprotein particle receptor activity	3/458	15/18522	0.2	8.08821	4.37293	0.00547641	0.0464843	0.0376074	3	CD36, LRP1, STAB1
Cluster 2	MF	GO:0017128	phospholipid scramblase activity	3/458	15/18522	0.2	8.08821	4.37293	0.00547641	0.0464843	0.0376074	3	ANO6, PLSCR1, PLSCR3
Cluster 3	MF	GO:0140566	histone reader activity	3/327	17/18522	0.176471	9.99568	4.97444	0.00308535	0.0466971	0.041255	3	HDGFL2, MDC1, MECP2
Cluster 3	MF	GO:0005068	transmembrane receptor protein tyrosine kinase adaptor activity	3/327	17/18522	0.176471	9.99568	4.97444	0.00308535	0.0466971	0.041255	3	DOK2, STAP1, TRADD
Cluster 1	BP	GO:0035751	regulation of lysosomal lumen pH	4/262	32/18888	0.125	9.01145	5.3794	0.000958432	0.04672	0.0418006	4	ATP6AP1, LAMP1, LAMP2, SNAPIN
Cluster 1	BP	GO:0061844	antimicrobial humoral immune response mediated by antimicrobial peptide	6/262	82/18888	0.0731707	5.275	4.60115	0.000976254	0.0467866	0.0418602	6	CAMP, CXCL2, DEFA3, LTF, RNASE3, S100A12
Cluster 1	BP	GO:0016032	viral process	15/262	428/18888	0.0350467	2.52657	3.78875	0.000988449	0.0467866	0.0418602	15	APCS, BST2, CD46, CD55, ITGB1, ITGB3, LAMP1, LTF, PAIP1, PPIB, RAD23A, SLC7A1, VCP, YTHDC2, ZDHHC20
Cluster 2	BP	GO:0018210	peptidyl-threonine modification	8/453	106/18888	0.0754717	3.14682	3.47445	0.00400323	0.0472498	0.0394522	8	CEMIP, DYRK1A, EOGT, GALNT2, GALNT4, INPP5K, MAPK1, ROCK1
Cluster 2	BP	GO:1903034	regulation of response to wounding	11/453	179/18888	0.0614525	2.56228	3.29208	0.004039	0.0475342	0.0396896	11	ANO6, BRAF, CD109, CD36, F12, HRG, KLKB1, MDK, PDGFA, PROS1, SERPINE1
Cluster 4	BP	GO:0006998	nuclear envelope organization	5/284	55/18888	0.0909091	6.04609	4.63036	0.00139664	0.0476409	0.0451026	5	LMNB2, NUP93, RCC1, TARDBP, VRK1
Cluster 4	BP	GO:0009152	purine ribonucleotide biosynthetic process	10/284	211/18888	0.0473934	3.15199	3.88388	0.00138572	0.0476409	0.0451026	10	ACSF3, ADSL, ATP5PO, ATP6V1A, HACD2, MMUT, NDUFA10, NDUFA3, PDK3, SNCA
Cluster 3	BP	GO:0032481	positive regulation of type I interferon production	6/321	73/18888	0.0821918	4.83626	4.31797	0.00150538	0.0477995	0.0427846	6	DDX3X, GAPDH, HSPD1, STAT1, TBK1, TRAF3IP3
Cluster 3	BP	GO:0002709	regulation of T cell mediated immunity	7/321	99/18888	0.0707071	4.16048	4.14555	0.00150252	0.0477995	0.0427846	7	CYRIB, HLA-E, HLA-F, HSPD1, IL4I1, TAP2, TBX21
Cluster 2	BP	GO:0009159	deoxyribonucleoside monophosphate catabolic process	3/453	14/18888	0.214286	8.93472	4.65557	0.00409632	0.0479316	0.0400215	3	DPYD, NT5M, PNP
Cluster 2	BP	GO:0072672	neutrophil extravasation	3/453	14/18888	0.214286	8.93472	4.65557	0.00409632	0.0479316	0.0400215	3	MDK, PECAM1, PRTN3
Cluster 1	CC	GO:0042734	presynaptic membrane	7/277	167/19894	0.0419162	3.0104	3.10016	0.00903199	0.0480858	0.0349496	7	CLTA, DNAJC6, FBXO45, FCHO2, ITSN2, KCNA1, P2RY1
Cluster 3	BP	GO:0051251	positive regulation of lymphocyte activation	14/321	328/18888	0.0426829	2.51151	3.63097	0.00153803	0.0483753	0.0433	14	CYRIB, FCGR3A, HLA-E, HSPD1, IL4I1, INPP5D, LCK, NFATC2, RASAL3, RUNX1, RUNX3, SMARCC2, TBX21, ZAP70
Cluster 3	BP	GO:0002708	positive regulation of lymphocyte mediated immunity	8/321	128/18888	0.0625	3.67757	3.99662	0.00156311	0.0487048	0.0435949	8	CYRIB, HLA-E, HLA-F, HSPD1, SH2D1A, SH2D1B, TAP2, TBX21
Cluster 1	CC	GO:0032580	Golgi cisterna membrane	5/277	92/19894	0.0543478	3.90323	3.31662	0.00928434	0.0487428	0.0354271	5	FUT11, GOLGA3, GOLIM4, MOB4, TMEM87A
Cluster 3	BP	GO:0038094	Fc-gamma receptor signaling pathway	4/321	30/18888	0.133333	7.84548	4.93378	0.00158293	0.0488657	0.0437389	4	CD247, FCGR3A, LCK, MYO1G
Cluster 2	BP	GO:0032963	collagen metabolic process	8/453	107/18888	0.0747664	3.11741	3.44308	0.00423851	0.049086	0.0409853	8	CST3, CTSB, ENG, ITGA2, P3H1, PLOD3, PRTN3, TGFB1
Cluster 2	BP	GO:0022617	extracellular matrix disassembly	6/453	64/18888	0.09375	3.90894	3.65408	0.0042673	0.049086	0.0409853	6	CST3, CTSG, ELANE, FSCN1, LRP1, TGFB1
Cluster 2	BP	GO:0006027	glycosaminoglycan catabolic process	4/453	28/18888	0.142857	5.95648	4.11425	0.00423554	0.049086	0.0409853	4	CEMIP, GNS, HYAL3, TGFB1
Cluster 2	BP	GO:0051873	killing by host of symbiont cells	4/453	28/18888	0.142857	5.95648	4.11425	0.00423554	0.049086	0.0409853	4	CFHR1, CTSG, ELANE, HRG
Cluster 2	BP	GO:0019674	NAD metabolic process	6/453	64/18888	0.09375	3.90894	3.65408	0.0042673	0.049086	0.0409853	6	ENO1, ENO2, GPD2, MDH1, MDH2, PGAM1
Cluster 2	BP	GO:0016125	sterol metabolic process	10/453	155/18888	0.0645161	2.69002	3.3118	0.00426527	0.049086	0.0409853	10	ACADVL, ACLY, CAT, CYB5R3, CYP27A1, ERLIN1, ERLIN2, PLPP6, PRKAA1, SOD1
Cluster 3	BP	GO:0009064	glutamine family amino acid metabolic process	6/321	74/18888	0.0810811	4.7709	4.2735	0.00161524	0.0494055	0.0442221	6	ALDH18A1, ATP2B4, DGLUCY, GFPT1, GMPS, MECP2
Cluster 4	MF	GO:0008186	ATP-dependent activity, acting on RNA	6/293	79/18522	0.0759494	4.80114	4.29236	0.00157358	0.0497775	0.0448081	6	AQR, DDX20, DDX24, DDX27, EIF4A1, EIF4A3
Cluster 4	MF	GO:0140101	catalytic activity, acting on a tRNA	8/293	130/18522	0.0615385	3.89015	4.1924	0.00109455	0.0497775	0.0448081	8	AARS2, FARS2, GARS1, IARS2, NSUN2, TRMT61B, WARS1, YARS2
Cluster 4	MF	GO:0140297	DNA-binding transcription factor binding	17/293	478/18522	0.0355649	2.24823	3.50532	0.00166711	0.0497775	0.0448081	17	ARID1A, CHCHD2, DDX20, HDAC1, KAT8, MED24, NUCKS1, PBXIP1, PHB2, PRMT2, RNF14, SIN3A, SMARCB1, SNW1, TCERG1, THRAP3, TXLNG
Cluster 4	MF	GO:0016530	metallochaperone activity	3/293	14/18522	0.214286	13.5461	5.95356	0.00125322	0.0497775	0.0448081	3	NUBP1, NUBP2, NUBPL
Cluster 4	MF	GO:0042809	nuclear vitamin D receptor binding	3/293	15/18522	0.2	12.643	5.71909	0.00154828	0.0497775	0.0448081	3	MED24, SNW1, THRAP3
Cluster 4	MF	GO:0003724	RNA helicase activity	6/293	77/18522	0.0779221	4.92585	4.37647	0.00137791	0.0497775	0.0448081	6	AQR, DDX20, DDX24, DDX27, EIF4A1, EIF4A3
Cluster 4	MF	GO:0000049	tRNA binding	6/293	80/18522	0.075	4.74113	4.25136	0.001679	0.0497775	0.0448081	6	AARS2, FARS2, IARS2, MRPS27, NSUN2, YARS2
Cluster 1	CC	GO:0034663	endoplasmic reticulum chaperone complex	2/277	11/19894	0.181818	13.0581	4.75344	0.00977919	0.0499531	0.0363068	2	PPIB, SDF2L1
Cluster 1	CC	GO:0019774	proteasome core complex, beta-subunit complex	2/277	11/19894	0.181818	13.0581	4.75344	0.00977919	0.0499531	0.0363068	2	PSMB2, PSMB3
