## Supplementary material for "Acute exercise rewires the proteomic landscape of human immune cells": Table S9

### Sheet: GSEA overlap cluster 1-3
Cluster	Timepoint	ONTOLOGY	ID	Description	setSize	enrichmentScore	NES	pvalue	p.adjust	qvalue	rank	leading_edge	core_enrichment	annotated_proteins
Cluster 1	1h post exercise	BP	GO:0001775	cell activation	29	0.595059	1.9503	0.000175713	0.0037592	0.00314995	61	tags=55%, list=22%, signal=48%	CAMP, BST2, AZU1, BPI, MMP8, CD55, TLR1, MYH9, SIRPB1, DGKH, PDGFB, ANXA3, S100A12, CD300A, CD40, SLC7A1	ADAM10, ANXA3, AZU1, B2M, BPI, BST2, CAMP, CD40, CD55, IGBP1, ITGB1, ITGB3, LAMP1, CD46, MMP8, MYH9, P2RY1, PDGFB, PPP3CB, S100A12, SLC7A1, TLR1, SIRPB1, PRMT5, CD300A, METAP1, VSIR, TREML2, DGKH
Cluster 2	1h post exercise	BP	GO:0001775	cell activation	39	0.544832	2.22643	1.52193e-05	0.000794086	0.00064448	148	tags=69%, list=32%, signal=52%	CTSG, BST1, CD93, KRT2, CR1, SIRPA, SEMA4A, LRP1, PLSCR1, DYSF, ITGAM, FN1, TNFSF13, TGFB1, CD226, GP1BB, IL6ST, MDK, PLPP6, VWF, SOD1, PDGFA, NCSTN, F11R, HRG, CD47, SLC18A2	BRAF, BST1, CCND3, CD47, CR1, CTSG, FN1, GP1BB, HPRT1, HRG, IL6ST, ITGAM, KRT2, LRP1, MDK, PNP, PRDX1, PDGFA, PLSCR1, PPIA, PRKCB, SLC18A2, SOD1, ADAM17, TGFB1, TSC1, VWF, YES1, DYSF, TNFSF13, CD226, CD93, NCSTN, IL17RA, F11R, TOLLIP, SEMA4A, SIRPA, PLPP6
Cluster 3	Post exercise	BP	GO:0001775	cell activation	37	0.639836	1.73964	0.000280253	0.0437194	0.0416544	65	tags=54%, list=20%, signal=49%	TBX21, PRF1, CST7, FCGR3A, HLA-F, IL4I1, ZAP70, NLRC3, SH2D1B, RASSF5, STAT4, NFATC2, RUNX1, RUNX3, CD247, STAP1, RASAL3, TBC1D10C, TRGC1, CTSC	ATM, CASP8, RUNX2, RUNX1, RUNX3, CD247, CTSC, CX3CR1, FCGR3A, HLA-E, HLA-F, HSPD1, INPP5D, LCK, NFATC2, PHB1, PRF1, PKN1, RAC2, SMARCC2, STAT4, TRGC1, ZAP70, CST7, RAB29, SHPK, STAP1, LAT, STK39, TBX21, CYRIB, RASAL3, RASSF5, SH2D1B, NLRC3, IL4I1, TBC1D10C
Cluster 3	1h post exercise	BP	GO:0001775	cell activation	37	-0.631739	-2.49071	3.01058e-08	1.17413e-05	1.04895e-05	60	tags=57%, list=18%, signal=52%	RAC2, RASAL3, CST7, NLRC3, TBC1D10C, HLA-E, CX3CR1, PHB1, LCK, HLA-F, RUNX1, TRGC1, TBX21, CD247, ZAP70, FCGR3A, STAT4, SH2D1B, RUNX3, PRF1, STAP1	ATM, CASP8, RUNX2, RUNX1, RUNX3, CD247, CTSC, CX3CR1, FCGR3A, HLA-E, HLA-F, HSPD1, INPP5D, LCK, NFATC2, PHB1, PRF1, PKN1, RAC2, SMARCC2, STAT4, TRGC1, ZAP70, CST7, RAB29, SHPK, STAP1, LAT, STK39, TBX21, CYRIB, RASAL3, RASSF5, SH2D1B, NLRC3, IL4I1, TBC1D10C
Cluster 1	1h post exercise	BP	GO:0001906	cell killing	12	0.677983	1.96627	0.0022014	0.0277248	0.0232314	39	tags=50%, list=14%, signal=45%	DEFA3, LTF, CAMP, AZU1, CD55, S100A12	AZU1, B2M, C6, C7, CAMP, CD55, DEFA3, IGHG1, LAMP1, LTF, PPP3CB, S100A12
Cluster 2	1h post exercise	BP	GO:0001906	cell killing	15	0.614069	2.13591	0.000966438	0.0163709	0.0132866	85	tags=60%, list=18%, signal=51%	CTSG, ELANE, LYZ, CR1, ITGAM, FCGR1A, CFHR1, TGFB1, CD226	C3, C5, C8G, CR1, CTSG, ELANE, FCGR1A, CFHR1, HPRT1, HRG, ITGAM, LYZ, PRDX1, TGFB1, CD226
Cluster 3	1h post exercise	BP	GO:0001906	cell killing	19	-0.669028	-2.303	1.37392e-05	0.00153093	0.00136772	36	tags=53%, list=11%, signal=50%	HLA-E, CX3CR1, HLA-F, GZMA, FCGR3A, GZMM, GZMH, GZMB, PRF1, STAP1	CTSC, CX3CR1, FCGR3A, GAPDH, GBP1, GBP2, GBP3, GZMH, GZMA, GZMB, GZMM, HLA-E, HLA-F, SH2D1A, PRF1, TAP2, STAP1, CYRIB, GBP5
Cluster 1	1h post exercise	BP	GO:0009607	response to biotic stimulus	41	0.609342	2.08196	1.66848e-06	6.92911e-05	5.80611e-05	74	tags=59%, list=27%, signal=50%	DEFA3, MMP9, LTF, LCN2, CAMP, BST2, AZU1, BPI, MMP8, CFP, CD55, TLR1, CXCL2, RNASE3, ANXA3, S100A12, RAF1, CD300A, PTGIR, CD40, TF, VIL1, SERINC3, CFI	ANXA3, APCS, AZU1, B2M, BPI, BST2, C6, C7, CAMP, CD40, CDC42, CD55, DEFA3, CXCL2, CFI, IGHG1, LAMP1, LCN2, LGALS8, LTF, CD46, MMP8, MMP9, CFP, PTGIR, RAF1, UPF1, RNASE3, S100A12, PPP1R11, TF, TLR1, UFD1, VIL1, SLC7A5, PRDX3, SERINC3, CD300A, APPL1, UBQLN1, EPG5
Cluster 2	1h post exercise	BP	GO:0009607	response to biotic stimulus	68	0.467205	2.02249	4.68652e-05	0.00174651	0.00141747	109	tags=46%, list=23%, signal=41%	CTSG, PRTN3, ELANE, MPO, LYZ, CDA, S100A9, PADI4, CR1, SIRPA, S100A8, FCN1, PLSCR1, CFD, ITGAM, CD14, HP, CXCL3, RNASE2, FCGR1A, HPX, CFHR1, PLSCR3, TGFB1, CD226, CD36, TPT1, SERPINE1, HYAL3, F12, PLPP6	ADH5, ALAD, ARF1, C3, C4A, C5, C8G, CALR, CASP6, CD14, CD36, CD47, CDA, CNP, CR1, CTSG, CFD, ELANE, ENO1, F12, FCGR1A, FCN1, FUCA2, CXCL3, GSTP1, CFHR1, HP, HPX, HRG, ITGAM, LYZ, MPO, PRDX1, SERPINE1, PLSCR1, PPP2CA, MAPK1, PRTN3, PSMA2, RNASE2, S100A8, S100A9, ADAM17, TGFB1, TPT1, YES1, YWHAE, RAB7A, HYAL3, USP15, ZMPSTE24, CD226, NT5C2, ENDOD1, STAB1, PADI4, IL17RA, SLC17A5, IGKV3-20, TOLLIP, GPR108, PLSCR3, RTN4, CARD9, CLPB, VPS26B, SIRPA, PLPP6
Cluster 3	1h post exercise	BP	GO:0009607	response to biotic stimulus	59	-0.434322	-1.83624	0.000640385	0.0173006	0.0154561	139	tags=63%, list=42%, signal=44%	SLFN11, SHPK, RFTN1, GBP3, GAPDH, ERBIN, SAMHD1, STAT1, TXNIP, SAP30BP, MATR3, MX1, MECP2, IL4I1, HSPD1, GBP5, SH2D1A, SMPD1, PAK2, NLRC3, HLA-E, CX3CR1, PHB1, LCK, HLA-F, TBX21, FAU, PYHIN1, ZAP70, GZMA, FCGR3A, GZMM, SH2D1B, GZMB, PRF1, ABI3, STAP1	CAPN2, CASP8, CX3CR1, DDX3X, FAU, FCGR3A, GAPDH, GBP1, GBP2, GBP3, GZMA, GZMB, GZMM, HLA-E, HLA-F, HSPD1, LCK, SH2D1A, MECP2, MX1, NCBP1, PAK2, PCBP2, PHB1, PML, PRF1, RPS6KA3, SMPD1, STAT1, TAP2, WIPF1, ZAP70, RAB29, MATR3, RBM14, TXNIP, CDK19, TTLL12, RFTN1, SHPK, SAMHD1, STAP1, TBK1, SAP30BP, TBX21, ABI3, CYRIB, DDX60, LYAR, ERBIN, RNF213, GSDMD, TRAF3IP3, SLFN11, GBP5, SH2D1B, PYHIN1, NLRC3, IL4I1
Cluster 1	1h post exercise	BP	GO:0043207	response to external biotic stimulus	41	0.609342	2.08196	1.66848e-06	6.92911e-05	5.80611e-05	74	tags=59%, list=27%, signal=50%	DEFA3, MMP9, LTF, LCN2, CAMP, BST2, AZU1, BPI, MMP8, CFP, CD55, TLR1, CXCL2, RNASE3, ANXA3, S100A12, RAF1, CD300A, PTGIR, CD40, TF, VIL1, SERINC3, CFI	ANXA3, APCS, AZU1, B2M, BPI, BST2, C6, C7, CAMP, CD40, CDC42, CD55, DEFA3, CXCL2, CFI, IGHG1, LAMP1, LCN2, LGALS8, LTF, CD46, MMP8, MMP9, CFP, PTGIR, RAF1, UPF1, RNASE3, S100A12, PPP1R11, TF, TLR1, UFD1, VIL1, SLC7A5, PRDX3, SERINC3, CD300A, APPL1, UBQLN1, EPG5
Cluster 2	1h post exercise	BP	GO:0043207	response to external biotic stimulus	68	0.467205	2.02249	4.68652e-05	0.00174651	0.00141747	109	tags=46%, list=23%, signal=41%	CTSG, PRTN3, ELANE, MPO, LYZ, CDA, S100A9, PADI4, CR1, SIRPA, S100A8, FCN1, PLSCR1, CFD, ITGAM, CD14, HP, CXCL3, RNASE2, FCGR1A, HPX, CFHR1, PLSCR3, TGFB1, CD226, CD36, TPT1, SERPINE1, HYAL3, F12, PLPP6	ADH5, ALAD, ARF1, C3, C4A, C5, C8G, CALR, CASP6, CD14, CD36, CD47, CDA, CNP, CR1, CTSG, CFD, ELANE, ENO1, F12, FCGR1A, FCN1, FUCA2, CXCL3, GSTP1, CFHR1, HP, HPX, HRG, ITGAM, LYZ, MPO, PRDX1, SERPINE1, PLSCR1, PPP2CA, MAPK1, PRTN3, PSMA2, RNASE2, S100A8, S100A9, ADAM17, TGFB1, TPT1, YES1, YWHAE, RAB7A, HYAL3, USP15, ZMPSTE24, CD226, NT5C2, ENDOD1, STAB1, PADI4, IL17RA, SLC17A5, IGKV3-20, TOLLIP, GPR108, PLSCR3, RTN4, CARD9, CLPB, VPS26B, SIRPA, PLPP6
Cluster 3	1h post exercise	BP	GO:0043207	response to external biotic stimulus	56	-0.425479	-1.78871	0.00201309	0.0347798	0.0310718	36	tags=29%, list=11%, signal=31%	HLA-E, CX3CR1, PHB1, LCK, HLA-F, TBX21, FAU, PYHIN1, ZAP70, GZMA, FCGR3A, GZMM, SH2D1B, GZMB, PRF1, STAP1	CAPN2, CASP8, CX3CR1, DDX3X, FAU, FCGR3A, GAPDH, GBP1, GBP2, GBP3, GZMA, GZMB, GZMM, HLA-E, HLA-F, HSPD1, LCK, SH2D1A, MECP2, MX1, NCBP1, PAK2, PCBP2, PHB1, PML, PRF1, RPS6KA3, SMPD1, STAT1, TAP2, WIPF1, ZAP70, RAB29, MATR3, RBM14, CDK19, TTLL12, RFTN1, SHPK, SAMHD1, STAP1, TBK1, SAP30BP, TBX21, CYRIB, DDX60, LYAR, ERBIN, RNF213, GSDMD, TRAF3IP3, SLFN11, GBP5, SH2D1B, PYHIN1, NLRC3
Cluster 1	1h post exercise	BP	GO:0009605	response to external stimulus	69	0.517425	1.85538	4.34977e-05	0.00118113	0.000989705	74	tags=46%, list=27%, signal=45%	DEFA3, MMP9, LTF, LCN2, CAMP, BST2, AZU1, BPI, MMP8, RETN, CFP, CD55, TLR1, CXCL2, RNASE3, KRT5, PDGFB, ANXA3, S100A12, NT5E, RAF1, PLGRKT, CEP250, CD300A, PTGIR, CD40, PLD1, TF, VIL1, SERINC3, ALB, CFI	ADAM10, ALB, ANXA3, APCS, AZU1, B2M, BPI, BST2, C6, C7, CAMP, CASP2, CD40, CDC42, CD55, DDT, DEFA3, GNAI2, CXCL2, CFI, IGHG1, ITGB3, KCNA1, KRT5, LAMP1, LAMP2, LCN2, LGALS8, LTF, CD46, MMP8, MMP9, NT5E, P2RY1, PDGFB, CFP, PLD1, PPIB, PPP1CB, PPP1CC, PSMA6, PTGIR, RAF1, UPF1, RNASE3, S100A12, PPP1R11, TF, TLR1, UFD1, VIL1, SLC7A5, SEMA7A, DEPDC5, SEMA4D, PRDX3, SERINC3, WDR45, CEP250, CD300A, TMEM87A, APPL1, TBL2, UBQLN1, PLGRKT, RETN, EPG5, REEP6, MTPN
Cluster 2	1h post exercise	BP	GO:0009605	response to external stimulus	109	0.362788	1.64069	0.00249738	0.0300223	0.0243661	145	tags=44%, list=31%, signal=40%	CTSG, PRTN3, ELANE, BST1, MPO, LYZ, CDA, S100A9, PADI4, CR1, SIRPA, S100A8, FCN1, SEMA4A, PLSCR1, CFD, ITGAM, CD14, HP, CXCL3, RNASE2, THBS4, FCGR1A, HPX, CFHR1, ENG, PLSCR3, TGFB1, CD226, CD36, TPT1, IL6ST, SERPINE1, MDK, HYAL3, ITGAV, F12, PLPP6, ARSB, SOD1, ALAD, PDGFA, F11R, KLKB1, HRG, CHSY1, ENDOD1, CD47	ADH5, ALAD, ARF1, ARSB, BRAF, BSG, BST1, C3, C4A, C5, C8G, CALR, CASP6, CAT, CD14, CD36, CD47, CDA, CNP, CR1, CTSG, CFD, ELANE, ENG, ENO1, F12, ACSL1, FCGR1A, FCN1, FUCA2, GPI, CXCL3, GSTP1, CFHR1, HP, HPX, HRG, IL6ST, ITGA2, ITGAM, ITGAV, KLKB1, LYZ, MDK, MPO, PRDX1, SERPINE1, PDGFA, PLSCR1, PPIA, PPP2CA, PRKAA1, PRKCB, MAPK1, PROS1, PRTN3, PSMA1, PSMA2, RALA, RALB, RNASE2, S100A8, S100A9, ST6GAL1, SOD1, ADAM17, TGFB1, THBS4, TPT1, TSC1, YES1, YWHAE, YWHAG, RAB7A, HYAL3, AP1M1, PIEZO1, USP15, ZMPSTE24, SEMA4B, CD226, GABARAPL2, CHSY1, NT5C2, ENDOD1, STAB1, PADI4, MKRN2, IL17RA, SLC17A5, IGKV3-20, F11R, GDAP1, TOLLIP, GPR108, PLSCR3, RTN4, MEAK7, CARD9, SEMA4A, PDGFD, CLPB, VPS26B, CD109, SIRPA, MOSPD2, ANO6, DAGLB, PLPP6
Cluster 3	1h post exercise	BP	GO:0009605	response to external stimulus	75	-0.386056	-1.6781	0.00310684	0.0484666	0.0432995	80	tags=37%, list=24%, signal=37%	HSPD1, GBP5, SH2D1A, SMPD1, GRK4, MBD3, RAC2, PAK2, CST7, NLRC3, HLA-E, CX3CR1, AKR1C3, PHB1, LCK, HLA-F, TBX21, FAU, PYHIN1, ZAP70, ACAT1, GZMA, FCGR3A, GZMM, SH2D1B, GZMB, PRF1, STAP1	ACAT1, ATM, CAPN2, CASP8, CTSC, CX3CR1, DDX3X, FAU, FCGR3A, GAPDH, GBP1, GBP2, GBP3, GRK4, GZMA, GZMB, GZMM, HLA-E, HLA-F, HSPD1, IL16, LCK, SH2D1A, MECP2, MX1, NCBP1, PAK2, PCBP2, PHB1, PML, PRF1, MAP2K2, RAC2, RPS6KA3, SMPD1, STAT1, TAP2, WIPF1, ZAP70, TUBA1A, CST7, YARS1, AKR1C3, TRADD, RAB29, MATR3, RBM14, TXNIP, AFG3L2, CDK19, TTLL12, RFTN1, UFL1, SHPK, PRKD2, SAMHD1, STAP1, STK39, TBK1, SAP30BP, TBX21, CYRIB, MBD3, DDX60, LYAR, ERBIN, RNF213, GSDMD, TRAF3IP3, WDR24, SLFN11, GBP5, SH2D1B, PYHIN1, NLRC3
Cluster 1	1h post exercise	BP	GO:0051707	response to other organism	41	0.609342	2.08196	1.66848e-06	6.92911e-05	5.80611e-05	74	tags=59%, list=27%, signal=50%	DEFA3, MMP9, LTF, LCN2, CAMP, BST2, AZU1, BPI, MMP8, CFP, CD55, TLR1, CXCL2, RNASE3, ANXA3, S100A12, RAF1, CD300A, PTGIR, CD40, TF, VIL1, SERINC3, CFI	ANXA3, APCS, AZU1, B2M, BPI, BST2, C6, C7, CAMP, CD40, CDC42, CD55, DEFA3, CXCL2, CFI, IGHG1, LAMP1, LCN2, LGALS8, LTF, CD46, MMP8, MMP9, CFP, PTGIR, RAF1, UPF1, RNASE3, S100A12, PPP1R11, TF, TLR1, UFD1, VIL1, SLC7A5, PRDX3, SERINC3, CD300A, APPL1, UBQLN1, EPG5
Cluster 2	1h post exercise	BP	GO:0051707	response to other organism	67	0.45596	1.97345	8.51689e-05	0.00257348	0.00208864	109	tags=45%, list=23%, signal=40%	CTSG, PRTN3, ELANE, MPO, LYZ, S100A9, PADI4, CR1, SIRPA, S100A8, FCN1, PLSCR1, CFD, ITGAM, CD14, HP, CXCL3, RNASE2, FCGR1A, HPX, CFHR1, PLSCR3, TGFB1, CD226, CD36, TPT1, SERPINE1, HYAL3, F12, PLPP6	ADH5, ALAD, ARF1, C3, C4A, C5, C8G, CALR, CASP6, CD14, CD36, CD47, CNP, CR1, CTSG, CFD, ELANE, ENO1, F12, FCGR1A, FCN1, FUCA2, CXCL3, GSTP1, CFHR1, HP, HPX, HRG, ITGAM, LYZ, MPO, PRDX1, SERPINE1, PLSCR1, PPP2CA, MAPK1, PRTN3, PSMA2, RNASE2, S100A8, S100A9, ADAM17, TGFB1, TPT1, YES1, YWHAE, RAB7A, HYAL3, USP15, ZMPSTE24, CD226, NT5C2, ENDOD1, STAB1, PADI4, IL17RA, SLC17A5, IGKV3-20, TOLLIP, GPR108, PLSCR3, RTN4, CARD9, CLPB, VPS26B, SIRPA, PLPP6
Cluster 3	1h post exercise	BP	GO:0051707	response to other organism	56	-0.425479	-1.78871	0.00201309	0.0347798	0.0310718	36	tags=29%, list=11%, signal=31%	HLA-E, CX3CR1, PHB1, LCK, HLA-F, TBX21, FAU, PYHIN1, ZAP70, GZMA, FCGR3A, GZMM, SH2D1B, GZMB, PRF1, STAP1	CAPN2, CASP8, CX3CR1, DDX3X, FAU, FCGR3A, GAPDH, GBP1, GBP2, GBP3, GZMA, GZMB, GZMM, HLA-E, HLA-F, HSPD1, LCK, SH2D1A, MECP2, MX1, NCBP1, PAK2, PCBP2, PHB1, PML, PRF1, RPS6KA3, SMPD1, STAT1, TAP2, WIPF1, ZAP70, RAB29, MATR3, RBM14, CDK19, TTLL12, RFTN1, SHPK, SAMHD1, STAP1, TBK1, SAP30BP, TBX21, CYRIB, DDX60, LYAR, ERBIN, RNF213, GSDMD, TRAF3IP3, SLFN11, GBP5, SH2D1B, PYHIN1, NLRC3
Cluster 1	1h post exercise	BP	GO:0045321	leukocyte activation	23	0.628779	2.00339	0.00016211	0.00357655	0.0029969	61	tags=61%, list=22%, signal=52%	CAMP, BST2, AZU1, BPI, MMP8, CD55, TLR1, MYH9, SIRPB1, ANXA3, S100A12, CD300A, CD40, SLC7A1	ADAM10, ANXA3, AZU1, B2M, BPI, BST2, CAMP, CD40, CD55, IGBP1, ITGB1, LAMP1, CD46, MMP8, MYH9, PPP3CB, S100A12, SLC7A1, TLR1, SIRPB1, CD300A, VSIR, TREML2
Cluster 2	1h post exercise	BP	GO:0045321	leukocyte activation	30	0.531332	2.09195	0.000211989	0.00504264	0.0040926	148	tags=67%, list=32%, signal=49%	CTSG, BST1, CD93, CR1, SIRPA, SEMA4A, PLSCR1, DYSF, ITGAM, FN1, TNFSF13, TGFB1, CD226, IL6ST, MDK, PLPP6, SOD1, NCSTN, CD47, SLC18A2	BRAF, BST1, CCND3, CD47, CR1, CTSG, FN1, HPRT1, IL6ST, ITGAM, MDK, PNP, PRDX1, PLSCR1, PRKCB, SLC18A2, SOD1, ADAM17, TGFB1, TSC1, YES1, DYSF, TNFSF13, CD226, CD93, NCSTN, TOLLIP, SEMA4A, SIRPA, PLPP6
Cluster 3	Post exercise	BP	GO:0045321	leukocyte activation	37	0.639836	1.73964	0.000280253	0.0437194	0.0416544	65	tags=54%, list=20%, signal=49%	TBX21, PRF1, CST7, FCGR3A, HLA-F, IL4I1, ZAP70, NLRC3, SH2D1B, RASSF5, STAT4, NFATC2, RUNX1, RUNX3, CD247, STAP1, RASAL3, TBC1D10C, TRGC1, CTSC	ATM, CASP8, RUNX2, RUNX1, RUNX3, CD247, CTSC, CX3CR1, FCGR3A, HLA-E, HLA-F, HSPD1, INPP5D, LCK, NFATC2, PHB1, PRF1, PKN1, RAC2, SMARCC2, STAT4, TRGC1, ZAP70, CST7, RAB29, SHPK, STAP1, LAT, STK39, TBX21, CYRIB, RASAL3, RASSF5, SH2D1B, NLRC3, IL4I1, TBC1D10C
Cluster 3	1h post exercise	BP	GO:0045321	leukocyte activation	37	-0.631739	-2.49071	3.01058e-08	1.17413e-05	1.04895e-05	60	tags=57%, list=18%, signal=52%	RAC2, RASAL3, CST7, NLRC3, TBC1D10C, HLA-E, CX3CR1, PHB1, LCK, HLA-F, RUNX1, TRGC1, TBX21, CD247, ZAP70, FCGR3A, STAT4, SH2D1B, RUNX3, PRF1, STAP1	ATM, CASP8, RUNX2, RUNX1, RUNX3, CD247, CTSC, CX3CR1, FCGR3A, HLA-E, HLA-F, HSPD1, INPP5D, LCK, NFATC2, PHB1, PRF1, PKN1, RAC2, SMARCC2, STAT4, TRGC1, ZAP70, CST7, RAB29, SHPK, STAP1, LAT, STK39, TBX21, CYRIB, RASAL3, RASSF5, SH2D1B, NLRC3, IL4I1, TBC1D10C
Cluster 1	1h post exercise	BP	GO:0006955	immune response	44	0.511383	1.76585	0.00116892	0.0165052	0.0138302	81	tags=52%, list=29%, signal=44%	DEFA3, LTF, LCN2, CAMP, BST2, AZU1, BPI, CFP, CD55, TLR1, CXCL2, RNASE3, ANXA3, S100A12, RAF1, CD300A, CD40, ALCAM, TF, SERINC3, CFI, SEMA7A, PKHD1L1	ALCAM, AMBP, ANXA3, APCS, AZU1, B2M, BPI, BST2, C6, C7, CAMP, CD40, CDC42, CD55, DEFA3, FTH1, GRB2, CXCL2, CFI, IGHG1, LAMP1, LCN2, LTF, CD46, CFP, PPP3CB, RAF1, RNASE3, S100A12, TF, TLR1, UFD1, SLC7A5, SEMA7A, SEMA4D, SERINC3, CD300A, APPL1, UBQLN1, WDR41, EPG5, VSIR, PKHD1L1, IGLL5
Cluster 2	Post exercise	BP	GO:0006955	immune response	74	-0.527689	-1.62819	8.29128e-05	0.0144247	0.0135541	95	tags=39%, list=20%, signal=37%	IGKC, CARD9, IL6ST, TGFB1, SLC18A2, CTSG, C3, MDK, PLSCR1, LILRA3, HRG, S100A9, ST6GAL1, RNASE2, CD14, CR1, PRTN3, AZGP1, F12, DYSF, PLPP6, LYZ, CFD, FCGRT, LRP1, SIRPA, FCN1, PADI4, FCGR1A	AZGP1, BRAF, BST1, C3, C4A, C5, C8G, CASP6, CD14, CD36, CD47, CR1, CTSG, CFD, ECM1, ELANE, F12, FCGR1A, FCGRT, FCN1, GPI, CXCL3, CFHR1, HPRT1, HPX, HRG, IGKC, IGLC2, IL6ST, INPPL1, ITGAM, LRP1, LYZ, MDK, PNP, PRDX1, PECAM1, PLSCR1, PPP2CA, PRKCB, MAPK1, PRTN3, PSMA1, RNASE2, S100A8, S100A9, ST6GAL1, SLC18A2, ADAM17, TGFB1, TSC1, YES1, YWHAE, DYSF, TNFSF13, USP15, CERT1, CD226, LILRA3, ENDOD1, PADI4, MKRN2, IL17RA, IGKV3-20, TOLLIP, GPR108, RTN4, CARD9, SEMA4A, CLPB, VPS26B, SMCR8, SIRPA, PLPP6
Cluster 2	1h post exercise	BP	GO:0006955	immune response	74	0.490101	2.15203	9.83985e-07	0.000115749	9.39418e-05	96	tags=45%, list=21%, signal=42%	CTSG, PRTN3, ELANE, BST1, LILRA3, LYZ, S100A9, PADI4, CR1, AZGP1, SIRPA, S100A8, FCN1, SEMA4A, LRP1, PLSCR1, FCGRT, CFD, DYSF, ITGAM, CD14, ECM1, CXCL3, RNASE2, FCGR1A, HPX, TNFSF13, CFHR1, TGFB1, CD226, CD36, IL6ST, MDK	AZGP1, BRAF, BST1, C3, C4A, C5, C8G, CASP6, CD14, CD36, CD47, CR1, CTSG, CFD, ECM1, ELANE, F12, FCGR1A, FCGRT, FCN1, GPI, CXCL3, CFHR1, HPRT1, HPX, HRG, IGKC, IGLC2, IL6ST, INPPL1, ITGAM, LRP1, LYZ, MDK, PNP, PRDX1, PECAM1, PLSCR1, PPP2CA, PRKCB, MAPK1, PRTN3, PSMA1, RNASE2, S100A8, S100A9, ST6GAL1, SLC18A2, ADAM17, TGFB1, TSC1, YES1, YWHAE, DYSF, TNFSF13, USP15, CERT1, CD226, LILRA3, ENDOD1, PADI4, MKRN2, IL17RA, IGKV3-20, TOLLIP, GPR108, RTN4, CARD9, SEMA4A, CLPB, VPS26B, SMCR8, SIRPA, PLPP6
Cluster 3	1h post exercise	BP	GO:0006955	immune response	64	-0.461295	-1.9683	6.07101e-05	0.0036426	0.00325426	84	tags=45%, list=25%, signal=42%	IL4I1, HSPD1, GBP5, SH2D1A, SMPD1, RAC2, PAK2, CST7, NLRC3, ITGB7, HLA-E, CX3CR1, PHB1, LCK, HLA-F, TRGC1, TBX21, CD247, FAU, PYHIN1, ZAP70, GZMA, FCGR3A, STAT4, GZMM, SH2D1B, GZMB, PRF1, STAP1	CASP8, CD247, CTSC, CX3CR1, DDX3X, FAU, FCGR3A, GAPDH, GBP1, GBP2, GBP3, GNL1, GZMA, GZMB, GZMM, HLA-E, HLA-F, HSPD1, IL16, INPP5D, ITGB7, LCK, SH2D1A, MX1, NFATC2, PAK2, PCBP2, PHB1, PML, PRF1, PRKCH, PKN1, RAC2, RPS6KA3, SMPD1, STAT1, STAT4, TAP2, TRGC1, ZAP70, CST7, RAB29, MATR3, RBM14, TTLL12, RFTN1, PRKD2, SAMHD1, STAP1, LAT, TBK1, TBX21, CYRIB, DDX60, LYAR, ERBIN, MYO1G, GSDMD, TRAF3IP3, GBP5, SH2D1B, PYHIN1, NLRC3, IL4I1
Cluster 1	1h post exercise	BP	GO:0002376	immune system process	63	0.491134	1.74103	0.00045797	0.00829044	0.00694681	84	tags=51%, list=30%, signal=46%	DEFA3, LTF, LCN2, CAMP, BST2, AZU1, BPI, MMP8, CFP, CD55, TLR1, MYH9, SIRPB1, CXCL2, RNASE3, ORM1, PDGFB, ANXA3, S100A12, CD101, CD99, RAF1, CD300A, CD40, SLC7A1, ALCAM, TF, SERINC3, CFI, SEMA7A, PKHD1L1, TMOD3	ADAM10, ALCAM, AMBP, ANXA3, APCS, APOD, AZU1, B2M, BPI, BST2, C6, C7, CAMP, CD40, CDC42, CD55, DDT, DEFA3, FTH1, GRB2, CXCL2, CFI, IGBP1, IGHG1, ITGB1, ITGB3, LAMP1, LCN2, LTF, CD46, CD99, MMP8, MYH9, ORM1, PDGFB, CFP, PPIB, PPP3CB, RAF1, RBP4, RNASE3, S100A12, SLC7A1, TF, TLR1, UFD1, SLC7A5, SEMA7A, CD101, MAEA, SIRPB1, SEMA4D, SERINC3, CD300A, APPL1, TMOD3, UBQLN1, WDR41, EPG5, VSIR, TREML2, PKHD1L1, IGLL5
Cluster 2	1h post exercise	BP	GO:0002376	immune system process	106	0.438781	1.98207	3.18147e-06	0.000248765	0.000201898	96	tags=39%, list=21%, signal=40%	CTSG, PRTN3, ELANE, BST1, MPO, LILRA3, LYZ, CD93, S100A9, PADI4, CR1, ADD2, AZGP1, SIRPA, S100A8, FCN1, SEMA4A, LRP1, PLSCR1, FCGRT, CFD, ORM2, DYSF, ITGAM, CD14, ECM1, HP, CXCL3, RNASE2, THBS4, FN1, FCGR1A, HPX, TNFSF13, CFHR1, TGFB1, CD226, CD36, IL6ST, SERPINE1, MDK	ADD2, AZGP1, BRAF, BSG, BST1, C3, C4A, C5, C8G, CALR, CASP6, CCND3, CD14, CD36, CD47, CR1, CTSG, CFD, ECM1, ELANE, F12, FCGR1A, FCGRT, FCN1, FN1, B4GALT1, GPI, CXCL3, CFHR1, HP, HPRT1, HPX, HRG, IDE, IGKC, IGLC2, IL6ST, INPPL1, ITGA2, ITGA2B, ITGAM, LRP1, LYZ, MDK, MPO, PNP, ORM2, PAFAH1B1, PRDX1, SERPINE1, PECAM1, PLSCR1, PPIA, PPP2CA, PRKCB, MAPK1, PRTN3, PSMA1, RAB4A, RNASE2, ROCK1, S100A8, S100A9, ST6GAL1, SLC18A2, SOD1, ADAM17, TGFB1, THBS4, TSC1, YES1, YWHAE, DYSF, TNFSF13, USP15, CERT1, ZMPSTE24, CD226, RAB10, LILRA3, CD93, ENDOD1, NCSTN, PADI4, MKRN2, IL17RA, IGKV3-20, F11R, RAB8B, SIAE, TOLLIP, GPR108, PITHD1, RTN4, SMAP1, CARD9, SEMA4A, PDGFD, CLPB, VPS26B, FAM210B, SMCR8, SIRPA, MOSPD2, ANO6, PLPP6
Cluster 3	1h post exercise	BP	GO:0002376	immune system process	85	-0.414896	-1.82069	0.000317247	0.0117834	0.0105272	80	tags=39%, list=24%, signal=40%	HSPD1, GBP5, SH2D1A, SMPD1, HCLS1, RAC2, RASAL3, PAK2, CST7, NLRC3, TBC1D10C, ITGB7, HLA-E, CX3CR1, PHB1, LCK, HLA-F, RUNX1, TRGC1, TBX21, CD247, FAU, PYHIN1, ZAP70, GZMA, FCGR3A, STAT4, GZMM, SH2D1B, RUNX3, GZMB, PRF1, STAP1	ATM, CASP8, RUNX2, RUNX1, RUNX3, CD247, CTSC, CX3CR1, DDX3X, FAU, FCGR3A, GAPDH, GBP1, GBP2, GBP3, GNL1, GZMA, GZMB, GZMM, HCLS1, HLA-E, HLA-F, HSPD1, IL16, INPP5D, ITGB7, LCK, SH2D1A, MTHFD1, MX1, NFATC2, PAK2, PCBP2, PHB1, PML, PRF1, PRKCH, PKN1, MAP2K2, PSME1, PURB, RAC2, RPS6KA3, SMARCC2, SMPD1, STAT1, STAT4, TAP2, TRGC1, ZAP70, CST7, RAB29, CHST2, MATR3, PTBP3, RBM14, WDR37, TTLL12, RFTN1, UFL1, SHPK, PRKD2, SAMHD1, STAP1, LAT, STK39, TBK1, TBX21, CYRIB, DDX60, LYAR, ERBIN, RNF213, MYO1G, RASAL3, GSDMD, TRAF3IP3, RASSF5, SLFN11, GBP5, SH2D1B, PYHIN1, NLRC3, IL4I1, TBC1D10C
Cluster 1	1h post exercise	BP	GO:0006952	defense response	47	0.592188	2.04881	2.76875e-06	0.000108596	9.09962e-05	55	tags=49%, list=20%, signal=47%	DEFA3, MMP9, LTF, LCN2, CAMP, BST2, AZU1, BPI, MMP8, CFP, CD55, TLR1, CXCL2, RNASE3, ORM1, ANXA3, S100A12, NT5E, RAF1, PLGRKT, CD300A, PTGIR, CD40	ANXA3, APCS, APOD, AZU1, BPI, BST2, C6, C7, CAMP, CD40, CDC42, CD55, DDT, DEFA3, GNG7, CXCL2, CFI, IGHG1, ITGB1, LAMP1, LCN2, LGALS3BP, LGALS8, LTF, CD46, MMP8, MMP9, NT5E, ORM1, CFP, PSMA6, PTGIR, RAF1, RNASE3, S100A12, PPP1R11, TF, TLR1, UFD1, SEMA7A, SERINC3, CD300A, APPL1, UBQLN1, PLGRKT, ALS2, EPG5
Cluster 2	Post exercise	BP	GO:0006952	defense response	77	-0.521297	-1.60894	0.000234684	0.0262377	0.0246542	92	tags=40%, list=20%, signal=39%	CARD9, TIMP1, IL6ST, TGFB1, SLC18A2, CTSG, C3, MDK, PLSCR1, ITIH4, HRG, SERPINE1, S100A9, CST3, B4GALT1, HYAL3, RNASE2, CD14, CR1, ATRN, PRTN3, F12, PLPP6, LYZ, MPO, CFD, LRP1, SIRPA, FCN1, PADI4, FCGR1A	BST1, C3, C4A, C5, C8G, CASP6, CD14, CD36, CD47, CR1, CST3, CTSG, CFD, ECM1, ELANE, F12, FCGR1A, FCN1, FN1, B4GALT1, CXCL3, GSTP1, CFHR1, HP, HPX, HRG, HSPG2, IL6ST, ITGAM, ITIH4, KLKB1, LRP1, LYZ, MDK, MPO, ORM2, PRDX1, SERPINE1, PLSCR1, PPP2CA, PRTN3, PSMA1, RNASE2, S100A8, S100A9, SLC18A2, SOD1, ADAM17, TGFB1, TIMP1, VDAC3, YES1, YWHAE, HYAL3, ATRN, USP15, ZMPSTE24, CD226, NT5C2, ENDOD1, STAB1, PADI4, MKRN2, IL17RA, IGKV3-20, F11R, CLEC1B, TOLLIP, GPR108, RTN4, CARD9, CLPB, VPS26B, SIRPA, ANO6, DAGLB, PLPP6
Cluster 2	1h post exercise	BP	GO:0006952	defense response	77	0.537083	2.36686	9.62253e-09	2.6895e-06	2.18279e-06	148	tags=64%, list=32%, signal=52%	CTSG, PRTN3, ELANE, BST1, MPO, LYZ, S100A9, PADI4, CR1, SIRPA, S100A8, FCN1, CST3, LRP1, PLSCR1, CFD, ORM2, ATRN, ITGAM, CD14, ECM1, HP, CXCL3, TIMP1, RNASE2, FN1, HSPG2, FCGR1A, HPX, CFHR1, TGFB1, CD226, CD36, IL6ST, SERPINE1, MDK, HYAL3, CLEC1B, F12, PLPP6, SOD1, ITIH4, F11R, KLKB1, HRG, VDAC3, ENDOD1, CD47, SLC18A2	BST1, C3, C4A, C5, C8G, CASP6, CD14, CD36, CD47, CR1, CST3, CTSG, CFD, ECM1, ELANE, F12, FCGR1A, FCN1, FN1, B4GALT1, CXCL3, GSTP1, CFHR1, HP, HPX, HRG, HSPG2, IL6ST, ITGAM, ITIH4, KLKB1, LRP1, LYZ, MDK, MPO, ORM2, PRDX1, SERPINE1, PLSCR1, PPP2CA, PRTN3, PSMA1, RNASE2, S100A8, S100A9, SLC18A2, SOD1, ADAM17, TGFB1, TIMP1, VDAC3, YES1, YWHAE, HYAL3, ATRN, USP15, ZMPSTE24, CD226, NT5C2, ENDOD1, STAB1, PADI4, MKRN2, IL17RA, IGKV3-20, F11R, CLEC1B, TOLLIP, GPR108, RTN4, CARD9, CLPB, VPS26B, SIRPA, ANO6, DAGLB, PLPP6
Cluster 3	1h post exercise	BP	GO:0006952	defense response	61	-0.425579	-1.80409	0.000677718	0.0173006	0.0154561	53	tags=33%, list=16%, signal=34%	PAK2, CST7, NLRC3, RPS6KA5, HLA-E, CX3CR1, PHB1, LCK, HLA-F, FAU, PYHIN1, ZAP70, FCGR3A, STAT4, GZMM, SH2D1B, GZMB, PRF1, ABI3, STAP1	ATM, CASP8, CTSC, CX3CR1, DDX3X, FAU, FCGR3A, GAPDH, GBP1, GBP2, GBP3, GZMB, GZMM, HLA-E, HLA-F, HSPD1, IL16, LCK, SH2D1A, MECP2, MX1, NCBP1, PAK2, PCBP2, PHB1, PML, PRF1, RPS6KA3, SMPD1, STAT1, STAT4, ZAP70, CST7, TRADD, RPS6KA5, CHST2, MATR3, RBM14, TXNIP, TTLL12, RFTN1, UFL1, SHPK, SAMHD1, STAP1, LAT, STK39, TBK1, ABI3, DDX60, LYAR, ERBIN, SCYL3, RNF213, GSDMD, TRAF3IP3, SLFN11, GBP5, SH2D1B, PYHIN1, NLRC3
Cluster 1	1h post exercise	BP	GO:0044419	biological process involved in interspecies interaction between organisms	48	0.56431	1.95264	2.58307e-05	0.000828931	0.000694586	74	tags=52%, list=27%, signal=46%	DEFA3, MMP9, LTF, LCN2, CAMP, BST2, AZU1, BPI, MMP8, CFP, CD55, TLR1, CXCL2, RNASE3, ANXA3, S100A12, RAF1, CD300A, PTGIR, CD40, SLC7A1, TF, VIL1, SERINC3, CFI	ANXA3, APCS, AZU1, B2M, BPI, BST2, C6, C7, CAMP, CD40, CDC42, CD55, DEFA3, CXCL2, CFI, IGHG1, ITGB1, ITGB3, LAMP1, LCN2, LGALS8, LTF, CD46, MMP8, MMP9, CFP, PPIB, PTGIR, RAF1, UPF1, RNASE3, S100A12, SLC7A1, PPP1R11, TF, TLR1, UFD1, VIL1, SLC7A5, PAIP1, PRDX3, SERINC3, CD300A, APPL1, UBQLN1, EPG5, YTHDC2, ZDHHC20
Cluster 2	1h post exercise	BP	GO:0044419	biological process involved in interspecies interaction between organisms	82	0.418947	1.85716	0.000375947	0.00764197	0.00620222	109	tags=41%, list=23%, signal=39%	CTSG, PRTN3, ELANE, MPO, LYZ, S100A9, PADI4, CR1, ANPEP, SIRPA, S100A8, FCN1, PLSCR1, CFD, ITGAM, CD14, HP, CXCL3, RNASE2, FN1, FCGR1A, HPX, CFHR1, PLSCR3, TGFB1, CD226, CD36, TPT1, SERPINE1, HYAL3, ITGAV, F12, ITGA5, PLPP6	ADH5, ALAD, ANPEP, ARF1, BSG, C3, C4A, C5, C8G, CALR, CASP6, CD14, CD36, CD47, CNP, CR1, CTSB, CTSG, CFD, ELANE, ENO1, STOM, F12, FCGR1A, FCN1, FN1, FUCA2, CXCL3, GSTP1, CFHR1, HP, HPX, HRG, IDE, ITGA2, ITGA5, ITGAM, ITGAV, LYZ, MPO, PRDX1, SERPINE1, PLSCR1, PPIA, PPP2CA, MAPK1, PRTN3, PSMA2, RNASE2, S100A8, S100A9, SLC3A2, ADAM17, TGFB1, TPT1, YES1, YWHAE, RAB7A, HYAL3, USP15, ZMPSTE24, CD226, NT5C2, ENDOD1, STAB1, PADI4, IL17RA, SLC17A5, CHMP2A, IGKV3-20, F11R, INPP5K, TPCN1, TOLLIP, GPR108, PLSCR3, RTN4, CARD9, CLPB, VPS26B, SIRPA, PLPP6
Cluster 3	1h post exercise	BP	GO:0044419	biological process involved in interspecies interaction between organisms	61	-0.439336	-1.86241	0.000309668	0.0117834	0.0105272	37	tags=30%, list=11%, signal=32%	ITGB7, HLA-E, CX3CR1, PHB1, LCK, HLA-F, TBX21, FAU, PYHIN1, ZAP70, GZMA, FCGR3A, GZMM, GZMH, SH2D1B, GZMB, PRF1, STAP1	CAPN2, CASP8, CX3CR1, DDX3X, FAU, FCGR3A, GAPDH, GBP1, GBP2, GBP3, GZMH, GZMA, GZMB, GZMM, HLA-E, HLA-F, HSPD1, ITGB7, KPNA3, LCK, SH2D1A, MECP2, MX1, NCAM1, NCBP1, PAK2, PCBP2, PHB1, PML, PRF1, RPS6KA3, SMPD1, STAT1, TAP2, WIPF1, ZAP70, RAB29, RAB9A, MATR3, RBM14, CDK19, TTLL12, RFTN1, SHPK, SAMHD1, STAP1, TBK1, SAP30BP, TBX21, CYRIB, DDX60, LYAR, ERBIN, RNF213, GSDMD, TRAF3IP3, SLFN11, GBP5, SH2D1B, PYHIN1, NLRC3

### Sheet: GSEA overlap cluster 1 & 2
Cluster	Timepoint	ONTOLOGY	ID	Description	setSize	enrichmentScore	NES	pvalue	p.adjust	qvalue	rank	leading_edge	core_enrichment	annotated_proteins
Cluster 1	1h post exercise	BP	GO:0071216	cellular response to biotic stimulus	12	0.855863	2.48215	1.19086e-07	1.20107e-05	1.00641e-05	27	tags=75%, list=10%, signal=71%	DEFA3, MMP9, LTF, CAMP, BPI, MMP8, CD55, TLR1, CXCL2	BPI, CAMP, CD40, CD55, DEFA3, CXCL2, LTF, MMP8, MMP9, UPF1, TLR1, SLC7A5
Cluster 2	1h post exercise	BP	GO:0071216	cellular response to biotic stimulus	11	0.693218	2.25651	0.000284809	0.00636834	0.00516854	95	tags=73%, list=20%, signal=59%	CTSG, CDA, SIRPA, CD14, CXCL3, PLSCR3, CD36, SERPINE1	CD14, CD36, CDA, CTSG, CXCL3, GSTP1, SERPINE1, MAPK1, ZMPSTE24, PLSCR3, SIRPA
Cluster 1	1h post exercise	BP	GO:0042742	defense response to bacterium	13	0.796822	2.34563	1.01821e-06	5.80846e-05	4.86709e-05	39	tags=77%, list=14%, signal=69%	DEFA3, LTF, LCN2, CAMP, AZU1, BPI, CFP, RNASE3, ANXA3, S100A12	ANXA3, AZU1, BPI, CAMP, DEFA3, IGHG1, LCN2, LTF, CFP, RNASE3, S100A12, PPP1R11, TF
Cluster 2	1h post exercise	BP	GO:0042742	defense response to bacterium	14	0.676863	2.31123	0.000184782	0.00459082	0.0037259	95	tags=71%, list=20%, signal=59%	CTSG, ELANE, MPO, LYZ, S100A9, S100A8, HP, FCGR1A, CD36, SERPINE1	CD36, CTSG, ELANE, FCGR1A, HP, LYZ, MPO, SERPINE1, S100A8, S100A9, ADAM17, STAB1, IGKV3-20, CARD9
Cluster 1	1h post exercise	BP	GO:0009617	response to bacterium	25	0.723575	2.33362	1.65455e-07	1.46014e-05	1.2235e-05	39	tags=60%, list=14%, signal=57%	DEFA3, MMP9, LTF, LCN2, CAMP, AZU1, BPI, MMP8, CFP, CD55, TLR1, CXCL2, RNASE3, ANXA3, S100A12	ANXA3, AZU1, B2M, BPI, CAMP, CD40, CD55, DEFA3, CXCL2, IGHG1, LCN2, LTF, MMP8, MMP9, CFP, PTGIR, UPF1, RNASE3, S100A12, PPP1R11, TF, TLR1, VIL1, SLC7A5, PRDX3
Cluster 2	1h post exercise	BP	GO:0009617	response to bacterium	29	0.572262	2.2437	3.84464e-05	0.00153511	0.0012459	95	tags=55%, list=20%, signal=47%	CTSG, ELANE, MPO, LYZ, S100A9, SIRPA, S100A8, CFD, ITGAM, CD14, HP, CXCL3, FCGR1A, PLSCR3, CD36, SERPINE1	ADH5, ALAD, C3, CD14, CD36, CNP, CTSG, CFD, ELANE, FCGR1A, FUCA2, CXCL3, GSTP1, HP, ITGAM, LYZ, MPO, SERPINE1, MAPK1, S100A8, S100A9, ADAM17, RAB7A, STAB1, SLC17A5, IGKV3-20, PLSCR3, CARD9, SIRPA
Cluster 1	1h post exercise	BP	GO:0002237	response to molecule of bacterial origin	15	0.780651	2.33372	1.06955e-06	5.80846e-05	4.86709e-05	27	tags=60%, list=10%, signal=57%	DEFA3, MMP9, LTF, CAMP, BPI, MMP8, CD55, TLR1, CXCL2	B2M, BPI, CAMP, CD40, CD55, DEFA3, CXCL2, LTF, MMP8, MMP9, PTGIR, UPF1, TLR1, SLC7A5, PRDX3
Cluster 2	1h post exercise	BP	GO:0002237	response to molecule of bacterial origin	18	0.630559	2.28267	7.05043e-05	0.00225211	0.00182781	95	tags=61%, list=20%, signal=51%	CTSG, ELANE, MPO, S100A9, SIRPA, S100A8, CD14, CXCL3, PLSCR3, CD36, SERPINE1	ADH5, ALAD, CD14, CD36, CNP, CTSG, ELANE, CXCL3, GSTP1, MPO, SERPINE1, MAPK1, S100A8, S100A9, ADAM17, PLSCR3, CARD9, SIRPA
Cluster 1	1h post exercise	BP	GO:0001816	cytokine production	19	0.616267	1.92329	0.00105848	0.0152507	0.012779	35	tags=42%, list=13%, signal=40%	LTF, BST2, AZU1, BPI, MMP8, CD55, TLR1, ORM1	APOD, AZU1, B2M, BPI, BST2, CD55, DDT, LTF, CD46, MMP8, ORM1, PPP1R11, TLR1, UFD1, SLC7A5, SEMA7A, NFAT5, APPL1, VSIR
Cluster 2	1h post exercise	BP	GO:0001816	cytokine production	27	0.491849	1.91097	0.00494507	0.0484964	0.0393597	145	tags=63%, list=31%, signal=46%	ELANE, CR1, SIRPA, FCN1, ORM2, CD14, FN1, TGFB1, CD226, CD36, IL6ST, SERPINE1, MDK, ITGAV, SOD1, F11R, CD47	ARRB1, C3, C5, CD14, CD36, CD47, CR1, ELANE, FCN1, FN1, GSTP1, IL6ST, ITGAV, MDK, PNP, ORM2, SERPINE1, SOD1, ADAM17, TGFB1, CD226, TMED10, DICER1, IL17RA, F11R, CARD9, SIRPA
Cluster 1	1h post exercise	CC	GO:0031410	cytoplasmic vesicle	98	0.531858	1.95626	7.70542e-07	4.94548e-05	4.14397e-05	39	tags=31%, list=14%, signal=41%	DEFA3, MMP9, LTF, LCN2, C1orf35, CAMP, BST2, AZU1, BPI, MMP8, STBD1, RETN, CFP, DSE, CLTCL1, CD55, TLR1, FCHO2, VMA21, MYH9, SIRPB1, RNASE3, MYH11, STEAP4, RAB3A, DGKH, ORM1, PDGFB, ANXA3, S100A12	ADAM10, ALB, ANXA3, ATP6AP1, AZU1, B2M, BPI, BST2, CAMP, CDC42, CLTA, CD55, DEFA3, FTH1, GNAI2, GRB2, ITGB1, ITGB3, KCNA1, LAMP1, LAMP2, LCN2, LGALS3BP, LGALS8, LTF, M6PR, CD46, MMP8, MMP9, MYH9, MYH11, MYO1D, ORM1, PAFAH1B2, PDGFB, CFP, PLD1, PPIB, RAB3A, RNASE3, RPN1, S100A12, SLA, TF, TLR1, VCP, PTP4A1, CLTCL1, CPNE3, STBD1, COPB2, DNAJC6, AP1M2, ARPC5, ARPC2, SIRPB1, PRDX4, STAMBP, VAMP5, PRDX3, LMAN2, SLC27A2, CHP1, CD300A, COPE, TMC6, DKK1, ERP44, SEPTIN6, ATP13A2, SNAPIN, STX12, APPL1, AP3M1, SND1, GOLIM4, DSE, UBQLN1, GDE1, YPEL5, RETN, MFF, ALS2, C1orf35, STEAP4, LMAN2L, TXNDC5, VPS25, PIP4P1, REEP6, FCHO2, WDFY2, ZFYVE27, TRAPPC6B, TOM1L2, FAM91A1, DGKH, VMA21
Cluster 2	1h post exercise	CC	GO:0031410	cytoplasmic vesicle	167	0.40299	1.87678	1.63363e-05	0.000794086	0.00064448	135	tags=43%, list=29%, signal=47%	CTSG, PRTN3, ELANE, BST1, MPO, LILRA3, LYZ, OSCAR, CD93, CDA, MCEMP1, S100A9, CR1, ADD2, ANPEP, SIRPA, S100A8, DLG4, FCN1, CST3, LRP1, GCA, FCGRT, CFD, ORM2, DYSF, CEMIP, SIGLEC9, ITGAM, MGST1, CD14, ECM1, HP, TIMP1, RNASE2, FN1, A1BG, GM2A, FCGR1A, HPX, SPARC, QSOX1, TGFB1, CD36, TPT1, ACP3, SERPINE1, TMEM168, ALDH3B1, TMEM30A, HYAL3, ITGAV, CTSZ, ITGA5, SELENOP, VWF, ARSB, FAM3C, SYNGR2, SOD1, TSPAN15, ALAD, PDGFA, PGAM1, APLP2, ITIH4, NCSTN, VAT1, DNAJC5, TMED4, SLC44A2	A1BG, ACLY, ACP3, ADD2, ALAD, ALDH3B1, ALDOA, ANPEP, APEH, APLP2, ARRB1, ARSB, ATP6V0A1, BSG, BST1, C3, CALR, CAT, CD14, CD36, CD47, CDA, AP2M1, CNP, CR1, CST3, CTSB, CTSG, CTSZ, CFD, CYB5R3, DLD, DLG4, ECM1, ELANE, STOM, ESD, FCGR1A, FCGRT, FCN1, FN1, FUCA2, GDI2, B4GALT1, GM2A, GNS, GPI, GSTP1, HP, HPX, HRG, ITGA2B, ITGA5, ITGAM, ITGAV, ITIH3, ITIH4, LRP1, LYZ, MAN2B1, MGST1, MPO, MTM1, SEPTIN2, PNP, ORM2, PRDX1, SERPINE1, PDGFA, PECAM1, PGAM1, PGM1, PPIA, MAPK1, PROS1, PRTN3, PSMA2, PSMB1, PSMB7, QSOX1, RAB2A, RAB4A, RALA, RAP1B, RNASE2, ROCK1, RP2, SORT1, S100A8, S100A9, SELENOP, SLC3A2, SLC18A2, SOD1, SPARC, TGFB1, TIMP1, TPT1, VWF, YWHAE, RAB7A, DYSF, HYAL3, GGH, AP1M1, SYNGR2, RAB11B, TM9SF2, MLEC, TM9SF4, ZMPSTE24, SIGMAR1, FAM3C, VAT1, RAB10, TMED10, LILRA3, RAB31, GABARAPL2, CD93, RAB21, STAB1, ATP11B, ATP11A, FKBP15, NCSTN, TSPAN15, CORO1C, GCA, SLC17A5, SIGLEC9, CHMP2A, OLA1, SNX12, TMED7, ATP6V1D, RAB8B, TPCN1, RAB4B, TOLLIP, OCIAD1, CCDC88A, TMEM30A, PITHD1, SLC44A2, CEMIP, TMEM168, MCTP1, SLC66A2, PHAF1, PLEKHO2, DNAJC5, TSPAN14, MAGT1, TRAF7, VPS26B, OSBPL9, OSCAR, CD109, SIRPA, COMMD1, MOSPD2, ANO6, MCEMP1, RAB12, TMED4, ATP11C
Cluster 1	1h post exercise	CC	GO:0060205	cytoplasmic vesicle lumen	24	0.726091	2.33004	8.96616e-08	1.20107e-05	1.00641e-05	39	tags=58%, list=14%, signal=55%	DEFA3, LTF, LCN2, C1orf35, CAMP, AZU1, BPI, MMP8, RETN, CFP, RNASE3, ORM1, PDGFB, S100A12	ALB, AZU1, B2M, BPI, CAMP, DEFA3, LCN2, LGALS3BP, LTF, MMP8, ORM1, PAFAH1B2, PDGFB, CFP, RNASE3, S100A12, TF, VCP, ARPC5, PRDX4, ERP44, RETN, C1orf35, TXNDC5
Cluster 2	1h post exercise	CC	GO:0060205	cytoplasmic vesicle lumen	58	0.523867	2.23254	1.42891e-06	0.000122886	9.97343e-05	130	tags=59%, list=28%, signal=48%	CTSG, PRTN3, ELANE, MPO, LYZ, OSCAR, CDA, S100A9, S100A8, FCN1, GCA, CFD, ORM2, ECM1, HP, TIMP1, RNASE2, FN1, A1BG, GM2A, SPARC, QSOX1, TGFB1, SERPINE1, CTSZ, SELENOP, VWF, ARSB, FAM3C, ALAD, PDGFA, PGAM1, ITIH4, VAT1	A1BG, ACLY, ALAD, ALDOA, ARSB, C3, CAT, CDA, CTSG, CTSZ, CFD, CYB5R3, ECM1, ELANE, FCN1, FN1, FUCA2, GDI2, GM2A, GNS, GPI, GSTP1, HP, HRG, ITIH3, ITIH4, LYZ, MAN2B1, MPO, PNP, ORM2, SERPINE1, PDGFA, PGAM1, PPIA, MAPK1, PROS1, PRTN3, PSMA2, PSMB1, PSMB7, QSOX1, RNASE2, ROCK1, S100A8, S100A9, SELENOP, SPARC, TGFB1, TIMP1, VWF, GGH, FAM3C, VAT1, GCA, OLA1, TOLLIP, OSCAR
Cluster 1	1h post exercise	BP	GO:0098542	defense response to other organism	32	0.60932	2.01241	3.39564e-05	0.000998885	0.000836996	51	tags=50%, list=18%, signal=46%	DEFA3, LTF, LCN2, CAMP, BST2, AZU1, BPI, CFP, CD55, TLR1, CXCL2, RNASE3, ANXA3, S100A12, RAF1, CD300A	ANXA3, APCS, AZU1, BPI, BST2, C6, C7, CAMP, CDC42, CD55, DEFA3, CXCL2, CFI, IGHG1, LAMP1, LCN2, LGALS8, LTF, CD46, CFP, RAF1, RNASE3, S100A12, PPP1R11, TF, TLR1, UFD1, SERINC3, CD300A, APPL1, UBQLN1, EPG5
Cluster 2	1h post exercise	BP	GO:0098542	defense response to other organism	52	0.517844	2.18157	3.56015e-06	0.000248765	0.000201898	109	tags=52%, list=23%, signal=45%	CTSG, PRTN3, ELANE, MPO, LYZ, S100A9, PADI4, CR1, SIRPA, S100A8, FCN1, PLSCR1, CFD, ITGAM, CD14, HP, CXCL3, RNASE2, FCGR1A, HPX, CFHR1, TGFB1, CD226, CD36, SERPINE1, F12, PLPP6	C3, C4A, C5, C8G, CASP6, CD14, CD36, CD47, CR1, CTSG, CFD, ELANE, F12, FCGR1A, FCN1, CXCL3, CFHR1, HP, HPX, HRG, ITGAM, LYZ, MPO, PRDX1, SERPINE1, PLSCR1, PPP2CA, PRTN3, RNASE2, S100A8, S100A9, ADAM17, TGFB1, YES1, YWHAE, USP15, ZMPSTE24, CD226, NT5C2, ENDOD1, STAB1, PADI4, IL17RA, IGKV3-20, TOLLIP, GPR108, RTN4, CARD9, CLPB, VPS26B, SIRPA, PLPP6
Cluster 1	1h post exercise	BP	GO:0140546	defense response to symbiont	29	0.624565	2.047	3.28339e-05	0.000998885	0.000836996	51	tags=52%, list=18%, signal=47%	DEFA3, LTF, LCN2, CAMP, BST2, AZU1, BPI, CFP, CD55, TLR1, CXCL2, RNASE3, S100A12, RAF1, CD300A	APCS, AZU1, BPI, BST2, C6, C7, CAMP, CDC42, CD55, DEFA3, CXCL2, CFI, IGHG1, LAMP1, LCN2, LTF, CD46, CFP, RAF1, RNASE3, S100A12, TF, TLR1, UFD1, SERINC3, CD300A, APPL1, UBQLN1, EPG5
Cluster 2	1h post exercise	BP	GO:0140546	defense response to symbiont	47	0.515832	2.14605	1.43816e-05	0.000794086	0.00064448	87	tags=47%, list=19%, signal=42%	CTSG, PRTN3, ELANE, LYZ, S100A9, PADI4, CR1, SIRPA, S100A8, FCN1, PLSCR1, CFD, ITGAM, CD14, CXCL3, RNASE2, FCGR1A, HPX, CFHR1, TGFB1, CD226, CD36	C3, C4A, C5, C8G, CASP6, CD14, CD36, CD47, CR1, CTSG, CFD, ELANE, F12, FCGR1A, FCN1, CXCL3, CFHR1, HPX, HRG, ITGAM, LYZ, PRDX1, PLSCR1, PPP2CA, PRTN3, RNASE2, S100A8, S100A9, TGFB1, YES1, YWHAE, USP15, ZMPSTE24, CD226, NT5C2, ENDOD1, PADI4, IL17RA, IGKV3-20, TOLLIP, GPR108, RTN4, CARD9, CLPB, VPS26B, SIRPA, PLPP6
Cluster 1	1h post exercise	CC	GO:0012505	endomembrane system	124	0.449612	1.66605	0.000334935	0.00639092	0.00535515	46	tags=27%, list=16%, signal=40%	DEFA3, MMP9, LTF, LCN2, C1orf35, CAMP, BST2, AZU1, BPI, MMP8, STBD1, RETN, CFP, DSE, CLTCL1, CD55, TLR1, FCHO2, VMA21, MYH9, SIRPB1, RNASE3, STEAP4, RAB3A, DGKH, ORM1, PDGFB, FUT11, ANXA3, S100A12, MYO1D, RAF1, PTP4A1	ADAM10, ALB, AMBP, ANXA3, APOD, ATP6AP1, AZU1, B2M, BPI, BST2, CAMP, CDC42, CLTA, CD55, DEFA3, FTH1, GNAI2, GOLGA3, GRB2, DNAJA1, IGFBP7, ITGB1, ITGB3, KCNA1, LAMP1, LAMP2, LCN2, LGALS3BP, LTF, M6PR, CD46, MEST, MMP8, MMP9, MYH9, MYO1D, ORM1, OSBP, PAFAH1B2, PDGFB, CFP, PLD1, PPIB, RAB3A, RAD23A, RAF1, RNASE3, RPN1, S100A12, SLA, TF, TLR1, TSN, UFD1, VCP, PTP4A1, MANF, CLTCL1, PIP4K2B, CPNE3, STBD1, COPB2, PIGB, FAM20B, AP1M2, ARPC5, ARPC2, SIRPB1, PRMT5, PGRMC2, PRDX4, STAMBP, VAMP5, PRDX3, SERINC3, LMAN2, SLC27A2, CHP1, CD300A, COPE, TMC6, DKK1, ERP44, SEPTIN6, ATP13A2, SNAPIN, TMEM50A, STX12, SDF2L1, MOB4, TMEM87A, APPL1, TBL2, AP3M1, ERLEC1, GOLIM4, DSE, UBQLN1, YPEL5, RETN, MFF, ALS2, ELOVL5, YTHDC2, C1orf35, STEAP4, ALG9, ERMP1, LNPK, LMAN2L, TXNDC5, VPS25, PIP4P1, REEP6, FCHO2, WDFY2, ZFYVE27, TRAPPC6B, TOM1L2, FAM91A1, DGKH, FUT11, VMA21, ZDHHC20
Cluster 2	Post exercise	CC	GO:0012505	endomembrane system	247	-0.441692	-1.42775	0.000266582	0.0270944	0.0254592	143	tags=38%, list=31%, signal=56%	DNAJB11, C4A, MLEC, TKT, GLIPR2, TOLLIP, CD93, TPCN1, ADAM17, LAMB1, PTDSS2, FKBP7, AGPAT3, MTM1, ELANE, RAP1B, PIEZO1, PROS1, GGH, NCSTN, FAM3C, SYNGR2, ALDH3A2, CD109, EPHX1, RAB10, GCA, SORT1, XXYLT1, TIMP1, ACSL1, TGFB1, FUCA2, SLC18A2, ARL5A, GALNT4, SIGMAR1, PDGFD, CTSG, TPT1, CHSY1, C3, SLC22A18, PLSCR1, QSOX1, GALNT2, APLP2, LILRA3, MAN2A1, SPARC, PLOD3, ITIH4, MCEMP1, HRG, SERPINE1, S100A9, ST6GAL1, SIGLEC9, SELENOP, MAGT1, CST3, ERLIN1, RAB31, CDA, B4GALT1, HYAL3, MGST1, PDGFA, RNASE2, CD14, TGFBI, DLG4, CR1, ATRN, PRTN3, ALDH3B1, ARSB, F12, DYSF, CTSZ, PLPP6, ACP3, ANPEP, CTSB, LYZ, MPO, CFD, OSCAR, FCGRT, LRP1, SIRPA, FCN1, VCAN, FCGR1A	A1BG, ACLY, ACP3, ALAD, ALDH3B1, ALDH3A2, ALDOA, ANPEP, APEH, APLP2, ARF1, ARL3, ARRB1, ARSB, ATP6V0A1, BSG, BST1, C3, C4A, CALR, CAT, CD14, CD36, CD47, CDA, AP2M1, CP, CR1, CRAT, VCAN, CST3, CTSB, CTSG, CTSZ, DAD1, CFD, CYB5R3, DLD, DLG4, ECM1, ELANE, ENO1, STOM, EPHX1, ESD, F12, ACSL1, ACSL4, FCGR1A, FCGRT, FCN1, FKBP2, FN1, FUCA2, GALNT2, GDI1, GDI2, B4GALT1, GM2A, GNS, GPI, GPX4, GSTP1, HP, HRG, HSPG2, INPPL1, ITGA2B, ITGA5, ITGAM, ITGAV, ITIH3, ITIH4, LAMB1, LRP1, CYP4F3, LYZ, MAN2A1, MAN2B1, MGAT2, MGAT5, MGST1, MPO, MTM1, SEPTIN2, PNP, SLC22A18, ORM2, PAFAH1B1, SERPINE1, PDGFA, PECAM1, PGAM1, PGM1, PLSCR1, PPIA, MAPK1, PROS1, PRTN3, PSMA2, PSMB1, PSMB7, QSOX1, RAB2A, RAB4A, RAP1B, RNASE2, ROCK1, RP2, SORT1, S100A8, S100A9, SCP2, SELENOP, ST6GAL1, SLC18A2, SPARC, ADAM17, TBXAS1, TGFB1, TGFBI, THBS4, TIMP1, TKT, SEC62, TPT1, VWF, YES1, RAB7A, DYSF, HYAL3, ATRN, GALNT4, GGH, AP1M1, PLOD3, SYNGR2, RAB11B, TM9SF2, SPTLC2, HS2ST1, EMC2, BLTP2, MLEC, TM9SF4, PIEZO1, CERT1, PREB, ZMPSTE24, SIGMAR1, RTN3, TFG, CEPT1, FAM3C, VAT1, IPO8, SPTLC1, ERLIN1, RAB10, TMED10, LILRA3, RAB31, ERLIN2, B4GALT7, GABARAPL2, CHSY1, CD93, RAB21, EMC1, ATP11B, ATP11A, FKBP15, ESYT1, NCSTN, TSPAN15, CORO1C, PITPNB, GCA, ARL5A, B3GAT3, SLC17A5, SIGLEC9, CHMP2A, HTRA2, OLA1, SNX12, TMED7, ATP6V1D, DHRS7, FKBP7, DNAJB11, RAB8B, INPP5K, TPCN1, RAB4B, TOLLIP, OCIAD1, CCDC88A, TMEM30A, MYDGF, PDGFC, UGGT1, AGPAT3, GPR108, RTN4, SLC44A2, CEMIP, NCEH1, SRPRB, SPCS3, P3H1, TMEM168, MTMR9, MCTP1, SLC66A2, PHAF1, PLEKHO2, PDGFD, DNAJC5, PTDSS2, TSPAN14, SH3BGRL2, MAGT1, CARD19, RFT1, VPS26B, SLC35A4, OSBPL9, OSCAR, CD109, SIRPA, BROX, COMMD1, XXYLT1, GLIPR2, MBLAC2, MOSPD2, ANO6, MCEMP1, RAB12, TMED4, NOMO2, EOGT, ATP11C, AGRN, PEDS1, PLPP6
Cluster 1	1h post exercise	BP	GO:0006959	humoral immune response	15	0.693921	2.07445	0.000193851	0.00402527	0.00337289	39	tags=60%, list=14%, signal=55%	DEFA3, LTF, CAMP, AZU1, CFP, CD55, CXCL2, RNASE3, S100A12	AZU1, C6, C7, CAMP, CD55, DEFA3, CXCL2, CFI, IGHG1, LTF, CD46, CFP, RNASE3, S100A12, TF
Cluster 2	1h post exercise	BP	GO:0006959	humoral immune response	20	0.642168	2.3585	3.22727e-05	0.00133633	0.00108456	79	tags=60%, list=17%, signal=52%	CTSG, PRTN3, ELANE, BST1, LYZ, S100A9, CR1, FCN1, CFD, CXCL3, HPX, CFHR1	BST1, C3, C4A, C5, C8G, CR1, CTSG, CFD, ELANE, FCN1, GPI, CXCL3, CFHR1, HPX, HRG, LYZ, PRTN3, S100A9, ST6GAL1, IGKV3-20
Cluster 1	1h post exercise	BP	GO:0006954	inflammatory response	19	0.595842	1.85955	0.0022384	0.0277248	0.0232314	55	tags=58%, list=20%, signal=50%	MMP9, AZU1, MMP8, TLR1, CXCL2, ORM1, S100A12, NT5E, PLGRKT, PTGIR, CD40	APCS, APOD, AZU1, CD40, DDT, CXCL2, IGHG1, ITGB1, MMP8, MMP9, NT5E, ORM1, PSMA6, PTGIR, S100A12, TLR1, SEMA7A, APPL1, PLGRKT
Cluster 2	1h post exercise	BP	GO:0006954	inflammatory response	47	0.532912	2.21711	4.94269e-06	0.000325054	0.000263814	148	tags=68%, list=32%, signal=52%	ELANE, BST1, LYZ, S100A9, SIRPA, S100A8, LRP1, PLSCR1, ORM2, ATRN, ITGAM, CD14, ECM1, HP, CXCL3, TIMP1, FN1, HSPG2, FCGR1A, TGFB1, CD36, IL6ST, SERPINE1, MDK, HYAL3, F12, SOD1, ITIH4, F11R, KLKB1, CD47, SLC18A2	BST1, C3, C4A, C5, CD14, CD36, CD47, ECM1, ELANE, F12, FCGR1A, FN1, B4GALT1, CXCL3, GSTP1, HP, HSPG2, IL6ST, ITGAM, ITIH4, KLKB1, LRP1, LYZ, MDK, ORM2, SERPINE1, PLSCR1, PPP2CA, PSMA1, S100A8, S100A9, SLC18A2, SOD1, TGFB1, TIMP1, YES1, HYAL3, ATRN, STAB1, MKRN2, IL17RA, F11R, TOLLIP, CARD9, SIRPA, ANO6, DAGLB
Cluster 1	1h post exercise	BP	GO:0045087	innate immune response	25	0.632954	2.04136	6.59921e-05	0.00172557	0.00144591	51	tags=52%, list=18%, signal=47%	DEFA3, LTF, LCN2, CAMP, BST2, BPI, CFP, CD55, TLR1, RNASE3, S100A12, RAF1, CD300A	APCS, BPI, BST2, C6, C7, CAMP, CDC42, CD55, DEFA3, CFI, LAMP1, LCN2, LTF, CD46, CFP, RAF1, RNASE3, S100A12, TLR1, UFD1, SERINC3, CD300A, APPL1, UBQLN1, EPG5
Cluster 2	1h post exercise	BP	GO:0045087	innate immune response	37	0.452112	1.83675	0.00342233	0.0375114	0.0304442	109	tags=49%, list=23%, signal=41%	S100A9, PADI4, CR1, SIRPA, S100A8, FCN1, PLSCR1, CFD, ITGAM, CD14, RNASE2, FCGR1A, HPX, TGFB1, CD226, CD36, F12, PLPP6	C3, C4A, C5, C8G, CASP6, CD14, CD36, CD47, CR1, CFD, F12, FCGR1A, FCN1, HPX, ITGAM, PRDX1, PLSCR1, PPP2CA, RNASE2, S100A8, S100A9, TGFB1, YES1, YWHAE, USP15, CD226, ENDOD1, PADI4, IL17RA, TOLLIP, GPR108, RTN4, CARD9, CLPB, VPS26B, SIRPA, PLPP6
Cluster 1	1h post exercise	CC	GO:0097708	intracellular vesicle	99	0.529363	1.9458	4.47004e-07	3.15585e-05	2.64438e-05	39	tags=30%, list=14%, signal=40%	DEFA3, MMP9, LTF, LCN2, C1orf35, CAMP, BST2, AZU1, BPI, MMP8, STBD1, RETN, CFP, DSE, CLTCL1, CD55, TLR1, FCHO2, VMA21, MYH9, SIRPB1, RNASE3, MYH11, STEAP4, RAB3A, DGKH, ORM1, PDGFB, ANXA3, S100A12	ADAM10, ALB, ANXA3, ATP6AP1, AZU1, B2M, BPI, BST2, CAMP, CDC42, CLTA, CD55, DEFA3, FTH1, GNAI2, GRB2, ITGB1, ITGB3, KCNA1, LAMP1, LAMP2, LCN2, LGALS3BP, LGALS8, LTF, M6PR, CD46, MMP8, MMP9, MYH9, MYH11, MYO1D, ORM1, PAFAH1B2, PDGFB, CFP, PLD1, PPIB, RAB3A, RNASE3, RPN1, S100A12, SLA, TF, TLR1, VCP, PTP4A1, CLTCL1, CPNE3, STBD1, COPB2, DNAJC6, AP1M2, ARPC5, ARPC2, SIRPB1, PRDX4, STAMBP, VAMP5, PRDX3, LMAN2, SLC27A2, CHP1, CD300A, COPE, TMC6, DKK1, ERP44, SEPTIN6, ATP13A2, SNAPIN, STX12, APPL1, AP3M1, SND1, GOLIM4, DSE, UBQLN1, ITSN2, GDE1, YPEL5, RETN, MFF, ALS2, C1orf35, STEAP4, LMAN2L, TXNDC5, VPS25, PIP4P1, REEP6, FCHO2, WDFY2, ZFYVE27, TRAPPC6B, TOM1L2, FAM91A1, DGKH, VMA21
Cluster 2	1h post exercise	CC	GO:0097708	intracellular vesicle	167	0.40299	1.87678	1.63363e-05	0.000794086	0.00064448	135	tags=43%, list=29%, signal=47%	CTSG, PRTN3, ELANE, BST1, MPO, LILRA3, LYZ, OSCAR, CD93, CDA, MCEMP1, S100A9, CR1, ADD2, ANPEP, SIRPA, S100A8, DLG4, FCN1, CST3, LRP1, GCA, FCGRT, CFD, ORM2, DYSF, CEMIP, SIGLEC9, ITGAM, MGST1, CD14, ECM1, HP, TIMP1, RNASE2, FN1, A1BG, GM2A, FCGR1A, HPX, SPARC, QSOX1, TGFB1, CD36, TPT1, ACP3, SERPINE1, TMEM168, ALDH3B1, TMEM30A, HYAL3, ITGAV, CTSZ, ITGA5, SELENOP, VWF, ARSB, FAM3C, SYNGR2, SOD1, TSPAN15, ALAD, PDGFA, PGAM1, APLP2, ITIH4, NCSTN, VAT1, DNAJC5, TMED4, SLC44A2	A1BG, ACLY, ACP3, ADD2, ALAD, ALDH3B1, ALDOA, ANPEP, APEH, APLP2, ARRB1, ARSB, ATP6V0A1, BSG, BST1, C3, CALR, CAT, CD14, CD36, CD47, CDA, AP2M1, CNP, CR1, CST3, CTSB, CTSG, CTSZ, CFD, CYB5R3, DLD, DLG4, ECM1, ELANE, STOM, ESD, FCGR1A, FCGRT, FCN1, FN1, FUCA2, GDI2, B4GALT1, GM2A, GNS, GPI, GSTP1, HP, HPX, HRG, ITGA2B, ITGA5, ITGAM, ITGAV, ITIH3, ITIH4, LRP1, LYZ, MAN2B1, MGST1, MPO, MTM1, SEPTIN2, PNP, ORM2, PRDX1, SERPINE1, PDGFA, PECAM1, PGAM1, PGM1, PPIA, MAPK1, PROS1, PRTN3, PSMA2, PSMB1, PSMB7, QSOX1, RAB2A, RAB4A, RALA, RAP1B, RNASE2, ROCK1, RP2, SORT1, S100A8, S100A9, SELENOP, SLC3A2, SLC18A2, SOD1, SPARC, TGFB1, TIMP1, TPT1, VWF, YWHAE, RAB7A, DYSF, HYAL3, GGH, AP1M1, SYNGR2, RAB11B, TM9SF2, MLEC, TM9SF4, ZMPSTE24, SIGMAR1, FAM3C, VAT1, RAB10, TMED10, LILRA3, RAB31, GABARAPL2, CD93, RAB21, STAB1, ATP11B, ATP11A, FKBP15, NCSTN, TSPAN15, CORO1C, GCA, SLC17A5, SIGLEC9, CHMP2A, OLA1, SNX12, TMED7, ATP6V1D, RAB8B, TPCN1, RAB4B, TOLLIP, OCIAD1, CCDC88A, TMEM30A, PITHD1, SLC44A2, CEMIP, TMEM168, MCTP1, SLC66A2, PHAF1, PLEKHO2, DNAJC5, TSPAN14, MAGT1, TRAF7, VPS26B, OSBPL9, OSCAR, CD109, SIRPA, COMMD1, MOSPD2, ANO6, MCEMP1, RAB12, TMED4, ATP11C
Cluster 1	1h post exercise	BP	GO:0040011	locomotion	38	0.527655	1.7776	0.000819718	0.012862	0.0107775	69	tags=53%, list=25%, signal=46%	MMP9, BST2, AZU1, PRKX, CXCL2, RNASE3, KRT5, PDGFB, ANXA3, S100A12, CD99, RAF1, PTP4A1, PLGRKT, CD300A, FERMT2, CD40, PLD1, TF, VIL1	ADAM10, ANXA3, APOD, AZU1, BST2, CD40, CDC42, DDT, GNAI2, CXCL2, ITGB1, ITGB3, KRT5, CD99, MMP9, PDGFB, PLD1, PPIB, PPP3CB, PRKX, RAF1, RDX, RNASE3, S100A12, TF, VIL1, PTP4A1, RECK, SEMA7A, CPNE3, SEMA4D, FERMT2, CD300A, APPL1, DNAJA4, PLGRKT, VSIR, MIEN1
Cluster 2	1h post exercise	BP	GO:0040011	locomotion	59	0.404426	1.72525	0.00331133	0.0370207	0.030046	114	tags=44%, list=24%, signal=38%	CTSG, ELANE, BST1, S100A9, S100A8, SEMA4A, LRP1, CEMIP, ECM1, CXCL3, TIMP1, RNASE2, THBS4, FN1, TPM1, SPARC, ENG, TGFB1, SERPINE1, MDK, PDGFC, LAMA4, ITGAV, ITGA5, ARSB, GLIPR2	ARSB, BRAF, BSG, BST1, C5, CALR, CD47, CTSG, ECM1, ELANE, ENG, FN1, GPI, CXCL3, HRG, ITGA2, ITGA2B, ITGA5, ITGAV, LAMA4, LAMB1, LRP1, MDK, MGAT5, SERPINE1, PDGFA, PECAM1, PFN1, PPIA, MAPK1, RALA, RNASE2, ROCK1, S100A8, S100A9, ST6GAL1, SPARC, ADAM17, TGFB1, THBS4, TIMP1, TPM1, SLK, SEMA4B, CAPN7, CORO1C, PLXNB2, IL17RA, ELP6, PDGFC, RTN4, CEMIP, MEAK7, SEMA4A, MCTP1, PDGFD, GLIPR2, MOSPD2, ANO6
Cluster 1	1h post exercise	BP	GO:0001817	regulation of cytokine production	18	0.631754	1.94785	0.000902146	0.0135514	0.0113551	35	tags=44%, list=13%, signal=42%	LTF, BST2, AZU1, BPI, MMP8, CD55, TLR1, ORM1	APOD, AZU1, B2M, BPI, BST2, CD55, DDT, LTF, CD46, MMP8, ORM1, PPP1R11, TLR1, UFD1, SLC7A5, SEMA7A, APPL1, VSIR
Cluster 2	1h post exercise	BP	GO:0001817	regulation of cytokine production	27	0.491849	1.91097	0.00494507	0.0484964	0.0393597	145	tags=63%, list=31%, signal=46%	ELANE, CR1, SIRPA, FCN1, ORM2, CD14, FN1, TGFB1, CD226, CD36, IL6ST, SERPINE1, MDK, ITGAV, SOD1, F11R, CD47	ARRB1, C3, C5, CD14, CD36, CD47, CR1, ELANE, FCN1, FN1, GSTP1, IL6ST, ITGAV, MDK, PNP, ORM2, SERPINE1, SOD1, ADAM17, TGFB1, CD226, TMED10, DICER1, IL17RA, F11R, CARD9, SIRPA
Cluster 1	1h post exercise	BP	GO:0051239	regulation of multicellular organismal process	56	0.501659	1.7656	0.000353162	0.00656138	0.00549798	69	tags=45%, list=25%, signal=42%	MMP9, LTF, LCN2, CAMP, BST2, AZU1, BPI, MMP8, RETN, PRKX, CD55, TLR1, SIRPB1, ORM1, PDGFB, ANXA3, CD101, CD300A, FERMT2, CD40, DKK1, SLC7A1, FXN, TF, VIL1	ADAM10, ANXA3, APCS, APOD, AZU1, B2M, BPI, BST2, CAMP, CD40, CD55, DDT, FXN, GNAI2, ITGB1, ITGB3, KCNA1, LCN2, LTF, CD46, MMP8, MMP9, NRDC, ORM1, P2RY1, PDGFB, PPIB, PPP1CC, PRKX, RBP4, SLC7A1, PPP1R11, TF, TLR1, UFD1, VIL1, SLC7A5, RECK, SEMA7A, CD101, GSTO1, SIRPB1, PRMT5, SEMA4D, PRDX4, FERMT2, CD300A, DKK1, APPL1, DNAJA4, RETN, VSIR, LNPK, ZFYVE27, MTPN, RFLNB
Cluster 2	1h post exercise	BP	GO:0051239	regulation of multicellular organismal process	100	0.421049	1.89639	2.94664e-05	0.00126706	0.00102834	145	tags=50%, list=31%, signal=44%	CTSG, ELANE, BST1, VCAN, S100A9, CR1, SIRPA, DLG4, FCN1, CST3, SEMA4A, LRP1, PLSCR1, ORM2, ATRN, CD14, ECM1, TIMP1, THBS4, FN1, HSPG2, TPM1, SPARC, TNFSF13, ENG, TGFB1, CD226, CD36, GP1BB, ACP3, IL6ST, SERPINE1, MDK, PDGFC, LAMA4, ITGAV, F12, ITGA5, PLPP6, ARSB, GLIPR2, AGRN, SOD1, PDGFA, F11R, KLKB1, HTRA2, HRG, CHSY1, CD47	ACP3, ALDH1A1, ARRB1, ARSB, BRAF, BST1, C3, C5, CALR, CD14, CD36, CD47, SEPTIN7, CPT2, CR1, VCAN, CST3, CTSG, DLG4, ECM1, ELANE, ENG, ENO1, F12, ACSL1, FCN1, FN1, GDI1, GP1BB, GPI, GSTP1, HRG, HSPG2, IL6ST, ITGA2, ITGA5, ITGAV, KLKB1, LAMA4, LRP1, MAN2A1, MDK, PNP, ORM2, PAFAH1B1, SERPINE1, PDGFA, PFN1, PLSCR1, PPP2CA, PRKAA1, PRKCB, MAPK1, PROS1, ROCK1, S100A9, SOD1, SPARC, ADAM17, TBXAS1, TGFB1, THBS4, TIMP1, TPM1, YES1, YWHAE, ATRN, TNFSF13, ZMPSTE24, SEMA4B, CD226, TMED10, CHSY1, RAB21, STAB1, DICER1, CAPN7, CORO1C, PLXNB2, IL17RA, HTRA2, F11R, DNAJB11, RAB8B, INPP5K, MYDGF, PDGFC, PITHD1, RTN4, SMAP1, CARD9, SEMA4A, FAM210B, CD109, SIRPA, GLIPR2, PGAM5, ANO6, AGRN, PLPP6
Cluster 1	1h post exercise	BP	GO:0032496	response to lipopolysaccharide	13	0.791332	2.32947	1.60003e-06	6.92911e-05	5.80611e-05	27	tags=62%, list=10%, signal=58%	DEFA3, MMP9, LTF, CAMP, BPI, MMP8, CD55, CXCL2	BPI, CAMP, CD40, CD55, DEFA3, CXCL2, LTF, MMP8, MMP9, PTGIR, UPF1, SLC7A5, PRDX3
Cluster 2	1h post exercise	BP	GO:0032496	response to lipopolysaccharide	17	0.655479	2.33777	6.59921e-05	0.00216998	0.00176115	95	tags=65%, list=20%, signal=54%	CTSG, ELANE, MPO, S100A9, SIRPA, S100A8, CD14, CXCL3, PLSCR3, CD36, SERPINE1	ADH5, ALAD, CD14, CD36, CNP, CTSG, ELANE, CXCL3, GSTP1, MPO, SERPINE1, MAPK1, S100A8, S100A9, ADAM17, PLSCR3, SIRPA
Cluster 1	1h post exercise	CC	GO:0030141	secretory granule	47	0.660623	2.28557	4.91615e-09	3.4708e-06	2.90829e-06	39	tags=47%, list=14%, signal=48%	DEFA3, MMP9, LTF, LCN2, C1orf35, CAMP, BST2, AZU1, BPI, MMP8, STBD1, RETN, CFP, CD55, MYH9, SIRPB1, RNASE3, RAB3A, ORM1, PDGFB, ANXA3, S100A12	ADAM10, ALB, ANXA3, AZU1, B2M, BPI, BST2, CAMP, CDC42, CD55, DEFA3, FTH1, GNAI2, ITGB3, LAMP1, LAMP2, LCN2, LGALS3BP, LTF, CD46, MMP8, MMP9, MYH9, ORM1, PAFAH1B2, PDGFB, CFP, PLD1, RAB3A, RNASE3, S100A12, TF, VCP, CPNE3, STBD1, ARPC5, SIRPB1, PRDX4, SLC27A2, CD300A, TMC6, ERP44, SNAPIN, YPEL5, RETN, C1orf35, TXNDC5
Cluster 2	Post exercise	CC	GO:0030141	secretory granule	112	-0.520536	-1.64459	9.51738e-06	0.00510013	0.00479233	121	tags=45%, list=26%, signal=44%	ELANE, RAP1B, PROS1, GGH, NCSTN, FAM3C, CD109, RAB10, GCA, TIMP1, TGFB1, FUCA2, SLC18A2, CTSG, C3, QSOX1, APLP2, LILRA3, SPARC, ITIH4, MCEMP1, HRG, SERPINE1, S100A9, SIGLEC9, SELENOP, MAGT1, CST3, RAB31, CDA, B4GALT1, HYAL3, MGST1, PDGFA, RNASE2, CD14, CR1, PRTN3, ALDH3B1, ARSB, CTSZ, ACP3, ANPEP, CTSB, LYZ, MPO, CFD, OSCAR, SIRPA, FCN1	A1BG, ACLY, ACP3, ALAD, ALDH3B1, ALDOA, ANPEP, APEH, APLP2, ARSB, ATP6V0A1, BSG, BST1, C3, CALR, CAT, CD14, CD36, CD47, CDA, CR1, CST3, CTSB, CTSG, CTSZ, CFD, CYB5R3, DLD, ECM1, ELANE, STOM, FCN1, FN1, FUCA2, GDI2, B4GALT1, GM2A, GNS, GPI, GSTP1, HP, HRG, ITGA2B, ITGAM, ITGAV, ITIH3, ITIH4, LYZ, MAN2B1, MGST1, MPO, PNP, ORM2, SERPINE1, PDGFA, PECAM1, PGAM1, PGM1, PPIA, MAPK1, PROS1, PRTN3, PSMA2, PSMB1, PSMB7, QSOX1, RAB2A, RAB4A, RAP1B, RNASE2, ROCK1, S100A8, S100A9, SELENOP, SLC18A2, SPARC, TGFB1, TIMP1, VWF, RAB7A, HYAL3, GGH, AP1M1, MLEC, FAM3C, VAT1, RAB10, TMED10, LILRA3, RAB31, CD93, ATP11B, ATP11A, NCSTN, GCA, SIGLEC9, OLA1, ATP6V1D, RAB4B, TOLLIP, TMEM30A, SLC44A2, PLEKHO2, DNAJC5, TSPAN14, MAGT1, OSCAR, CD109, SIRPA, MOSPD2, ANO6, MCEMP1
Cluster 2	1h post exercise	CC	GO:0030141	secretory granule	112	0.462162	2.0888	5.15117e-07	9.59835e-05	7.79002e-05	135	tags=50%, list=29%, signal=47%	CTSG, PRTN3, ELANE, BST1, MPO, LILRA3, LYZ, OSCAR, CD93, CDA, MCEMP1, S100A9, CR1, ANPEP, SIRPA, S100A8, FCN1, CST3, GCA, CFD, ORM2, SIGLEC9, ITGAM, MGST1, CD14, ECM1, HP, TIMP1, RNASE2, FN1, A1BG, GM2A, SPARC, QSOX1, TGFB1, CD36, ACP3, SERPINE1, ALDH3B1, TMEM30A, HYAL3, ITGAV, CTSZ, SELENOP, VWF, ARSB, FAM3C, ALAD, PDGFA, PGAM1, APLP2, ITIH4, NCSTN, VAT1, DNAJC5, SLC44A2	A1BG, ACLY, ACP3, ALAD, ALDH3B1, ALDOA, ANPEP, APEH, APLP2, ARSB, ATP6V0A1, BSG, BST1, C3, CALR, CAT, CD14, CD36, CD47, CDA, CR1, CST3, CTSB, CTSG, CTSZ, CFD, CYB5R3, DLD, ECM1, ELANE, STOM, FCN1, FN1, FUCA2, GDI2, B4GALT1, GM2A, GNS, GPI, GSTP1, HP, HRG, ITGA2B, ITGAM, ITGAV, ITIH3, ITIH4, LYZ, MAN2B1, MGST1, MPO, PNP, ORM2, SERPINE1, PDGFA, PECAM1, PGAM1, PGM1, PPIA, MAPK1, PROS1, PRTN3, PSMA2, PSMB1, PSMB7, QSOX1, RAB2A, RAB4A, RAP1B, RNASE2, ROCK1, S100A8, S100A9, SELENOP, SLC18A2, SPARC, TGFB1, TIMP1, VWF, RAB7A, HYAL3, GGH, AP1M1, MLEC, FAM3C, VAT1, RAB10, TMED10, LILRA3, RAB31, CD93, ATP11B, ATP11A, NCSTN, GCA, SIGLEC9, OLA1, ATP6V1D, RAB4B, TOLLIP, TMEM30A, SLC44A2, PLEKHO2, DNAJC5, TSPAN14, MAGT1, OSCAR, CD109, SIRPA, MOSPD2, ANO6, MCEMP1
Cluster 1	1h post exercise	CC	GO:0034774	secretory granule lumen	24	0.726091	2.33004	8.96616e-08	1.20107e-05	1.00641e-05	39	tags=58%, list=14%, signal=55%	DEFA3, LTF, LCN2, C1orf35, CAMP, AZU1, BPI, MMP8, RETN, CFP, RNASE3, ORM1, PDGFB, S100A12	ALB, AZU1, B2M, BPI, CAMP, DEFA3, LCN2, LGALS3BP, LTF, MMP8, ORM1, PAFAH1B2, PDGFB, CFP, RNASE3, S100A12, TF, VCP, ARPC5, PRDX4, ERP44, RETN, C1orf35, TXNDC5
Cluster 2	1h post exercise	CC	GO:0034774	secretory granule lumen	58	0.523867	2.23254	1.42891e-06	0.000122886	9.97343e-05	130	tags=59%, list=28%, signal=48%	CTSG, PRTN3, ELANE, MPO, LYZ, OSCAR, CDA, S100A9, S100A8, FCN1, GCA, CFD, ORM2, ECM1, HP, TIMP1, RNASE2, FN1, A1BG, GM2A, SPARC, QSOX1, TGFB1, SERPINE1, CTSZ, SELENOP, VWF, ARSB, FAM3C, ALAD, PDGFA, PGAM1, ITIH4, VAT1	A1BG, ACLY, ALAD, ALDOA, ARSB, C3, CAT, CDA, CTSG, CTSZ, CFD, CYB5R3, ECM1, ELANE, FCN1, FN1, FUCA2, GDI2, GM2A, GNS, GPI, GSTP1, HP, HRG, ITIH3, ITIH4, LYZ, MAN2B1, MPO, PNP, ORM2, SERPINE1, PDGFA, PGAM1, PPIA, MAPK1, PROS1, PRTN3, PSMA2, PSMB1, PSMB7, QSOX1, RNASE2, ROCK1, S100A8, S100A9, SELENOP, SPARC, TGFB1, TIMP1, VWF, GGH, FAM3C, VAT1, GCA, OLA1, TOLLIP, OSCAR
Cluster 1	1h post exercise	CC	GO:0099503	secretory vesicle	52	0.626232	2.18626	2.42724e-08	8.56816e-06	7.17952e-06	39	tags=42%, list=14%, signal=45%	DEFA3, MMP9, LTF, LCN2, C1orf35, CAMP, BST2, AZU1, BPI, MMP8, STBD1, RETN, CFP, CD55, MYH9, SIRPB1, RNASE3, RAB3A, ORM1, PDGFB, ANXA3, S100A12	ADAM10, ALB, ANXA3, ATP6AP1, AZU1, B2M, BPI, BST2, CAMP, CDC42, CLTA, CD55, DEFA3, FTH1, GNAI2, ITGB3, LAMP1, LAMP2, LCN2, LGALS3BP, LTF, CD46, MMP8, MMP9, MYH9, ORM1, PAFAH1B2, PDGFB, CFP, PLD1, RAB3A, RNASE3, S100A12, TF, VCP, CPNE3, STBD1, ARPC5, SIRPB1, PRDX4, SLC27A2, CD300A, TMC6, ERP44, SEPTIN6, SNAPIN, STX12, YPEL5, RETN, MFF, C1orf35, TXNDC5
Cluster 2	Post exercise	CC	GO:0099503	secretory vesicle	122	-0.51243	-1.62333	8.26695e-06	0.00510013	0.00479233	121	tags=43%, list=26%, signal=44%	ELANE, RAP1B, PROS1, GGH, NCSTN, FAM3C, SYNGR2, CD109, RAB10, GCA, TIMP1, TGFB1, FUCA2, SLC18A2, CTSG, C3, QSOX1, APLP2, LILRA3, SPARC, ITIH4, MCEMP1, HRG, SERPINE1, S100A9, SIGLEC9, SELENOP, MAGT1, CST3, RAB31, CDA, B4GALT1, HYAL3, MGST1, PDGFA, RNASE2, CD14, DLG4, CR1, PRTN3, ALDH3B1, ARSB, DYSF, CTSZ, ACP3, ANPEP, CTSB, LYZ, MPO, CFD, OSCAR, SIRPA, FCN1	A1BG, ACLY, ACP3, ALAD, ALDH3B1, ALDOA, ANPEP, APEH, APLP2, ARSB, ATP6V0A1, BSG, BST1, C3, CALR, CAT, CD14, CD36, CD47, CDA, CR1, CST3, CTSB, CTSG, CTSZ, CFD, CYB5R3, DLD, DLG4, ECM1, ELANE, STOM, FCN1, FN1, FUCA2, GDI2, B4GALT1, GM2A, GNS, GPI, GSTP1, HP, HRG, ITGA2B, ITGAM, ITGAV, ITIH3, ITIH4, LYZ, MAN2B1, MGST1, MPO, SEPTIN2, PNP, ORM2, SERPINE1, PDGFA, PECAM1, PGAM1, PGM1, PPIA, MAPK1, PROS1, PRTN3, PSMA2, PSMB1, PSMB7, QSOX1, RAB2A, RAB4A, RAP1B, RNASE2, ROCK1, S100A8, S100A9, SELENOP, SLC18A2, SPARC, TGFB1, TIMP1, VWF, RAB7A, DYSF, HYAL3, GGH, AP1M1, SYNGR2, RAB11B, MLEC, FAM3C, VAT1, RAB10, TMED10, LILRA3, RAB31, CD93, ATP11B, ATP11A, NCSTN, GCA, SLC17A5, SIGLEC9, OLA1, ATP6V1D, RAB8B, RAB4B, TOLLIP, TMEM30A, SLC44A2, MCTP1, PHAF1, PLEKHO2, DNAJC5, TSPAN14, MAGT1, OSCAR, CD109, SIRPA, MOSPD2, ANO6, MCEMP1, RAB12
Cluster 2	1h post exercise	CC	GO:0099503	secretory vesicle	122	0.450852	2.05733	3.79142e-07	8.47761e-05	6.88043e-05	135	tags=48%, list=29%, signal=47%	CTSG, PRTN3, ELANE, BST1, MPO, LILRA3, LYZ, OSCAR, CD93, CDA, MCEMP1, S100A9, CR1, ANPEP, SIRPA, S100A8, DLG4, FCN1, CST3, GCA, CFD, ORM2, DYSF, SIGLEC9, ITGAM, MGST1, CD14, ECM1, HP, TIMP1, RNASE2, FN1, A1BG, GM2A, SPARC, QSOX1, TGFB1, CD36, ACP3, SERPINE1, ALDH3B1, TMEM30A, HYAL3, ITGAV, CTSZ, SELENOP, VWF, ARSB, FAM3C, SYNGR2, ALAD, PDGFA, PGAM1, APLP2, ITIH4, NCSTN, VAT1, DNAJC5, SLC44A2	A1BG, ACLY, ACP3, ALAD, ALDH3B1, ALDOA, ANPEP, APEH, APLP2, ARSB, ATP6V0A1, BSG, BST1, C3, CALR, CAT, CD14, CD36, CD47, CDA, CR1, CST3, CTSB, CTSG, CTSZ, CFD, CYB5R3, DLD, DLG4, ECM1, ELANE, STOM, FCN1, FN1, FUCA2, GDI2, B4GALT1, GM2A, GNS, GPI, GSTP1, HP, HRG, ITGA2B, ITGAM, ITGAV, ITIH3, ITIH4, LYZ, MAN2B1, MGST1, MPO, SEPTIN2, PNP, ORM2, SERPINE1, PDGFA, PECAM1, PGAM1, PGM1, PPIA, MAPK1, PROS1, PRTN3, PSMA2, PSMB1, PSMB7, QSOX1, RAB2A, RAB4A, RAP1B, RNASE2, ROCK1, S100A8, S100A9, SELENOP, SLC18A2, SPARC, TGFB1, TIMP1, VWF, RAB7A, DYSF, HYAL3, GGH, AP1M1, SYNGR2, RAB11B, MLEC, FAM3C, VAT1, RAB10, TMED10, LILRA3, RAB31, CD93, ATP11B, ATP11A, NCSTN, GCA, SLC17A5, SIGLEC9, OLA1, ATP6V1D, RAB8B, RAB4B, TOLLIP, TMEM30A, SLC44A2, MCTP1, PHAF1, PLEKHO2, DNAJC5, TSPAN14, MAGT1, OSCAR, CD109, SIRPA, MOSPD2, ANO6, MCEMP1, RAB12
Cluster 1	1h post exercise	CC	GO:0042581	specific granule	15	0.710884	2.12516	7.95287e-05	0.00200526	0.00168027	38	tags=60%, list=14%, signal=55%	LTF, LCN2, CAMP, BPI, MMP8, RETN, CFP, ORM1, ANXA3	ADAM10, ANXA3, B2M, BPI, CAMP, LCN2, LTF, MMP8, ORM1, CFP, PLD1, SLC27A2, TMC6, ERP44, RETN
Cluster 2	1h post exercise	CC	GO:0042581	specific granule	29	0.540327	2.11849	0.000207455	0.00504205	0.00409213	161	tags=72%, list=34%, signal=51%	ELANE, BST1, LILRA3, LYZ, OSCAR, CD93, MCEMP1, ORM2, ITGAM, HP, QSOX1, CD36, ALDH3B1, TMEM30A, ITGAV, CTSZ, DNAJC5, SLC44A2, CD47, STOM, TSPAN14	ALDH3B1, BST1, CD36, CD47, CTSZ, ELANE, STOM, HP, ITGAM, ITGAV, LYZ, ORM2, QSOX1, GGH, AP1M1, MLEC, LILRA3, CD93, ATP11A, ATP6V1D, TOLLIP, TMEM30A, SLC44A2, DNAJC5, TSPAN14, OSCAR, MOSPD2, ANO6, MCEMP1
Cluster 1	1h post exercise	CC	GO:0070820	tertiary granule	17	0.627932	1.92388	0.00177639	0.0236628	0.0198278	56	tags=59%, list=20%, signal=50%	MMP9, LTF, CAMP, MMP8, STBD1, CFP, CD55, ORM1, CD300A, PLD1	ADAM10, B2M, CAMP, CD55, FTH1, LAMP1, LAMP2, LTF, MMP8, MMP9, ORM1, CFP, PLD1, STBD1, CD300A, TMC6, YPEL5
Cluster 2	1h post exercise	CC	GO:0070820	tertiary granule	21	0.609521	2.25916	9.30653e-05	0.00266787	0.00216524	78	tags=57%, list=17%, signal=50%	LILRA3, LYZ, OSCAR, CD93, CDA, MCEMP1, CR1, SIRPA, CST3, ITGAM, HP, QSOX1	ALDOA, ATP6V0A1, CD47, CDA, CR1, CST3, STOM, HP, ITGAM, LYZ, PGM1, QSOX1, GGH, LILRA3, CD93, ATP11A, TSPAN14, OSCAR, SIRPA, ANO6, MCEMP1
Cluster 1	1h post exercise	CC	GO:0031983	vesicle lumen	24	0.726091	2.33004	8.96616e-08	1.20107e-05	1.00641e-05	39	tags=58%, list=14%, signal=55%	DEFA3, LTF, LCN2, C1orf35, CAMP, AZU1, BPI, MMP8, RETN, CFP, RNASE3, ORM1, PDGFB, S100A12	ALB, AZU1, B2M, BPI, CAMP, DEFA3, LCN2, LGALS3BP, LTF, MMP8, ORM1, PAFAH1B2, PDGFB, CFP, RNASE3, S100A12, TF, VCP, ARPC5, PRDX4, ERP44, RETN, C1orf35, TXNDC5
Cluster 2	1h post exercise	CC	GO:0031983	vesicle lumen	58	0.523867	2.23254	1.42891e-06	0.000122886	9.97343e-05	130	tags=59%, list=28%, signal=48%	CTSG, PRTN3, ELANE, MPO, LYZ, OSCAR, CDA, S100A9, S100A8, FCN1, GCA, CFD, ORM2, ECM1, HP, TIMP1, RNASE2, FN1, A1BG, GM2A, SPARC, QSOX1, TGFB1, SERPINE1, CTSZ, SELENOP, VWF, ARSB, FAM3C, ALAD, PDGFA, PGAM1, ITIH4, VAT1	A1BG, ACLY, ALAD, ALDOA, ARSB, C3, CAT, CDA, CTSG, CTSZ, CFD, CYB5R3, ECM1, ELANE, FCN1, FN1, FUCA2, GDI2, GM2A, GNS, GPI, GSTP1, HP, HRG, ITIH3, ITIH4, LYZ, MAN2B1, MPO, PNP, ORM2, SERPINE1, PDGFA, PGAM1, PPIA, MAPK1, PROS1, PRTN3, PSMA2, PSMB1, PSMB7, QSOX1, RNASE2, ROCK1, S100A8, S100A9, SELENOP, SPARC, TGFB1, TIMP1, VWF, GGH, FAM3C, VAT1, GCA, OLA1, TOLLIP, OSCAR
Cluster 1	1h post exercise	MF	GO:0008270	zinc ion binding	13	0.653036	1.92236	0.00153708	0.0212781	0.0178295	47	tags=54%, list=17%, signal=47%	MMP9, RNF7, MMP8, S100A12, NT5E, ZNF146, ZMYM3	GLO1, MMP8, MMP9, NT5E, UPF1, S100A12, ZNF146, ZMYM3, RNF7, LANCL1, ATP13A2, CZIB, ZDHHC20
Cluster 2	1h post exercise	MF	GO:0008270	zinc ion binding	22	0.517333	1.93987	0.00360732	0.0387786	0.0314727	140	tags=64%, list=30%, signal=47%	FBXO30, CDA, S100A9, ANPEP, S100A8, CPXM1, CPM, PLSCR1, TIMP1, SOD1, ALAD, VAT1, LACTB2, HRG	ADH5, ALAD, ANPEP, CALR, CDA, CPM, DCTD, HRG, IDE, PLSCR1, PRKCB, S100A8, S100A9, SOD1, TARS1, TIMP1, VAT1, PLA2G15, LACTB2, CPXM1, FBXO30, TRAF7
Cluster 1	1h post exercise	BP	GO:0051240	positive regulation of multicellular organismal process	37	0.539246	1.80489	0.000554114	0.0093144	0.00780482	69	tags=51%, list=25%, signal=45%	LTF, LCN2, CAMP, AZU1, MMP8, RETN, CD55, TLR1, SIRPB1, ORM1, PDGFB, ANXA3, CD101, FERMT2, CD40, DKK1, SLC7A1, TF, VIL1	ANXA3, AZU1, B2M, CAMP, CD40, CD55, DDT, ITGB1, ITGB3, LCN2, LTF, CD46, MMP8, NRDC, ORM1, P2RY1, PDGFB, PPIB, PPP1CC, SLC7A1, TF, TLR1, VIL1, SLC7A5, SEMA7A, CD101, GSTO1, SIRPB1, PRMT5, SEMA4D, FERMT2, DKK1, APPL1, RETN, VSIR, ZFYVE27, MTPN
Cluster 2	1h post exercise	BP	GO:0051240	positive regulation of multicellular organismal process	59	0.458426	1.95562	0.000157576	0.00400385	0.00324952	118	tags=49%, list=25%, signal=42%	ELANE, BST1, VCAN, CR1, SIRPA, FCN1, SEMA4A, LRP1, ORM2, CD14, ECM1, FN1, TPM1, TNFSF13, ENG, TGFB1, CD226, CD36, GP1BB, IL6ST, SERPINE1, MDK, PDGFC, F12, ITGA5, PLPP6, GLIPR2, AGRN, SOD1	BRAF, BST1, C3, C5, CD14, CD36, CD47, CPT2, CR1, VCAN, ECM1, ELANE, ENG, ENO1, F12, ACSL1, FCN1, FN1, GDI1, GP1BB, HRG, IL6ST, ITGA2, ITGA5, LRP1, MAN2A1, MDK, PNP, ORM2, PAFAH1B1, SERPINE1, PRKAA1, PRKCB, ROCK1, SOD1, ADAM17, TBXAS1, TGFB1, TPM1, YES1, TNFSF13, CD226, TMED10, RAB21, DICER1, PLXNB2, IL17RA, RAB8B, INPP5K, MYDGF, PDGFC, RTN4, CARD9, SEMA4A, SIRPA, GLIPR2, ANO6, AGRN, PLPP6
Cluster 1	1h post exercise	BP	GO:0006950	response to stress	89	0.455106	1.66125	0.000508321	0.00897186	0.0075178	79	tags=42%, list=28%, signal=44%	DEFA3, MMP9, LTF, LCN2, CAMP, BST2, AZU1, BPI, MMP8, CFP, CD55, TLR1, MYH9, CXCL2, RNASE3, TELO2, RAB3A, DGKH, ORM1, PDGFB, ANXA3, S100A12, NT5E, RAF1, PLGRKT, CD300A, FERMT2, PTGIR, CD40, FXN, TF, VIL1, SERINC3, ALB, CFI, GNG7, SEMA7A	ALB, ANXA3, APCS, APOD, AZU1, B2M, BPI, BST2, C6, C7, CAMP, CASP2, CD40, CDC42, CD55, DDT, DEFA3, FXN, GMPR, GNG7, GRB2, CXCL2, DNAJA1, CFI, IGBP1, IGHG1, ITGB1, ITGB3, LAMP1, LAMP2, LCN2, LGALS3BP, LGALS8, LTF, CD46, MMP8, MMP9, MYH9, NT5E, ORM1, P2RY1, PDGFB, CFP, PSMA6, PTGIR, RAB3A, RAD23A, RAF1, UPF1, RNASE3, S100A12, PPP1R11, TF, TLR1, UBE2V1, UFD1, VCP, VIL1, MANF, SLC7A5, SEMA7A, DEPDC5, TELO2, PRDX4, NFAT5, PRDX3, SERINC3, FERMT2, WDR45, CD300A, ERP44, METAP1, ATP13A2, SDF2L1, APPL1, TBL2, ERLEC1, UBQLN1, UFC1, DNAJA4, PLGRKT, TAOK1, ALS2, EPG5, ERMP1, LNPK, PIP4P1, DGKH, FBXO45
Cluster 2	1h post exercise	BP	GO:0006950	response to stress	138	0.435309	2.00863	1.03532e-06	0.000115749	9.39418e-05	158	tags=52%, list=34%, signal=49%	CTSG, PRTN3, ELANE, BST1, MPO, LYZ, S100A9, PADI4, CR1, SIRPA, S100A8, FCN1, CST3, LRP1, WRAP53, PLSCR1, MPV17, CFD, ORM2, ATRN, ITGAM, MGST1, CD14, ECM1, HP, CXCL3, TIMP1, RNASE2, THBS4, FN1, HSPG2, TPM1, ERLIN1, FCGR1A, HPX, CFHR1, TGFB1, CD226, CD36, GP1BB, TPT1, IL6ST, SERPINE1, MDK, ALDH3B1, HYAL3, CLEC1B, ITGAV, F12, ITGA5, PLPP6, SELENOP, VWF, SOD1, ALAD, TXN, PDGFA, ITIH4, F11R, KLKB1, HTRA2, HRG, VDAC3, NFE2, ENDOD1, CD47, SLC18A2, PDGFD, ERLIN2, PPIF, ACADVL, GPX4	ACADVL, ADH5, ALAD, ALDH3B1, BRAF, BST1, C3, C4A, C5, C8G, CALR, CASP6, CAT, CD14, CD36, CD47, CR1, CST3, CTSG, CFD, DYRK1A, ECM1, ELANE, ENO1, ETFDH, F12, FCGR1A, FCN1, FN1, B4GALT1, GP1BB, GPI, GPX4, CXCL3, GSR, GSS, GSTP1, CFHR1, HP, HPX, HRG, HSPG2, IL6ST, ITGA2, ITGA5, ITGAM, ITGAV, ITIH4, KLKB1, LRP1, LYZ, MDK, MGST1, MPO, MPV17, NFE2, ORM2, PRDX1, SERPINE1, PDGFA, PLSCR1, PPIA, PPP2CA, PRKAA1, MAPK1, PROS1, PRTN3, PSMA1, PSMB5, RALB, RNASE2, S100A8, S100A9, SELENOP, SLC18A2, SOD1, ADAM17, TGFB1, THBS4, TIMP1, TPM1, TPT1, TSC1, DNAJC7, TXN, VDAC3, VWF, YES1, YWHAE, YWHAG, HYAL3, ATRN, COPS3, AIFM1, TM9SF4, USP15, SLC12A6, CERT1, PPIF, ZMPSTE24, DNAJA2, TXNRD2, ERLIN1, CD226, ERLIN2, GABARAPL2, NT5C2, ENDOD1, STAB1, PADI4, MKRN2, IL17RA, CHMP2A, HTRA2, IGKV3-20, MCTS1, F11R, CLEC1B, TAOK3, GET4, TOLLIP, WRAP53, UGGT1, GPR108, RTN4, MEAK7, CARD9, MCTP1, PDGFD, CLPB, VPS26B, CPEB2, CD109, SIRPA, COMMD1, ANO6, DAGLB, PLPP6

### Sheet: GSEA overlap cluster 2 & 3
Cluster	Timepoint	ONTOLOGY	ID	Description	setSize	enrichmentScore	NES	pvalue	p.adjust	qvalue	rank	leading_edge	core_enrichment	annotated_proteins
Cluster 2	Post exercise	CC	GO:0009986	cell surface	46	-0.558605	-1.66809	0.000344049	0.0299801	0.0281707	134	tags=54%, list=29%, signal=43%	CD93, ADAM17, RALA, ELANE, CPM, CD109, SORT1, IL6ST, TGFB1, C3, SPARC, HRG, B4GALT1, PDGFA, CD14, CR1, AZGP1, ARSB, ANPEP, CTSB, FCGRT, CSF2RA, SIRPA, FCN1, FCGR1A	ANPEP, ARSB, AZGP1, C3, CALR, CD14, CD36, CD47, CPM, CR1, CSF2RA, CTSB, ELANE, ENG, ENO1, FCGR1A, FCGRT, FCN1, B4GALT1, GSR, HRG, IDE, IL6ST, ITGA2, ITGA2B, ITGA5, ITGAM, ITGAV, PDGFA, PECAM1, RALA, SORT1, SLC3A2, SPARC, ADAM17, TGFB1, CD226, CD93, TSPAN15, PLXNB2, CLEC1B, PDGFC, TSPAN14, CD109, SIRPA, ANO6
Cluster 2	1h post exercise	CC	GO:0009986	cell surface	46	0.498923	2.06798	4.8549e-05	0.0017509	0.00142103	193	tags=78%, list=41%, signal=51%	ELANE, CD93, CR1, CSF2RA, AZGP1, ANPEP, SIRPA, FCN1, CPM, FCGRT, ITGAM, CD14, FCGR1A, SPARC, ENG, TGFB1, CD226, CD36, IL6ST, PDGFC, CLEC1B, ITGAV, ITGA5, ARSB, TSPAN15, PDGFA, HRG, CD47, SORT1, TSPAN14, CTSB, CD109, B4GALT1, ITGA2, ITGA2B, C3	ANPEP, ARSB, AZGP1, C3, CALR, CD14, CD36, CD47, CPM, CR1, CSF2RA, CTSB, ELANE, ENG, ENO1, FCGR1A, FCGRT, FCN1, B4GALT1, GSR, HRG, IDE, IL6ST, ITGA2, ITGA2B, ITGA5, ITGAM, ITGAV, PDGFA, PECAM1, RALA, SORT1, SLC3A2, SPARC, ADAM17, TGFB1, CD226, CD93, TSPAN15, PLXNB2, CLEC1B, PDGFC, TSPAN14, CD109, SIRPA, ANO6
Cluster 3	1h post exercise	CC	GO:0009986	cell surface	12	-0.671552	-2.04209	0.000468457	0.0152616	0.0136345	54	tags=75%, list=16%, signal=65%	HSPD1, ATP5F1B, ITGB7, HLA-E, CX3CR1, PHB1, HLA-F, TRGC1, FCGR3A	ATP5F1A, ATP5F1B, CAPN2, CX3CR1, FCGR3A, HLA-E, HLA-F, HSPD1, ITGB7, NCAM1, PHB1, TRGC1
Cluster 2	1h post exercise	BP	GO:0098609	cell-cell adhesion	30	0.535909	2.10997	0.000153041	0.00397907	0.00322941	108	tags=57%, list=23%, signal=47%	CTSG, ELANE, CD93, S100A9, CR1, ADD2, SIRPA, S100A8, DLG4, ITGAM, THBS4, ESAM, TGFB1, IL6ST, MDK, ITGAV, ITGA5	ADD2, CD47, CR1, CTSG, DLG4, ELANE, IL6ST, ITGA2, ITGA2B, ITGA5, ITGAM, ITGAV, LAMB1, MDK, PNP, PECAM1, PPIA, ROCK1, S100A8, S100A9, TGFB1, THBS4, YES1, PIEZO1, RAB10, CD93, PLXNB2, F11R, ESAM, SIRPA
Cluster 3	1h post exercise	BP	GO:0098609	cell-cell adhesion	16	-0.653571	-2.15147	0.00016109	0.00785316	0.00701591	84	tags=75%, list=25%, signal=59%	IL4I1, HSPD1, RAC2, RASAL3, ITGB7, HLA-E, CX3CR1, LCK, RUNX1, TBX21, ZAP70, RUNX3	RUNX1, RUNX3, CX3CR1, HLA-E, HSPD1, ITGB7, LCK, RAC2, SMARCC2, ZAP70, CHST2, CYFIP2, TBX21, CYRIB, RASAL3, IL4I1
Cluster 2	1h post exercise	BP	GO:0002252	immune effector process	33	0.565118	2.26509	2.1642e-05	0.000967829	0.00078549	96	tags=58%, list=21%, signal=49%	CTSG, ELANE, MPO, S100A9, CR1, FCN1, SEMA4A, LRP1, CFD, DYSF, ITGAM, FCGR1A, HPX, TNFSF13, CFHR1, TGFB1, CD226, CD36, MDK	C3, C4A, C5, C8G, CD36, CR1, CTSG, CFD, ELANE, FCGR1A, FCN1, GPI, CFHR1, HPRT1, HPX, IGKC, IGLC2, ITGAM, LRP1, MDK, MPO, PRDX1, S100A9, SLC18A2, ADAM17, TGFB1, TSC1, YES1, DYSF, TNFSF13, CD226, CARD9, SEMA4A
Cluster 3	1h post exercise	BP	GO:0002252	immune effector process	26	-0.618895	-2.28622	6.74824e-06	0.000877271	0.000783743	36	tags=46%, list=11%, signal=45%	HLA-E, CX3CR1, PHB1, HLA-F, TBX21, FCGR3A, STAT4, GZMM, SH2D1B, GZMB, PRF1, STAP1	CTSC, CX3CR1, FCGR3A, GNL1, GZMB, GZMM, HLA-E, HLA-F, HSPD1, INPP5D, SH2D1A, PHB1, PRF1, PKN1, RAC2, STAT4, TAP2, RFTN1, STAP1, LAT, TBX21, CYRIB, DDX60, MYO1G, SH2D1B, IL4I1
Cluster 2	1h post exercise	BP	GO:0007159	leukocyte cell-cell adhesion	16	0.603731	2.12871	0.00129778	0.019607	0.015913	30	tags=44%, list=6%, signal=42%	CTSG, ELANE, S100A9, CR1, ADD2, SIRPA, S100A8	ADD2, CD47, CR1, CTSG, ELANE, IL6ST, ITGA5, MDK, PNP, PECAM1, ROCK1, S100A8, S100A9, YES1, F11R, SIRPA
Cluster 3	1h post exercise	BP	GO:0007159	leukocyte cell-cell adhesion	15	-0.692836	-2.24367	2.93503e-05	0.00286166	0.00255657	84	tags=80%, list=25%, signal=63%	IL4I1, HSPD1, RAC2, RASAL3, ITGB7, HLA-E, CX3CR1, LCK, RUNX1, TBX21, ZAP70, RUNX3	RUNX1, RUNX3, CX3CR1, HLA-E, HSPD1, ITGB7, LCK, RAC2, SMARCC2, ZAP70, CHST2, TBX21, CYRIB, RASAL3, IL4I1
Cluster 2	1h post exercise	BP	GO:0050900	leukocyte migration	32	0.46014	1.83238	0.00487071	0.0484964	0.0393597	65	tags=34%, list=14%, signal=32%	CTSG, PRTN3, ELANE, BST1, S100A9, ADD2, SIRPA, S100A8, ECM1, CXCL3, THBS4	ADD2, BSG, BST1, C5, CALR, CD47, CTSG, ECM1, ELANE, B4GALT1, CXCL3, ITGA2, ITGA2B, MDK, PAFAH1B1, SERPINE1, PECAM1, PPIA, MAPK1, PRTN3, ROCK1, S100A8, S100A9, ADAM17, THBS4, YES1, IL17RA, F11R, PDGFD, SIRPA, MOSPD2, ANO6
Cluster 3	1h post exercise	BP	GO:0050900	leukocyte migration	11	-0.664714	-1.97283	0.000879825	0.0180596	0.0161342	60	tags=64%, list=18%, signal=54%	RAC2, ITGB7, CX3CR1, LCK, TBX21, ZAP70, STAP1	CX3CR1, IL16, ITGB7, LCK, RAC2, ZAP70, CHST2, STAP1, STK39, TBX21, MYO1G
Cluster 2	1h post exercise	BP	GO:0050867	positive regulation of cell activation	13	0.643249	2.16605	0.00100325	0.0167409	0.0135869	109	tags=77%, list=23%, signal=61%	BST1, CR1, SIRPA, TNFSF13, TGFB1, CD226, GP1BB, IL6ST, MDK, PLPP6	BST1, CD47, CR1, GP1BB, IL6ST, MDK, PNP, TGFB1, YES1, TNFSF13, CD226, SIRPA, PLPP6
Cluster 3	1h post exercise	BP	GO:0050867	positive regulation of cell activation	16	-0.640411	-2.10815	0.000288635	0.0117834	0.0105272	84	tags=69%, list=25%, signal=54%	IL4I1, HSPD1, RASAL3, HLA-E, LCK, RUNX1, TBX21, ZAP70, FCGR3A, RUNX3, STAP1	RUNX1, RUNX3, CTSC, FCGR3A, HLA-E, HSPD1, INPP5D, LCK, NFATC2, SMARCC2, ZAP70, STAP1, TBX21, CYRIB, RASAL3, IL4I1
Cluster 2	1h post exercise	BP	GO:0002699	positive regulation of immune effector process	12	0.674963	2.23789	0.000645701	0.0118343	0.00960474	87	tags=75%, list=19%, signal=63%	CR1, FCN1, ITGAM, FCGR1A, HPX, TNFSF13, TGFB1, CD226, CD36	C3, CD36, CR1, FCGR1A, FCN1, GPI, HPX, ITGAM, TGFB1, TNFSF13, CD226, CARD9
Cluster 3	1h post exercise	BP	GO:0002699	positive regulation of immune effector process	11	-0.680335	-2.01919	0.000469587	0.0152616	0.0136345	80	tags=73%, list=24%, signal=57%	HSPD1, SH2D1A, HLA-E, PHB1, HLA-F, TBX21, SH2D1B, STAP1	HLA-E, HLA-F, HSPD1, SH2D1A, PHB1, TAP2, STAP1, TBX21, CYRIB, DDX60, SH2D1B
Cluster 2	1h post exercise	BP	GO:0002684	positive regulation of immune system process	52	0.46158	1.94454	0.000218791	0.00509601	0.00413592	96	tags=44%, list=21%, signal=40%	CTSG, ELANE, BST1, S100A9, CR1, SIRPA, S100A8, FCN1, PLSCR1, CFD, ITGAM, CD14, THBS4, FCGR1A, HPX, TNFSF13, CFHR1, TGFB1, CD226, CD36, IL6ST, SERPINE1, MDK	BRAF, BST1, C3, C4A, C5, C8G, CALR, CASP6, CD14, CD36, CD47, CR1, CTSG, CFD, ELANE, FCGR1A, FCN1, GPI, CFHR1, HPX, HRG, IGKC, IL6ST, ITGA2, ITGA2B, ITGAM, MDK, PNP, SERPINE1, PLSCR1, PPP2CA, PRKCB, MAPK1, S100A8, S100A9, ADAM17, TGFB1, THBS4, YES1, YWHAE, TNFSF13, USP15, CD226, GPR108, RTN4, CARD9, PDGFD, CLPB, SIRPA, MOSPD2, ANO6, PLPP6
Cluster 3	1h post exercise	BP	GO:0002684	positive regulation of immune system process	49	-0.491822	-2.02995	4.16862e-05	0.00309561	0.00276558	84	tags=49%, list=25%, signal=43%	IL4I1, HSPD1, GBP5, SH2D1A, HCLS1, RAC2, RASAL3, PAK2, NLRC3, HLA-E, CX3CR1, PHB1, LCK, HLA-F, RUNX1, TRGC1, TBX21, CD247, PYHIN1, ZAP70, FCGR3A, SH2D1B, RUNX3, STAP1	CASP8, RUNX1, RUNX3, CD247, CTSC, CX3CR1, DDX3X, FCGR3A, GBP1, GBP2, HCLS1, HLA-E, HLA-F, HSPD1, INPP5D, LCK, SH2D1A, NFATC2, PAK2, PCBP2, PHB1, PRKCH, RAC2, RPS6KA3, SMARCC2, TAP2, TRGC1, ZAP70, RAB29, MATR3, RBM14, RFTN1, PRKD2, STAP1, LAT, STK39, TBK1, TBX21, CYRIB, DDX60, ERBIN, MYO1G, RASAL3, TRAF3IP3, GBP5, SH2D1B, PYHIN1, NLRC3, IL4I1
Cluster 2	1h post exercise	BP	GO:0002696	positive regulation of leukocyte activation	12	0.630922	2.09187	0.0022384	0.0293779	0.0238431	109	tags=75%, list=23%, signal=59%	BST1, CR1, SIRPA, TNFSF13, TGFB1, CD226, IL6ST, MDK, PLPP6	BST1, CD47, CR1, IL6ST, MDK, PNP, TGFB1, YES1, TNFSF13, CD226, SIRPA, PLPP6
Cluster 3	1h post exercise	BP	GO:0002696	positive regulation of leukocyte activation	16	-0.640411	-2.10815	0.000288635	0.0117834	0.0105272	84	tags=69%, list=25%, signal=54%	IL4I1, HSPD1, RASAL3, HLA-E, LCK, RUNX1, TBX21, ZAP70, FCGR3A, RUNX3, STAP1	RUNX1, RUNX3, CTSC, FCGR3A, HLA-E, HSPD1, INPP5D, LCK, NFATC2, SMARCC2, ZAP70, STAP1, TBX21, CYRIB, RASAL3, IL4I1
Cluster 2	1h post exercise	BP	GO:0051251	positive regulation of lymphocyte activation	10	0.630136	2.00077	0.00427583	0.0442627	0.0359236	96	tags=70%, list=21%, signal=57%	BST1, CR1, SIRPA, TNFSF13, TGFB1, IL6ST, MDK	BST1, CD47, CR1, IL6ST, MDK, PNP, TGFB1, YES1, TNFSF13, SIRPA
Cluster 3	1h post exercise	BP	GO:0051251	positive regulation of lymphocyte activation	14	-0.637006	-2.02509	0.000704284	0.0173006	0.0154561	84	tags=71%, list=25%, signal=56%	IL4I1, HSPD1, RASAL3, HLA-E, LCK, RUNX1, TBX21, ZAP70, FCGR3A, RUNX3	RUNX1, RUNX3, FCGR3A, HLA-E, HSPD1, INPP5D, LCK, NFATC2, SMARCC2, ZAP70, TBX21, CYRIB, RASAL3, IL4I1
Cluster 2	1h post exercise	BP	GO:0050865	regulation of cell activation	21	0.651131	2.41339	7.7112e-06	0.000478951	0.000388717	145	tags=86%, list=31%, signal=62%	CTSG, BST1, CR1, SIRPA, PLSCR1, FN1, TNFSF13, TGFB1, CD226, GP1BB, IL6ST, MDK, PLPP6, SOD1, PDGFA, F11R, HRG, CD47	BRAF, BST1, CD47, CR1, CTSG, FN1, GP1BB, HRG, IL6ST, MDK, PNP, PDGFA, PLSCR1, SOD1, TGFB1, YES1, TNFSF13, CD226, F11R, SIRPA, PLPP6
Cluster 3	1h post exercise	BP	GO:0050865	regulation of cell activation	24	-0.545101	-1.9771	0.00130891	0.0255211	0.0228003	84	tags=58%, list=25%, signal=47%	IL4I1, HSPD1, RAC2, RASAL3, CST7, TBC1D10C, HLA-E, LCK, RUNX1, TBX21, ZAP70, FCGR3A, RUNX3, STAP1	ATM, RUNX1, RUNX3, CTSC, FCGR3A, HLA-E, HSPD1, INPP5D, LCK, NFATC2, PKN1, RAC2, SMARCC2, ZAP70, CST7, SHPK, STAP1, LAT, TBX21, CYRIB, RASAL3, RASSF5, IL4I1, TBC1D10C
Cluster 2	1h post exercise	BP	GO:0002697	regulation of immune effector process	13	0.694475	2.33855	7.72726e-05	0.00239974	0.00194763	87	tags=77%, list=19%, signal=64%	S100A9, CR1, FCN1, ITGAM, FCGR1A, HPX, TNFSF13, TGFB1, CD226, CD36	C3, CD36, CR1, FCGR1A, FCN1, GPI, HPX, ITGAM, S100A9, TGFB1, TNFSF13, CD226, CARD9
Cluster 3	1h post exercise	BP	GO:0002697	regulation of immune effector process	15	-0.676376	-2.19037	5.96148e-05	0.0036426	0.00325426	84	tags=73%, list=25%, signal=57%	IL4I1, HSPD1, SH2D1A, RAC2, HLA-E, CX3CR1, PHB1, HLA-F, TBX21, SH2D1B, STAP1	CX3CR1, HLA-E, HLA-F, HSPD1, SH2D1A, PHB1, PKN1, RAC2, TAP2, STAP1, TBX21, CYRIB, DDX60, SH2D1B, IL4I1
Cluster 2	1h post exercise	BP	GO:0002682	regulation of immune system process	64	0.423669	1.82521	0.00115052	0.0186417	0.0151296	96	tags=41%, list=21%, signal=37%	CTSG, ELANE, BST1, S100A9, CR1, SIRPA, S100A8, FCN1, PLSCR1, CFD, ORM2, ITGAM, CD14, ECM1, THBS4, FN1, FCGR1A, HPX, TNFSF13, CFHR1, TGFB1, CD226, CD36, IL6ST, SERPINE1, MDK	BRAF, BST1, C3, C4A, C5, C8G, CALR, CASP6, CD14, CD36, CD47, CR1, CTSG, CFD, ECM1, ELANE, FCGR1A, FCN1, FN1, GPI, CFHR1, HPX, HRG, IGKC, IL6ST, INPPL1, ITGA2, ITGA2B, ITGAM, MDK, PNP, ORM2, SERPINE1, PLSCR1, PPP2CA, PRKCB, MAPK1, PSMA1, S100A8, S100A9, SOD1, ADAM17, TGFB1, THBS4, YES1, YWHAE, TNFSF13, USP15, CD226, MKRN2, SIAE, GPR108, PITHD1, RTN4, SMAP1, CARD9, PDGFD, CLPB, FAM210B, SMCR8, SIRPA, MOSPD2, ANO6, PLPP6
Cluster 3	1h post exercise	BP	GO:0002682	regulation of immune system process	61	-0.423537	-1.79543	0.000751482	0.0173006	0.0154561	84	tags=43%, list=25%, signal=39%	IL4I1, HSPD1, GBP5, SH2D1A, HCLS1, RAC2, RASAL3, PAK2, CST7, NLRC3, TBC1D10C, HLA-E, CX3CR1, PHB1, LCK, HLA-F, RUNX1, TRGC1, TBX21, CD247, PYHIN1, ZAP70, FCGR3A, SH2D1B, RUNX3, STAP1	ATM, CASP8, RUNX1, RUNX3, CD247, CTSC, CX3CR1, DDX3X, FCGR3A, GBP1, GBP2, HCLS1, HLA-E, HLA-F, HSPD1, INPP5D, LCK, SH2D1A, NFATC2, PAK2, PCBP2, PHB1, PRKCH, PKN1, PURB, RAC2, RPS6KA3, SMARCC2, STAT1, TAP2, TRGC1, ZAP70, CST7, RAB29, CHST2, MATR3, RBM14, TTLL12, RFTN1, SHPK, PRKD2, SAMHD1, STAP1, LAT, STK39, TBK1, TBX21, CYRIB, DDX60, LYAR, ERBIN, MYO1G, RASAL3, TRAF3IP3, RASSF5, GBP5, SH2D1B, PYHIN1, NLRC3, IL4I1, TBC1D10C
Cluster 2	1h post exercise	BP	GO:0002694	regulation of leukocyte activation	17	0.649288	2.31569	9.19372e-05	0.00266787	0.00216524	118	tags=76%, list=25%, signal=59%	CTSG, BST1, CR1, SIRPA, PLSCR1, FN1, TNFSF13, TGFB1, CD226, IL6ST, MDK, PLPP6, SOD1	BRAF, BST1, CD47, CR1, CTSG, FN1, IL6ST, MDK, PNP, PLSCR1, SOD1, TGFB1, YES1, TNFSF13, CD226, SIRPA, PLPP6
Cluster 3	1h post exercise	BP	GO:0002694	regulation of leukocyte activation	24	-0.545101	-1.9771	0.00130891	0.0255211	0.0228003	84	tags=58%, list=25%, signal=47%	IL4I1, HSPD1, RAC2, RASAL3, CST7, TBC1D10C, HLA-E, LCK, RUNX1, TBX21, ZAP70, FCGR3A, RUNX3, STAP1	ATM, RUNX1, RUNX3, CTSC, FCGR3A, HLA-E, HSPD1, INPP5D, LCK, NFATC2, PKN1, RAC2, SMARCC2, ZAP70, CST7, SHPK, STAP1, LAT, TBX21, CYRIB, RASAL3, RASSF5, IL4I1, TBC1D10C
Cluster 2	1h post exercise	BP	GO:0051249	regulation of lymphocyte activation	13	0.608468	2.04893	0.00294136	0.0335555	0.0272336	118	tags=69%, list=25%, signal=53%	CTSG, BST1, CR1, SIRPA, TNFSF13, TGFB1, IL6ST, MDK, SOD1	BRAF, BST1, CD47, CR1, CTSG, IL6ST, MDK, PNP, SOD1, TGFB1, YES1, TNFSF13, SIRPA
Cluster 3	1h post exercise	BP	GO:0051249	regulation of lymphocyte activation	20	-0.540016	-1.88558	0.00289513	0.0460858	0.0411724	84	tags=60%, list=25%, signal=48%	IL4I1, HSPD1, RAC2, RASAL3, TBC1D10C, HLA-E, LCK, RUNX1, TBX21, ZAP70, FCGR3A, RUNX3	ATM, RUNX1, RUNX3, FCGR3A, HLA-E, HSPD1, INPP5D, LCK, NFATC2, PKN1, RAC2, SMARCC2, ZAP70, LAT, TBX21, CYRIB, RASAL3, RASSF5, IL4I1, TBC1D10C

### Sheet: GSEA cluster-specific
Cluster	Timepoint	ONTOLOGY	ID	Description	setSize	enrichmentScore	NES	pvalue	p.adjust	qvalue	rank	leading_edge	core_enrichment	annotated_proteins
Cluster 1	1h post exercise	CC	GO:0042582	azurophil granule	11	0.748017	2.15217	0.000155308	0.00353702	0.00296378	28	tags=55%, list=10%, signal=51%	DEFA3, BST2, AZU1, BPI, RETN, RNASE3	AZU1, BPI, BST2, DEFA3, LAMP1, LAMP2, RNASE3, VCP, CPNE3, RETN, TXNDC5
Cluster 1	1h post exercise	MF	GO:0097367	carbohydrate derivative binding	37	0.5104	1.70834	0.00209041	0.0268333	0.0224844	45	tags=35%, list=16%, signal=34%	LTF, CAMP, AZU1, BPI, PRKX, MYH9, RNASE3, MYH11, RAB3A, DGKH, ZNF146, MYO1D, RAF1	AZU1, BPI, CAMP, CDC42, GNAI2, DNAJA1, LTF, MVD, MYH9, MYH11, MYO1D, P2RY1, PRKX, RAB3A, RAF1, UPF1, RNASE3, VCP, VIL1, ZNF146, MANF, PIP4K2B, FPGT, FAM20B, SLC27A2, SEPHS2, STK38L, SEPTIN6, ATP13A2, CSNK1G1, DNAJA4, TAOK1, PPCDC, YTHDC2, UBE2Z, FN3KRP, DGKH
Cluster 1	1h post exercise	BP	GO:0071396	cellular response to lipid	14	0.766715	2.27491	8.12801e-06	0.000286919	0.000240418	27	tags=57%, list=10%, signal=54%	DEFA3, MMP9, LTF, CAMP, BPI, MMP8, CD55, CXCL2	BPI, CAMP, CD40, CD55, DEFA3, CXCL2, DNAJA1, LTF, MMP8, MMP9, UPF1, SLC7A5, PGRMC2, PTGES3
Cluster 1	1h post exercise	BP	GO:0071222	cellular response to lipopolysaccharide	11	0.847163	2.43743	4.04559e-07	3.15585e-05	2.64438e-05	27	tags=73%, list=10%, signal=68%	DEFA3, MMP9, LTF, CAMP, BPI, MMP8, CD55, CXCL2	BPI, CAMP, CD40, CD55, DEFA3, CXCL2, LTF, MMP8, MMP9, UPF1, SLC7A5
Cluster 1	1h post exercise	BP	GO:0071219	cellular response to molecule of bacterial origin	12	0.855863	2.48215	1.19086e-07	1.20107e-05	1.00641e-05	27	tags=75%, list=10%, signal=71%	DEFA3, MMP9, LTF, CAMP, BPI, MMP8, CD55, TLR1, CXCL2	BPI, CAMP, CD40, CD55, DEFA3, CXCL2, LTF, MMP8, MMP9, UPF1, TLR1, SLC7A5
Cluster 1	1h post exercise	BP	GO:0071310	cellular response to organic substance	35	0.535678	1.78286	0.00161071	0.0218686	0.0183243	55	tags=34%, list=20%, signal=31%	DEFA3, MMP9, LTF, CAMP, BPI, MMP8, CD55, CXCL2, PDGFB, RAF1, PTGES3, CD40	BPI, CAMP, CD40, CDC42, CD55, DEFA3, GNAI2, GRB2, CXCL2, DNAJA1, IGFBP7, ITGB3, LTF, MMP8, MMP9, OSBP, P2RY1, PDGFB, PPP3CB, RAF1, RDX, UPF1, UFD1, VCP, SLC7A5, PIP4K2B, PRMT5, PGRMC2, NFAT5, PTGES3, APPL1, TBL2, ERLEC1, EPG5, ERMP1
Cluster 1	1h post exercise	BP	GO:1901701	cellular response to oxygen-containing compound	25	0.620674	2.00176	0.000119033	0.00289783	0.00242818	62	tags=48%, list=22%, signal=41%	DEFA3, MMP9, LTF, CAMP, BPI, MMP8, CD55, CXCL2, PDGFB, RAF1, CD40, FXN	BPI, CAMP, CD40, CD55, DEFA3, FXN, GNAI2, GRB2, CXCL2, ITGB3, LTF, MMP8, MMP9, OSBP, P2RY1, PDGFB, PPP3CB, RAF1, UPF1, VCP, SLC7A5, PIP4K2B, PRMT5, PRDX3, APPL1
Cluster 1	1h post exercise	MF	GO:0004175	endopeptidase activity	12	0.734891	2.13131	0.000234684	0.00473391	0.00396669	16	tags=42%, list=6%, signal=41%	MMP9, LTF, AZU1, MMP8, TASP1	ADAM10, AZU1, BLMH, CASP2, CFI, LTF, MMP8, MMP9, NRDC, PSMA6, TASP1, ATG4C
Cluster 1	1h post exercise	MF	GO:0008289	lipid binding	28	0.544469	1.78226	0.00283036	0.0338684	0.0283794	89	tags=64%, list=32%, signal=49%	LTF, CAMP, BPI, CD55, TLR1, FCHO2, RNASE3, ANXA3, CD300A, FERMT2, PLD1, VIL1, ALB, CPNE8, GC, CPNE2, MANF, ATP13A2	ALB, ANXA3, APOD, BPI, CAMP, CD55, GC, LTF, OSBP, PLD1, RBP4, RNASE3, TLR1, VCP, VIL1, MANF, CPNE3, PGRMC2, FERMT2, WDR45, CD300A, ATP13A2, APPL1, AIDA, FCHO2, CPNE8, TOM1L2, CPNE2
Cluster 1	1h post exercise	BP	GO:0031325	positive regulation of cellular metabolic process	62	0.448279	1.58537	0.00457327	0.0489201	0.0409917	60	tags=35%, list=22%, signal=36%	MMP9, LTF, CAMP, AZU1, MMP8, TASP1, CD55, TLR1, MYH9, ORM1, PDGFB, ANXA3, S100A12, RAF1, PLGRKT, PTGES3, CD300A, FERMT2, CD40, PLD1, ELOVL5, DKK1	ANXA3, AZU1, B2M, CAMP, CD40, CDC42, CD55, DDT, GNAI2, GRB2, ITGB3, LTF, CD46, MMP8, MMP9, MYH9, NRDC, ORM1, OSBP, P2RY1, PAFAH1B2, PDGFB, PLD1, PPP3CB, RAF1, RBP4, RDX, UPF1, S100A12, TF, TLR1, UBE2V1, VCP, SLC7A5, PIP4K2B, SEMA7A, BAG2, DEPDC5, PRMT5, SEMA4D, PAIP1, NFAT5, PTGES3, FERMT2, WDR45, CHP1, CD300A, DKK1, ATP13A2, FAM98A, APPL1, DNAJA4, TASP1, PLGRKT, ALS2, ELOVL5, VSIR, PPP1R3E, WDFY2, DIS3L2, MTPN, DCP2
Cluster 1	1h post exercise	BP	GO:0048522	positive regulation of cellular process	110	0.424535	1.5687	0.00201642	0.0263628	0.0220902	70	tags=35%, list=25%, signal=44%	MMP9, LTF, CAMP, BST2, AZU1, MMP8, RETN, CFP, TASP1, CEP135, CLTCL1, CD55, TLR1, MYH9, SIRPB1, TELO2, RAB3A, ORM1, PDGFB, ANXA3, S100A12, CD101, CD99, RAF1, PTP4A1, PLGRKT, CEP250, PTGES3, CD300A, FERMT2, CD40, PLD1, ELOVL5, DKK1, SLC7A1, FXN, TF, VIL1, SERINC3	ADAM10, ANXA3, AZU1, B2M, BST2, CAMP, CASP2, CD40, CDC42, CFL2, CD55, DDT, FXN, GNAI2, GRB2, HINT1, DNAJA1, ITGB1, ITGB3, LAMP1, LTF, CD46, CD99, MMP8, MMP9, MVD, MYH9, NRDC, ORM1, OSBP, P2RY1, PAFAH1B2, PDGFB, CFP, PLD1, PPP1CC, PPP3CB, RAB3A, RAD23A, RAF1, RBP4, RDX, UPF1, S100A12, SLC6A6, SLC7A1, TF, TLR1, UBE2V1, VCP, VIL1, PTP4A1, SLC7A5, CLTCL1, PIP4K2B, RECK, SEMA7A, CPNE3, CD101, GSTO1, BAG2, CEP135, DEPDC5, TELO2, ARPC2, KATNB1, SIRPB1, PRMT5, SEMA4D, PAIP1, STAMBP, NFAT5, PTGES3, PRDX3, SERINC3, LMAN2, FERMT2, WDR45, CEP250, CHP1, CD300A, DKK1, ATP13A2, SNAPIN, FAM98A, APPL1, TMOD3, UBQLN1, ITSN2, CSNK1G1, DNAJA4, TASP1, PLGRKT, RETN, MFF, TAOK1, ALS2, ELOVL5, VSIR, YTHDC2, UBE2Z, LNPK, MIEN1, PPP1R3E, PIP4P1, WDFY2, ZFYVE27, DIS3L2, MTPN, DCP2
Cluster 1	1h post exercise	BP	GO:0009893	positive regulation of metabolic process	68	0.441367	1.58018	0.00472199	0.0497571	0.041693	60	tags=34%, list=22%, signal=35%	MMP9, LTF, LCN2, CAMP, AZU1, MMP8, TASP1, CD55, TLR1, MYH9, ORM1, PDGFB, ANXA3, S100A12, RAF1, PLGRKT, PTGES3, CD300A, FERMT2, CD40, PLD1, ELOVL5, DKK1	ANXA3, AZU1, B2M, CAMP, CASP2, CD40, CDC42, CD55, DDT, GNAI2, GRB2, ITGB3, LCN2, LTF, CD46, MMP8, MMP9, MYH9, NRDC, ORM1, OSBP, P2RY1, PAFAH1B2, PDGFB, PLD1, PPP3CB, RAD23A, RAF1, RBP4, RDX, UPF1, S100A12, ELOB, TF, TLR1, UBE2V1, VCP, SLC7A5, PIP4K2B, SEMA7A, BAG2, DEPDC5, PRMT5, SEMA4D, PAIP1, NFAT5, PTGES3, FERMT2, WDR45, CHP1, CD300A, DKK1, ATP13A2, FAM98A, APPL1, UBQLN1, DNAJA4, TASP1, PLGRKT, TAOK1, ALS2, ELOVL5, VSIR, PPP1R3E, WDFY2, DIS3L2, MTPN, DCP2
Cluster 1	1h post exercise	BP	GO:0045937	positive regulation of phosphate metabolic process	21	0.608653	1.92132	0.000838035	0.012862	0.0107775	83	tags=67%, list=30%, signal=51%	MMP9, LTF, CAMP, AZU1, PDGFB, S100A12, RAF1, PTGES3, CD300A, FERMT2, CD40, TF, SEMA7A, P2RY1	AZU1, CAMP, CD40, ITGB3, LTF, MMP9, OSBP, P2RY1, PDGFB, RAF1, S100A12, TF, VCP, SEMA7A, SEMA4D, PTGES3, FERMT2, CHP1, CD300A, ALS2, WDFY2
Cluster 1	1h post exercise	BP	GO:0010562	positive regulation of phosphorus metabolic process	21	0.608653	1.92132	0.000838035	0.012862	0.0107775	83	tags=67%, list=30%, signal=51%	MMP9, LTF, CAMP, AZU1, PDGFB, S100A12, RAF1, PTGES3, CD300A, FERMT2, CD40, TF, SEMA7A, P2RY1	AZU1, CAMP, CD40, ITGB3, LTF, MMP9, OSBP, P2RY1, PDGFB, RAF1, S100A12, TF, VCP, SEMA7A, SEMA4D, PTGES3, FERMT2, CHP1, CD300A, ALS2, WDFY2
Cluster 1	1h post exercise	BP	GO:0042327	positive regulation of phosphorylation	19	0.645719	2.01521	0.000321264	0.00630035	0.00527925	83	tags=74%, list=30%, signal=56%	MMP9, LTF, CAMP, AZU1, PDGFB, S100A12, RAF1, PTGES3, CD300A, FERMT2, CD40, TF, SEMA7A, P2RY1	AZU1, CAMP, CD40, ITGB3, LTF, MMP9, OSBP, P2RY1, PDGFB, RAF1, S100A12, TF, SEMA7A, SEMA4D, PTGES3, FERMT2, CD300A, ALS2, WDFY2
Cluster 1	1h post exercise	BP	GO:0051247	positive regulation of protein metabolic process	34	0.492862	1.64077	0.00449891	0.0488651	0.0409455	56	tags=38%, list=20%, signal=35%	MMP9, LTF, CAMP, AZU1, MYH9, PDGFB, S100A12, RAF1, PLGRKT, CD300A, FERMT2, CD40, PLD1	AZU1, CAMP, CASP2, CD40, ITGB3, LTF, MMP9, MYH9, NRDC, OSBP, P2RY1, PDGFB, PLD1, RAD23A, RAF1, RDX, S100A12, ELOB, UBE2V1, VCP, SEMA7A, BAG2, SEMA4D, PAIP1, FERMT2, CHP1, CD300A, UBQLN1, PLGRKT, TAOK1, ALS2, VSIR, WDFY2, MTPN
Cluster 1	1h post exercise	BP	GO:0031401	positive regulation of protein modification process	22	0.564559	1.79293	0.00349632	0.0404656	0.0339074	55	tags=45%, list=20%, signal=40%	MMP9, LTF, CAMP, AZU1, PDGFB, S100A12, RAF1, CD300A, FERMT2, CD40	AZU1, CAMP, CD40, ITGB3, LTF, MMP9, OSBP, P2RY1, PDGFB, RAF1, S100A12, UBE2V1, VCP, SEMA7A, SEMA4D, FERMT2, CHP1, CD300A, UBQLN1, TAOK1, ALS2, WDFY2
Cluster 1	1h post exercise	BP	GO:0001934	positive regulation of protein phosphorylation	17	0.648572	1.98712	0.00102166	0.0150269	0.0125915	55	tags=59%, list=20%, signal=50%	MMP9, LTF, CAMP, AZU1, PDGFB, S100A12, RAF1, CD300A, FERMT2, CD40	AZU1, CAMP, CD40, ITGB3, LTF, MMP9, OSBP, P2RY1, PDGFB, RAF1, S100A12, SEMA7A, SEMA4D, FERMT2, CD300A, ALS2, WDFY2
Cluster 1	1h post exercise	BP	GO:0051347	positive regulation of transferase activity	10	0.753735	2.13731	0.000554114	0.0093144	0.00780482	55	tags=80%, list=20%, signal=67%	LTF, AZU1, PDGFB, S100A12, PTGES3, CD300A, FERMT2, CD40	AZU1, CD40, ITGB3, LTF, PDGFB, S100A12, PTGES3, FERMT2, CD300A, ALS2
Cluster 1	1h post exercise	CC	GO:0005766	primary lysosome	11	0.748017	2.15217	0.000155308	0.00353702	0.00296378	28	tags=55%, list=10%, signal=51%	DEFA3, BST2, AZU1, BPI, RETN, RNASE3	AZU1, BPI, BST2, DEFA3, LAMP1, LAMP2, RNASE3, VCP, CPNE3, RETN, TXNDC5
Cluster 1	1h post exercise	BP	GO:0019220	regulation of phosphate metabolic process	27	0.529235	1.7272	0.00449891	0.0488651	0.0409455	83	tags=56%, list=30%, signal=43%	MMP9, LTF, CAMP, AZU1, PDGFB, S100A12, RAF1, PTGES3, CD300A, FERMT2, CD40, DKK1, TF, SEMA7A, P2RY1	AZU1, CAMP, CD40, DNAJA1, IGBP1, ITGB3, LTF, MMP9, OSBP, P2RY1, PDGFB, RAF1, S100A12, TF, VCP, SEMA7A, SEMA4D, PTGES3, PRDX3, FERMT2, CHP1, CD300A, DKK1, ALS2, AIDA, VPS25, WDFY2
Cluster 1	1h post exercise	BP	GO:0051174	regulation of phosphorus metabolic process	27	0.529235	1.7272	0.00449891	0.0488651	0.0409455	83	tags=56%, list=30%, signal=43%	MMP9, LTF, CAMP, AZU1, PDGFB, S100A12, RAF1, PTGES3, CD300A, FERMT2, CD40, DKK1, TF, SEMA7A, P2RY1	AZU1, CAMP, CD40, DNAJA1, IGBP1, ITGB3, LTF, MMP9, OSBP, P2RY1, PDGFB, RAF1, S100A12, TF, VCP, SEMA7A, SEMA4D, PTGES3, PRDX3, FERMT2, CHP1, CD300A, DKK1, ALS2, AIDA, VPS25, WDFY2
Cluster 1	1h post exercise	BP	GO:0042325	regulation of phosphorylation	25	0.557122	1.79679	0.00275637	0.0335516	0.0281139	83	tags=60%, list=30%, signal=46%	MMP9, LTF, CAMP, AZU1, PDGFB, S100A12, RAF1, PTGES3, CD300A, FERMT2, CD40, DKK1, TF, SEMA7A, P2RY1	AZU1, CAMP, CD40, DNAJA1, ITGB3, LTF, MMP9, OSBP, P2RY1, PDGFB, RAF1, S100A12, TF, SEMA7A, SEMA4D, PTGES3, PRDX3, FERMT2, CHP1, CD300A, DKK1, ALS2, AIDA, VPS25, WDFY2
Cluster 1	1h post exercise	BP	GO:0001932	regulation of protein phosphorylation	22	0.560258	1.77927	0.00442455	0.0488651	0.0409455	60	tags=50%, list=22%, signal=43%	MMP9, LTF, CAMP, AZU1, PDGFB, S100A12, RAF1, CD300A, FERMT2, CD40, DKK1	AZU1, CAMP, CD40, DNAJA1, ITGB3, LTF, MMP9, OSBP, P2RY1, PDGFB, RAF1, S100A12, SEMA7A, SEMA4D, FERMT2, CHP1, CD300A, DKK1, ALS2, AIDA, VPS25, WDFY2
Cluster 1	1h post exercise	BP	GO:0032101	regulation of response to external stimulus	21	0.578887	1.82736	0.00327434	0.038528	0.0322838	51	tags=48%, list=18%, signal=42%	MMP9, LTF, AZU1, MMP8, CD55, TLR1, PDGFB, S100A12, NT5E, CD300A	ADAM10, APCS, AZU1, CD55, DDT, LAMP1, LTF, MMP8, MMP9, NT5E, PDGFB, PSMA6, S100A12, TLR1, UFD1, SEMA7A, SEMA4D, CD300A, APPL1, UBQLN1, EPG5
Cluster 1	1h post exercise	BP	GO:0033993	response to lipid	20	0.694741	2.18528	2.24797e-05	0.000755747	0.000633263	60	tags=65%, list=22%, signal=55%	DEFA3, MMP9, LTF, CAMP, BPI, MMP8, CD55, CXCL2, ANXA3, PTGES3, PTGIR, CD40, DKK1	ANXA3, BPI, CAMP, CD40, CD55, DEFA3, CXCL2, DNAJA1, IGFBP7, LTF, MMP8, MMP9, PTGIR, RBP4, UPF1, SLC7A5, PGRMC2, PTGES3, PRDX3, DKK1
Cluster 1	1h post exercise	BP	GO:0010033	response to organic substance	54	0.492937	1.728	0.00072813	0.0119549	0.0100174	60	tags=35%, list=22%, signal=34%	DEFA3, MMP9, LTF, CAMP, BST2, BPI, MMP8, RETN, CD55, TLR1, CXCL2, PDGFB, ANXA3, NT5E, RAF1, PTGES3, PTGIR, CD40, DKK1	ADAM10, ANXA3, B2M, BPI, BST2, CAMP, CD40, CDC42, CD55, DEFA3, GNAI2, GRB2, CXCL2, DNAJA1, IGBP1, IGFBP7, ITGB1, ITGB3, LTF, MMP8, MMP9, NT5E, OSBP, P2RY1, PDGFB, PPP3CB, PSMB2, PTGIR, RAF1, RBP4, RDX, UPF1, TLR1, UFD1, VCP, MANF, SLC7A5, PIP4K2B, PRMT5, PGRMC2, NFAT5, PTGES3, PRDX3, DKK1, ERP44, SDF2L1, APPL1, TBL2, ERLEC1, UBQLN1, RETN, EPG5, YTHDC2, ERMP1
Cluster 1	1h post exercise	BP	GO:1901700	response to oxygen-containing compound	32	0.60833	2.00914	3.56402e-05	0.00100648	0.000843359	62	tags=50%, list=22%, signal=44%	DEFA3, MMP9, LTF, CAMP, BPI, MMP8, RETN, CD55, CXCL2, PDGFB, NT5E, RAF1, PTGIR, CD40, DKK1, FXN	APOD, BPI, CAMP, CD40, CD55, DEFA3, FXN, GNAI2, GRB2, CXCL2, IGFBP7, ITGB3, LTF, MMP8, MMP9, NT5E, OSBP, P2RY1, PDGFB, PPP3CB, PTGIR, RAF1, RBP4, UPF1, VCP, SLC7A5, PIP4K2B, PRMT5, PRDX3, DKK1, APPL1, RETN
Cluster 1	1h post exercise	CC	GO:0035580	specific granule lumen	10	0.840422	2.38312	4.38967e-06	0.000163111	0.000136676	15	tags=70%, list=5%, signal=69%	LTF, LCN2, CAMP, BPI, MMP8, RETN, CFP	B2M, BPI, CAMP, LCN2, LTF, MMP8, ORM1, CFP, ERP44, RETN
Cluster 2	1h post exercise	CC	GO:0035578	azurophil granule lumen	21	0.55379	2.0526	0.00124256	0.0192941	0.0156591	70	tags=43%, list=15%, signal=38%	CTSG, PRTN3, ELANE, MPO, LYZ, GCA, ORM2, RNASE2, GM2A	ACLY, ARSB, C3, CTSG, CYB5R3, ELANE, FUCA2, GDI2, GM2A, GNS, LYZ, MAN2B1, MPO, ORM2, MAPK1, PRTN3, RNASE2, GGH, VAT1, GCA, TOLLIP
Cluster 2	1h post exercise	BP	GO:0048514	blood vessel morphogenesis	27	0.50124	1.94746	0.00342233	0.0375114	0.0304442	145	tags=67%, list=31%, signal=49%	ANPEP, SEMA4A, LRP1, ECM1, THBS4, FN1, HSPG2, SPARC, ENG, TGFB1, TGFBI, SERPINE1, MDK, ITGAV, ITGA5, PDGFA, HRG, CD47	ANPEP, BSG, C3, CD47, ECM1, ENG, FN1, B4GALT1, HRG, HSPG2, ITGA2B, ITGA5, ITGAV, LRP1, MDK, SERPINE1, PDGFA, PRKCB, ROCK1, SPARC, TGFB1, TGFBI, THBS4, SLC12A6, STAB1, MYDGF, SEMA4A
Cluster 2	1h post exercise	MF	GO:0005509	calcium ion binding	29	0.61039	2.39319	3.45662e-06	0.000248765	0.000201898	122	tags=69%, list=26%, signal=54%	VCAN, CD93, S100A9, PADI4, S100A8, FKBP7, LRP1, GCA, PLSCR1, DYSF, THBS4, HSPG2, SPARC, PLSCR3, TPT1, F12, ITGA5, AGRN, GPD2, TPM4	BRAF, CALR, VCAN, F12, GPD2, HSPG2, ITGA5, LRP1, PLSCR1, PROS1, S100A8, S100A9, SPARC, THBS4, TKT, TPM4, TPT1, DYSF, CD93, TBC1D9B, STAB1, ESYT1, PADI4, GCA, FKBP7, PLSCR3, MCTP1, MICU2, AGRN
Cluster 2	1h post exercise	BP	GO:0002263	cell activation involved in immune response	10	0.683886	2.17143	0.00087467	0.0154394	0.0125306	96	tags=80%, list=21%, signal=65%	CR1, SEMA4A, LRP1, DYSF, ITGAM, TNFSF13, TGFB1, MDK	CR1, ITGAM, LRP1, MDK, SLC18A2, TGFB1, TSC1, DYSF, TNFSF13, SEMA4A
Cluster 2	1h post exercise	BP	GO:0007155	cell adhesion	59	0.525791	2.24299	6.08773e-07	9.72297e-05	7.89116e-05	111	tags=54%, list=24%, signal=47%	CTSG, ELANE, BST1, VCAN, CD93, S100A9, CR1, ADD2, AZGP1, SIRPA, S100A8, DLG4, SIGLEC9, ITGAM, THBS4, FN1, HSPG2, TPM1, ESAM, ENG, TGFB1, CD226, TGFBI, CD36, GP1BB, IL6ST, SERPINE1, MDK, LAMA4, ITGAV, ITGA5, VWF	ADD2, AZGP1, BRAF, BST1, CALR, CD36, CD47, CR1, VCAN, CTSG, DLG4, ELANE, ENG, FN1, B4GALT1, GP1BB, HRG, HSPG2, IGFALS, IL6ST, INPPL1, ITGA2, ITGA2B, ITGA5, ITGAM, ITGAV, LAMA4, LAMB1, MDK, PNP, SERPINE1, PECAM1, PPIA, PPP2CA, ROCK1, S100A8, S100A9, ST6GAL1, ADAM17, TGFB1, TGFBI, THBS4, TPM1, TSC1, VWF, YES1, SLK, TM9SF4, PIEZO1, CD226, RAB10, CD93, STAB1, CORO1C, PLXNB2, SIGLEC9, F11R, ESAM, SIRPA
Cluster 2	1h post exercise	BP	GO:0016477	cell migration	67	0.413798	1.79096	0.00126096	0.0193118	0.0156734	114	tags=43%, list=24%, signal=38%	CTSG, PRTN3, ELANE, BST1, S100A9, KRT2, ADD2, SIRPA, S100A8, SEMA4A, LRP1, CEMIP, ECM1, CXCL3, TIMP1, THBS4, FN1, TPM1, SPARC, ENG, TGFB1, SERPINE1, MDK, PDGFC, LAMA4, ITGAV, ITGA5, ARSB, GLIPR2	ADD2, ARSB, BRAF, BSG, BST1, C5, CALR, CD47, CTSG, ECM1, ELANE, ENG, FN1, B4GALT1, GPI, CXCL3, HRG, ITGA2, ITGA2B, ITGA5, ITGAV, KRT2, LAMA4, LAMB1, LRP1, MDK, MGAT5, PAFAH1B1, SERPINE1, PDGFA, PECAM1, PFN1, PPIA, MAPK1, PRTN3, ROCK1, S100A8, S100A9, FSCN1, SPARC, ADAM17, TGFB1, THBS4, TIMP1, TPM1, YES1, YWHAE, SLK, SEMA4B, CAPN7, CORO1C, PLXNB2, IL17RA, F11R, ELP6, CCDC88A, PDGFC, RTN4, CEMIP, MEAK7, SEMA4A, MCTP1, PDGFD, SIRPA, GLIPR2, MOSPD2, ANO6
Cluster 2	1h post exercise	BP	GO:0048870	cell motility	69	0.402092	1.74508	0.0023124	0.0293779	0.0238431	150	tags=51%, list=32%, signal=40%	CTSG, PRTN3, ELANE, BST1, S100A9, KRT2, ADD2, SIRPA, S100A8, SEMA4A, LRP1, CEMIP, ECM1, CXCL3, TIMP1, THBS4, FN1, TPM1, SPARC, ENG, TGFB1, SERPINE1, MDK, PDGFC, LAMA4, ITGAV, ITGA5, ARSB, GLIPR2, PDGFA, F11R, HRG, VDAC3, CD47, PDGFD	ADD2, ARSB, BRAF, BSG, BST1, C5, CALR, CD47, CTSG, ECM1, ELANE, ENG, FN1, B4GALT1, GPI, CXCL3, HRG, ITGA2, ITGA2B, ITGA5, ITGAV, KRT2, LAMA4, LAMB1, LRP1, MDK, MGAT5, PAFAH1B1, SERPINE1, PDGFA, PECAM1, PFN1, PPIA, MAPK1, PRTN3, ROCK1, S100A8, S100A9, FSCN1, SPARC, ADAM17, TGFB1, THBS4, TIMP1, TPM1, VDAC3, YES1, YWHAE, SLK, SEMA4B, CAPN7, CORO1C, PLXNB2, IL17RA, F11R, ELP6, CCDC88A, PDGFC, RTN4, CEMIP, MEAK7, SEMA4A, MCTP1, PDGFD, IGSF8, SIRPA, GLIPR2, MOSPD2, ANO6
Cluster 2	Post exercise	CC	GO:0071944	cell periphery	202	-0.468917	-1.51567	4.29365e-05	0.0120007	0.0112765	146	tags=42%, list=31%, signal=51%	ENG, YWHAE, C4A, MLEC, IGFALS, TOLLIP, CD93, ADAM17, RALA, LAMB1, ANO10, AGPAT3, MTM1, ELANE, SH3BGRL3, RAP1B, PIEZO1, C5, PROS1, NCSTN, TPM4, CPM, SLC44A1, CD109, DAGLB, SEMA4A, RAB10, TACC2, GCA, SORT1, IGKC, FHIT, CARD9, TIMP1, IL6ST, TGFB1, SLC18A2, TPM1, SIGMAR1, RALB, CTSG, C3, SLC22A18, MDK, PLSCR1, APLP2, LILRA3, NLN, SPARC, PLOD3, ITIH4, MCEMP1, HRG, SERPINE1, S100A9, SIGLEC9, MAGT1, CST3, RAB31, B4GALT1, HYAL3, MGST1, CD14, TGFBI, DLG4, CR1, ATRN, PRTN3, AZGP1, ALDH3B1, F12, DYSF, CTSZ, PLPP6, ACP3, ANPEP, CTSB, OSCAR, FCGRT, LRP1, CSF2RA, SIRPA, FCN1, VCAN, FCGR1A	A1BG, ACP3, ADD2, ALDH3B1, ANPEP, APLP2, ARF1, ARRB1, ATP6V0A1, AZGP1, BRAF, BSG, BST1, C3, C4A, C5, C8G, CALR, CD14, CD36, CD47, SEPTIN7, AP2M1, CP, CPM, CR1, CSF2RA, VCAN, CST3, CTSB, CTSG, CTSZ, DLG4, ECM1, ELANE, ENG, ENO1, ENO2, STOM, F12, ACSL4, FCGR1A, FCGRT, FCN1, FHIT, FN1, B4GALT1, GM2A, GNAI1, GNB2, GNG5, GOT2, GP1BB, GPI, GSR, HPX, HRG, HSPG2, IDE, IGFALS, IGKC, IGLC2, IL6ST, INPPL1, ITGA2, ITGA2B, ITGA5, ITGAM, ITGAV, ITIH4, KLKB1, KRT2, LAMA4, LAMB1, LRP1, MDK, MGST1, MTM1, SEPTIN2, SLC22A18, ORM2, PAFAH1B1, SERPINE1, PECAM1, PFN1, PLSCR1, PPP2CA, PRKAA1, PRKCB, MAPK1, PROS1, PRTN3, RALA, RALB, RAP1B, ROCK1, RP2, SORT1, S100A8, S100A9, SH3BGRL, SLC3A2, SLC18A2, FSCN1, SOD1, SPARC, ADAM17, TGFB1, TGFBI, THBS4, TIMP1, TPM1, TPM4, TSC1, VWF, YES1, YWHAE, RAB7A, DYSF, HYAL3, ATRN, VNN2, AP1M1, PLOD3, PSTPIP2, TM9SF2, BLTP2, MLEC, PIEZO1, SLC12A6, SIGMAR1, RTN3, SEMA4B, TACC2, CD226, RAB10, TMED10, LILRA3, RAB31, ERLIN2, CD93, RAB21, STAB1, ATP11B, ATP11A, NCSTN, SLC44A1, TSPAN15, CORO1C, PLXNB2, IL17RA, GCA, SLC17A5, SIGLEC9, CHMP2A, HTRA2, IGKV3-20, F11R, CLEC1B, TAOK3, ATP6V1D, RAB8B, INPP5K, RAB4B, TOLLIP, ANO10, CCDC88A, SEPTIN11, TMEM30A, PDGFC, AGPAT3, PLSCR3, RTN4, SLC44A2, CEMIP, NLN, NCEH1, SMAP1, CARD9, P3H1, SEMA4A, WDR13, MTMR9, DNAJC5, TSPAN14, SH3BGRL3, MAGT1, TRAF7, ESAM, IGSF8, OSCAR, CD109, SIRPA, MBLAC2, MOSPD2, ANO6, MCEMP1, RAB12, DAGLB, ATP11C, AGRN, PLPP6
Cluster 2	1h post exercise	CC	GO:0071944	cell periphery	202	0.41571	1.96308	7.36486e-07	0.000102924	8.3533e-05	137	tags=43%, list=29%, signal=53%	CTSG, PRTN3, ELANE, BST1, LILRA3, VCAN, OSCAR, CD93, MCEMP1, VNN2, S100A9, KRT2, CR1, ADD2, CSF2RA, AZGP1, ANPEP, SIRPA, S100A8, DLG4, FCN1, CST3, SEMA4A, LRP1, CPM, GCA, PLSCR1, FCGRT, ORM2, DYSF, ATRN, CEMIP, SIGLEC9, ITGAM, MGST1, CD14, ECM1, TIMP1, THBS4, FN1, A1BG, HSPG2, TPM1, GM2A, SLC44A1, ESAM, FCGR1A, HPX, SPARC, ENG, PLSCR3, TGFB1, CD226, TGFBI, CD36, GP1BB, ACP3, IL6ST, SH3BGRL3, SERPINE1, MDK, PDGFC, ALDH3B1, TMEM30A, LAMA4, HYAL3, CLEC1B, ITGAV, F12, CTSZ, ITGA5, PLPP6, VWF, AGRN, IGLC2, SOD1, TSPAN15, TPM4, APLP2, ITIH4, NCSTN, F11R, DNAJC5, KLKB1, SLC44A2, HTRA2	A1BG, ACP3, ADD2, ALDH3B1, ANPEP, APLP2, ARF1, ARRB1, ATP6V0A1, AZGP1, BRAF, BSG, BST1, C3, C4A, C5, C8G, CALR, CD14, CD36, CD47, SEPTIN7, AP2M1, CP, CPM, CR1, CSF2RA, VCAN, CST3, CTSB, CTSG, CTSZ, DLG4, ECM1, ELANE, ENG, ENO1, ENO2, STOM, F12, ACSL4, FCGR1A, FCGRT, FCN1, FHIT, FN1, B4GALT1, GM2A, GNAI1, GNB2, GNG5, GOT2, GP1BB, GPI, GSR, HPX, HRG, HSPG2, IDE, IGFALS, IGKC, IGLC2, IL6ST, INPPL1, ITGA2, ITGA2B, ITGA5, ITGAM, ITGAV, ITIH4, KLKB1, KRT2, LAMA4, LAMB1, LRP1, MDK, MGST1, MTM1, SEPTIN2, SLC22A18, ORM2, PAFAH1B1, SERPINE1, PECAM1, PFN1, PLSCR1, PPP2CA, PRKAA1, PRKCB, MAPK1, PROS1, PRTN3, RALA, RALB, RAP1B, ROCK1, RP2, SORT1, S100A8, S100A9, SH3BGRL, SLC3A2, SLC18A2, FSCN1, SOD1, SPARC, ADAM17, TGFB1, TGFBI, THBS4, TIMP1, TPM1, TPM4, TSC1, VWF, YES1, YWHAE, RAB7A, DYSF, HYAL3, ATRN, VNN2, AP1M1, PLOD3, PSTPIP2, TM9SF2, BLTP2, MLEC, PIEZO1, SLC12A6, SIGMAR1, RTN3, SEMA4B, TACC2, CD226, RAB10, TMED10, LILRA3, RAB31, ERLIN2, CD93, RAB21, STAB1, ATP11B, ATP11A, NCSTN, SLC44A1, TSPAN15, CORO1C, PLXNB2, IL17RA, GCA, SLC17A5, SIGLEC9, CHMP2A, HTRA2, IGKV3-20, F11R, CLEC1B, TAOK3, ATP6V1D, RAB8B, INPP5K, RAB4B, TOLLIP, ANO10, CCDC88A, SEPTIN11, TMEM30A, PDGFC, AGPAT3, PLSCR3, RTN4, SLC44A2, CEMIP, NLN, NCEH1, SMAP1, CARD9, P3H1, SEMA4A, WDR13, MTMR9, DNAJC5, TSPAN14, SH3BGRL3, MAGT1, TRAF7, ESAM, IGSF8, OSCAR, CD109, SIRPA, MBLAC2, MOSPD2, ANO6, MCEMP1, RAB12, DAGLB, ATP11C, AGRN, PLPP6
Cluster 2	1h post exercise	BP	GO:0007166	cell surface receptor signaling pathway	89	0.401772	1.79324	0.000883829	0.0154394	0.0125306	152	tags=51%, list=32%, signal=42%	CTSG, BST1, LILRA3, OSCAR, CDA, CR1, CSF2RA, DLG4, FCN1, SEMA4A, LRP1, PLSCR1, SIGLEC9, ITGAM, CD14, ECM1, CXCL3, TIMP1, FN1, HSPG2, FCGR1A, HPX, ENG, TGFB1, CD226, CD36, GP1BB, ACP3, IL6ST, SERPINE1, MDK, PDGFC, CLEC1B, ITGAV, ITGA5, TSPAN15, PDGFA, NCSTN, HTRA2, HRG, CHSY1, CD47, IGKC, PDGFD, SORT1	ACP3, ARL3, ARRB1, BRAF, BSG, BST1, C3, C5, CD14, CD36, CD47, CDA, CR1, CSF2RA, CTSG, DLG4, ECM1, ENG, ACSL1, FCGR1A, FCN1, FN1, GOT1, GP1BB, CXCL3, GSTP1, HPX, HRG, HSPG2, IDE, IGKC, IL6ST, INPPL1, ITGA2, ITGA2B, ITGA5, ITGAM, ITGAV, LAMB1, LRP1, MDK, MGAT5, SEPTIN2, PAFAH1B1, SERPINE1, PDGFA, PECAM1, PLSCR1, PPP2CA, PRKAA1, PRKCB, MAPK1, RALA, RALB, SORT1, ADAM17, TGFB1, TIMP1, YES1, RAB7A, SHOC2, USP15, SEMA4B, CD226, LILRA3, STRAP, CHSY1, NCSTN, DICER1, TSPAN15, PLXNB2, IL17RA, SIGLEC9, HTRA2, CLEC1B, INPP5K, TOLLIP, OCIAD1, CCDC88A, PDGFC, RTN4, SEMA4A, PDGFD, TSPAN14, TRAF7, TXNDC17, OSCAR, CD109, ANO6
Cluster 2	1h post exercise	BP	GO:0045123	cellular extravasation	11	0.639186	2.08063	0.0023124	0.0293779	0.0238431	29	tags=45%, list=6%, signal=44%	PRTN3, ELANE, BST1, ADD2, SIRPA	ADD2, BST1, CD47, ELANE, MDK, PECAM1, PRTN3, ROCK1, F11R, PDGFD, SIRPA
Cluster 2	Post exercise	CC	GO:0062023	collagen-containing extracellular matrix	34	-0.628068	-1.82596	6.93763e-05	0.0144247	0.0135541	91	tags=56%, list=19%, signal=49%	TIMP1, TGFB1, CTSG, MDK, PLSCR1, SPARC, PLOD3, ITIH4, HRG, SERPINE1, S100A9, TGFBI, PRTN3, AZGP1, F12, CTSZ, CTSB, FCN1, VCAN	A1BG, AZGP1, CALR, VCAN, CTSB, CTSG, CTSZ, ECM1, ELANE, F12, FCN1, FN1, HPX, HRG, HSPG2, ITIH4, LAMA4, LAMB1, MDK, ORM2, SERPINE1, PLSCR1, PRTN3, S100A8, S100A9, SPARC, TGFB1, TGFBI, THBS4, TIMP1, VWF, PLOD3, P3H1, AGRN
Cluster 2	1h post exercise	CC	GO:0062023	collagen-containing extracellular matrix	34	0.678168	2.73577	1.42379e-09	8.63879e-07	7.01124e-07	115	tags=79%, list=25%, signal=65%	CTSG, PRTN3, ELANE, VCAN, S100A9, AZGP1, S100A8, FCN1, PLSCR1, ORM2, ECM1, TIMP1, THBS4, FN1, A1BG, HSPG2, HPX, SPARC, TGFB1, TGFBI, SERPINE1, MDK, LAMA4, F12, CTSZ, VWF, AGRN	A1BG, AZGP1, CALR, VCAN, CTSB, CTSG, CTSZ, ECM1, ELANE, F12, FCN1, FN1, HPX, HRG, HSPG2, ITIH4, LAMA4, LAMB1, MDK, ORM2, SERPINE1, PLSCR1, PRTN3, S100A8, S100A9, SPARC, TGFB1, TGFBI, THBS4, TIMP1, VWF, PLOD3, P3H1, AGRN
Cluster 2	1h post exercise	CC	GO:0030139	endocytic vesicle	23	0.517278	1.95722	0.00412711	0.0431225	0.0349982	105	tags=52%, list=22%, signal=43%	ELANE, MPO, DLG4, LRP1, DYSF, CEMIP, HP, FCGR1A, HPX, SPARC, CD36, ITGAV	ATP6V0A1, CALR, CD36, AP2M1, DLG4, ELANE, FCGR1A, HP, HPX, ITGAV, LRP1, MPO, RALA, SPARC, RAB7A, DYSF, RAB11B, RAB10, RAB31, STAB1, RAB8B, CEMIP, VPS26B
Cluster 2	Post exercise	CC	GO:0030312	external encapsulating structure	35	-0.611347	-1.78207	0.000103218	0.0144247	0.0135541	91	tags=54%, list=19%, signal=47%	TIMP1, TGFB1, CTSG, MDK, PLSCR1, SPARC, PLOD3, ITIH4, HRG, SERPINE1, S100A9, TGFBI, PRTN3, AZGP1, F12, CTSZ, CTSB, FCN1, VCAN	A1BG, AZGP1, CALR, VCAN, CTSB, CTSG, CTSZ, ECM1, ELANE, F12, FCN1, FN1, HPX, HRG, HSPG2, IGFALS, ITIH4, LAMA4, LAMB1, MDK, ORM2, SERPINE1, PLSCR1, PRTN3, S100A8, S100A9, SPARC, TGFB1, TGFBI, THBS4, TIMP1, VWF, PLOD3, P3H1, AGRN
Cluster 2	1h post exercise	CC	GO:0030312	external encapsulating structure	35	0.663139	2.68273	2.3181e-09	8.63879e-07	7.01124e-07	115	tags=77%, list=25%, signal=63%	CTSG, PRTN3, ELANE, VCAN, S100A9, AZGP1, S100A8, FCN1, PLSCR1, ORM2, ECM1, TIMP1, THBS4, FN1, A1BG, HSPG2, HPX, SPARC, TGFB1, TGFBI, SERPINE1, MDK, LAMA4, F12, CTSZ, VWF, AGRN	A1BG, AZGP1, CALR, VCAN, CTSB, CTSG, CTSZ, ECM1, ELANE, F12, FCN1, FN1, HPX, HRG, HSPG2, IGFALS, ITIH4, LAMA4, LAMB1, MDK, ORM2, SERPINE1, PLSCR1, PRTN3, S100A8, S100A9, SPARC, TGFB1, TGFBI, THBS4, TIMP1, VWF, PLOD3, P3H1, AGRN
Cluster 2	1h post exercise	BP	GO:0045229	external encapsulating structure organization	13	0.669429	2.25421	0.000303037	0.00639236	0.00518804	86	tags=69%, list=18%, signal=58%	CTSG, ELANE, CST3, LRP1, MPV17, QSOX1, ENG, TGFB1, TGFBI	CST3, CTSG, ELANE, ENG, B4GALT1, LAMB1, LRP1, MPV17, QSOX1, FSCN1, TGFB1, TGFBI, PLOD3
Cluster 2	Post exercise	CC	GO:0009897	external side of plasma membrane	22	-0.71434	-1.98625	1.36855e-05	0.00510013	0.00479233	40	tags=41%, list=9%, signal=39%	B4GALT1, CD14, AZGP1, ANPEP, CTSB, FCGRT, CSF2RA, FCN1, FCGR1A	ANPEP, AZGP1, CALR, CD14, CD36, CSF2RA, CTSB, ENG, FCGR1A, FCGRT, FCN1, B4GALT1, GSR, IDE, IL6ST, ITGA2, ITGA2B, ITGA5, ITGAM, ITGAV, PECAM1, CD226
Cluster 2	1h post exercise	CC	GO:0009897	external side of plasma membrane	22	0.55107	2.06638	0.000828876	0.0149465	0.0121306	108	tags=64%, list=23%, signal=51%	CSF2RA, AZGP1, ANPEP, FCN1, FCGRT, ITGAM, CD14, FCGR1A, ENG, CD226, CD36, IL6ST, ITGAV, ITGA5	ANPEP, AZGP1, CALR, CD14, CD36, CSF2RA, CTSB, ENG, FCGR1A, FCGRT, FCN1, B4GALT1, GSR, IDE, IL6ST, ITGA2, ITGA2B, ITGA5, ITGAM, ITGAV, PECAM1, CD226
Cluster 2	Post exercise	CC	GO:0031012	extracellular matrix	35	-0.611347	-1.78207	0.000103218	0.0144247	0.0135541	91	tags=54%, list=19%, signal=47%	TIMP1, TGFB1, CTSG, MDK, PLSCR1, SPARC, PLOD3, ITIH4, HRG, SERPINE1, S100A9, TGFBI, PRTN3, AZGP1, F12, CTSZ, CTSB, FCN1, VCAN	A1BG, AZGP1, CALR, VCAN, CTSB, CTSG, CTSZ, ECM1, ELANE, F12, FCN1, FN1, HPX, HRG, HSPG2, IGFALS, ITIH4, LAMA4, LAMB1, MDK, ORM2, SERPINE1, PLSCR1, PRTN3, S100A8, S100A9, SPARC, TGFB1, TGFBI, THBS4, TIMP1, VWF, PLOD3, P3H1, AGRN
Cluster 2	1h post exercise	CC	GO:0031012	extracellular matrix	35	0.663139	2.68273	2.3181e-09	8.63879e-07	7.01124e-07	115	tags=77%, list=25%, signal=63%	CTSG, PRTN3, ELANE, VCAN, S100A9, AZGP1, S100A8, FCN1, PLSCR1, ORM2, ECM1, TIMP1, THBS4, FN1, A1BG, HSPG2, HPX, SPARC, TGFB1, TGFBI, SERPINE1, MDK, LAMA4, F12, CTSZ, VWF, AGRN	A1BG, AZGP1, CALR, VCAN, CTSB, CTSG, CTSZ, ECM1, ELANE, F12, FCN1, FN1, HPX, HRG, HSPG2, IGFALS, ITIH4, LAMA4, LAMB1, MDK, ORM2, SERPINE1, PLSCR1, PRTN3, S100A8, S100A9, SPARC, TGFB1, TGFBI, THBS4, TIMP1, VWF, PLOD3, P3H1, AGRN
Cluster 2	1h post exercise	BP	GO:0030198	extracellular matrix organization	13	0.669429	2.25421	0.000303037	0.00639236	0.00518804	86	tags=69%, list=18%, signal=58%	CTSG, ELANE, CST3, LRP1, MPV17, QSOX1, ENG, TGFB1, TGFBI	CST3, CTSG, ELANE, ENG, B4GALT1, LAMB1, LRP1, MPV17, QSOX1, FSCN1, TGFB1, TGFBI, PLOD3
Cluster 2	1h post exercise	MF	GO:0005201	extracellular matrix structural constituent	10	0.707076	2.24506	0.000344049	0.00712308	0.00578109	115	tags=90%, list=25%, signal=69%	VCAN, ECM1, FN1, HSPG2, SPARC, TGFBI, LAMA4, VWF, AGRN	VCAN, ECM1, FN1, HSPG2, LAMA4, LAMB1, SPARC, TGFBI, VWF, AGRN
Cluster 2	1h post exercise	CC	GO:0005576	extracellular region	242	0.365159	1.72202	0.000104346	0.00290685	0.0023592	146	tags=40%, list=31%, signal=57%	CTSG, PRTN3, ELANE, BST1, MPO, LILRA3, VCAN, LYZ, OSCAR, CDA, VNN2, PLBD1, S100A9, KRT2, CR1, CSF2RA, AZGP1, ANPEP, SIRPA, S100A8, FCN1, CPXM1, CST3, CPM, GCA, PLSCR1, FCGRT, CFD, ORM2, DYSF, ATRN, CEMIP, ITGAM, CD14, ECM1, HP, CXCL3, TIMP1, RNASE2, THBS4, FN1, A1BG, HSPG2, GM2A, SLC44A1, HPX, SPARC, TNFSF13, QSOX1, CFHR1, ENG, ATAD2, TGFB1, TGFBI, CD36, TPT1, ACP3, IL6ST, SH3BGRL3, SERPINE1, MDK, PDGFC, ALDH3B1, LAMA4, HYAL3, ITGAV, F12, CTSZ, SELENOP, VWF, ARSB, FAM3C, GLIPR2, AGRN, IGLC2, SYNGR2, SOD1, ALAD, TPM4, TXN, PDGFA, PGAM1, APLP2, ITIH4, NCSTN, VAT1, F11R, KLKB1, SLC44A2, GALNT2, TPM3, HRG, VDAC3, CHSY1, ENDOD1, CD47, IGKC	A1BG, ACLY, ACP2, ACP3, ADH5, AFM, AK2, ALAD, ALDH1A1, ALDH3B1, ALDOA, ANPEP, APEH, APLP2, ARF1, ARL3, ARSB, ATP6V0A1, AZGP1, BSG, BST1, BTD, C3, C4A, C5, C8G, CALR, CAT, CD14, CD36, CD47, CDA, SEPTIN7, AP2M1, CNP, CP, CPM, CR1, CSF2RA, VCAN, CST3, CTSB, CTSG, CTSZ, CFD, CYB5R3, ECM1, ELANE, ENG, ENO1, ENO2, STOM, ESD, F12, ACSL4, FAH, FCGRT, FCN1, FN1, FUCA2, GALNT2, GBE1, GDI2, B4GALT1, GM2A, GNAI1, GNB2, GNG5, GNS, GOT1, GOT2, GPI, GPX4, CXCL3, GSR, GSS, GSTP1, CFHR1, HP, HPRT1, HPX, HRG, HSPG2, IDE, IGFALS, IGKC, IGLC2, IL6ST, ITGA2B, ITGAM, ITGAV, ITIH3, ITIH4, KLKB1, KRT2, LAMA4, LAMB1, LYZ, MAN2A1, MAN2B1, MDH1, MDH2, MDK, MGAT5, MPO, MTAP, SEPTIN2, PNP, ORM2, PEBP1, PAFAH1B1, PRDX1, SERPINE1, PDGFA, PECAM1, PFN1, PGAM1, PGD, PGM1, PLSCR1, PPIA, PPP1R7, PPP2CA, PRKCB, MAPK1, PROS1, PRTN3, PSMA1, PSMA2, PSMA4, PSMA7, PSMB1, PSMB5, PSMB6, PSMB7, QSOX1, RAB2A, RAB4A, RALA, RALB, RAP1B, RENBP, RNASE2, ROCK1, RP2, S100A8, S100A9, SELENOP, SH3BGRL, ST6GAL1, SLC3A2, FSCN1, SOD1, SPARC, SPR, TARS1, TGFB1, TGFBI, THBS4, TIMP1, TKT, TPM3, TPM4, TPT1, DNAJC7, TXN, TXNRD1, VDAC3, VWF, YES1, YWHAE, YWHAG, RAB7A, DYSF, HYAL3, ATRN, GALNT4, TNFSF13, GGH, VNN2, AP1M1, PLOD3, SYNGR2, RAB11B, TM9SF2, SLK, ZMPSTE24, DNAJA2, RTN3, FAM3C, VAT1, PAICS, RAB10, LILRA3, NUDT5, CHSY1, RAB21, ENDOD1, NCSTN, DICER1, SLC44A1, CAPN7, PLXNB2, PLA2G15, IL17RA, GCA, B3GAT3, CHMP2A, IGKV3-20, ATAD2, OLA1, F11R, HEBP1, ATP6V1D, DNAJB11, RAB8B, SIAE, TOLLIP, MYDGF, PDGFC, CPXM1, UGGT1, SLC44A2, CEMIP, NLN, P3H1, TBC1D15, GGCT, PLBD1, PLEKHO2, PDGFD, SH3BGRL3, TXNDC17, IGSF8, OSCAR, CD109, SIRPA, BROX, GLIPR2, MBLAC2, ANO6, AGRN
Cluster 2	1h post exercise	CC	GO:0005615	extracellular space	224	0.333157	1.57051	0.00246039	0.029899	0.0242661	230	tags=58%, list=49%, signal=57%	CTSG, PRTN3, ELANE, BST1, MPO, VCAN, LYZ, OSCAR, PLBD1, S100A9, KRT2, CR1, AZGP1, ANPEP, SIRPA, S100A8, FCN1, CPXM1, CST3, CPM, GCA, PLSCR1, FCGRT, CFD, ORM2, DYSF, ATRN, ITGAM, CD14, ECM1, HP, CXCL3, TIMP1, RNASE2, THBS4, FN1, A1BG, HSPG2, GM2A, SLC44A1, HPX, SPARC, TNFSF13, QSOX1, CFHR1, ENG, ATAD2, TGFB1, TGFBI, CD36, TPT1, ACP3, IL6ST, SH3BGRL3, SERPINE1, PDGFC, ALDH3B1, LAMA4, ITGAV, F12, CTSZ, SELENOP, VWF, ARSB, FAM3C, GLIPR2, AGRN, IGLC2, SYNGR2, SOD1, ALAD, TPM4, TXN, PDGFA, PGAM1, APLP2, ITIH4, NCSTN, VAT1, F11R, KLKB1, SLC44A2, TPM3, HRG, VDAC3, ENDOD1, CD47, IGKC, PDGFD, AK2, STOM, GPX4, MAN2B1, SIAE, CTSB, GNG5, CD109, CAT, ITIH3, PEBP1, PSMB6, TKT, B4GALT1, CP, SH3BGRL, ITGA2B, RTN3, C3, SPR, PPIA, ATP6V0A1, FAH, IGKV3-20, C8G, ZMPSTE24, PLA2G15, ALDOA, AFM, PECAM1, MTAP, IGFALS, SLC3A2, HEBP1, PROS1, ENO2, LAMB1, P3H1, FSCN1, ARL3, GNS, GGCT	A1BG, ACLY, ACP2, ACP3, ADH5, AFM, AK2, ALAD, ALDH1A1, ALDH3B1, ALDOA, ANPEP, APEH, APLP2, ARF1, ARL3, ARSB, ATP6V0A1, AZGP1, BSG, BST1, BTD, C3, C4A, C5, C8G, CALR, CAT, CD14, CD36, CD47, SEPTIN7, AP2M1, CNP, CP, CPM, CR1, VCAN, CST3, CTSB, CTSG, CTSZ, CFD, ECM1, ELANE, ENG, ENO1, ENO2, STOM, ESD, F12, ACSL4, FAH, FCGRT, FCN1, FN1, FUCA2, GBE1, GDI2, B4GALT1, GM2A, GNAI1, GNB2, GNG5, GNS, GOT1, GOT2, GPI, GPX4, CXCL3, GSR, GSS, GSTP1, CFHR1, HP, HPRT1, HPX, HRG, HSPG2, IDE, IGFALS, IGKC, IGLC2, IL6ST, ITGA2B, ITGAM, ITGAV, ITIH3, ITIH4, KLKB1, KRT2, LAMA4, LAMB1, LYZ, MAN2A1, MAN2B1, MDH1, MDH2, MGAT5, MPO, MTAP, SEPTIN2, PNP, ORM2, PEBP1, PAFAH1B1, PRDX1, SERPINE1, PDGFA, PECAM1, PFN1, PGAM1, PGD, PGM1, PLSCR1, PPIA, PPP1R7, PPP2CA, PRKCB, PROS1, PRTN3, PSMA1, PSMA2, PSMA4, PSMA7, PSMB1, PSMB5, PSMB6, QSOX1, RAB2A, RAB4A, RALA, RALB, RAP1B, RENBP, RNASE2, RP2, S100A8, S100A9, SELENOP, SH3BGRL, SLC3A2, FSCN1, SOD1, SPARC, SPR, TARS1, TGFB1, TGFBI, THBS4, TIMP1, TKT, TPM3, TPM4, TPT1, DNAJC7, TXN, TXNRD1, VDAC3, VWF, YES1, YWHAE, YWHAG, RAB7A, DYSF, ATRN, GALNT4, TNFSF13, GGH, AP1M1, PLOD3, SYNGR2, RAB11B, TM9SF2, SLK, ZMPSTE24, DNAJA2, RTN3, FAM3C, VAT1, PAICS, RAB10, NUDT5, RAB21, ENDOD1, NCSTN, DICER1, SLC44A1, CAPN7, PLXNB2, PLA2G15, GCA, B3GAT3, CHMP2A, IGKV3-20, ATAD2, OLA1, F11R, HEBP1, ATP6V1D, DNAJB11, RAB8B, SIAE, TOLLIP, MYDGF, PDGFC, CPXM1, UGGT1, SLC44A2, P3H1, GGCT, PLBD1, PDGFD, SH3BGRL3, TXNDC17, IGSF8, OSCAR, CD109, SIRPA, BROX, GLIPR2, MBLAC2, ANO6, AGRN
Cluster 2	1h post exercise	BP	GO:0043062	extracellular structure organization	13	0.669429	2.25421	0.000303037	0.00639236	0.00518804	86	tags=69%, list=18%, signal=58%	CTSG, ELANE, CST3, LRP1, MPV17, QSOX1, ENG, TGFB1, TGFBI	CST3, CTSG, ELANE, ENG, B4GALT1, LAMB1, LRP1, MPV17, QSOX1, FSCN1, TGFB1, TGFBI, PLOD3
Cluster 2	1h post exercise	BP	GO:0010001	glial cell differentiation	12	0.639819	2.12137	0.00162912	0.0230242	0.0186865	129	tags=75%, list=28%, signal=56%	VCAN, S100A9, S100A8, LRP1, TGFB1, IL6ST, MDK, SOD1, NCSTN	CNP, VCAN, IL6ST, LRP1, MDK, MAPK1, S100A8, S100A9, SOD1, TGFB1, NCSTN, DICER1
Cluster 2	1h post exercise	MF	GO:0005539	glycosaminoglycan binding	16	0.59431	2.09549	0.00164753	0.0230242	0.0186865	140	tags=75%, list=30%, signal=54%	CTSG, ELANE, MPO, VCAN, CEMIP, THBS4, FN1, ENG, MDK, AGRN, APLP2, HRG	APLP2, VCAN, CTSG, ELANE, ENG, FN1, GNS, HRG, MDK, MPO, PAFAH1B1, PPIA, THBS4, STAB1, CEMIP, AGRN
Cluster 2	1h post exercise	CC	GO:0098857	membrane microdomain	17	0.569602	2.03148	0.0023124	0.0293779	0.0238431	92	tags=59%, list=20%, signal=49%	PRTN3, CR1, ADD2, PLSCR1, ITGAM, CD14, ERLIN1, CD226, CD36, IL6ST	ADD2, CD14, CD36, CR1, STOM, IL6ST, ITGAM, PECAM1, PLSCR1, PPP2CA, MAPK1, PRTN3, ADAM17, ERLIN1, CD226, ERLIN2, CORO1C
Cluster 2	1h post exercise	CC	GO:0045121	membrane raft	17	0.569602	2.03148	0.0023124	0.0293779	0.0238431	92	tags=59%, list=20%, signal=49%	PRTN3, CR1, ADD2, PLSCR1, ITGAM, CD14, ERLIN1, CD226, CD36, IL6ST	ADD2, CD14, CD36, CR1, STOM, IL6ST, ITGAM, PECAM1, PLSCR1, PPP2CA, MAPK1, PRTN3, ADAM17, ERLIN1, CD226, ERLIN2, CORO1C
Cluster 2	Post exercise	MF	GO:0060089	molecular transducer activity	26	-0.619974	-1.75072	0.000412402	0.0307377	0.0288826	96	tags=50%, list=21%, signal=42%	SORT1, IL6ST, SIGMAR1, LILRA3, CD14, CR1, ATRN, ANPEP, OSCAR, LRP1, CSF2RA, FCN1, FCGR1A	ANPEP, CD14, CD36, CD47, CR1, CSF2RA, ENG, FCGR1A, FCN1, GP1BB, IL6ST, ITGA2, ITGAV, LRP1, PECAM1, SORT1, SEC62, ATRN, SIGMAR1, LILRA3, CD93, PLXNB2, IL17RA, CLEC1B, INPP5K, OSCAR
Cluster 2	1h post exercise	MF	GO:0060089	molecular transducer activity	26	0.582667	2.25053	6.3736e-05	0.0021593	0.00175249	105	tags=65%, list=22%, signal=54%	LILRA3, OSCAR, CD93, CR1, CSF2RA, ANPEP, FCN1, LRP1, ATRN, CD14, FCGR1A, ENG, CD36, GP1BB, IL6ST, CLEC1B, ITGAV	ANPEP, CD14, CD36, CD47, CR1, CSF2RA, ENG, FCGR1A, FCN1, GP1BB, IL6ST, ITGA2, ITGAV, LRP1, PECAM1, SORT1, SEC62, ATRN, SIGMAR1, LILRA3, CD93, PLXNB2, IL17RA, CLEC1B, INPP5K, OSCAR
Cluster 2	1h post exercise	BP	GO:0032501	multicellular organismal process	199	0.347558	1.63988	0.000439743	0.00862513	0.00700016	152	tags=42%, list=32%, signal=50%	CTSG, ELANE, BST1, MPO, VCAN, CD93, S100A9, KRT2, PADI4, CR1, COX5B, ADD2, AZGP1, ANPEP, SIRPA, S100A8, DLG4, FCN1, CST3, SEMA4A, LRP1, PLSCR1, FCGRT, MPV17, TPM2, ORM2, DYSF, ATRN, CEMIP, ITGAM, CD14, ECM1, TIMP1, THBS4, FN1, HSPG2, TPM1, GM2A, SLC44A1, ESAM, SPARC, TNFSF13, ENG, TGFB1, CD226, TGFBI, CD36, GP1BB, TPT1, ACP3, IL6ST, SERPINE1, MDK, PDGFC, TMEM30A, LAMA4, HYAL3, ITGAV, F12, CTSZ, ITGA5, PLPP6, SELENOP, VWF, ARSB, GLIPR2, AGRN, SOD1, TPM4, PDGFA, APLP2, NCSTN, F11R, KLKB1, HTRA2, TPM3, HRG, VDAC3, CHSY1, CD47, SLC18A2, NDUFV2, PDGFD, SORT1	ACADVL, ACOX1, ACP3, ADD2, ADH5, ALDH1A1, ALDH3A2, ALDOA, ANPEP, APLP2, ARL3, ARRB1, ARSB, AZGP1, BRAF, BSG, BST1, BTD, C3, C5, CALR, CAT, CCND3, CD14, CD36, CD47, SEPTIN7, CNP, COX5B, CPT2, CR1, VCAN, CST3, CTSB, CTSG, CTSZ, DAD1, CYB5R3, DLD, DLG4, DYRK1A, ECM1, ELANE, ENG, ENO1, F12, ACSL1, ACSL4, FCGRT, FCN1, FN1, GDI1, B4GALT1, GM2A, GNG5, GP1BB, GPI, GPX4, GSS, GSTP1, HPRT1, HRG, HSD17B4, HSPG2, IDE, IL6ST, INPPL1, ITGA2, ITGA2B, ITGA5, ITGAM, ITGAV, KLKB1, KRT2, LAMA4, LAMB1, LRP1, MAN2A1, MAN2B1, MDK, MPO, MPV17, NDUFV2, SEPTIN2, PNP, ORM2, PAFAH1B1, PRDX1, SERPINE1, PDGFA, PECAM1, PFN1, PLSCR1, PPIA, PPP2CA, PRKAA1, PRKCB, MAPK1, PROS1, RALA, RENBP, ROCK1, RP2, SORT1, S100A8, S100A9, SELENOP, SLC18A2, SOD1, SPARC, ADAM17, TBXAS1, TGFB1, TGFBI, THBS4, TIMP1, TPM1, TPM2, TPM3, TPM4, TPT1, TSC1, TXNRD1, VDAC3, VWF, YES1, YWHAE, YWHAG, RAB7A, SHOC2, DYSF, HYAL3, ATRN, COPS3, TNFSF13, PLOD3, RAB11B, HS2ST1, SLC12A6, CERT1, ZMPSTE24, SIGMAR1, RTN3, BPNT1, SEMA4B, TACC2, CD226, RAB10, TMED10, STRAP, CHSY1, CD93, RAB21, STAB1, ATP11A, NCSTN, DICER1, SLC44A1, CAPN7, PADI4, CORO1C, MKRN2, PLXNB2, IL17RA, EML2, HTRA2, IGKV3-20, F11R, TAOK3, DNAJB11, RAB8B, INPP5K, TOLLIP, OCIAD1, CCDC88A, TMEM30A, MYDGF, PDGFC, PITHD1, RTN4, CEMIP, NCEH1, SMAP1, CARD9, P3H1, SEMA4A, PDGFD, MAGT1, ESAM, IGSF8, FAM210B, CD109, SIRPA, GLIPR2, PGAM5, ANO6, DAGLB, AGRN, PLPP6
Cluster 2	1h post exercise	BP	GO:0048519	negative regulation of biological process	139	0.34887	1.61078	0.00264537	0.0311319	0.0252666	158	tags=45%, list=34%, signal=43%	CTSG, PRTN3, ELANE, MPO, ACTR6, CDA, CR1, ADD2, AZGP1, SIRPA, DLG4, FCN1, CST3, SEMA4A, LRP1, PLSCR1, DYSF, CEMIP, ITGAM, ECM1, HP, TIMP1, THBS4, FN1, HSPG2, TPM1, ERLIN1, SPARC, QSOX1, ENG, TGFB1, TGFBI, CD36, GP1BB, TPT1, IL6ST, SERPINE1, MDK, LAMA4, HYAL3, ITGAV, F12, CTSZ, ITGA5, SOD1, TSPAN15, ALAD, TXN, PDGFA, VAT1, F11R, DNAJC5, KLKB1, HTRA2, HRG, CHSY1, CD47, SLC18A2, ERLIN2, SORT1, PPIF, ACADVL, GPX4	ACADVL, ADD2, ALAD, ALDH1A1, ARF1, ARRB1, AZGP1, BRAF, C5, CALR, CAT, CCND3, CD36, CD47, CDA, AP2M1, CR1, CST3, CTSG, CTSZ, DAD1, DLG4, DYRK1A, ECM1, ELANE, ENG, ENO1, F12, FCN1, FHIT, FN1, GBE1, GDI1, GDI2, B4GALT1, GP1BB, GPI, GPX4, GSTP1, HP, HRG, HSPG2, IL6ST, INPPL1, ITGA5, ITGAM, ITGAV, KLKB1, LAMA4, LRP1, MDK, MGAT5, MPO, MTM1, PEBP1, PAFAH1B1, SERPINE1, PDGFA, PFN1, PLSCR1, PPIA, PPP2CA, PRKAA1, PRKCB, MAPK1, PROS1, PRTN3, PSMA1, QSOX1, RAP1B, ROCK1, SORT1, ST6GAL1, SLC18A2, SOD1, SPARC, ADAM17, TGFB1, TGFBI, THBS4, TIMP1, TPM1, TPT1, TSC1, TXN, VBP1, YES1, YWHAE, YWHAG, RAB7A, SHOC2, DYSF, HYAL3, USP15, PPIF, ZMPSTE24, RTN3, VAT1, SEMA4B, ERLIN1, ERLIN2, STRAP, B4GALT7, GABARAPL2, CHSY1, NT5C2, STAB1, DICER1, TSPAN15, CORO1C, MKRN2, PLXNB2, EML2, CHMP2A, HTRA2, SNX12, F11R, TAOK3, DNAJB11, INPP5K, MYDGF, GPR108, RTN4, CEMIP, MEAK7, P3H1, SEMA4A, ACTR6, WDR13, MTMR9, MCTP1, DNAJC5, CARD19, CPEB2, CD109, SMCR8, SIRPA, COMMD1, PGAM5
Cluster 2	1h post exercise	BP	GO:0007162	negative regulation of cell adhesion	10	0.627304	1.99178	0.00457327	0.0469075	0.0380701	96	tags=70%, list=21%, signal=57%	CTSG, CR1, HSPG2, TGFB1, TGFBI, SERPINE1, MDK	CR1, CTSG, HRG, HSPG2, MDK, SERPINE1, TGFB1, TGFBI, CORO1C, PLXNB2
Cluster 2	1h post exercise	BP	GO:0048523	negative regulation of cellular process	121	0.349571	1.59309	0.00397839	0.0419607	0.0340553	158	tags=45%, list=34%, signal=41%	CTSG, PRTN3, ELANE, MPO, ACTR6, CDA, CR1, ADD2, AZGP1, SIRPA, DLG4, CST3, SEMA4A, LRP1, PLSCR1, DYSF, CEMIP, ITGAM, ECM1, HP, TIMP1, FN1, HSPG2, TPM1, ERLIN1, SPARC, QSOX1, ENG, TGFB1, TGFBI, CD36, GP1BB, TPT1, IL6ST, SERPINE1, MDK, ITGAV, CTSZ, ITGA5, SOD1, TSPAN15, TXN, PDGFA, VAT1, F11R, DNAJC5, HTRA2, HRG, CD47, SLC18A2, ERLIN2, SORT1, PPIF, ACADVL, GPX4	ACADVL, ADD2, ARF1, ARRB1, AZGP1, BRAF, C5, CALR, CAT, CCND3, CD36, CD47, CDA, AP2M1, CR1, CST3, CTSG, CTSZ, DAD1, DLG4, DYRK1A, ECM1, ELANE, ENG, ENO1, FN1, GBE1, GDI1, GDI2, B4GALT1, GP1BB, GPI, GPX4, GSTP1, HP, HRG, HSPG2, IL6ST, INPPL1, ITGA5, ITGAM, ITGAV, LRP1, MDK, MGAT5, MPO, MTM1, PEBP1, PAFAH1B1, SERPINE1, PDGFA, PFN1, PLSCR1, PPIA, PPP2CA, PRKAA1, PRKCB, MAPK1, PRTN3, QSOX1, RAP1B, ROCK1, SORT1, ST6GAL1, SLC18A2, SOD1, SPARC, ADAM17, TGFB1, TGFBI, TIMP1, TPM1, TPT1, TSC1, TXN, VBP1, YWHAE, YWHAG, RAB7A, SHOC2, DYSF, USP15, PPIF, ZMPSTE24, VAT1, SEMA4B, ERLIN1, ERLIN2, STRAP, B4GALT7, DICER1, TSPAN15, CORO1C, MKRN2, PLXNB2, EML2, CHMP2A, HTRA2, SNX12, F11R, TAOK3, DNAJB11, INPP5K, MYDGF, GPR108, RTN4, CEMIP, MEAK7, P3H1, SEMA4A, ACTR6, WDR13, MTMR9, MCTP1, DNAJC5, CARD19, CPEB2, CD109, SMCR8, SIRPA, COMMD1
Cluster 2	1h post exercise	BP	GO:0051241	negative regulation of multicellular organismal process	38	0.467686	1.90894	0.00118733	0.0189634	0.0153907	143	tags=58%, list=31%, signal=44%	CTSG, ELANE, CR1, SIRPA, CST3, SEMA4A, ECM1, TIMP1, THBS4, FN1, HSPG2, SPARC, TGFB1, SERPINE1, MDK, LAMA4, F12, SOD1, PDGFA, KLKB1, HRG, CHSY1	ALDH1A1, ARRB1, CALR, CR1, CST3, CTSG, ECM1, ELANE, F12, FN1, GDI1, GSTP1, HRG, HSPG2, KLKB1, LAMA4, MDK, SERPINE1, PDGFA, PPP2CA, PROS1, ROCK1, SOD1, SPARC, ADAM17, TGFB1, THBS4, TIMP1, SEMA4B, CHSY1, STAB1, DICER1, CORO1C, DNAJB11, RTN4, SEMA4A, SIRPA, PGAM5
Cluster 2	1h post exercise	BP	GO:1990266	neutrophil migration	11	0.626763	2.04019	0.00327434	0.0369768	0.0300104	96	tags=64%, list=21%, signal=52%	PRTN3, BST1, S100A9, S100A8, CXCL3, THBS4, MDK	BSG, BST1, CXCL3, MDK, PECAM1, PPIA, PRTN3, S100A8, S100A9, THBS4, MOSPD2
Cluster 2	Post exercise	CC	GO:0005886	plasma membrane	184	-0.461845	-1.49092	0.000130369	0.0161947	0.0152173	135	tags=40%, list=29%, signal=47%	TOLLIP, CD93, ADAM17, RALA, ANO10, AGPAT3, MTM1, SH3BGRL3, RAP1B, PIEZO1, C5, PROS1, NCSTN, CPM, SLC44A1, CD109, DAGLB, SEMA4A, RAB10, TACC2, GCA, SORT1, IGKC, FHIT, CARD9, IL6ST, TGFB1, SLC18A2, TPM1, SIGMAR1, RALB, CTSG, C3, SLC22A18, PLSCR1, APLP2, LILRA3, NLN, SPARC, ITIH4, MCEMP1, HRG, SERPINE1, S100A9, SIGLEC9, MAGT1, CST3, RAB31, B4GALT1, HYAL3, MGST1, CD14, TGFBI, DLG4, CR1, ATRN, PRTN3, AZGP1, ALDH3B1, F12, DYSF, CTSZ, PLPP6, ACP3, ANPEP, CTSB, OSCAR, FCGRT, LRP1, CSF2RA, SIRPA, FCN1, FCGR1A	A1BG, ACP3, ADD2, ALDH3B1, ANPEP, APLP2, ARF1, ARRB1, ATP6V0A1, AZGP1, BRAF, BSG, BST1, C3, C4A, C5, C8G, CALR, CD14, CD36, CD47, SEPTIN7, AP2M1, CP, CPM, CR1, CSF2RA, CST3, CTSB, CTSG, CTSZ, DLG4, ENG, ENO1, ENO2, STOM, F12, ACSL4, FCGR1A, FCGRT, FCN1, FHIT, FN1, B4GALT1, GM2A, GNAI1, GNB2, GNG5, GOT2, GP1BB, GPI, GSR, HRG, HSPG2, IDE, IGKC, IGLC2, IL6ST, INPPL1, ITGA2, ITGA2B, ITGA5, ITGAM, ITGAV, ITIH4, KLKB1, KRT2, LRP1, MGST1, MTM1, SEPTIN2, SLC22A18, SERPINE1, PECAM1, PLSCR1, PPP2CA, PRKAA1, PRKCB, MAPK1, PROS1, PRTN3, RALA, RALB, RAP1B, ROCK1, RP2, SORT1, S100A8, S100A9, SH3BGRL, SLC3A2, SLC18A2, FSCN1, SOD1, SPARC, ADAM17, TGFB1, TGFBI, TPM1, TSC1, YES1, YWHAE, RAB7A, DYSF, HYAL3, ATRN, VNN2, AP1M1, PSTPIP2, TM9SF2, BLTP2, MLEC, PIEZO1, SLC12A6, SIGMAR1, RTN3, SEMA4B, TACC2, CD226, RAB10, TMED10, LILRA3, RAB31, ERLIN2, CD93, RAB21, STAB1, ATP11B, ATP11A, NCSTN, SLC44A1, TSPAN15, CORO1C, PLXNB2, IL17RA, GCA, SLC17A5, SIGLEC9, CHMP2A, HTRA2, IGKV3-20, F11R, CLEC1B, TAOK3, ATP6V1D, RAB8B, INPP5K, RAB4B, TOLLIP, ANO10, CCDC88A, TMEM30A, PDGFC, AGPAT3, PLSCR3, RTN4, SLC44A2, CEMIP, NLN, NCEH1, SMAP1, CARD9, SEMA4A, WDR13, MTMR9, DNAJC5, TSPAN14, SH3BGRL3, MAGT1, TRAF7, ESAM, IGSF8, OSCAR, CD109, SIRPA, MBLAC2, MOSPD2, ANO6, MCEMP1, RAB12, DAGLB, ATP11C, AGRN, PLPP6
Cluster 2	1h post exercise	CC	GO:0005886	plasma membrane	184	0.370078	1.73478	0.000132636	0.00353064	0.00286547	205	tags=57%, list=44%, signal=52%	CTSG, PRTN3, BST1, LILRA3, OSCAR, CD93, MCEMP1, VNN2, S100A9, KRT2, CR1, ADD2, CSF2RA, AZGP1, ANPEP, SIRPA, S100A8, DLG4, FCN1, CST3, SEMA4A, LRP1, CPM, GCA, PLSCR1, FCGRT, DYSF, ATRN, CEMIP, SIGLEC9, ITGAM, MGST1, CD14, FN1, A1BG, HSPG2, TPM1, GM2A, SLC44A1, ESAM, FCGR1A, SPARC, ENG, PLSCR3, TGFB1, CD226, TGFBI, CD36, GP1BB, ACP3, IL6ST, SH3BGRL3, SERPINE1, PDGFC, ALDH3B1, TMEM30A, HYAL3, CLEC1B, ITGAV, F12, CTSZ, ITGA5, PLPP6, AGRN, IGLC2, SOD1, TSPAN15, APLP2, ITIH4, NCSTN, F11R, DNAJC5, KLKB1, SLC44A2, HTRA2, HRG, CD47, IGKC, SLC18A2, ERLIN2, SORT1, STOM, TSPAN14, CTSB, GNG5, CD109, TRAF7, SLC17A5, B4GALT1, SIGMAR1, CP, ITGA2, IL17RA, RAB31, SH3BGRL, ITGA2B, RTN3, C3, TACC2, ATP6V0A1, CORO1C, IGKV3-20, RTN4, C8G	A1BG, ACP3, ADD2, ALDH3B1, ANPEP, APLP2, ARF1, ARRB1, ATP6V0A1, AZGP1, BRAF, BSG, BST1, C3, C4A, C5, C8G, CALR, CD14, CD36, CD47, SEPTIN7, AP2M1, CP, CPM, CR1, CSF2RA, CST3, CTSB, CTSG, CTSZ, DLG4, ENG, ENO1, ENO2, STOM, F12, ACSL4, FCGR1A, FCGRT, FCN1, FHIT, FN1, B4GALT1, GM2A, GNAI1, GNB2, GNG5, GOT2, GP1BB, GPI, GSR, HRG, HSPG2, IDE, IGKC, IGLC2, IL6ST, INPPL1, ITGA2, ITGA2B, ITGA5, ITGAM, ITGAV, ITIH4, KLKB1, KRT2, LRP1, MGST1, MTM1, SEPTIN2, SLC22A18, SERPINE1, PECAM1, PLSCR1, PPP2CA, PRKAA1, PRKCB, MAPK1, PROS1, PRTN3, RALA, RALB, RAP1B, ROCK1, RP2, SORT1, S100A8, S100A9, SH3BGRL, SLC3A2, SLC18A2, FSCN1, SOD1, SPARC, ADAM17, TGFB1, TGFBI, TPM1, TSC1, YES1, YWHAE, RAB7A, DYSF, HYAL3, ATRN, VNN2, AP1M1, PSTPIP2, TM9SF2, BLTP2, MLEC, PIEZO1, SLC12A6, SIGMAR1, RTN3, SEMA4B, TACC2, CD226, RAB10, TMED10, LILRA3, RAB31, ERLIN2, CD93, RAB21, STAB1, ATP11B, ATP11A, NCSTN, SLC44A1, TSPAN15, CORO1C, PLXNB2, IL17RA, GCA, SLC17A5, SIGLEC9, CHMP2A, HTRA2, IGKV3-20, F11R, CLEC1B, TAOK3, ATP6V1D, RAB8B, INPP5K, RAB4B, TOLLIP, ANO10, CCDC88A, TMEM30A, PDGFC, AGPAT3, PLSCR3, RTN4, SLC44A2, CEMIP, NLN, NCEH1, SMAP1, CARD9, SEMA4A, WDR13, MTMR9, DNAJC5, TSPAN14, SH3BGRL3, MAGT1, TRAF7, ESAM, IGSF8, OSCAR, CD109, SIRPA, MBLAC2, MOSPD2, ANO6, MCEMP1, RAB12, DAGLB, ATP11C, AGRN, PLPP6
Cluster 2	1h post exercise	CC	GO:0031093	platelet alpha granule lumen	15	0.591209	2.0564	0.00271937	0.0313428	0.0254378	140	tags=80%, list=30%, signal=58%	CFD, ORM2, TIMP1, FN1, A1BG, SPARC, QSOX1, TGFB1, SERPINE1, VWF, PDGFA, HRG	A1BG, ALDOA, CFD, FN1, HRG, ORM2, SERPINE1, PDGFA, PROS1, QSOX1, SPARC, TGFB1, TIMP1, VWF, OLA1
Cluster 2	1h post exercise	BP	GO:0008284	positive regulation of cell population proliferation	34	0.487924	1.96832	0.00142664	0.0212573	0.0172525	105	tags=50%, list=22%, signal=42%	PRTN3, ELANE, BST1, VCAN, CR1, CSF2RA, ECM1, TIMP1, THBS4, FN1, HSPG2, TNFSF13, TGFB1, IL6ST, MDK, PDGFC, ITGAV	BST1, CALR, CD47, CR1, CSF2RA, VCAN, ECM1, ELANE, FN1, B4GALT1, GNG5, HSPG2, IL6ST, ITGA2, ITGAV, LAMB1, MDK, PNP, PDGFA, PRKAA1, MAPK1, PRTN3, ST6GAL1, ADAM17, TGFB1, THBS4, TIMP1, TNFSF13, DNAJA2, MCTS1, MYDGF, PDGFC, RTN4, PDGFD
Cluster 2	1h post exercise	BP	GO:0050778	positive regulation of immune response	37	0.515519	2.09435	0.000106602	0.00290685	0.0023592	92	tags=49%, list=20%, signal=42%	CTSG, ELANE, S100A9, CR1, S100A8, FCN1, PLSCR1, CFD, ITGAM, CD14, FCGR1A, HPX, TNFSF13, CFHR1, TGFB1, CD226, CD36, IL6ST	BRAF, C3, C4A, C5, C8G, CASP6, CD14, CD36, CD47, CR1, CTSG, CFD, ELANE, FCGR1A, FCN1, CFHR1, HPX, HRG, IGKC, IL6ST, ITGAM, PLSCR1, PPP2CA, PRKCB, MAPK1, S100A8, S100A9, TGFB1, YES1, YWHAE, TNFSF13, USP15, CD226, GPR108, RTN4, CARD9, CLPB
Cluster 2	1h post exercise	BP	GO:0048584	positive regulation of response to stimulus	87	0.397889	1.77494	0.000490003	0.00944524	0.00766575	150	tags=52%, list=32%, signal=43%	CTSG, ELANE, S100A9, CR1, S100A8, DLG4, FCN1, WRAP53, PLSCR1, CFD, ITGAM, CD14, ECM1, THBS4, FN1, FCGR1A, HPX, TNFSF13, CFHR1, ENG, TGFB1, CD226, CD36, ACP3, IL6ST, SERPINE1, MDK, PDGFC, ITGAV, F12, ITGA5, VWF, GLIPR2, SOD1, TXN, PDGFA, F11R, TMED4, SLC44A2, HTRA2, HRG, CHSY1, CD47, IGKC, PDGFD	ACP3, ARRB1, BRAF, C3, C4A, C5, C8G, CALR, CASP6, CAT, CD14, CD36, CD47, CR1, CTSG, CFD, DLG4, ECM1, ELANE, ENG, F12, FCGR1A, FCN1, FN1, CFHR1, HPX, HRG, IGKC, IL6ST, ITGA2, ITGA5, ITGAM, ITGAV, LAMB1, MDK, MGAT5, PAFAH1B1, SERPINE1, PDGFA, PLSCR1, PPIA, PPP2CA, PRKCB, MAPK1, RALA, RALB, RAP1B, ROCK1, S100A8, S100A9, SOD1, ADAM17, TGFB1, THBS4, TXN, VWF, YES1, YWHAE, SHOC2, TNFSF13, USP15, TFG, CD226, CHSY1, WBP2, IL17RA, HTRA2, F11R, TAOK3, OCIAD1, WRAP53, CCDC88A, MYDGF, PDGFC, GPR108, RTN4, SLC44A2, CARD9, PDGFD, CLPB, TSPAN14, TRAF7, SMCR8, GLIPR2, MOSPD2, ANO6, TMED4
Cluster 2	1h post exercise	BP	GO:0002440	production of molecular mediator of immune response	10	0.654474	2.07805	0.00238639	0.0296443	0.0240593	87	tags=70%, list=19%, signal=58%	ELANE, CR1, HPX, TNFSF13, TGFB1, CD226, CD36	CD36, CR1, ELANE, GPI, HPX, TGFB1, TNFSF13, CD226, IGKV3-20, CARD9
Cluster 2	1h post exercise	MF	GO:0044877	protein-containing complex binding	63	0.388923	1.67243	0.00371831	0.0395911	0.0321322	140	tags=49%, list=30%, signal=40%	MPO, ACTR6, CD93, ADD2, DLG4, LRP1, WRAP53, FCGRT, CD2BP2, TPM2, ITGAM, THBS4, FN1, HSPG2, TPM1, FCGR1A, SPARC, ENG, ATAD2, CD226, TGFBI, CD36, ITGAV, ITGA5, VWF, ALAD, TPM4, PDGFA, F11R, TPM3, HRG	ADD2, ALAD, BRAF, C4A, C8G, CALR, CD36, CTSB, DLG4, ENG, FCGR1A, FCGRT, FN1, GNAI1, GNB2, HRG, HSPG2, ITGA2, ITGA2B, ITGA5, ITGAM, ITGAV, LRP1, MPO, PAFAH1B1, PDGFA, PPIA, PRKAA1, PRKCB, RAP1B, SORT1, FSCN1, SPARC, ADAM17, TGFBI, THBS4, TPM1, TPM2, TPM3, TPM4, VWF, YWHAE, RAB7A, PSTPIP2, SMC4, CD2BP2, TXNRD2, CD226, STRAP, CD93, STAB1, WBP2, CORO1C, ATAD2, OLA1, F11R, WRAP53, P3H1, ACTR6, WDR13, CPEB2, PGAM5, NOMO2
Cluster 2	1h post exercise	CC	GO:0043235	receptor complex	15	0.605088	2.10467	0.00144504	0.0212573	0.0172525	108	tags=73%, list=23%, signal=58%	CSF2RA, DLG4, LRP1, ITGAM, CD14, ENG, CD36, GP1BB, IL6ST, ITGAV, ITGA5	CD14, CD36, CSF2RA, DLG4, ENG, GP1BB, IL6ST, ITGA2, ITGA2B, ITGA5, ITGAM, ITGAV, LRP1, PLXNB2, HTRA2
Cluster 2	1h post exercise	MF	GO:0048018	receptor ligand activity	15	0.582696	2.02679	0.00357032	0.0387535	0.0314524	124	tags=73%, list=26%, signal=56%	CTSG, SEMA4A, CXCL3, TIMP1, THBS4, TNFSF13, TGFB1, MDK, PDGFC, FAM3C, PDGFA	C5, CTSG, GPI, CXCL3, MDK, PDGFA, TGFB1, THBS4, TIMP1, TNFSF13, FAM3C, SEMA4B, PDGFC, SEMA4A, PDGFD
Cluster 2	1h post exercise	BP	GO:0050790	regulation of catalytic activity	52	0.414079	1.74443	0.00242339	0.0297731	0.0241638	152	tags=52%, list=32%, signal=39%	PRTN3, ELANE, S100A9, CR1, S100A8, DLG4, CST3, LRP1, WRAP53, PLSCR1, CEMIP, ITGAM, ECM1, HP, TIMP1, FCGR1A, SERPINE1, PDGFC, AGRN, SOD1, TXN, PDGFA, NCSTN, HTRA2, HRG, PDGFD, SORT1	CCND3, CR1, CST3, DLG4, ECM1, ELANE, FCGR1A, GSTP1, HP, HRG, ITGAM, LRP1, MGAT5, SERPINE1, PDGFA, PLSCR1, PPIA, PPP2CA, MAPK1, PRTN3, RALB, ROCK1, SORT1, S100A8, S100A9, SOD1, ADAM17, TIMP1, TSC1, TXN, YWHAG, AIFM1, TBC1D9B, NCSTN, CORO1C, PLXNB2, B3GAT3, HTRA2, TAOK3, INPP5K, CYCS, WRAP53, CCDC88A, PDGFC, CEMIP, CARD9, TBC1D15, MTMR9, PDGFD, CPEB2, SMCR8, AGRN
Cluster 2	1h post exercise	BP	GO:0030155	regulation of cell adhesion	34	0.472239	1.90504	0.00268237	0.0312385	0.0253531	108	tags=50%, list=23%, signal=41%	CTSG, ELANE, BST1, CR1, SIRPA, FN1, HSPG2, TPM1, TGFB1, TGFBI, CD36, IL6ST, SERPINE1, MDK, LAMA4, ITGAV, ITGA5	BRAF, BST1, CALR, CD36, CD47, CR1, CTSG, ELANE, FN1, HRG, HSPG2, IL6ST, ITGA2, ITGA5, ITGAV, LAMA4, LAMB1, MDK, PNP, SERPINE1, PPP2CA, ROCK1, ST6GAL1, TGFB1, TGFBI, TPM1, TSC1, YES1, SLK, PIEZO1, CORO1C, PLXNB2, F11R, SIRPA
Cluster 2	1h post exercise	BP	GO:0031323	regulation of cellular metabolic process	126	0.369155	1.69121	0.00107689	0.0177053	0.0143696	153	tags=47%, list=33%, signal=43%	ELANE, BST1, ACTR6, CDA, S100A9, CR1, SIRPA, S100A8, DLG4, FCN1, LRP1, WRAP53, PLSCR1, MPV17, ORM2, CEMIP, ITGAM, CD14, ECM1, HP, TIMP1, THBS4, FN1, ERLIN1, FCGR1A, HPX, TNFSF13, QSOX1, ENG, ATAD2, TGFB1, CD226, CD36, IL6ST, SERPINE1, MDK, PDGFC, ITGAV, F12, CTSZ, ITGA5, AGRN, SOD1, TSPAN15, TXN, PDGFA, PGAM1, NCSTN, F11R, KLKB1, HTRA2, HRG, NFE2, CD47, SLC18A2, PDGFD, ERLIN2, SORT1, PPIF	ACADVL, ARRB1, ATP6V0A1, BRAF, BST1, C3, C5, CALR, CCND3, CD14, CD36, CD47, CDA, CR1, CTSZ, DLG4, DYRK1A, ECM1, ELANE, ENG, ENO1, F12, FCGR1A, FCN1, FN1, GPI, GSTP1, HP, HPRT1, HPX, HRG, IDE, IL6ST, INPPL1, ITGA2, ITGA5, ITGAM, ITGAV, KLKB1, LRP1, MDK, ME2, MGAT5, MPV17, MTM1, NFE2, PNP, ORM2, SERPINE1, PDGFA, PECAM1, PFN1, PGAM1, PLSCR1, PPIA, PPP1R7, PPP2CA, PRKAA1, PRKCB, MAPK1, QSOX1, RALB, ROCK1, SORT1, S100A8, S100A9, SH3BGRL, SLC18A2, SOD1, ADAM17, TGFB1, THBS4, TIMP1, TSC1, TXN, YES1, YWHAE, YWHAG, TNFSF13, AIFM1, TM9SF2, SPTLC2, PPIF, ZMPSTE24, SPTLC1, ERLIN1, CD226, TMED10, ERLIN2, STRAP, NCSTN, DICER1, TSPAN15, WBP2, CORO1C, MKRN2, PLXNB2, IL17RA, HTRA2, ATAD2, SNX12, F11R, SEPSECS, TAOK3, ATP6V1D, INPP5K, TPCN1, ELP6, WRAP53, CCDC88A, MYDGF, PDGFC, PITHD1, CEMIP, CARD9, ACTR6, MTMR9, PDGFD, VPS26B, CPEB2, CD109, SMCR8, SIRPA, COMMD1, DAGLB, AGRN
Cluster 2	1h post exercise	BP	GO:0031347	regulation of defense response	38	0.455051	1.85737	0.00238639	0.0296443	0.0240593	106	tags=47%, list=23%, signal=40%	ELANE, BST1, S100A9, CR1, SIRPA, S100A8, FCN1, PLSCR1, CD14, FCGR1A, HPX, TGFB1, CD226, CD36, IL6ST, SERPINE1, MDK, F12	BST1, C3, CASP6, CD14, CD36, CD47, CR1, ELANE, F12, FCGR1A, FCN1, GSTP1, HPX, IL6ST, KLKB1, MDK, SERPINE1, PLSCR1, PPP2CA, PSMA1, S100A8, S100A9, SOD1, TGFB1, YES1, YWHAE, USP15, ZMPSTE24, CD226, NT5C2, MKRN2, IL17RA, GPR108, RTN4, CARD9, CLPB, SIRPA, DAGLB
Cluster 2	1h post exercise	BP	GO:0050776	regulation of immune response	42	0.486816	1.99972	0.000252911	0.00577051	0.00468334	92	tags=45%, list=20%, signal=40%	CTSG, ELANE, S100A9, CR1, S100A8, FCN1, PLSCR1, CFD, ITGAM, CD14, ECM1, FCGR1A, HPX, TNFSF13, CFHR1, TGFB1, CD226, CD36, IL6ST	BRAF, C3, C4A, C5, C8G, CASP6, CD14, CD36, CD47, CR1, CTSG, CFD, ECM1, ELANE, FCGR1A, FCN1, CFHR1, HPX, HRG, IGKC, IL6ST, INPPL1, ITGAM, PLSCR1, PPP2CA, PRKCB, MAPK1, PSMA1, S100A8, S100A9, TGFB1, YES1, YWHAE, TNFSF13, USP15, CD226, MKRN2, GPR108, RTN4, CARD9, CLPB, SMCR8
Cluster 2	1h post exercise	BP	GO:0045088	regulation of innate immune response	18	0.57566	2.08393	0.000948031	0.0163061	0.013234	87	tags=56%, list=19%, signal=47%	S100A9, CR1, S100A8, FCN1, PLSCR1, CD14, HPX, TGFB1, CD226, CD36	CASP6, CD14, CD36, CR1, FCN1, HPX, PLSCR1, PPP2CA, S100A8, S100A9, TGFB1, YWHAE, USP15, CD226, GPR108, RTN4, CARD9, CLPB
Cluster 2	1h post exercise	BP	GO:0065009	regulation of molecular function	67	0.406055	1.75745	0.00194242	0.0268102	0.0217592	153	tags=51%, list=33%, signal=40%	PRTN3, ELANE, S100A9, CR1, ADD2, S100A8, DLG4, CST3, LRP1, WRAP53, PLSCR1, TPM2, CEMIP, ITGAM, ECM1, HP, TIMP1, TPM1, FCGR1A, CFHR1, CD36, SERPINE1, PDGFC, ITGAV, AGRN, SOD1, TXN, PDGFA, NCSTN, HTRA2, HRG, PDGFD, SORT1, PPIF	ADD2, ARRB1, CCND3, CD36, CR1, CST3, DLG4, ECM1, ELANE, FCGR1A, NIPSNAP2, GSTP1, CFHR1, HP, HRG, IDE, ITGAM, ITGAV, LRP1, MGAT5, SERPINE1, PDGFA, PFN1, PLSCR1, PPIA, PPP2CA, MAPK1, PRTN3, RALB, ROCK1, SORT1, S100A8, S100A9, SOD1, ADAM17, TIMP1, TPM1, TPM2, TSC1, TXN, YWHAE, YWHAG, AIFM1, PPIF, GABARAPL2, TBC1D9B, NCSTN, CORO1C, PLXNB2, B3GAT3, HTRA2, TAOK3, DNAJB11, INPP5K, CYCS, WRAP53, CCDC88A, PDGFC, CEMIP, CARD9, TBC1D15, MTMR9, PDGFD, CPEB2, SMCR8, COMMD1, AGRN
Cluster 2	1h post exercise	BP	GO:0052547	regulation of peptidase activity	14	0.614727	2.09906	0.0022014	0.0293779	0.0238431	140	tags=79%, list=30%, signal=57%	S100A9, CR1, S100A8, CST3, LRP1, ECM1, TIMP1, SERPINE1, NCSTN, HTRA2, HRG	CR1, CST3, ECM1, HRG, LRP1, SERPINE1, S100A8, S100A9, TIMP1, AIFM1, NCSTN, HTRA2, CYCS, CARD9
Cluster 2	1h post exercise	BP	GO:0050730	regulation of peptidyl-tyrosine phosphorylation	17	0.548981	1.95794	0.00464763	0.0472368	0.0383374	150	tags=76%, list=32%, signal=54%	BST1, DLG4, THBS4, FCGR1A, HPX, TGFB1, CD36, IL6ST, PDGFC, ITGA5, PDGFA, HRG, PDGFD	BST1, CD36, DLG4, FCGR1A, HPX, HRG, IL6ST, ITGA5, PDGFA, PECAM1, PPP2CA, ADAM17, TGFB1, THBS4, YES1, PDGFC, PDGFD
Cluster 2	1h post exercise	BP	GO:0034097	response to cytokine	27	0.49268	1.9142	0.00487071	0.0484964	0.0393597	145	tags=59%, list=31%, signal=43%	CTSG, LILRA3, CSF2RA, SIRPA, PLSCR1, CD14, ECM1, CXCL3, TIMP1, HPX, IL6ST, HYAL3, ALAD, ITIH4, HTRA2, CD47	ALAD, CD14, CD47, CSF2RA, CTSG, ECM1, ACSL1, CXCL3, GSTP1, HPX, IL6ST, ITIH4, PAFAH1B1, PLSCR1, MAPK1, ADAM17, TIMP1, HYAL3, LILRA3, DICER1, IL17RA, HTRA2, INPP5K, TOLLIP, TXNDC17, VPS26B, SIRPA
Cluster 2	1h post exercise	BP	GO:0050896	response to stimulus	253	0.33478	1.58052	0.00124256	0.0192941	0.0156591	153	tags=40%, list=33%, signal=58%	CTSG, PRTN3, ELANE, BST1, MPO, LILRA3, LYZ, OSCAR, CDA, S100A9, PADI4, CR1, CSF2RA, AZGP1, SIRPA, S100A8, DLG4, FCN1, CST3, IPO8, SEMA4A, LRP1, WRAP53, PLSCR1, FCGRT, MPV17, CFD, ORM2, DYSF, ATRN, SIGLEC9, ITGAM, MGST1, CD14, ECM1, HP, CXCL3, TIMP1, RNASE2, THBS4, FN1, HSPG2, TPM1, ERLIN1, FCGR1A, HPX, TNFSF13, CFHR1, ENG, PLSCR3, TGFB1, CD226, TGFBI, CD36, GP1BB, TPT1, ACP3, IL6ST, SERPINE1, MDK, PDGFC, ALDH3B1, HYAL3, CLEC1B, ITGAV, F12, ITGA5, PLPP6, SELENOP, VWF, ARSB, FAM3C, GLIPR2, AGRN, IGLC2, SOD1, TSPAN15, ALAD, TXN, PDGFA, APLP2, EPHX1, ITIH4, NCSTN, F11R, TMED4, KLKB1, SLC44A2, HTRA2, HRG, VDAC3, NFE2, CHSY1, ENDOD1, CD47, IGKC, SLC18A2, PDGFD, ERLIN2, SORT1, PPIF	ACADVL, ACP3, ADH5, ALAD, ALDH1A1, ALDH3B1, APLP2, ARF1, ARL3, ARRB1, ARSB, AZGP1, BRAF, BSG, BST1, C3, C4A, C5, C8G, CALR, CASP6, CAT, CCND3, CD14, CD36, CD47, CDA, CNP, CP, CR1, CSF2RA, CST3, CTSB, CTSG, CFD, DLG4, DYRK1A, ECM1, ELANE, ENG, ENO1, EPHX1, ESD, ETFDH, F12, ACSL1, FCGR1A, FCGRT, FCN1, FHIT, FN1, FUCA2, GDI1, GDI2, B4GALT1, GNAI1, GNB2, GNG5, GOT1, GOT2, GP1BB, GPI, GPX4, CXCL3, GSR, GSS, GSTP1, CFHR1, HP, HPRT1, HPX, HRG, HSPG2, IDE, IGFALS, IGKC, IGLC2, IL6ST, INPPL1, ITGA2, ITGA2B, ITGA5, ITGAM, ITGAV, ITIH4, KLKB1, LAMB1, LRP1, LYZ, MDK, MGAT5, MGST1, MPO, MPV17, MTAP, MTM1, SEPTIN2, NFE2, PNP, SLC22A18, ORM2, PEBP1, PAFAH1B1, PRDX1, SERPINE1, PDGFA, PECAM1, PLSCR1, PPIA, PPP2CA, PPP2R2A, PRKAA1, PRKCB, MAPK1, PROS1, PRTN3, PSMA1, PSMA2, PSMB5, ABCD3, RAB4A, RALA, RALB, RAP1B, RNASE2, ROCK1, SORT1, S100A8, S100A9, SELENOP, ST6GAL1, SLC3A2, SLC18A2, SOD1, ADAM17, TBXAS1, TGFB1, TGFBI, THBS4, TIMP1, TPM1, TPT1, TSC1, DNAJC7, TXN, TXNRD1, VDAC3, VWF, YES1, YWHAE, YWHAG, RAB7A, SHOC2, DYSF, HYAL3, ATRN, COPS3, TNFSF13, PEX11B, AP1M1, AIFM1, RAB11B, TM9SF4, PIEZO1, USP15, SLC12A6, CERT1, PPIF, ZMPSTE24, SIGMAR1, DNAJA2, TFG, FAM3C, SEMA4B, IPO8, TXNRD2, ERLIN1, CD226, RAB10, LILRA3, RAB31, ERLIN2, STRAP, GABARAPL2, CHSY1, NT5C2, RAB21, ENDOD1, STAB1, NCSTN, DICER1, TSPAN15, WBP2, PADI4, CORO1C, MKRN2, PLXNB2, IL17RA, SLC17A5, SIGLEC9, CHMP2A, HTRA2, IGKV3-20, MCTS1, F11R, CLEC1B, TAOK3, GET4, INPP5K, TPCN1, RAB4B, CYCS, GDAP1, TOLLIP, OCIAD1, WRAP53, CCDC88A, MYDGF, PDGFC, UGGT1, GPR108, PLSCR3, RTN4, SLC44A2, NLN, NCEH1, MEAK7, CARD9, SEMA4A, GGCT, MCTP1, PDGFD, CLPB, TSPAN14, TRAF7, CARD19, TXNDC17, VPS26B, FAM210B, OSCAR, CPEB2, CD109, SMCR8, SIRPA, COMMD1, GLIPR2, MOSPD2, ANO6, RAB12, DAGLB, TMED4, AGRN, PLPP6
Cluster 2	1h post exercise	BP	GO:0009611	response to wounding	29	0.51943	2.03655	0.000544955	0.010325	0.00837976	140	tags=69%, list=30%, signal=52%	CTSG, PLSCR1, TIMP1, FN1, TPM1, TGFB1, CD36, GP1BB, IL6ST, SERPINE1, MDK, ITGAV, F12, ITGA5, VWF, SOD1, PDGFA, F11R, KLKB1, HRG	BRAF, CD36, CTSG, F12, FN1, B4GALT1, GP1BB, HRG, IL6ST, ITGA2, ITGA5, ITGAV, KLKB1, MDK, SERPINE1, PDGFA, PLSCR1, PPIA, PROS1, SOD1, ADAM17, TGFB1, TIMP1, TPM1, VWF, CHMP2A, F11R, CD109, ANO6
Cluster 2	1h post exercise	MF	GO:0017171	serine hydrolase activity	10	0.649599	2.06257	0.00264537	0.0311319	0.0252666	137	tags=80%, list=29%, signal=58%	CTSG, PRTN3, ELANE, CFD, HP, F12, KLKB1, HTRA2	APEH, CTSG, CFD, ELANE, F12, HP, KLKB1, PRTN3, HTRA2, NCEH1
Cluster 2	Post exercise	CC	GO:0098552	side of membrane	35	-0.590682	-1.72183	0.000348605	0.0299801	0.0281707	40	tags=29%, list=9%, signal=28%	B4GALT1, CD14, DLG4, AZGP1, ANPEP, CTSB, FCGRT, CSF2RA, FCN1, FCGR1A	ANPEP, AZGP1, BST1, CALR, CD14, CD36, AP2M1, CP, CPM, CSF2RA, CTSB, DLG4, ENG, FCGR1A, FCGRT, FCN1, B4GALT1, GM2A, GNAI1, GNB2, GNG5, GSR, IDE, IL6ST, ITGA2, ITGA2B, ITGA5, ITGAM, ITGAV, PECAM1, VNN2, CD226, RAB21, HTRA2, CD109
Cluster 2	1h post exercise	CC	GO:0098552	side of membrane	35	0.502533	2.033	0.000407845	0.00814233	0.00660831	190	tags=77%, list=41%, signal=50%	BST1, VNN2, CSF2RA, AZGP1, ANPEP, DLG4, FCN1, CPM, FCGRT, ITGAM, CD14, GM2A, FCGR1A, ENG, CD226, CD36, IL6ST, ITGAV, ITGA5, HTRA2, CTSB, GNG5, CD109, B4GALT1, CP, ITGA2, ITGA2B	ANPEP, AZGP1, BST1, CALR, CD14, CD36, AP2M1, CP, CPM, CSF2RA, CTSB, DLG4, ENG, FCGR1A, FCGRT, FCN1, B4GALT1, GM2A, GNAI1, GNB2, GNG5, GSR, IDE, IL6ST, ITGA2, ITGA2B, ITGA5, ITGAM, ITGAV, PECAM1, VNN2, CD226, RAB21, HTRA2, CD109
Cluster 2	1h post exercise	MF	GO:0030546	signaling receptor activator activity	16	0.594592	2.09649	0.00161071	0.0230242	0.0186865	124	tags=75%, list=26%, signal=57%	CTSG, SEMA4A, CXCL3, TIMP1, THBS4, TNFSF13, ENG, TGFB1, MDK, PDGFC, FAM3C, PDGFA	C5, CTSG, ENG, GPI, CXCL3, MDK, PDGFA, TGFB1, THBS4, TIMP1, TNFSF13, FAM3C, SEMA4B, PDGFC, SEMA4A, PDGFD
Cluster 2	Post exercise	MF	GO:0038023	signaling receptor activity	26	-0.619974	-1.75072	0.000412402	0.0307377	0.0288826	96	tags=50%, list=21%, signal=42%	SORT1, IL6ST, SIGMAR1, LILRA3, CD14, CR1, ATRN, ANPEP, OSCAR, LRP1, CSF2RA, FCN1, FCGR1A	ANPEP, CD14, CD36, CD47, CR1, CSF2RA, ENG, FCGR1A, FCN1, GP1BB, IL6ST, ITGA2, ITGAV, LRP1, PECAM1, SORT1, SEC62, ATRN, SIGMAR1, LILRA3, CD93, PLXNB2, IL17RA, CLEC1B, INPP5K, OSCAR
Cluster 2	1h post exercise	MF	GO:0038023	signaling receptor activity	26	0.582667	2.25053	6.3736e-05	0.0021593	0.00175249	105	tags=65%, list=22%, signal=54%	LILRA3, OSCAR, CD93, CR1, CSF2RA, ANPEP, FCN1, LRP1, ATRN, CD14, FCGR1A, ENG, CD36, GP1BB, IL6ST, CLEC1B, ITGAV	ANPEP, CD14, CD36, CD47, CR1, CSF2RA, ENG, FCGR1A, FCN1, GP1BB, IL6ST, ITGA2, ITGAV, LRP1, PECAM1, SORT1, SEC62, ATRN, SIGMAR1, LILRA3, CD93, PLXNB2, IL17RA, CLEC1B, INPP5K, OSCAR
Cluster 2	1h post exercise	MF	GO:0005102	signaling receptor binding	61	0.484719	2.0748	2.0525e-05	0.000956123	0.000775989	131	tags=56%, list=28%, signal=46%	CTSG, PRTN3, S100A9, S100A8, DLG4, FCN1, SEMA4A, LRP1, PLSCR1, ITGAM, ECM1, CXCL3, TIMP1, THBS4, FN1, HSPG2, TNFSF13, ENG, TGFB1, CD226, TGFBI, CD36, IL6ST, SERPINE1, MDK, PDGFC, LAMA4, ITGAV, ITGA5, VWF, FAM3C, PDGFA, NCSTN, F11R	ARRB1, C3, C5, CALR, CD36, AP2M1, CTSG, DLG4, ECM1, ENG, FCN1, FN1, GNAI1, GPI, CXCL3, HRG, HSPG2, IL6ST, ITGA2, ITGA2B, ITGA5, ITGAM, ITGAV, LAMA4, LRP1, MDK, SERPINE1, PDGFA, PLSCR1, PPIA, PPP2CA, PRTN3, RALA, S100A8, S100A9, SCP2, ADAM17, TGFB1, TGFBI, THBS4, TIMP1, VWF, YES1, YWHAG, TNFSF13, USP15, FAM3C, SEMA4B, CD226, STRAP, GABARAPL2, NCSTN, IL17RA, F11R, DNAJB11, RAB8B, TOLLIP, CCDC88A, PDGFC, SEMA4A, PDGFD
Cluster 2	1h post exercise	MF	GO:0030545	signaling receptor regulator activity	16	0.594592	2.09649	0.00161071	0.0230242	0.0186865	124	tags=75%, list=26%, signal=57%	CTSG, SEMA4A, CXCL3, TIMP1, THBS4, TNFSF13, ENG, TGFB1, MDK, PDGFC, FAM3C, PDGFA	C5, CTSG, ENG, GPI, CXCL3, MDK, PDGFA, TGFB1, THBS4, TIMP1, TNFSF13, FAM3C, SEMA4B, PDGFC, SEMA4A, PDGFD
Cluster 2	1h post exercise	MF	GO:0005198	structural molecule activity	18	0.659922	2.38896	1.63363e-05	0.000794086	0.00064448	122	tags=83%, list=26%, signal=64%	VCAN, KRT2, ADD2, TPM2, ECM1, FN1, HSPG2, TPM1, SPARC, TGFBI, TMEM30A, LAMA4, VWF, AGRN, TPM4	ADD2, SEPTIN7, CPOX, VCAN, ECM1, FN1, HSPG2, KRT2, LAMA4, LAMB1, SPARC, TGFBI, TPM1, TPM2, TPM4, VWF, TMEM30A, AGRN
Cluster 2	1h post exercise	CC	GO:0005775	vacuolar lumen	26	0.538186	2.07872	0.000554114	0.010325	0.00837976	70	tags=42%, list=15%, signal=38%	CTSG, PRTN3, ELANE, MPO, VCAN, LYZ, GCA, ORM2, RNASE2, HSPG2, GM2A	ACLY, ACP2, ARSB, C3, VCAN, CTSB, CTSG, CYB5R3, ELANE, FUCA2, GDI2, GM2A, GNS, HSPG2, LYZ, MAN2B1, MPO, ORM2, MAPK1, PRTN3, RNASE2, GGH, VAT1, GCA, TOLLIP, AGRN
Cluster 2	1h post exercise	BP	GO:0042060	wound healing	26	0.511944	1.97736	0.00205341	0.0279965	0.022722	140	tags=69%, list=30%, signal=51%	CTSG, PLSCR1, TIMP1, FN1, TPM1, TGFB1, CD36, GP1BB, IL6ST, SERPINE1, ITGAV, F12, ITGA5, VWF, PDGFA, F11R, KLKB1, HRG	CD36, CTSG, F12, FN1, B4GALT1, GP1BB, HRG, IL6ST, ITGA2, ITGA5, ITGAV, KLKB1, SERPINE1, PDGFA, PLSCR1, PPIA, PROS1, ADAM17, TGFB1, TIMP1, TPM1, VWF, CHMP2A, F11R, CD109, ANO6
Cluster 3	1h post exercise	BP	GO:0002250	adaptive immune response	26	-0.634478	-2.34378	2.60345e-06	0.000527701	0.000471442	36	tags=50%, list=11%, signal=48%	HLA-E, CX3CR1, PHB1, HLA-F, TRGC1, TBX21, CD247, ZAP70, FCGR3A, STAT4, GZMM, SH2D1B, PRF1	CD247, CTSC, CX3CR1, FCGR3A, GNL1, GZMM, HLA-E, HLA-F, HSPD1, INPP5D, SH2D1A, PHB1, PRF1, PKN1, STAT4, TAP2, TRGC1, ZAP70, RFTN1, PRKD2, LAT, TBX21, CYRIB, MYO1G, SH2D1B, IL4I1
Cluster 3	1h post exercise	BP	GO:0002460	adaptive immune response based on somatic recombination of immune receptors built from immunoglobulin superfamily domains	18	-0.596415	-2.02869	0.000443017	0.0152616	0.0136345	36	tags=44%, list=11%, signal=42%	HLA-E, PHB1, HLA-F, TBX21, FCGR3A, STAT4, GZMM, PRF1	CTSC, FCGR3A, GNL1, GZMM, HLA-E, HLA-F, HSPD1, INPP5D, PHB1, PRF1, PKN1, STAT4, TAP2, RFTN1, TBX21, CYRIB, MYO1G, IL4I1
Cluster 3	1h post exercise	BP	GO:0141060	disruption of anatomical structure in another organism	10	-0.689956	-1.99118	0.0008628	0.0180596	0.0161342	15	tags=50%, list=5%, signal=49%	GZMA, GZMM, GZMH, GZMB, PRF1	GAPDH, GBP1, GBP2, GBP3, GZMH, GZMA, GZMB, GZMM, PRF1, GBP5
Cluster 3	1h post exercise	BP	GO:0141061	disruption of cell in another organism	10	-0.689956	-1.99118	0.0008628	0.0180596	0.0161342	15	tags=50%, list=5%, signal=49%	GZMA, GZMM, GZMH, GZMB, PRF1	GAPDH, GBP1, GBP2, GBP3, GZMH, GZMA, GZMB, GZMM, PRF1, GBP5
Cluster 3	1h post exercise	BP	GO:0031640	killing of cells of another organism	10	-0.689956	-1.99118	0.0008628	0.0180596	0.0161342	15	tags=50%, list=5%, signal=49%	GZMA, GZMM, GZMH, GZMB, PRF1	GAPDH, GBP1, GBP2, GBP3, GZMH, GZMA, GZMB, GZMM, PRF1, GBP5
Cluster 3	1h post exercise	BP	GO:0001909	leukocyte mediated cytotoxicity	12	-0.779734	-2.37105	2.70616e-06	0.000527701	0.000471442	36	tags=67%, list=11%, signal=62%	HLA-E, CX3CR1, HLA-F, FCGR3A, GZMM, GZMB, PRF1, STAP1	CTSC, CX3CR1, FCGR3A, GZMB, GZMM, HLA-E, HLA-F, SH2D1A, PRF1, TAP2, STAP1, CYRIB
Cluster 3	1h post exercise	BP	GO:0002443	leukocyte mediated immunity	22	-0.606046	-2.16184	7.84373e-05	0.00437008	0.00390417	84	tags=64%, list=25%, signal=51%	IL4I1, HSPD1, SH2D1A, RAC2, HLA-E, CX3CR1, HLA-F, TBX21, FCGR3A, GZMM, SH2D1B, GZMB, PRF1, STAP1	CTSC, CX3CR1, FCGR3A, GNL1, GZMB, GZMM, HLA-E, HLA-F, HSPD1, INPP5D, SH2D1A, PRF1, RAC2, TAP2, RFTN1, STAP1, LAT, TBX21, CYRIB, MYO1G, SH2D1B, IL4I1
Cluster 3	1h post exercise	BP	GO:0046649	lymphocyte activation	30	-0.602727	-2.28732	5.11982e-06	0.000798691	0.000713541	60	tags=57%, list=18%, signal=51%	RAC2, RASAL3, NLRC3, TBC1D10C, HLA-E, PHB1, LCK, HLA-F, RUNX1, TRGC1, TBX21, CD247, ZAP70, FCGR3A, STAT4, RUNX3, PRF1	ATM, CASP8, RUNX2, RUNX1, RUNX3, CD247, FCGR3A, HLA-E, HLA-F, HSPD1, INPP5D, LCK, NFATC2, PHB1, PRF1, PKN1, RAC2, SMARCC2, STAT4, TRGC1, ZAP70, RAB29, LAT, TBX21, CYRIB, RASAL3, RASSF5, NLRC3, IL4I1, TBC1D10C
Cluster 3	1h post exercise	BP	GO:0030098	lymphocyte differentiation	11	-0.66821	-1.9832	0.000730524	0.0173006	0.0154561	31	tags=55%, list=9%, signal=51%	LCK, RUNX1, TBX21, ZAP70, STAT4, RUNX3	ATM, RUNX2, RUNX1, RUNX3, INPP5D, LCK, SMARCC2, STAT4, ZAP70, TBX21, IL4I1
Cluster 3	1h post exercise	BP	GO:0002449	lymphocyte mediated immunity	18	-0.59095	-2.0101	0.000512364	0.0159857	0.0142815	36	tags=61%, list=11%, signal=58%	IL4I1, HSPD1, SH2D1A, HLA-E, HLA-F, TBX21, FCGR3A, GZMM, SH2D1B, GZMB, PRF1	CTSC, FCGR3A, GNL1, GZMB, GZMM, HLA-E, HLA-F, HSPD1, INPP5D, SH2D1A, PRF1, TAP2, RFTN1, TBX21, CYRIB, MYO1G, SH2D1B, IL4I1
Cluster 3	Post exercise	CC	GO:0005764	lysosome	21	0.732039	1.91608	0.000123567	0.0433276	0.0412811	30	tags=43%, list=9%, signal=42%	GZMH, GZMB, PRF1, CST7, WDR24, IDS, HLA-F, IL4I1, PLEKHF1	CAPN2, CTSC, GZMH, GZMB, HLA-F, IDS, PRF1, SMPD1, CST7, RAB9A, CCT8, RMC1, DPP7, SLC35F6, RDH14, PLEKHF1, LPCAT1, TRAF3IP3, WDR24, AP5B1, IL4I1
Cluster 3	1h post exercise	CC	GO:0005764	lysosome	21	-0.550094	-1.94153	0.0015029	0.0272619	0.0243555	84	tags=52%, list=25%, signal=42%	IL4I1, SMPD1, SLC35F6, CST7, HLA-F, IDS, LPCAT1, PLEKHF1, GZMH, GZMB, PRF1	CAPN2, CTSC, GZMH, GZMB, HLA-F, IDS, PRF1, SMPD1, CST7, RAB9A, CCT8, RMC1, DPP7, SLC35F6, RDH14, PLEKHF1, LPCAT1, TRAF3IP3, WDR24, AP5B1, IL4I1
Cluster 3	Post exercise	CC	GO:0000323	lytic vacuole	21	0.732039	1.91608	0.000123567	0.0433276	0.0412811	30	tags=43%, list=9%, signal=42%	GZMH, GZMB, PRF1, CST7, WDR24, IDS, HLA-F, IL4I1, PLEKHF1	CAPN2, CTSC, GZMH, GZMB, HLA-F, IDS, PRF1, SMPD1, CST7, RAB9A, CCT8, RMC1, DPP7, SLC35F6, RDH14, PLEKHF1, LPCAT1, TRAF3IP3, WDR24, AP5B1, IL4I1
Cluster 3	1h post exercise	CC	GO:0000323	lytic vacuole	21	-0.550094	-1.94153	0.0015029	0.0272619	0.0243555	84	tags=52%, list=25%, signal=42%	IL4I1, SMPD1, SLC35F6, CST7, HLA-F, IDS, LPCAT1, PLEKHF1, GZMH, GZMB, PRF1	CAPN2, CTSC, GZMH, GZMB, HLA-F, IDS, PRF1, SMPD1, CST7, RAB9A, CCT8, RMC1, DPP7, SLC35F6, RDH14, PLEKHF1, LPCAT1, TRAF3IP3, WDR24, AP5B1, IL4I1
Cluster 3	1h post exercise	CC	GO:0098796	membrane protein complex	26	-0.587082	-2.1687	4.3656e-05	0.00309561	0.00276558	60	tags=50%, list=18%, signal=44%	RAC2, ATP5F1B, ITGB7, HLA-E, PHB1, HLA-F, TRGC1, CD247, ZAP70, FCGR3A, NCALD, CLIC3, COX6A1	ATP5F1A, ATP5F1B, CASP8, CD247, COPB1, COX6A1, FCGR3A, HLA-E, HLA-F, HSPD1, ITGB7, PHB1, RAC2, TAP2, TRGC1, UQCRC2, ZAP70, TRADD, CLIC3, SEC22B, AFG3L2, SYNE2, AGK, NCALD, SEC11C, AP5B1
Cluster 3	1h post exercise	BP	GO:1903131	mononuclear cell differentiation	11	-0.66821	-1.9832	0.000730524	0.0173006	0.0154561	31	tags=55%, list=9%, signal=51%	LCK, RUNX1, TBX21, ZAP70, STAT4, RUNX3	ATM, RUNX2, RUNX1, RUNX3, INPP5D, LCK, SMARCC2, STAT4, ZAP70, TBX21, IL4I1
Cluster 3	1h post exercise	CC	GO:0098797	plasma membrane protein complex	10	-0.76634	-2.21162	3.42513e-05	0.00296844	0.00265197	60	tags=80%, list=18%, signal=68%	RAC2, ITGB7, HLA-E, HLA-F, TRGC1, CD247, ZAP70, FCGR3A	CASP8, CD247, FCGR3A, HLA-E, HLA-F, ITGB7, RAC2, TRGC1, ZAP70, TRADD
Cluster 3	1h post exercise	BP	GO:0022409	positive regulation of cell-cell adhesion	11	-0.648082	-1.92346	0.0020957	0.0347798	0.0310718	84	tags=73%, list=25%, signal=56%	IL4I1, HSPD1, RASAL3, HLA-E, LCK, RUNX1, ZAP70, RUNX3	RUNX1, RUNX3, HLA-E, HSPD1, LCK, SMARCC2, ZAP70, CHST2, CYRIB, RASAL3, IL4I1
Cluster 3	1h post exercise	BP	GO:1903039	positive regulation of leukocyte cell-cell adhesion	11	-0.648082	-1.92346	0.0020957	0.0347798	0.0310718	84	tags=73%, list=25%, signal=56%	IL4I1, HSPD1, RASAL3, HLA-E, LCK, RUNX1, ZAP70, RUNX3	RUNX1, RUNX3, HLA-E, HSPD1, LCK, SMARCC2, ZAP70, CHST2, CYRIB, RASAL3, IL4I1
Cluster 3	1h post exercise	BP	GO:0050870	positive regulation of T cell activation	10	-0.677115	-1.95412	0.0013415	0.0255211	0.0228003	84	tags=80%, list=25%, signal=62%	IL4I1, HSPD1, RASAL3, HLA-E, LCK, RUNX1, ZAP70, RUNX3	RUNX1, RUNX3, HLA-E, HSPD1, LCK, SMARCC2, ZAP70, CYRIB, RASAL3, IL4I1
Cluster 3	1h post exercise	BP	GO:0042127	regulation of cell population proliferation	35	-0.46161	-1.80316	0.00317525	0.0485627	0.0433853	115	tags=63%, list=35%, signal=46%	CTBP1, RASSF5, RPRD1B, STAT1, TXNIP, MECP2, IL4I1, TES, HCLS1, RAC2, SLC35F6, RASAL3, NLRC3, HLA-E, CX3CR1, AKR1C3, PHB1, RUNX1, ZAP70, FCGR3A, STAT4, RUNX3	ATM, ATP5F1A, RUNX2, RUNX1, RUNX3, CTBP1, CX3CR1, FCGR3A, HCLS1, HLA-E, INPP5D, MECP2, NFATC2, PHB1, PML, PRKCH, PKN1, RAC2, STAT1, STAT4, ZAP70, AKR1C3, NAMPT, RBM5, TXNIP, UFL1, PRKD2, SYF2, TES, SLC35F6, RPRD1B, RASAL3, RASSF5, NLRC3, IL4I1
Cluster 3	1h post exercise	BP	GO:0022407	regulation of cell-cell adhesion	12	-0.663109	-2.01641	0.000636464	0.0173006	0.0154561	84	tags=75%, list=25%, signal=58%	IL4I1, HSPD1, RASAL3, HLA-E, LCK, RUNX1, TBX21, ZAP70, RUNX3	RUNX1, RUNX3, HLA-E, HSPD1, LCK, SMARCC2, ZAP70, CHST2, TBX21, CYRIB, RASAL3, IL4I1
Cluster 3	1h post exercise	BP	GO:1903037	regulation of leukocyte cell-cell adhesion	12	-0.663109	-2.01641	0.000636464	0.0173006	0.0154561	84	tags=75%, list=25%, signal=58%	IL4I1, HSPD1, RASAL3, HLA-E, LCK, RUNX1, TBX21, ZAP70, RUNX3	RUNX1, RUNX3, HLA-E, HSPD1, LCK, SMARCC2, ZAP70, CHST2, TBX21, CYRIB, RASAL3, IL4I1
Cluster 3	1h post exercise	BP	GO:0002703	regulation of leukocyte mediated immunity	12	-0.713049	-2.16827	8.74608e-05	0.00454796	0.00406309	84	tags=83%, list=25%, signal=65%	IL4I1, HSPD1, SH2D1A, RAC2, HLA-E, CX3CR1, HLA-F, TBX21, SH2D1B, STAP1	CX3CR1, HLA-E, HLA-F, HSPD1, SH2D1A, RAC2, TAP2, STAP1, TBX21, CYRIB, SH2D1B, IL4I1
Cluster 3	1h post exercise	BP	GO:0050863	regulation of T cell activation	13	-0.651295	-2.02637	0.000754128	0.0173006	0.0154561	101	tags=85%, list=30%, signal=61%	LAT, IL4I1, HSPD1, RAC2, RASAL3, HLA-E, LCK, RUNX1, TBX21, ZAP70, RUNX3	RUNX1, RUNX3, HLA-E, HSPD1, LCK, RAC2, SMARCC2, ZAP70, LAT, TBX21, CYRIB, RASAL3, IL4I1
Cluster 3	1h post exercise	BP	GO:0042110	T cell activation	20	-0.613747	-2.14303	0.00022247	0.0102074	0.00911921	84	tags=70%, list=25%, signal=56%	IL4I1, HSPD1, RAC2, RASAL3, NLRC3, HLA-E, LCK, RUNX1, TRGC1, TBX21, CD247, ZAP70, STAT4, RUNX3	CASP8, RUNX2, RUNX1, RUNX3, CD247, HLA-E, HSPD1, LCK, RAC2, SMARCC2, STAT4, TRGC1, ZAP70, RAB29, LAT, TBX21, CYRIB, RASAL3, NLRC3, IL4I1
Cluster 3	Post exercise	CC	GO:0005773	vacuole	22	0.725905	1.90566	0.000166645	0.0433276	0.0412811	30	tags=41%, list=9%, signal=40%	GZMH, GZMB, PRF1, CST7, WDR24, IDS, HLA-F, IL4I1, PLEKHF1	CAPN2, CTSC, GZMH, GZMB, HLA-F, IDS, PRF1, SMPD1, CST7, RAB29, RAB9A, CCT8, RMC1, DPP7, SLC35F6, RDH14, PLEKHF1, LPCAT1, TRAF3IP3, WDR24, AP5B1, IL4I1
Cluster 3	1h post exercise	CC	GO:0005773	vacuole	22	-0.52554	-1.87466	0.00265365	0.0431217	0.0385244	69	tags=50%, list=21%, signal=42%	IL4I1, SMPD1, SLC35F6, CST7, HLA-F, IDS, LPCAT1, PLEKHF1, GZMH, GZMB, PRF1	CAPN2, CTSC, GZMH, GZMB, HLA-F, IDS, PRF1, SMPD1, CST7, RAB29, RAB9A, CCT8, RMC1, DPP7, SLC35F6, RDH14, PLEKHF1, LPCAT1, TRAF3IP3, WDR24, AP5B1, IL4I1

### Sheet: Global GSEA (full HIIE dataset)
ONTOLOGY	ID	Description	setSize	enrichmentScore	NES	pvalue	p.adjust	qvalue	rank	leading_edge	core_enrichment	annotated_proteins
BP	GO:0050829	defense response to Gram-negative bacterium	11	0.92194	2.9356	4.09648e-12	2.05916e-10	1.49006e-10	43	tags=82%, list=3%, signal=80%	DEFA3, LTF, CAMP, AZU1, BPI, CTSG, ELANE, LYZ, RNASE3	AZU1, BPI, CAMP, CTSG, DEFA3, ELANE, LTF, LYZ, SERPINE1, RNASE3, GSDMD
BP	GO:0009620	response to fungus	14	0.754038	2.56747	1.67707e-06	3.38707e-05	2.45097e-05	74	tags=57%, list=5%, signal=55%	DEFA3, LTF, CTSG, ELANE, MPO, S100A9, S100A12, S100A8	CTSG, CX3CR1, DEFA3, ELANE, GAPDH, HRG, LTF, MPO, S100A8, S100A9, S100A12, USP15, IL17RA, CARD9
BP	GO:0050832	defense response to fungus	14	0.754038	2.56747	1.67707e-06	3.38707e-05	2.45097e-05	74	tags=57%, list=5%, signal=55%	DEFA3, LTF, CTSG, ELANE, MPO, S100A9, S100A12, S100A8	CTSG, CX3CR1, DEFA3, ELANE, GAPDH, HRG, LTF, MPO, S100A8, S100A9, S100A12, USP15, IL17RA, CARD9
BP	GO:0022617	extracellular matrix disassembly	10	0.753774	2.31539	6.30254e-05	0.000712817	0.000515813	96	tags=60%, list=7%, signal=56%	MMP9, CTSG, MMP8, ELANE, CST3, LRP1	ADAM10, CST3, CTSG, ELANE, LRP1, MMP8, MMP9, FSCN1, TGFB1, PBXIP1
BP	GO:0061844	antimicrobial humoral immune response mediated by antimicrobial peptide	13	0.7125	2.39255	3.13579e-05	0.000400743	0.000289988	67	tags=62%, list=5%, signal=59%	DEFA3, LTF, CAMP, ELANE, CXCL2, RNASE3, S100A9, S100A12	CAMP, DEFA3, ELANE, FAU, GAPDH, CXCL2, CXCL3, HRG, LTF, RNASE3, RPL39, S100A9, S100A12
BP	GO:0014812	muscle cell migration	11	0.712277	2.268	9.24738e-05	0.000982045	0.000710634	354	tags=91%, list=26%, signal=68%	PDGFB, LRP1, THBS4, TPM1, SERPINE1, MDK, PDGFA, PDGFD, ITGB3, ITGA2	ITGA2, ITGB3, LRP1, MDK, SERPINE1, PDGFA, PDGFB, ROCK1, THBS4, TPM1, PDGFD
BP	GO:0001706	endoderm formation	10	0.704583	2.16429	0.000521456	0.00417513	0.00302123	228	tags=70%, list=17%, signal=59%	MMP9, MMP8, MYH9, DKK1, FN1, ITGAV, ITGA5	FN1, GRB2, ITGA5, ITGAV, LAMB1, MMP8, MMP9, MYH9, MAP2K1, DKK1
BP	GO:0035987	endodermal cell differentiation	10	0.704583	2.16429	0.000521456	0.00417513	0.00302123	228	tags=70%, list=17%, signal=59%	MMP9, MMP8, MYH9, DKK1, FN1, ITGAV, ITGA5	FN1, GRB2, ITGA5, ITGAV, LAMB1, MMP8, MMP9, MYH9, MAP2K1, DKK1
BP	GO:0019730	antimicrobial humoral response	21	0.7016	2.81819	1.33174e-07	3.31034e-06	2.39545e-06	132	tags=67%, list=10%, signal=61%	DEFA3, LTF, CAMP, AZU1, CTSG, PRTN3, ELANE, LYZ, CXCL2, RNASE3, S100A9, S100A12, TF, CXCL3	AZU1, CAMP, CTSG, DEFA3, ELANE, FAU, GAPDH, CXCL2, CXCL3, HLA-E, HRG, IGHG1, LTF, LYZ, PRTN3, RNASE3, RPL39, S100A9, S100A12, TF, IGKV3-20
CC	GO:0030684	preribosome	10	-0.718361	-2.17864	0.000585136	0.00459576	0.00332561	396	tags=100%, list=29%, signal=72%	RPS28, UTP3, DNTTIP2, DIMT1, RRP1B, UTP14A, NOP9, KRI1, FBL	FBL, RPS28, UTP14A, KRR1, RRP1B, DIMT1, DNTTIP2, UTP3, KRI1, NOP9
CC	GO:0005604	basement membrane	10	0.667096	2.04913	0.00181205	0.011711	0.00847442	238	tags=80%, list=17%, signal=67%	TIMP1, THBS4, FN1, HSPG2, SPARC, TGFBI, LAMA4, AGRN	FN1, HSPG2, LAMA4, LAMB1, SPARC, TGFBI, THBS4, TIMP1, ERBIN, AGRN
CC	GO:0005905	clathrin-coated pit	10	0.62692	1.92573	0.00462942	0.0246394	0.0178297	171	tags=60%, list=12%, signal=53%	CLTCL1, FCHO2, LRP1, CEMIP, TF, CLTA	ARRB1, AP2M1, CLTA, HSPD1, LRP1, SORT1, TF, CLTCL1, CEMIP, FCHO2
CC	GO:0000792	heterochromatin	10	-0.616022	-1.86827	0.00940909	0.0438901	0.03176	454	tags=100%, list=33%, signal=68%	HDAC1, RING1, PML, RNF2, CHRAC1, BAZ2A, MECP2, RRP1B, MBD3	HDAC1, MECP2, PML, RING1, RNF2, TCP1, BAZ2A, RRP1B, MBD3, CHRAC1
MF	GO:0015103	inorganic anion transmembrane transporter activity	10	-0.659185	-1.99917	0.00350243	0.0199927	0.0144673	15	tags=30%, list=1%, signal=30%	CLIC3, SLC4A1, APOL1	GET3, CLCN7, SLC4A1, SLC6A6, SLC18A2, APOL1, CLIC3, SLC12A6, ANO10, ANO6
MF	GO:0008509	monoatomic anion transmembrane transporter activity	10	-0.637888	-1.93458	0.00606849	0.0306405	0.0221722	15	tags=30%, list=1%, signal=30%	CLIC3, SLC4A1, APOL1	CLCN7, SLC4A1, SLC6A6, SLC18A2, VDAC3, APOL1, CLIC3, SLC12A6, ANO10, ANO6
BP	GO:0000041	transition metal ion transport	13	0.680451	2.28493	0.000109843	0.001145	0.000828553	353	tags=85%, list=26%, signal=64%	LTF, LCN2, STEAP4, FXN, TF, HPX, FTH1, B2M, HRG, PGRMC2, CP	B2M, CP, FXN, FTH1, HPX, HRG, LCN2, LTF, TF, RAB11B, PGRMC2, STEAP4, SFXN1
BP	GO:0006826	iron ion transport	13	0.680451	2.28493	0.000109843	0.001145	0.000828553	353	tags=85%, list=26%, signal=64%	LTF, LCN2, STEAP4, FXN, TF, HPX, FTH1, B2M, HRG, PGRMC2, CP	B2M, CP, FXN, FTH1, HPX, HRG, LCN2, LTF, TF, RAB11B, PGRMC2, STEAP4, SFXN1
BP	GO:1903035	negative regulation of response to wounding	11	0.68039	2.16647	0.000312473	0.00281599	0.00203773	403	tags=91%, list=29%, signal=65%	PDGFB, APCS, SERPINE1, MDK, F12, PDGFA, KLKB1, HRG, CD109, PROS1	APCS, F12, HRG, KLKB1, MDK, SERPINE1, PDGFA, PDGFB, PROS1, PTPN6, CD109
BP	GO:0019731	antibacterial humoral response	12	0.670212	2.20185	0.000328611	0.00290358	0.00210111	43	tags=50%, list=3%, signal=49%	DEFA3, LTF, CAMP, CTSG, ELANE, RNASE3	CAMP, CTSG, DEFA3, ELANE, FAU, HLA-E, IGHG1, LTF, RNASE3, RPL39, TF, IGKV3-20
BP	GO:0006958	complement activation, classical pathway	11	0.669107	2.13054	0.000434641	0.00360131	0.002606	463	tags=100%, list=34%, signal=67%	CD55, CR1, CFI, IGHG1, C7, C6, C3, C8G, C4A, C5, CD46	C3, C4A, C5, C6, C7, C8G, CR1, CD55, CFI, IGHG1, CD46
BP	GO:0045806	negative regulation of endocytosis	11	0.667313	2.12483	0.000458135	0.00376837	0.00272689	344	tags=82%, list=25%, signal=62%	PRTN3, SIRPA, DLG4, CD300A, PLSCR1, DYSF, ITGAV, CD47, ITGB3	CD47, DLG4, ITGAV, ITGB3, PLSCR1, PRTN3, DYSF, CD300A, APPL1, MCTP1, SIRPA
BP	GO:0007492	endoderm development	11	0.662889	2.11074	0.000571369	0.00451901	0.00327007	228	tags=64%, list=17%, signal=54%	MMP9, MMP8, MYH9, DKK1, FN1, ITGAV, ITGA5	FN1, GRB2, HDAC1, ITGA5, ITGAV, LAMB1, MMP8, MMP9, MYH9, MAP2K1, DKK1
BP	GO:0061041	regulation of wound healing	15	0.646288	2.29954	0.000118199	0.00122085	0.000883439	320	tags=80%, list=23%, signal=62%	PDGFB, FERMT2, VIL1, APCS, CD36, SERPINE1, F12, PDGFA, KLKB1, HRG, ITGB1, CD109	APCS, CD36, F12, MTOR, HRG, ITGB1, KLKB1, SERPINE1, PDGFA, PDGFB, PROS1, VIL1, FERMT2, CD109, ANO6
BP	GO:0002455	humoral immune response mediated by circulating immunoglobulin	13	0.643756	2.16171	0.000521456	0.00417513	0.00302123	463	tags=92%, list=34%, signal=62%	CD55, CR1, CFI, HPX, IGHG1, C7, C6, C3, C8G, C4A, C5, CD46	C3, C4A, C5, C6, C7, C8G, CR1, CD55, HPX, CFI, IGHG1, CD46, PTPN6
BP	GO:1990266	neutrophil migration	16	0.638298	2.32511	6.57942e-05	0.000736765	0.000533142	206	tags=62%, list=15%, signal=54%	PRTN3, BST1, CXCL2, S100A9, S100A12, CD99, S100A8, CXCL3, THBS4, MDK	BSG, BST1, CXCL2, CXCL3, MDK, CD99, PECAM1, PPIA, PPIB, PRTN3, RAC2, S100A8, S100A9, S100A12, THBS4, MOSPD2
BP	GO:0097530	granulocyte migration	19	0.61855	2.36373	7.20762e-05	0.000799198	0.000578321	143	tags=53%, list=10%, signal=48%	PRTN3, BST1, CXCL2, S100A9, S100A12, CD99, S100A8, CD300A, CXCL3, THBS4	BSG, BST1, CXCL2, CXCL3, MDK, CD99, PECAM1, PPIA, PPIB, MAPK1, PRTN3, RAC2, S100A8, S100A9, S100A12, THBS4, CD300A, IL17RA, MOSPD2
BP	GO:0030593	neutrophil chemotaxis	13	0.617266	2.07276	0.00110683	0.00792295	0.00573325	206	tags=62%, list=15%, signal=53%	BST1, CXCL2, S100A9, S100A12, S100A8, CXCL3, THBS4, MDK	BSG, BST1, CXCL2, CXCL3, MDK, PPIA, PPIB, RAC2, S100A8, S100A9, S100A12, THBS4, MOSPD2
BP	GO:0006801	superoxide metabolic process	10	0.609215	1.87134	0.00771565	0.0376138	0.0272183	242	tags=60%, list=18%, signal=50%	BST1, MPO, ITGAM, TGFB1, CD36, SOD1	BST1, CD36, ELAVL1, GNAI2, GSTP1, ITGAM, MPO, PRDX1, SOD1, TGFB1
BP	GO:0006959	humoral immune response	42	0.608216	2.9995	5.96314e-10	2.40868e-08	1.74298e-08	169	tags=55%, list=12%, signal=50%	DEFA3, LTF, CAMP, AZU1, CTSG, PRTN3, ELANE, BST1, CFP, CD55, LYZ, CXCL2, RNASE3, S100A9, CR1, S100A12, FCN1, CFD, TF, CXCL3, CFI, HPX, CFHR1	AZU1, BST1, C3, C4A, C5, C6, C7, C8G, CAMP, CR1, CTSG, CD55, DEFA3, CFD, ELANE, FAU, FCN1, GAPDH, GPI, CXCL2, CXCL3, CFHR1, HLA-E, HPX, HRG, CFI, IGHG1, LTF, SH2D1A, LYZ, CD46, CFP, PHB1, PRTN3, PTPN6, RNASE3, RPL39, S100A9, S100A12, ST6GAL1, TF, IGKV3-20
BP	GO:0030168	platelet activation	19	0.607753	2.32247	0.00011643	0.00120809	0.000874208	371	tags=79%, list=27%, signal=58%	CTSG, MYH9, DGKH, PDGFB, CD40, PLSCR1, P2RY1, GP1BB, IL6ST, VWF, PDGFA, F11R, HRG, ITGB3, PPIA	CD40, CTSG, GNAS, GP1BB, HRG, IL6ST, ITGB3, LCK, MYH9, P2RY1, PDGFA, PDGFB, PLSCR1, PPIA, PTPN6, VWF, METAP1, F11R, DGKH
BP	GO:0042742	defense response to bacterium	38	0.603521	2.86282	1.01766e-08	3.19714e-07	2.31353e-07	205	tags=58%, list=15%, signal=51%	DEFA3, LTF, LCN2, CAMP, AZU1, BPI, CTSG, ELANE, MPO, CFP, LYZ, RNASE3, S100A9, ANXA3, S100A12, S100A8, HP, TF, FCGR1A, CD36, IGHG1, SERPINE1	ANXA3, XIAP, AZU1, BPI, CAMP, CD36, CTSG, DEFA3, ELANE, FAU, FCGR1A, GBP1, GBP2, GBP3, HLA-E, HP, IGHG1, LCN2, LTF, LYZ, MPO, SERPINE1, CFP, RNASE3, RPL39, S100A8, S100A9, S100A12, ADAM17, PPP1R11, TF, STAB1, IGKV3-20, TBK1, RNF213, CARD9, GSDMD, GBP5
CC	GO:0001772	immunological synapse	11	-0.607563	-1.90789	0.00724289	0.0356937	0.0258289	214	tags=64%, list=16%, signal=54%	LAT, IL4I1, LCK, ZAP70, GZMA, GZMB, PRF1	ALCAM, ATP2B1, GZMA, GZMB, LCK, MYH9, PRF1, ZAP70, PDCD6IP, LAT, IL4I1
MF	GO:0005201	extracellular matrix structural constituent	11	0.77632	2.47193	4.52636e-06	7.4193e-05	5.3688e-05	238	tags=91%, list=17%, signal=76%	VCAN, ECM1, FN1, HSPG2, SPARC, TGFBI, LAMA4, VWF, IGFBP7, AGRN	VCAN, ECM1, FN1, HSPG2, IGFBP7, LAMA4, LAMB1, SPARC, TGFBI, VWF, AGRN
MF	GO:0008083	growth factor activity	11	0.739398	2.35436	2.98053e-05	0.000383066	0.000277196	295	tags=91%, list=21%, signal=72%	PDGFB, DKK1, TIMP1, THBS4, MANF, TGFB1, MDK, PDGFC, PDGFA, PDGFD	GPI, MDK, PDGFA, PDGFB, TGFB1, THBS4, TIMP1, MANF, DKK1, PDGFC, PDGFD
MF	GO:0016860	intramolecular oxidoreductase activity	11	0.647877	2.06294	0.000958571	0.00706283	0.00511085	492	tags=100%, list=36%, signal=65%	PTGES3, HYI, QSOX1, TXNDC5, DDT, RPIA, ITGB3, TPI1, TBXAS1, ERP44, GPI	DDT, GPI, ITGB3, QSOX1, TBXAS1, TPI1, PTGES3, RPIA, ERP44, TXNDC5, HYI
MF	GO:0001784	phosphotyrosine residue binding	11	-0.680669	-2.13746	0.00106873	0.0076989	0.00557113	69	tags=36%, list=5%, signal=35%	LCK, ZAP70, PIK3R2, STAP1	GRB2, LCK, PFN1, PIK3R2, MAPK1, PTPN6, SLA, YES1, ZAP70, SH2D3C, STAP1
BP	GO:0043393	regulation of protein binding	13	0.602974	2.02476	0.00187082	0.0120251	0.00870169	169	tags=46%, list=12%, signal=41%	MMP9, PDGFB, ADD2, LRP1, DKK1, CFHR1	ADD2, B2M, CFHR1, IDE, LRP1, MMP9, PDGFB, PPP2CA, RALB, ROCK1, BAG2, DKK1, SNAPIN
BP	GO:1903036	positive regulation of response to wounding	10	0.601517	1.84769	0.00882742	0.0416861	0.0301651	314	tags=70%, list=23%, signal=54%	FERMT2, CD36, SERPINE1, MDK, F12, HRG, ITGB1	BRAF, CD36, F12, MTOR, HRG, ITGB1, MDK, SERPINE1, FERMT2, ANO6
BP	GO:0071222	cellular response to lipopolysaccharide	29	0.60104	2.58421	6.47584e-07	1.40849e-05	1.01922e-05	205	tags=55%, list=15%, signal=48%	DEFA3, MMP9, LTF, CAMP, BPI, CTSG, MMP8, CD55, CXCL2, SIRPA, CD40, CD14, CXCL3, PLSCR3, CD36, SERPINE1	BPI, CAMP, CAPN2, CD14, CD36, CD40, CTSG, CX3CR1, CD55, DEFA3, GBP2, GBP3, CXCL2, CXCL3, GSTP1, LTF, MMP8, MMP9, SERPINE1, MAPK1, MAP2K3, UPF1, SLC7A5, CDK19, SHPK, STAP1, PLSCR3, GBP5, SIRPA
BP	GO:0071219	cellular response to molecule of bacterial origin	31	0.600961	2.68017	3.42068e-07	7.81573e-06	5.65567e-06	205	tags=55%, list=15%, signal=48%	DEFA3, MMP9, LTF, CAMP, BPI, CTSG, MMP8, CD55, TLR1, CXCL2, SIRPA, CD40, CD14, CXCL3, PLSCR3, CD36, SERPINE1	BPI, CAMP, CAPN2, CD14, CD36, CD40, CTSG, CX3CR1, CD55, DEFA3, GBP2, GBP3, CXCL2, CXCL3, GSTP1, LTF, MMP8, MMP9, SERPINE1, MAPK1, MAP2K3, UPF1, TLR1, SLC7A5, CDK19, SHPK, STAP1, CYRIB, PLSCR3, GBP5, SIRPA
BP	GO:2000241	regulation of reproductive process	11	0.599791	1.90983	0.0033	0.01914	0.0138502	344	tags=73%, list=25%, signal=55%	RETN, MYH9, TIMP1, P2RY1, HYAL3, SOD1, B4GALT1, ITGB3	CALR, B4GALT1, ITGB3, MYH9, P2RY1, SOD1, TIMP1, HYAL3, PRDX4, RETN, YTHDC2
BP	GO:0007044	cell-substrate junction assembly	11	0.589927	1.87842	0.00394892	0.0218884	0.015839	511	tags=91%, list=37%, signal=58%	FERMT2, FN1, ITGA5, APOD, HRG, ITGB3, ITGA2, CORO1C, SLK, TSC1	APOD, FN1, HRG, ITGA2, ITGA5, ITGB3, ROCK1, TSC1, SLK, FERMT2, CORO1C
CC	GO:0034708	methyltransferase complex	12	-0.734815	-2.38012	3.88237e-05	0.000464652	0.000336235	339	tags=92%, list=25%, signal=70%	RNF2, VIRMA, ZC3H13, SETD1A, MEN1, PRPF31, RBM15, TAF6, TRMT61B, SENP3, KAT8	MEN1, RNF2, TAF6, SETD1A, PRMT5, ZC3H13, VIRMA, PRPF31, SENP3, TRMT61B, RBM15, KAT8
CC	GO:0101003	ficolin-1-rich granule membrane	12	0.683041	2.244	0.000210547	0.00199271	0.00144198	86	tags=58%, list=6%, signal=55%	STBD1, CD55, LILRA3, CD93, CR1, SIRPA, CD300A	ATP6V0A1, COPB1, CR1, CD55, LAMP1, LAMP2, STBD1, LILRA3, CD300A, CD93, SIRPA, TBC1D10C
MF	GO:0008201	heparin binding	12	0.785251	2.57979	7.99503e-07	1.69016e-05	1.22305e-05	277	tags=92%, list=20%, signal=74%	LTF, AZU1, CTSG, ELANE, MPO, ZNF146, THBS4, FN1, MDK, APLP2, HRG	APLP2, AZU1, CTSG, ELANE, FN1, HRG, LTF, MDK, MPO, PAFAH1B1, THBS4, ZNF146
BP	GO:0030198	extracellular matrix organization	24	0.58698	2.44389	2.38209e-05	0.000315438	0.000228259	199	tags=54%, list=14%, signal=47%	MMP9, CTSG, MMP8, ELANE, MYH11, CST3, LRP1, MPV17, QSOX1, ENG, TGFB1, TGFBI, RECK	ADAM10, RUNX1, CST3, CTSG, ELANE, ENG, B4GALT1, ITGB1, ITGB3, LAMB1, LRP1, MMP8, MMP9, MPV17, MYH11, MYO1E, QSOX1, FSCN1, TGFB1, TGFBI, RECK, PLOD3, PRDX4, PBXIP1
BP	GO:0043062	extracellular structure organization	24	0.58698	2.44389	2.38209e-05	0.000315438	0.000228259	199	tags=54%, list=14%, signal=47%	MMP9, CTSG, MMP8, ELANE, MYH11, CST3, LRP1, MPV17, QSOX1, ENG, TGFB1, TGFBI, RECK	ADAM10, RUNX1, CST3, CTSG, ELANE, ENG, B4GALT1, ITGB1, ITGB3, LAMB1, LRP1, MMP8, MMP9, MPV17, MYH11, MYO1E, QSOX1, FSCN1, TGFB1, TGFBI, RECK, PLOD3, PRDX4, PBXIP1
BP	GO:0045229	external encapsulating structure organization	24	0.58698	2.44389	2.38209e-05	0.000315438	0.000228259	199	tags=54%, list=14%, signal=47%	MMP9, CTSG, MMP8, ELANE, MYH11, CST3, LRP1, MPV17, QSOX1, ENG, TGFB1, TGFBI, RECK	ADAM10, RUNX1, CST3, CTSG, ELANE, ENG, B4GALT1, ITGB1, ITGB3, LAMB1, LRP1, MMP8, MMP9, MPV17, MYH11, MYO1E, QSOX1, FSCN1, TGFB1, TGFBI, RECK, PLOD3, PRDX4, PBXIP1
BP	GO:0006956	complement activation	16	0.57857	2.10754	0.00060851	0.00469778	0.00339944	463	tags=94%, list=34%, signal=63%	CFP, CD55, CR1, FCN1, CFD, CFI, CFHR1, IGHG1, C7, C6, C3, C8G, C4A, C5, CD46	C3, C4A, C5, C6, C7, C8G, CR1, CD55, CFD, FCN1, CFHR1, CFI, IGHG1, CD46, CFP, PHB1
BP	GO:0071216	cellular response to biotic stimulus	35	0.576263	2.63219	6.77898e-07	1.46039e-05	1.05677e-05	205	tags=51%, list=15%, signal=45%	DEFA3, MMP9, LTF, CAMP, BPI, CTSG, MMP8, CD55, TLR1, CDA, CXCL2, SIRPA, CD40, CD14, CXCL3, PLSCR3, CD36, SERPINE1	BPI, CAMP, CAPN2, CD14, CD36, CD40, CDA, CTSG, CX3CR1, CD55, DEFA3, GBP2, GBP3, CXCL2, CXCL3, GSTP1, LTF, MMP8, MMP9, SERPINE1, MAPK1, MAP2K3, UPF1, TLR1, SLC7A5, ZMPSTE24, RBM14, TXNIP, CDK19, SHPK, STAP1, CYRIB, PLSCR3, GBP5, SIRPA
BP	GO:0032760	positive regulation of tumor necrosis factor production	13	0.573096	1.92444	0.00407549	0.0223215	0.0161524	189	tags=62%, list=14%, signal=54%	AZU1, MMP8, TLR1, ORM1, ORM2, CD14, TGFB1, CD36	AZU1, CD14, CD36, DDT, FCGR3A, HLA-E, MMP8, ORM1, ORM2, TGFB1, TLR1, CARD9, FRMD8
BP	GO:1903557	positive regulation of tumor necrosis factor superfamily cytokine production	13	0.573096	1.92444	0.00407549	0.0223215	0.0161524	189	tags=62%, list=14%, signal=54%	AZU1, MMP8, TLR1, ORM1, ORM2, CD14, TGFB1, CD36	AZU1, CD14, CD36, DDT, FCGR3A, HLA-E, MMP8, ORM1, ORM2, TGFB1, TLR1, CARD9, FRMD8
BP	GO:0001837	epithelial to mesenchymal transition	11	0.573094	1.82482	0.00601918	0.0304595	0.0220413	378	tags=73%, list=27%, signal=53%	FERMT2, ENG, TGFB1, MDK, GLIPR2, NCAM1, RFLNB, RTN4	ENG, MTOR, MDK, NCAM1, PPP2CA, ROCK1, TGFB1, FERMT2, RTN4, GLIPR2, RFLNB
BP	GO:0032963	collagen metabolic process	14	0.569855	1.94033	0.00465929	0.0247402	0.0179026	354	tags=71%, list=26%, signal=54%	MMP9, MMP8, PRTN3, CST3, ENG, TGFB1, VSIR, ITGB1, CTSB, ITGA2	RUNX1, CST3, CTSB, ENG, ITGA2, ITGB1, MMP8, MMP9, PEPD, PRTN3, TGFB1, PLOD3, VSIR, P3H1
BP	GO:0071621	granulocyte chemotaxis	15	0.568917	2.02425	0.00192882	0.0122901	0.00889344	206	tags=53%, list=15%, signal=46%	BST1, CXCL2, S100A9, S100A12, S100A8, CXCL3, THBS4, MDK	BSG, BST1, CXCL2, CXCL3, MDK, PPIA, PPIB, MAPK1, RAC2, S100A8, S100A9, S100A12, THBS4, IL17RA, MOSPD2
MF	GO:0008757	S-adenosylmethionine-dependent methyltransferase activity	13	-0.58597	-1.96548	0.00447337	0.0239926	0.0173617	434	tags=85%, list=32%, signal=58%	METTL13, ARMT1, NSUN2, EHMT1, SETD1A, PCIF1, DIMT1, ICMT, PRMT2, TRMT61B, FBL	FBL, PRMT2, SETD1A, PRMT5, ICMT, DIMT1, NTMT1, METTL13, NSUN2, TRMT61B, PCIF1, ARMT1, EHMT1
MF	GO:0031490	chromatin DNA binding	13	-0.581797	-1.95148	0.00475078	0.0250496	0.0181265	511	tags=92%, list=37%, signal=59%	SMARCC2, HDAC1, SMARCB1, RCC1, MTA2, RUNX2, H1-2, ZNF276, MECP2, MBD2, MBD3, H2AC21	RUNX2, RCC1, H1-2, HDAC1, MECP2, SMARCB1, SMARCC2, MBD2, MTA2, WBP2, MBD3, ZNF276, H2AC21
MF	GO:0019955	cytokine binding	13	0.556365	1.86825	0.00565816	0.0288911	0.0209064	344	tags=77%, list=25%, signal=58%	MMP8, ELANE, CSF2RA, ENG, CD36, IL6ST, ITGAV, ITGB1, CD109, ITGB3	CD36, CSF2RA, CX3CR1, ELANE, ENG, GBP1, IL6ST, ITGAV, ITGB1, ITGB3, MMP8, ADAM17, CD109
BP	GO:0034614	cellular response to reactive oxygen species	20	0.564716	2.19562	0.000477146	0.00388239	0.0028094	323	tags=60%, list=23%, signal=47%	MMP9, MPO, SIRPA, MPV17, FXN, TPM1, CD36, SOD1, TXN, PDGFD, PPIF, CAT	ATM, CAT, CD36, FXN, MMP9, MPO, MPV17, PRDX1, PRKAA1, MAPK1, SOD1, TPM1, TXN, AIFM1, PPIF, TRAP1, CAMKK2, PRDX3, PDGFD, SIRPA
BP	GO:0048659	smooth muscle cell proliferation	14	0.562513	1.91533	0.00553538	0.0285217	0.020639	354	tags=79%, list=26%, signal=59%	MMP9, ELANE, PDGFB, PTGIR, TPM1, TGFB1, APOD, PDGFD, ITGB3, GNAI2, ITGA2	APOD, ELANE, GNAI2, HDAC1, ITGA2, ITGB3, MMP9, PDGFB, PHB1, PTGIR, STAT1, TGFB1, TPM1, PDGFD
BP	GO:0048660	regulation of smooth muscle cell proliferation	14	0.562513	1.91533	0.00553538	0.0285217	0.020639	354	tags=79%, list=26%, signal=59%	MMP9, ELANE, PDGFB, PTGIR, TPM1, TGFB1, APOD, PDGFD, ITGB3, GNAI2, ITGA2	APOD, ELANE, GNAI2, HDAC1, ITGA2, ITGB3, MMP9, PDGFB, PHB1, PTGIR, STAT1, TGFB1, TPM1, PDGFD
BP	GO:0034109	homotypic cell-cell adhesion	12	0.561068	1.84328	0.00860674	0.0409001	0.0295964	371	tags=58%, list=27%, signal=43%	CTSG, MYH9, CD99, IL6ST, F11R, ITGB3, PPIA	CTSG, GNAS, IL6ST, ITGB3, JAK1, CD99, MYH9, PPIA, PTPN6, RDX, METAP1, F11R
BP	GO:0002573	myeloid leukocyte differentiation	21	0.558901	2.245	0.000283089	0.0025925	0.001876	181	tags=43%, list=13%, signal=38%	MMP9, LTF, PRTN3, OSCAR, MYH9, CD101, TF, APCS, TGFB1	APCS, ATP6AP1, CASP8, RUNX1, CDC42, CDK6, MTOR, GLO1, HCLS1, INPP5D, LTF, MMP9, MYH9, PAFAH1B1, PRTN3, TF, TGFB1, CD101, CLPB, OSCAR, CD109
BP	GO:0001704	formation of primary germ layer	16	0.558882	2.03583	0.00120436	0.00848678	0.00614126	510	tags=88%, list=37%, signal=56%	MMP9, MMP8, MYH9, DKK1, FN1, ITGAV, ITGA5, ITGB1, ITGB3, ITGA2, LAMB1, GPI, GRB2, TXNRD1	FN1, GPI, GRB2, ITGA2, ITGA5, ITGAV, ITGB1, ITGB3, LAMB1, MMP8, MMP9, MYH9, MAP2K1, TXNRD1, DKK1, EXOC4
BP	GO:0032496	response to lipopolysaccharide	44	0.558865	2.80868	5.1794e-08	1.33134e-06	9.63392e-07	132	tags=41%, list=10%, signal=38%	DEFA3, MMP9, LTF, CAMP, BPI, CTSG, MMP8, ELANE, MPO, CD55, CXCL2, S100A9, SIRPA, S100A8, PTGIR, CD40, CD14, CXCL3	ADH5, ALAD, BPI, CAMP, CAPN2, CASP8, CD14, CD36, CD40, CNP, CTSG, CX3CR1, CD55, DEFA3, ELANE, GBP2, GBP3, CXCL2, CXCL3, GSTP1, LTF, MMP8, MMP9, MPO, SERPINE1, MAPK1, MAP2K3, PTGIR, UPF1, RPS6KA3, S100A8, S100A9, SNCA, ADAM17, SLC7A5, PRDX3, HNRNPA0, CDK19, SHPK, STAP1, ERBIN, PLSCR3, GBP5, SIRPA
BP	GO:0050830	defense response to Gram-positive bacterium	15	0.558551	1.98736	0.0025655	0.0156554	0.0113287	43	tags=33%, list=3%, signal=33%	DEFA3, CAMP, CTSG, LYZ, RNASE3	CAMP, CD36, CTSG, DEFA3, FAU, GBP2, HLA-E, LYZ, RNASE3, RPL39, ADAM17, PPP1R11, TBK1, CARD9, GSDMD
CC	GO:0005643	nuclear pore	14	-0.566582	-1.96962	0.0030711	0.0182331	0.013194	555	tags=93%, list=40%, signal=56%	KPNA4, NUP205, NUP214, NUP160, NUP133, KPNB1, NUP93, NUP43, NUP107, NUP98, KPNA3, RANGAP1, NUP35	KPNB1, KPNA3, KPNA4, NUP98, RANGAP1, NUP214, NUP93, NUP205, NUP160, CHMP2A, NUP133, NUP107, NUP35, NUP43
MF	GO:0045309	protein phosphorylated amino acid binding	14	-0.599257	-2.08321	0.00106705	0.0076989	0.00557113	69	tags=29%, list=5%, signal=27%	LCK, ZAP70, PIK3R2, STAP1	GRB2, LCK, PFN1, PIK3R2, MAPK1, PTPN6, SLA, YES1, YWHAE, YWHAG, ZAP70, SH2D3C, STAP1, PCIF1
MF	GO:0005518	collagen binding	14	0.59337	2.0204	0.00243708	0.0150209	0.0108695	409	tags=86%, list=30%, signal=61%	MMP9, PDGFB, FN1, HSPG2, SPARC, TGFBI, VWF, PDGFA, ITGB1, CTSB, ITGA2, P3H1	CTSB, FN1, HSPG2, ITGA2, ITGB1, MMP9, PAK1, PDGFA, PDGFB, PPIB, SPARC, TGFBI, VWF, P3H1
BP	GO:1905477	positive regulation of protein localization to membrane	11	0.551414	1.75579	0.0100944	0.0463154	0.033515	314	tags=73%, list=23%, signal=57%	LRP1, CEMIP, ITGAM, VIL1, CHP1, MFF, STOM, ITGB1	ATP2B4, STOM, ITGAM, ITGB1, LRP1, PRKCH, VIL1, CHP1, ZDHHC5, MFF, CEMIP
BP	GO:0002237	response to molecule of bacterial origin	49	0.545239	2.83527	1.87871e-08	5.59165e-07	4.04626e-07	132	tags=39%, list=10%, signal=36%	DEFA3, MMP9, LTF, CAMP, BPI, CTSG, MMP8, ELANE, MPO, CD55, TLR1, CXCL2, S100A9, SIRPA, S100A8, PTGIR, CD40, CD14, CXCL3	ADH5, ALAD, B2M, BPI, CAMP, CAPN2, CASP8, CD14, CD36, CD40, CNP, CTSG, CX3CR1, CD55, DEFA3, ELANE, GBP2, GBP3, CXCL2, CXCL3, GSTP1, LTF, MMP8, MMP9, MPO, SERPINE1, MAPK1, MAP2K3, PTGIR, UPF1, RPS6KA3, S100A8, S100A9, SNCA, ADAM17, TAP2, TLR1, SLC7A5, PRDX3, HNRNPA0, CDK19, SHPK, STAP1, CYRIB, ERBIN, PLSCR3, CARD9, GBP5, SIRPA
BP	GO:1903034	regulation of response to wounding	20	0.544621	2.11749	0.000939128	0.00694218	0.00502354	320	tags=65%, list=23%, signal=51%	PDGFB, FERMT2, VIL1, APCS, CD36, SERPINE1, MDK, F12, PDGFA, KLKB1, HRG, ITGB1, CD109	APCS, BRAF, CD36, F12, MTOR, HRG, ITGB1, KLKB1, MDK, SERPINE1, PDGFA, PDGFB, MAP2K1, MAP2K2, PROS1, PTPN6, VIL1, FERMT2, CD109, ANO6
BP	GO:0045123	cellular extravasation	18	0.536111	2.01459	0.00150475	0.0100703	0.00728711	73	tags=39%, list=5%, signal=37%	AZU1, PRTN3, ELANE, BST1, ADD2, SIRPA, CD99	ADD2, AZU1, BST1, CD47, CX3CR1, ELANE, ITGB1, ITGB7, MDK, CD99, PECAM1, PRTN3, ROCK1, CHST2, MED23, F11R, PDGFD, SIRPA
BP	GO:0032640	tumor necrosis factor production	23	0.535906	2.20271	0.000352	0.00303903	0.00219912	207	tags=52%, list=15%, signal=45%	LTF, AZU1, BPI, MMP8, TLR1, ORM1, SIRPA, ORM2, CD14, TGFB1, CD36, VSIR	AZU1, BPI, CD14, CD36, CD47, CX3CR1, DDT, FCGR3A, GSTP1, HLA-E, LTF, MMP8, ORM1, ORM2, PTPN6, TGFB1, TLR1, DICER1, VSIR, CARD9, FRMD8, SIRPA, NLRC3
BP	GO:0032680	regulation of tumor necrosis factor production	23	0.535906	2.20271	0.000352	0.00303903	0.00219912	207	tags=52%, list=15%, signal=45%	LTF, AZU1, BPI, MMP8, TLR1, ORM1, SIRPA, ORM2, CD14, TGFB1, CD36, VSIR	AZU1, BPI, CD14, CD36, CD47, CX3CR1, DDT, FCGR3A, GSTP1, HLA-E, LTF, MMP8, ORM1, ORM2, PTPN6, TGFB1, TLR1, DICER1, VSIR, CARD9, FRMD8, SIRPA, NLRC3
BP	GO:0071706	tumor necrosis factor superfamily cytokine production	23	0.535906	2.20271	0.000352	0.00303903	0.00219912	207	tags=52%, list=15%, signal=45%	LTF, AZU1, BPI, MMP8, TLR1, ORM1, SIRPA, ORM2, CD14, TGFB1, CD36, VSIR	AZU1, BPI, CD14, CD36, CD47, CX3CR1, DDT, FCGR3A, GSTP1, HLA-E, LTF, MMP8, ORM1, ORM2, PTPN6, TGFB1, TLR1, DICER1, VSIR, CARD9, FRMD8, SIRPA, NLRC3
BP	GO:1903555	regulation of tumor necrosis factor superfamily cytokine production	23	0.535906	2.20271	0.000352	0.00303903	0.00219912	207	tags=52%, list=15%, signal=45%	LTF, AZU1, BPI, MMP8, TLR1, ORM1, SIRPA, ORM2, CD14, TGFB1, CD36, VSIR	AZU1, BPI, CD14, CD36, CD47, CX3CR1, DDT, FCGR3A, GSTP1, HLA-E, LTF, MMP8, ORM1, ORM2, PTPN6, TGFB1, TLR1, DICER1, VSIR, CARD9, FRMD8, SIRPA, NLRC3
CC	GO:0005684	U2-type spliceosomal complex	15	-0.671806	-2.37439	6.44446e-05	0.000725242	0.000524804	463	tags=100%, list=34%, signal=67%	SF3B1, AQR, SYF2, SF3B2, PHF5A, EIF4A3, PRPF31, ISY1, SNW1, SART1, CWC22, CCDC12, SF3A3, SNIP1	SART1, AQR, EIF4A3, SF3A3, SF3B2, SNW1, SF3B1, SYF2, PRPF31, XAB2, ISY1, CWC22, SNIP1, PHF5A, CCDC12
CC	GO:0022626	cytosolic ribosome	15	-0.621711	-2.19734	0.000594784	0.00464649	0.00336232	404	tags=80%, list=29%, signal=57%	RPL17, RPL8, RPS2, RPS28, RPL15, RPL23A, RPS10P5, RPS15, RPS26, FAU, RPL39, RNF14	APOD, DDX3X, FAU, RPL8, RPL15, RPL17, RPL23A, RPL39, RPS2, RPS15, RPS26, RPS28, RNF14, MCTS1, RPS10P5
CC	GO:0043202	lysosomal lumen	15	0.511426	1.81969	0.00703818	0.0351443	0.0254313	316	tags=73%, list=23%, signal=57%	VCAN, GC, HSPG2, GM2A, ATP13A2, LAMP2, ARSB, AGRN, TXNDC5, MAN2B1, CTSB	ACP2, ARSB, VCAN, CTSB, GC, GM2A, GNS, HSPG2, IDS, LAMP2, MAN2B1, SMPD1, ATP13A2, TXNDC5, AGRN
CC	GO:0031985	Golgi cisterna	15	0.496295	1.76585	0.00990972	0.0456533	0.0330359	552	tags=87%, list=40%, signal=52%	FUT11, ACP3, TMEM87A, GALNT2, CHSY1, SORT1, B4GALT1, ST6GAL1, MOB4, MAN2A1, GOLIM4, B4GALT7, RAB21	ACP3, GALNT2, B4GALT1, GOLGA3, MAN2A1, SORT1, ST6GAL1, B4GALT7, CHSY1, RAB21, SCFD1, MOB4, TMEM87A, GOLIM4, FUT11
MF	GO:0002020	protease binding	15	0.648642	2.30792	0.000106769	0.00112856	0.000816653	344	tags=80%, list=25%, signal=61%	CTSG, ELANE, CST3, ECM1, TIMP1, FN1, SERPINE1, ITGAV, VWF, RAD23A, ITGB1, ITGB3	BIN1, ATP5F1A, CST3, CTSG, ECM1, ELANE, FN1, ITGAV, ITGB1, ITGB3, SERPINE1, RAD23A, TIMP1, VCP, VWF
MF	GO:0001216	DNA-binding transcription activator activity	15	-0.607329	-2.14651	0.000979728	0.00712587	0.00515646	306	tags=73%, list=22%, signal=58%	RUNX2, ZNF668, NR2C2, BCL11B, FLI1, RFX5, IRF2, NFYC, RUNX1, ZFP62, TBX21	RUNX2, RUNX1, FLI1, IRF2, NFATC2, NFYC, PLSCR1, RFX5, NR2C2, GMEB1, NFAT5, TBX21, BCL11B, ZNF668, ZFP62
MF	GO:0001228	DNA-binding transcription activator activity, RNA polymerase II-specific	15	-0.607329	-2.14651	0.000979728	0.00712587	0.00515646	306	tags=73%, list=22%, signal=58%	RUNX2, ZNF668, NR2C2, BCL11B, FLI1, RFX5, IRF2, NFYC, RUNX1, ZFP62, TBX21	RUNX2, RUNX1, FLI1, IRF2, NFATC2, NFYC, PLSCR1, RFX5, NR2C2, GMEB1, NFAT5, TBX21, BCL11B, ZNF668, ZFP62
MF	GO:0008168	methyltransferase activity	15	-0.526523	-1.86091	0.0107276	0.0486288	0.0351891	434	tags=73%, list=32%, signal=51%	METTL13, ARMT1, NSUN2, EHMT1, SETD1A, PCIF1, DIMT1, ICMT, PRMT2, TRMT61B, FBL	FBL, PRMT2, SETD1A, PRMT5, ICMT, FAM98A, DIMT1, NTMT1, METTL13, NSUN2, TRMT61B, PCIF1, ARMT1, EHMT1, COQ5
MF	GO:0016741	transferase activity, transferring one-carbon groups	15	-0.526523	-1.86091	0.0107276	0.0486288	0.0351891	434	tags=73%, list=32%, signal=51%	METTL13, ARMT1, NSUN2, EHMT1, SETD1A, PCIF1, DIMT1, ICMT, PRMT2, TRMT61B, FBL	FBL, PRMT2, SETD1A, PRMT5, ICMT, FAM98A, DIMT1, NTMT1, METTL13, NSUN2, TRMT61B, PCIF1, ARMT1, EHMT1, COQ5
BP	GO:0048762	mesenchymal cell differentiation	20	0.530503	2.0626	0.00140816	0.00954619	0.00690787	392	tags=70%, list=28%, signal=51%	FERMT2, SEMA4A, SEMA7A, FN1, ENG, TGFB1, MDK, GLIPR2, NCAM1, RFLNB, SEMA4D, CORO1C, RTN4, SEMA4B	CDC42, ENG, FN1, MTOR, MDK, NCAM1, PPP2CA, MAPK1, ROCK1, STAT1, TGFB1, SEMA7A, SEMA4D, SEMA4B, FERMT2, CORO1C, RTN4, SEMA4A, GLIPR2, RFLNB
BP	GO:0098754	detoxification	25	0.529586	2.23136	0.000125332	0.00128864	0.000932492	661	tags=100%, list=48%, signal=53%	MPO, S100A9, MGST1, HP, ALB, CD36, SOD1, TXN, GPX4, CAT, CP, TXNRD2, PRDX4, TXNDC17, SLC22A18, ALDH1A1, GSTO1, TXNRD1, GSR, PRDX1, LANCL1, GSTP1, ESD, ADH5, PRDX3	ADH5, ALB, ALDH1A1, CAT, CD36, CP, ESD, GPX4, GSR, GSTP1, HP, MGST1, MPO, SLC22A18, PRDX1, S100A9, SOD1, TXN, TXNRD1, GSTO1, LANCL1, PRDX4, TXNRD2, PRDX3, TXNDC17
BP	GO:0097237	cellular response to toxic substance	24	0.529194	2.2033	0.000354917	0.003041	0.00220054	661	tags=100%, list=48%, signal=53%	MPO, S100A9, MGST1, HP, ALB, CD36, SOD1, TXN, GPX4, CAT, CP, TXNRD2, PRDX4, TXNDC17, ALDH1A1, GSTO1, TXNRD1, GSR, PRDX1, LANCL1, GSTP1, ESD, ADH5, PRDX3	ADH5, ALB, ALDH1A1, CAT, CD36, CP, ESD, GPX4, GSR, GSTP1, HP, MGST1, MPO, PRDX1, S100A9, SOD1, TXN, TXNRD1, GSTO1, LANCL1, PRDX4, TXNRD2, PRDX3, TXNDC17
BP	GO:1990748	cellular detoxification	24	0.529194	2.2033	0.000354917	0.003041	0.00220054	661	tags=100%, list=48%, signal=53%	MPO, S100A9, MGST1, HP, ALB, CD36, SOD1, TXN, GPX4, CAT, CP, TXNRD2, PRDX4, TXNDC17, ALDH1A1, GSTO1, TXNRD1, GSR, PRDX1, LANCL1, GSTP1, ESD, ADH5, PRDX3	ADH5, ALB, ALDH1A1, CAT, CD36, CP, ESD, GPX4, GSR, GSTP1, HP, MGST1, MPO, PRDX1, S100A9, SOD1, TXN, TXNRD1, GSTO1, LANCL1, PRDX4, TXNRD2, PRDX3, TXNDC17
BP	GO:0098869	cellular oxidant detoxification	20	0.529016	2.05681	0.00144811	0.00977799	0.00707561	543	tags=85%, list=39%, signal=52%	MPO, S100A9, MGST1, HP, ALB, CD36, SOD1, TXN, GPX4, CAT, CP, TXNRD2, PRDX4, TXNDC17, GSTO1, TXNRD1, GSR	ALB, CAT, CD36, CP, GPX4, GSR, GSTP1, HP, MGST1, MPO, PRDX1, S100A9, SOD1, TXN, TXNRD1, GSTO1, PRDX4, TXNRD2, PRDX3, TXNDC17
CC	GO:0070821	tertiary granule membrane	16	0.660446	2.40579	2.39351e-05	0.000315438	0.000228259	311	tags=75%, list=23%, signal=59%	STBD1, LILRA3, CD93, MCEMP1, SIRPA, CD300A, PLD1, ITGAM, TMC6, CD47, STOM, TSPAN14	ADAM10, CD47, COPB1, STOM, ITGAM, PLD1, STBD1, LILRA3, CD300A, TMC6, CD93, ATP11A, TSPAN14, SIRPA, ANO6, MCEMP1
CC	GO:0090575	RNA polymerase II transcription regulator complex	16	-0.660076	-2.3705	4.56767e-05	0.000540946	0.000391443	236	tags=69%, list=17%, signal=58%	STAT1, DRAP1, MED23, RFX5, TAF6, GTF2E2, MED24, NFYC, RUNX1, STAT4, RUNX3	RUNX1, RUNX3, ERCC3, GTF2E2, NFATC2, NFE2, NFYC, RFX5, STAT1, STAT4, TAF6, MED23, MED24, DRAP1, MMS19, PAAF1
CC	GO:0035577	azurophil granule membrane	16	0.532883	1.94112	0.00290848	0.0173588	0.0125613	388	tags=75%, list=28%, signal=55%	BST2, AZU1, MGST1, ACP3, LAMP2, TMEM30A, NCSTN, DNAJC5, STOM, CPNE3, B4GALT1, LAMP1	ACP3, AZU1, BST2, STOM, B4GALT1, LAMP1, LAMP2, MGST1, RAP1B, CPNE3, ATP11B, NCSTN, TMEM30A, LPCAT1, DNAJC5, MAGT1
MF	GO:0005506	iron ion binding	16	0.529251	1.92789	0.00324623	0.0189299	0.0136982	157	tags=44%, list=11%, signal=39%	LTF, LCN2, CYP4F3, CYP27A1, FXN, TF, NFU1	CALR, CYP27A1, CYP51A1, FXN, FTH1, LCN2, CYP4F3, LTF, PHF2, SNCA, TBXAS1, TF, PLOD3, NFU1, P3H1, RIOX1
BP	GO:0002526	acute inflammatory response	19	0.528059	2.01793	0.00163858	0.0107434	0.00777421	266	tags=68%, list=19%, signal=56%	ELANE, ORM1, PLSCR1, ORM2, HP, FN1, FCGR1A, APCS, IL6ST, IGHG1, F12, ITIH4, KLKB1	APCS, C3, ELANE, F12, FCGR1A, FCGR3A, FN1, B4GALT1, GSTP1, HLA-E, HP, IGHG1, IL6ST, ITIH4, KLKB1, ORM1, ORM2, PLSCR1, ANO6
BP	GO:0007160	cell-matrix adhesion	20	0.526444	2.04682	0.00148806	0.00998809	0.00722764	374	tags=75%, list=27%, signal=55%	BST1, FERMT2, ITGAM, FN1, CD36, SERPINE1, ITGAV, ITGA5, APOD, HRG, ITGB1, ITGB3, ITGA2, ITGA2B, CORO1C	APOD, BST1, CD36, CDK6, FN1, HRG, ITGA2, ITGA2B, ITGA5, ITGAM, ITGAV, ITGB1, ITGB3, ITGB7, SERPINE1, ROCK1, TSC1, SLK, FERMT2, CORO1C
BP	GO:0060348	bone development	15	0.519586	1.84872	0.00560798	0.0288301	0.0208622	409	tags=67%, list=30%, signal=47%	LTF, ECM1, ENG, PDGFC, CHSY1, RFLNB, SEMA4D, ATP6AP1, ZMPSTE24, P3H1	ATP6AP1, RUNX2, ECM1, ENG, GNAS, INPPL1, LTF, PAFAH1B1, PPIB, ZMPSTE24, SEMA4D, CHSY1, PDGFC, P3H1, RFLNB
BP	GO:0007229	integrin-mediated signaling pathway	20	0.516006	2.00623	0.00210764	0.013243	0.00958296	408	tags=80%, list=30%, signal=57%	BST1, MYH9, FERMT2, ITGAM, TIMP1, SEMA7A, FN1, ITGAV, ITGA5, CD47, ITGB1, ITGB3, ITGA2, ITGA2B, ADAM10, LAMB1	ADAM10, BST1, CD47, CDC42, FN1, ITGA2, ITGA2B, ITGA5, ITGAM, ITGAV, ITGB1, ITGB3, ITGB7, LAMB1, MYH9, TIMP1, SEMA7A, FERMT2, LAT, ERBIN
BP	GO:0007565	female pregnancy	17	0.512863	1.89921	0.0056461	0.0288911	0.0209064	354	tags=65%, list=26%, signal=49%	MMP9, TIMP1, HSPG2, RECK, AMBP, ITGA5, IGFBP7, SOD1, CTSB, ITGB3, ITGA2	AMBP, BSG, CALR, CAPN2, CTSB, ACSL4, HSPG2, IGFBP7, ITGA2, ITGA5, ITGB3, MMP9, SLC2A1, SOD1, TIMP1, RECK, PRDX3
MF	GO:0070851	growth factor receptor binding	17	0.489089	1.81117	0.0108718	0.0491842	0.0355909	561	tags=88%, list=41%, signal=53%	PDGFB, PLSCR1, ECM1, IL6ST, PDGFC, ITGA5, PDGFA, NCSTN, PDGFD, ITGB3, ADAM17, SLA, GRB2, CCDC88A, TOLLIP	ECM1, GRB2, IL6ST, ITGA5, ITGB3, PDGFA, PDGFB, PLSCR1, SLA, SNX2, ADAM17, NCSTN, TOLLIP, CCDC88A, PDGFC, PDGFD, TIMM50
BP	GO:0044703	multi-organism reproductive process	17	0.512863	1.89921	0.0056461	0.0288911	0.0209064	354	tags=65%, list=26%, signal=49%	MMP9, TIMP1, HSPG2, RECK, AMBP, ITGA5, IGFBP7, SOD1, CTSB, ITGB3, ITGA2	AMBP, BSG, CALR, CAPN2, CTSB, ACSL4, HSPG2, IGFBP7, ITGA2, ITGA5, ITGB3, MMP9, SLC2A1, SOD1, TIMP1, RECK, PRDX3
CC	GO:0071013	catalytic step 2 spliceosome	18	-0.655629	-2.47652	1.75773e-05	0.000248499	0.00017982	487	tags=100%, list=35%, signal=65%	HNRNPK, XAB2, HNRNPH1, SF3B1, AQR, RBMX, SYF2, SF3B2, ALYREF, EIF4A3, ISY1, SNW1, SART1, CWC22, HNRNPM, SF3A3, U2AF1	HNRNPH1, HNRNPK, HNRNPM, U2AF1, PRP4K, SART1, AQR, EIF4A3, ALYREF, SF3A3, SF3B2, SNW1, SF3B1, SYF2, RBMX, XAB2, ISY1, CWC22
MF	GO:0003735	structural constituent of ribosome	18	-0.588404	-2.22259	0.000467093	0.00381431	0.00276013	465	tags=89%, list=34%, signal=60%	MRPL1, SRBD1, RPL17, RPL8, RPS2, MRPL11, MRPL9, RPS28, MRPS31, RPL15, RPL23A, RPS10P5, RPS15, RPS26, FAU, RPL39	FAU, RPL8, RPL15, RPL17, RPL23A, RPL39, RPS2, RPS15, RPS26, RPS28, MRPS31, MRPL35, SRBD1, MRPL11, MRPL9, MRPL1, MRPL57, RPS10P5
MF	GO:0001618	virus receptor activity	18	0.540766	2.03208	0.00136524	0.00932984	0.00675132	398	tags=78%, list=29%, signal=56%	CD55, CR1, ANPEP, PLSCR1, SLC7A1, ITGAV, ITGA5, F11R, NCAM1, ITGB1, ITGB3, ITGA2, LAMP1, SLC3A2	ANPEP, BSG, CR1, CD55, IDE, ITGA2, ITGA5, ITGAV, ITGB1, ITGB3, ITGB7, LAMP1, CD46, NCAM1, PLSCR1, SLC3A2, SLC7A1, F11R
BP	GO:0044706	multi-multicellular organism process	20	0.512371	1.9921	0.00226821	0.0141342	0.0102278	354	tags=65%, list=26%, signal=49%	MMP9, TIMP1, HSPG2, RECK, HYAL3, AMBP, ITGA5, IGFBP7, SOD1, CTSB, B4GALT1, ITGB3, ITGA2	AMBP, BSG, CALR, CAPN2, CTSB, ACSL4, B4GALT1, HSPG2, IGFBP7, ITGA2, ITGA5, ITGB3, MMP9, SLC2A1, SOD1, TIMP1, HYAL3, RECK, PRDX3, PITHD1
BP	GO:0033002	muscle cell proliferation	16	0.506297	1.84428	0.00584568	0.0297353	0.0215173	354	tags=75%, list=26%, signal=56%	MMP9, ELANE, PDGFB, PTGIR, TPM1, TGFB1, RBP4, APOD, PDGFD, ITGB3, GNAI2, ITGA2	APOD, RUNX1, ELANE, GNAI2, HDAC1, ITGA2, ITGB3, MMP9, PDGFB, PHB1, PTGIR, RBP4, STAT1, TGFB1, TPM1, PDGFD
BP	GO:0009617	response to bacterium	81	0.505392	2.9965	3.42127e-11	1.54778e-09	1.12002e-09	132	tags=38%, list=10%, signal=37%	DEFA3, MMP9, LTF, LCN2, CAMP, AZU1, BPI, CTSG, MMP8, ELANE, MPO, CFP, CD55, TLR1, LYZ, CXCL2, RNASE3, S100A9, ANXA3, S100A12, SIRPA, S100A8, PTGIR, CD40, CFD, ITGAM, CD14, HP, TF, VIL1, CXCL3	ADH5, ALAD, ANXA3, XIAP, AZU1, B2M, BPI, C3, CAMP, CAPN2, CASP8, CD14, CD36, CD40, CNP, CTSG, CX3CR1, CD55, DEFA3, CFD, ELANE, FAU, FCGR1A, FUCA2, GBP1, GBP2, GBP3, CXCL2, CXCL3, GSTP1, GZMA, HLA-E, HP, IGHG1, ITGAM, LCN2, LTF, LYZ, MMP8, MMP9, MPO, SERPINE1, CFP, MAPK1, MAP2K3, PTGIR, UPF1, RNASE3, RPL39, RPS6KA3, S100A8, S100A9, S100A12, SNCA, ADAM17, TAP2, PPP1R11, TF, TLR1, VIL1, RAB7A, SLC7A5, RAB29, PRDX3, HNRNPA0, CDK19, STAB1, SHPK, STAP1, SLC17A5, IGKV3-20, TBK1, CYRIB, CHD7, ERBIN, PLSCR3, RNF213, CARD9, GSDMD, GBP5, SIRPA
BP	GO:0050730	regulation of peptidyl-tyrosine phosphorylation	29	0.503229	2.16367	0.00021332	0.00201054	0.00145488	432	tags=76%, list=31%, signal=53%	BST1, PDGFB, DLG4, CD300A, CD40, THBS4, FCGR1A, HPX, VPS25, TGFB1, CD36, IL6ST, PDGFC, ITGA5, PDGFA, HRG, PDGFD, SEMA4D, ITGB3, PECAM1, YES1, ADAM17	BST1, CD36, CD40, DLG4, FCGR1A, MTOR, HCLS1, HPX, HRG, IL6ST, ITGA5, ITGB3, OSBP, PAK2, PDGFA, PDGFB, PECAM1, PPP2CA, RELN, PTPN6, ADAM17, TGFB1, THBS4, YES1, SEMA4D, CD300A, PDGFC, PDGFD, VPS25
BP	GO:0050764	regulation of phagocytosis	24	0.492751	2.05157	0.00133619	0.009159	0.00662769	363	tags=71%, list=26%, signal=53%	AZU1, PRTN3, CFP, SIRPB1, SIRPA, FCN1, CD300A, PLSCR1, DYSF, FCGR1A, CD36, ITGAV, SOD1, CD47, ITGA2, RAB31, C3	AZU1, C3, C4A, CALR, CD36, CD47, FCGR1A, FCN1, ITGA2, ITGAV, CFP, PLSCR1, PRTN3, SOD1, DYSF, SIRPB1, LMAN2, RAB31, CD300A, APPL1, STAP1, LYAR, SIRPA, ANO6
CC	GO:0031093	platelet alpha granule lumen	19	0.677487	2.58895	2.57323e-06	4.81045e-05	3.48097e-05	277	tags=79%, list=20%, signal=64%	ORM1, PDGFB, CFD, ORM2, ALB, TIMP1, FN1, A1BG, SPARC, QSOX1, TGFB1, SERPINE1, VWF, PDGFA, HRG	A1BG, ALB, ALDOA, CFD, FN1, HRG, ORM1, ORM2, SERPINE1, PDGFA, PDGFB, PROS1, QSOX1, SPARC, TGFB1, TIMP1, VWF, OLA1, CYRIB
MF	GO:0005539	glycosaminoglycan binding	19	0.721032	2.75535	1.99125e-07	4.79171e-06	3.4674e-06	277	tags=79%, list=20%, signal=64%	LTF, AZU1, CTSG, ELANE, MPO, VCAN, ZNF146, CEMIP, THBS4, FN1, ENG, MDK, AGRN, APLP2, HRG	APLP2, AZU1, VCAN, CTSG, ELANE, ENG, FN1, GNS, HRG, LTF, MDK, MPO, PAFAH1B1, PPIA, THBS4, ZNF146, STAB1, CEMIP, AGRN
MF	GO:0140272	exogenous protein binding	19	0.552465	2.11119	0.000795259	0.00599626	0.00433905	398	tags=79%, list=29%, signal=57%	CD55, CR1, ANPEP, PLSCR1, SLC7A1, ALB, ITGAV, ITGA5, F11R, NCAM1, ITGB1, ITGB3, ITGA2, LAMP1, SLC3A2	ALB, ANPEP, BSG, CR1, CD55, IDE, ITGA2, ITGA5, ITGAV, ITGB1, ITGB3, ITGB7, LAMP1, CD46, NCAM1, PLSCR1, SLC3A2, SLC7A1, F11R
MF	GO:0016209	antioxidant activity	19	0.527246	2.01482	0.0016989	0.0110112	0.00796799	661	tags=100%, list=48%, signal=53%	MPO, S100A9, MGST1, HP, ALB, SOD1, TXN, GPX4, CAT, CP, TXNRD2, PRDX4, TXNDC17, GSTO1, TXNRD1, GSR, PRDX1, GSTP1, PRDX3	ALB, CAT, CP, GPX4, GSR, GSTP1, HP, MGST1, MPO, PRDX1, S100A9, SOD1, TXN, TXNRD1, GSTO1, PRDX4, TXNRD2, PRDX3, TXNDC17
BP	GO:0097529	myeloid leukocyte migration	33	0.488612	2.19659	0.000174605	0.0017172	0.00124261	206	tags=48%, list=15%, signal=42%	AZU1, CTSG, PRTN3, BST1, CXCL2, S100A9, PDGFB, S100A12, SIRPA, CD99, S100A8, CD300A, CXCL3, THBS4, SERPINE1, MDK	AZU1, BSG, BST1, C5, CD47, CTSG, CX3CR1, DDT, B4GALT1, CXCL2, CXCL3, MDK, CD99, PAFAH1B1, SERPINE1, PDGFB, PECAM1, PPIA, PPIB, MAPK1, PRTN3, RAC2, S100A8, S100A9, S100A12, THBS4, CD300A, IL17RA, STAP1, PDGFD, SIRPA, MOSPD2, ANO6
BP	GO:0007596	blood coagulation	29	0.486426	2.09142	0.000382535	0.00322871	0.00233638	371	tags=69%, list=27%, signal=51%	CTSG, MYH9, DGKH, PDGFB, CD40, PLSCR1, P2RY1, CD36, GP1BB, IL6ST, SERPINE1, F12, VWF, PDGFA, F11R, KLKB1, HRG, ITGB3, ITGA2, PPIA	CD36, CD40, CTSG, F12, GNAS, GP1BB, HRG, IL6ST, ITGA2, ITGB3, KLKB1, LCK, MYH9, P2RY1, SERPINE1, PDGFA, PDGFB, PLSCR1, PPIA, PROS1, PTPN6, SLC4A1, VWF, WAS, METAP1, F11R, LNPK, DGKH, ANO6
BP	GO:0050817	coagulation	29	0.486426	2.09142	0.000382535	0.00322871	0.00233638	371	tags=69%, list=27%, signal=51%	CTSG, MYH9, DGKH, PDGFB, CD40, PLSCR1, P2RY1, CD36, GP1BB, IL6ST, SERPINE1, F12, VWF, PDGFA, F11R, KLKB1, HRG, ITGB3, ITGA2, PPIA	CD36, CD40, CTSG, F12, GNAS, GP1BB, HRG, IL6ST, ITGA2, ITGB3, KLKB1, LCK, MYH9, P2RY1, SERPINE1, PDGFA, PDGFB, PLSCR1, PPIA, PROS1, PTPN6, SLC4A1, VWF, WAS, METAP1, F11R, LNPK, DGKH, ANO6
BP	GO:0042060	wound healing	49	0.486052	2.52749	2.52832e-06	4.76588e-05	3.44871e-05	371	tags=69%, list=27%, signal=53%	CTSG, MYH9, RAB3A, DGKH, PDGFB, RAF1, FERMT2, CD40, PLSCR1, VIL1, TIMP1, FN1, TPM1, P2RY1, APCS, TGFB1, CD36, GP1BB, IL6ST, SERPINE1, ITGAV, F12, ITGA5, VWF, PDGFA, F11R, KLKB1, HRG, ITGB1, CD109, B4GALT1, ITGB3, ITGA2, PPIA	APCS, CD36, CD40, CTSG, F12, FN1, MTOR, B4GALT1, GNAS, GP1BB, HRG, IL6ST, ITGA2, ITGA5, ITGAV, ITGB1, ITGB3, KLKB1, LCK, MYH9, P2RY1, SERPINE1, PAK1, PDGFA, PDGFB, PLSCR1, PPIA, PROS1, PTPN6, RAB3A, RAF1, SLC4A1, SMPD1, ADAM17, TGFB1, TIMP1, TPM1, VIL1, VWF, WAS, FERMT2, METAP1, CHMP2A, F11R, AHNAK, LNPK, CD109, DGKH, ANO6
BP	GO:0010466	negative regulation of peptidase activity	20	0.485345	1.88702	0.00496225	0.0259669	0.0187903	205	tags=50%, list=15%, signal=43%	MMP9, LTF, CR1, RAF1, CST3, LRP1, ECM1, TIMP1, RECK, SERPINE1	BIN1, XIAP, CR1, CST3, DDX3X, ECM1, GAPDH, HRG, IGBP1, LRP1, LTF, MMP9, SERPINE1, PAK2, RAF1, RPS6KA3, SNCA, TIMP1, RECK, CST7
BP	GO:0003018	vascular process in circulatory system	20	0.480089	1.86659	0.00584979	0.0297353	0.0215173	242	tags=50%, list=18%, signal=42%	AZU1, FERMT2, LRP1, SLC7A1, SLC44A1, P2RY1, MANF, TGFB1, CD36, SOD1	ATP2B1, ATP2B4, AZU1, CD36, ITGB1, LRP1, P2RY1, ROCK1, SLC2A1, SLC6A6, SLC7A1, SOD1, TBXAS1, TGFB1, YES1, MANF, SLC7A5, PLOD3, FERMT2, SLC44A1
BP	GO:0060485	mesenchyme development	23	0.478926	1.96851	0.00305778	0.0182018	0.0131713	392	tags=65%, list=28%, signal=47%	FERMT2, SEMA4A, DKK1, SEMA7A, FN1, ENG, TGFB1, MDK, GLIPR2, NCAM1, RFLNB, SEMA4D, CORO1C, RTN4, SEMA4B	CDC42, ENG, FN1, MTOR, MDK, NCAM1, PPP2CA, MAPK1, ROCK1, STAT1, TGFB1, SEMA7A, SEMA4D, SEMA4B, FERMT2, DKK1, CORO1C, NUP133, RTN4, EXOC4, SEMA4A, GLIPR2, RFLNB
BP	GO:0006898	receptor-mediated endocytosis	34	0.474415	2.14744	0.00021029	0.00199271	0.00144198	437	tags=71%, list=32%, signal=49%	CLTCL1, FCHO2, DLG4, LRP1, DKK1, ITGAM, CD14, TF, HSPG2, FCGR1A, CLTA, CD36, SERPINE1, ITGAV, M6PR, B2M, ITGB1, ITGB3, RAB31, C3, DNAJC6, SMAP1, RALB, STAB1	ARF1, ARRB1, B2M, C3, CD14, CD36, AP2M1, CLTA, DLG4, FCGR1A, GRK4, GRB2, HNRNPK, HSPG2, ITGAM, ITGAV, ITGB1, ITGB3, LRP1, M6PR, SERPINE1, RALA, RALB, SNCA, TF, CLTCL1, DNAJC6, RAB31, DKK1, RAB21, STAB1, ITSN2, SMAP1, FCHO2
BP	GO:0071902	positive regulation of protein serine/threonine kinase activity	21	0.472577	1.89825	0.00493541	0.0259023	0.0187436	117	tags=33%, list=8%, signal=31%	LTF, ELANE, PDGFB, S100A12, FERMT2, CD40, CEMIP	ATP2B4, CCND3, CD40, DDX3X, ELANE, LTF, PAK1, PDGFA, PDGFB, PPP2CA, MAP2K1, MAP2K2, RALB, S100A12, SNCA, ADAM17, FERMT2, TAOK3, PDGFC, CEMIP, PDGFD
BP	GO:0006909	phagocytosis	42	0.471428	2.32491	3.51837e-05	0.00043253	0.00031299	451	tags=76%, list=33%, signal=53%	AZU1, PRTN3, ELANE, CFP, CD93, MYH9, SIRPB1, ANXA3, SIRPA, FCN1, CD300A, LRP1, PLSCR1, DYSF, ITGAM, CD14, FCGR1A, CD36, ITGAV, SOD1, CD47, ITGB1, ITGB3, ITGA2, RAB31, C3, CORO1C, PECAM1, LMAN2, YES1, RAB7A, C4A	ANXA3, AZU1, C3, C4A, CALR, CD14, CD36, CD47, CDC42, ELANE, FCGR1A, FCN1, ITGA2, ITGAM, ITGAV, ITGB1, ITGB3, LRP1, MYH9, PAK1, PECAM1, CFP, PLSCR1, PRTN3, SOD1, YES1, RAB7A, DYSF, TM9SF4, ARHGAP25, SIRPB1, LMAN2, RAB31, CD300A, CD93, CORO1C, APPL1, STAP1, LYAR, MYO1G, SIRPA, ANO6
BP	GO:0002274	myeloid leukocyte activation	31	0.470688	2.09918	0.000522352	0.00417513	0.00302123	145	tags=45%, list=11%, signal=41%	CAMP, AZU1, BPI, CTSG, MMP8, TLR1, CD93, ANXA3, S100A12, CD300A, PLSCR1, DYSF, ITGAM, FN1	ADAM10, ANXA3, ATM, AZU1, BPI, CAMP, CTSC, CTSG, CX3CR1, FCGR3A, FN1, HSPD1, ITGAM, MMP8, PLSCR1, PTPN6, RAC2, S100A12, SLC18A2, SNCA, TLR1, DYSF, CST7, CD226, CD300A, CD93, SHPK, STAP1, LAT, STK39, PLPP6
BP	GO:0007600	sensory perception	24	0.470192	1.95764	0.00264638	0.0160056	0.0115821	271	tags=54%, list=20%, signal=44%	RAB3A, AZGP1, CEP250, FXN, CEMIP, PKHD1L1, TGFBI, CD36, RBP4, ACP3, REEP6, SOD1, B2M	ACP3, ARRB1, AZGP1, B2M, CD36, FXN, GNAS, ITGA2, ITPR3, KCNA1, MECP2, OPA1, RAB3A, RBP4, RP2, SOD1, TGFBI, CEP250, EML2, CHD7, CEMIP, ARL6, REEP6, PKHD1L1
CC	GO:1904724	tertiary granule lumen	20	0.729822	2.83755	3.19871e-08	8.82375e-07	6.3851e-07	271	tags=75%, list=20%, signal=61%	MMP9, LTF, CAMP, MMP8, CFP, LYZ, OSCAR, CDA, ORM1, CST3, HP, QSOX1, FTH1, YPEL5, B2M	ALDOA, B2M, CAMP, CDA, CST3, FTH1, HP, LTF, LYZ, MMP8, MMP9, ORM1, CFP, PGM1, QSOX1, PTPN6, GGH, YPEL5, GSDMD, OSCAR
CC	GO:0097060	synaptic membrane	20	0.478965	1.86222	0.00601116	0.0304595	0.0220413	420	tags=65%, list=31%, signal=46%	FCHO2, DLG4, P2RY1, CLTA, ITGA5, NCSTN, ITGB1, ITGB3, SIGMAR1, SLC6A6, ADAM10, SEMA4B, DNAJC6	ADAM10, ATP2B1, ATP2B4, AP2M1, CLTA, DLG4, ITGA5, ITGB1, ITGB3, KCNA1, P2RY1, RALA, SLC6A6, DNAJC6, SIGMAR1, SEMA4B, NCSTN, ITSN2, FCHO2, FBXO45
MF	GO:0008237	metallopeptidase activity	20	0.457433	1.7785	0.00948701	0.0441556	0.0319521	97	tags=25%, list=7%, signal=24%	MMP9, MMP8, ANPEP, DPEP2, CPM	ADAM10, ANPEP, CPM, IDE, MMP8, MMP9, NRDC, PEPD, ADAM17, UQCRC2, EIF3F, PSMD14, ZMPSTE24, STAMBP, AFG3L2, METAP1, NLN, DPEP2, NPEPL1, ERMP1
BP	GO:0010631	epithelial cell migration	38	0.46108	2.18715	0.000191676	0.00186082	0.00134654	378	tags=58%, list=27%, signal=43%	MMP9, PRKX, MYH9, S100A9, KRT2, PDGFB, ANXA3, S100A12, SEMA4A, CD40, VIL1, SPARC, TGFB1, ARSB, GLIPR2, LGALS8, HRG, ITGB1, ITGB3, ITGA2, CORO1C, RTN4	ANXA3, ARSB, ATP2B4, ATP5F1A, ATP5F1B, CALR, CD40, MTOR, GPI, HRG, ITGA2, ITGB1, ITGB3, KRT2, LGALS8, MECP2, MMP9, MYH9, PDGFB, PFN1, PKN1, MAP2K3, PRKX, ROCK1, S100A9, S100A12, SPARC, ADAM17, TGFB1, VIL1, CAPN7, CORO1C, PRKD2, EVL, DNAJA4, RTN4, SEMA4A, GLIPR2
BP	GO:0090130	tissue migration	38	0.46108	2.18715	0.000191676	0.00186082	0.00134654	378	tags=58%, list=27%, signal=43%	MMP9, PRKX, MYH9, S100A9, KRT2, PDGFB, ANXA3, S100A12, SEMA4A, CD40, VIL1, SPARC, TGFB1, ARSB, GLIPR2, LGALS8, HRG, ITGB1, ITGB3, ITGA2, CORO1C, RTN4	ANXA3, ARSB, ATP2B4, ATP5F1A, ATP5F1B, CALR, CD40, MTOR, GPI, HRG, ITGA2, ITGB1, ITGB3, KRT2, LGALS8, MECP2, MMP9, MYH9, PDGFB, PFN1, PKN1, MAP2K3, PRKX, ROCK1, S100A9, S100A12, SPARC, ADAM17, TGFB1, VIL1, CAPN7, CORO1C, PRKD2, EVL, DNAJA4, RTN4, SEMA4A, GLIPR2
BP	GO:0090132	epithelium migration	38	0.46108	2.18715	0.000191676	0.00186082	0.00134654	378	tags=58%, list=27%, signal=43%	MMP9, PRKX, MYH9, S100A9, KRT2, PDGFB, ANXA3, S100A12, SEMA4A, CD40, VIL1, SPARC, TGFB1, ARSB, GLIPR2, LGALS8, HRG, ITGB1, ITGB3, ITGA2, CORO1C, RTN4	ANXA3, ARSB, ATP2B4, ATP5F1A, ATP5F1B, CALR, CD40, MTOR, GPI, HRG, ITGA2, ITGB1, ITGB3, KRT2, LGALS8, MECP2, MMP9, MYH9, PDGFB, PFN1, PKN1, MAP2K3, PRKX, ROCK1, S100A9, S100A12, SPARC, ADAM17, TGFB1, VIL1, CAPN7, CORO1C, PRKD2, EVL, DNAJA4, RTN4, SEMA4A, GLIPR2
BP	GO:0043542	endothelial cell migration	24	0.459803	1.91439	0.00350889	0.0199927	0.0144673	344	tags=58%, list=25%, signal=45%	PRKX, MYH9, S100A9, PDGFB, ANXA3, S100A12, SEMA4A, CD40, SPARC, TGFB1, LGALS8, HRG, ITGB1, ITGB3	ANXA3, ATP2B4, ATP5F1A, ATP5F1B, CALR, CD40, GPI, HRG, ITGB1, ITGB3, LGALS8, MECP2, MYH9, PDGFB, MAP2K3, PRKX, S100A9, S100A12, SPARC, ADAM17, TGFB1, PRKD2, DNAJA4, SEMA4A
BP	GO:0051146	striated muscle cell differentiation	22	0.458282	1.87492	0.00519588	0.0268949	0.0194619	548	tags=77%, list=40%, signal=47%	MYH9, MYH11, DKK1, TPM1, TMOD3, TGFB1, CFL2, SORT1, PPIF, ITGB1, MTPN, ZMPSTE24, NLN, PIEZO1, TSC1, ATP11A, CALR	CALR, CAPN2, CFL2, MTOR, GSK3A, ITGB1, MYH9, MYH11, NFATC2, PPP3CB, SORT1, TGFB1, TPM1, TSC1, PIEZO1, PPIF, ZMPSTE24, DKK1, ATP11A, TMOD3, NLN, MTPN
BP	GO:0050731	positive regulation of peptidyl-tyrosine phosphorylation	20	0.455198	1.76981	0.01046	0.0477027	0.0345189	432	tags=75%, list=31%, signal=52%	PDGFB, DLG4, CD40, THBS4, FCGR1A, HPX, TGFB1, CD36, IL6ST, ITGA5, SEMA4D, ITGB3, PECAM1, YES1, ADAM17	CD36, CD40, DLG4, FCGR1A, MTOR, HCLS1, HPX, IL6ST, ITGA5, ITGB3, OSBP, PAK2, PDGFB, PECAM1, RELN, ADAM17, TGFB1, THBS4, YES1, SEMA4D
BP	GO:0007369	gastrulation	20	0.454415	1.76677	0.01046	0.0477027	0.0345189	510	tags=75%, list=37%, signal=48%	MMP9, MMP8, MYH9, DKK1, FN1, ITGAV, ITGA5, ITGB1, ITGB3, ITGA2, LAMB1, DLD, GPI, GRB2, TXNRD1	DLD, FN1, GPI, GRB2, ITGA2, ITGA5, ITGAV, ITGB1, ITGB3, LAMB1, MMP8, MMP9, MYH9, MAP2K1, RNF2, TXNRD1, RBM14, DKK1, SYF2, EXOC4
CC	GO:0044391	ribosomal subunit	21	-0.519629	-2.02549	0.00165987	0.0108515	0.00785246	496	tags=90%, list=36%, signal=59%	DDX3X, MRPL57, MRPS27, MRPL1, RPL17, MRPL40, RPL8, RPS2, MRPL11, MRPL9, RPS28, MRPS31, RPL15, RPL23A, RPS10P5, RPS15, RPS26, FAU, RPL39	DDX3X, FAU, RPL8, RPL15, RPL17, RPL23A, RPL39, RPS2, RPS15, RPS26, RPS28, MRPS31, MRPS27, MCTS1, MRPL35, MRPL40, MRPL11, MRPL9, MRPL1, MRPL57, RPS10P5
MF	GO:0004252	serine-type endopeptidase activity	21	0.527681	2.11959	0.000880201	0.006571	0.00475495	137	tags=48%, list=10%, signal=44%	MMP9, LTF, AZU1, CTSG, MMP8, PRTN3, ELANE, CFD, HP, CFI	APEH, AZU1, CTSC, CTSG, CFD, ELANE, F12, GZMH, GZMA, GZMB, GZMK, GZMM, HP, CFI, KLKB1, LTF, MMP8, MMP9, PRTN3, HTRA2, SEC11C
MF	GO:0004386	helicase activity	21	-0.494178	-1.92629	0.00399538	0.0220428	0.0159507	595	tags=86%, list=43%, signal=49%	DDX6, DDX3X, DDX60, EIF4A2, EIF4A1, SMARCA2, ERCC3, RFC4, CHD7, AQR, DHX30, DDX27, DDX20, SLFN11, DDX47, EIF4A3, DDX24, DDX55	DDX3X, DDX6, EIF4A1, EIF4A2, ERCC3, UPF1, RFC4, SMARCA2, AQR, EIF4A3, DDX20, DHX30, DICER1, DDX47, DDX60, CHD7, DDX27, DDX24, DDX55, YTHDC2, SLFN11
MF	GO:0051219	phosphoprotein binding	21	-0.487643	-1.90081	0.00510711	0.0264961	0.0191732	347	tags=43%, list=25%, signal=33%	THRAP3, SH2D3C, MEN1, PCIF1, SNCA, LCK, ZAP70, PIK3R2, STAP1	MTOR, GRB2, LCK, MEN1, PAFAH1B1, PFN1, PIK3R2, MAPK1, PTPN6, SLA, SNCA, YES1, YWHAE, YWHAG, ZAP70, THRAP3, SH2D3C, STAP1, TBL2, TBK1, PCIF1
BP	GO:0007599	hemostasis	32	0.451897	2.02154	0.0011746	0.00832895	0.00602705	371	tags=66%, list=27%, signal=49%	CTSG, MYH9, DGKH, PDGFB, CD40, PLSCR1, P2RY1, CD36, GP1BB, IL6ST, SERPINE1, F12, VWF, PDGFA, F11R, KLKB1, HRG, NFE2, ITGB3, ITGA2, PPIA	CD36, CD40, CTSG, F12, FLI1, GNAS, GP1BB, GPI, HRG, IL6ST, ITGA2, ITGB3, KLKB1, LCK, MYH9, NFE2, P2RY1, SERPINE1, PDGFA, PDGFB, PLSCR1, PPIA, PROS1, PTPN6, SLC4A1, VWF, WAS, METAP1, F11R, LNPK, DGKH, ANO6
BP	GO:0000302	response to reactive oxygen species	28	0.451735	1.93951	0.00261788	0.0158758	0.0114881	323	tags=50%, list=23%, signal=39%	MMP9, MPO, SIRPA, MPV17, FXN, HP, TPM1, CD36, SOD1, TXN, APOD, PDGFD, PPIF, CAT	APOD, ATM, CAPN2, CAT, CD36, FXN, GSTP1, HP, MMP9, MPO, MPV17, PRDX1, PRKAA1, MAPK1, SOD1, STAT1, TPM1, TXN, UBE3A, AIFM1, PPIF, TRAP1, TXNRD2, TXNIP, CAMKK2, PRDX3, PDGFD, SIRPA
BP	GO:0009611	response to wounding	57	0.441196	2.36781	1.06646e-05	0.000162995	0.000117948	354	tags=63%, list=26%, signal=49%	CTSG, MYH9, RAB3A, DGKH, PDGFB, RAF1, FERMT2, CD40, PLSCR1, VIL1, TIMP1, FN1, TPM1, P2RY1, APCS, TGFB1, CD36, GP1BB, IL6ST, SERPINE1, MDK, ITGAV, F12, ITGA5, VWF, SOD1, PDGFA, F11R, KLKB1, APOD, HRG, ITGB1, CD109, B4GALT1, ITGB3, ITGA2	APCS, APOD, BRAF, CD36, CD40, CTSG, CX3CR1, F12, FN1, MTOR, B4GALT1, GNAS, GP1BB, HRG, IL6ST, ITGA2, ITGA5, ITGAV, ITGB1, ITGB3, KLKB1, LCK, MDK, MYH9, P2RY1, SERPINE1, PAK1, PDGFA, PDGFB, PLSCR1, PPIA, MAP2K1, MAP2K2, PROS1, PTPN6, RAB3A, RAF1, RANGAP1, SLC4A1, SMPD1, SOD1, ADAM17, TGFB1, TIMP1, TPM1, VIL1, VWF, WAS, FERMT2, METAP1, CHMP2A, F11R, AHNAK, LNPK, CD109, DGKH, ANO6
BP	GO:0031640	killing of cells of another organism	25	0.439081	1.85002	0.00347484	0.0199495	0.0144359	67	tags=32%, list=5%, signal=31%	DEFA3, LTF, CAMP, AZU1, CTSG, ELANE, LYZ, S100A12	AZU1, C5, C6, C7, C8G, CAMP, CTSG, DEFA3, ELANE, GAPDH, GBP1, GBP2, GBP3, GZMH, GZMA, GZMB, GZMM, CFHR1, HRG, LTF, LYZ, PRF1, S100A12, APOL1, GBP5
BP	GO:0141060	disruption of anatomical structure in another organism	25	0.439081	1.85002	0.00347484	0.0199495	0.0144359	67	tags=32%, list=5%, signal=31%	DEFA3, LTF, CAMP, AZU1, CTSG, ELANE, LYZ, S100A12	AZU1, C5, C6, C7, C8G, CAMP, CTSG, DEFA3, ELANE, GAPDH, GBP1, GBP2, GBP3, GZMH, GZMA, GZMB, GZMM, CFHR1, HRG, LTF, LYZ, PRF1, S100A12, APOL1, GBP5
BP	GO:0141061	disruption of cell in another organism	25	0.439081	1.85002	0.00347484	0.0199495	0.0144359	67	tags=32%, list=5%, signal=31%	DEFA3, LTF, CAMP, AZU1, CTSG, ELANE, LYZ, S100A12	AZU1, C5, C6, C7, C8G, CAMP, CTSG, DEFA3, ELANE, GAPDH, GBP1, GBP2, GBP3, GZMH, GZMA, GZMB, GZMM, CFHR1, HRG, LTF, LYZ, PRF1, S100A12, APOL1, GBP5
BP	GO:0051701	biological process involved in interaction with host	30	0.435563	1.92508	0.0023493	0.0145195	0.0105067	463	tags=73%, list=34%, signal=50%	LTF, CD55, CR1, ANPEP, FCN1, PLSCR1, SLC7A1, APCS, ITGAV, ITGA5, F11R, NCAM1, ITGB1, CTSB, ITGB3, ITGA2, PPIA, LAMP1, SLC3A2, RAB7A, TPCN1, CD46	ANPEP, APCS, BSG, CR1, CTSB, CD55, FCN1, FUCA2, IDE, ITGA2, ITGA5, ITGAV, ITGB1, ITGB3, ITGB7, KPNA3, LAMP1, LTF, CD46, NCAM1, PHB1, PLSCR1, PPIA, SLC3A2, SLC7A1, SMPD1, RAB7A, CHMP2A, F11R, TPCN1
CC	GO:0035580	specific granule lumen	23	0.724241	2.97682	5.10287e-09	1.69746e-07	1.22832e-07	167	tags=61%, list=12%, signal=54%	LTF, LCN2, CAMP, BPI, MMP8, ELANE, RETN, CFP, LYZ, OSCAR, ORM1, ORM2, HP, QSOX1	ACAA1, B2M, BPI, CAMP, CTSZ, ELANE, HP, KPNB1, LCN2, LTF, LYZ, MMP8, ORM1, ORM2, CFP, QSOX1, PTPN6, GGH, ERP44, TOLLIP, RETN, GSDMD, OSCAR
CC	GO:0034399	nuclear periphery	23	-0.472176	-1.90344	0.00983769	0.0455069	0.03293	517	tags=78%, list=38%, signal=50%	PHB2, SMARCC2, NUP205, STAG2, SMARCB1, STAG1, NUP93, PML, NUP107, LMNB2, MEN1, NUP98, MBD1, PHF5A, MATR3, SNW1, HNRNPM, KAT8	CFL2, MBD1, MEN1, HNRNPM, NUP98, PML, PSMA6, SMARCB1, SMARCC2, SPARC, TEP1, NUP93, MATR3, STAG1, MAEA, STAG2, PHB2, SNW1, NUP205, NUP107, KAT8, LMNB2, PHF5A
MF	GO:0005178	integrin binding	23	0.600664	2.46889	2.09674e-05	0.000285712	0.000206749	391	tags=87%, list=28%, signal=63%	MYH9, FERMT2, ITGAM, THBS4, SEMA7A, FN1, CD226, TGFBI, TSPAN4, ITGAV, ITGA5, VWF, LGALS8, F11R, ITGB1, ITGB3, ITGA2, ITGA2B, PPIA, ADAM10	ADAM10, CALR, FN1, ITGA2, ITGA2B, ITGA5, ITGAM, ITGAV, ITGB1, ITGB3, ITGB7, LGALS8, MYH9, PPIA, ADAM17, TGFBI, THBS4, TSPAN4, VWF, SEMA7A, CD226, FERMT2, F11R
MF	GO:0042393	histone binding	23	-0.477007	-1.92291	0.00832423	0.0398654	0.0288476	511	tags=78%, list=37%, signal=50%	SMARCC2, VRK1, JMJD7, SMARCA2, TTLL12, HDGFL2, RCC1, CHD7, SPIN1, ANP32E, STAT1, SGF29, PHF2, GRWD1, BAZ2A, SNCA, RNF169, HPF1	RCC1, PHF2, PRKCB, PKN1, SMARCA2, SMARCC2, SNCA, STAT1, VRK1, USP15, SPIN1, BAZ2A, TTLL12, ATAD2, HPF1, WRAP53, CHD7, ANP32E, GRWD1, HDGFL2, SGF29, RNF169, JMJD7
BP	GO:0006935	chemotaxis	52	0.430571	2.26974	3.84768e-05	0.000462949	0.000335002	392	tags=63%, list=28%, signal=47%	AZU1, CTSG, ELANE, BST1, CXCL2, RNASE3, S100A9, PDGFB, S100A12, S100A8, PLGRKT, SEMA4A, PLD1, CXCL3, RNASE2, THBS4, SEMA7A, TGFB1, SERPINE1, MDK, ITGAV, PDGFA, HRG, PDGFD, DDT, SEMA4D, ITGB3, ITGA2, IL17RA, ST6GAL1, PPIA, ADAM10, SEMA4B	ADAM10, AZU1, BSG, BST1, C5, CALR, CTSG, CX3CR1, DDT, ELANE, CXCL2, CXCL3, HRG, IL16, ITGA2, ITGAV, ITGB3, LSP1, MDK, SERPINE1, PDGFA, PDGFB, PLD1, PPIA, PPIB, MAPK1, MAP2K1, RAC2, RALA, RNASE2, RNASE3, S100A8, S100A9, S100A12, ST6GAL1, ADAM17, TGFB1, THBS4, SEMA7A, SEMA4D, SEMA4B, IL17RA, PRKD2, STAP1, STK39, CYRIB, PLGRKT, SEMA4A, PDGFD, CMTM5, MOSPD2, ANO6
BP	GO:0042330	taxis	52	0.430571	2.26974	3.84768e-05	0.000462949	0.000335002	392	tags=63%, list=28%, signal=47%	AZU1, CTSG, ELANE, BST1, CXCL2, RNASE3, S100A9, PDGFB, S100A12, S100A8, PLGRKT, SEMA4A, PLD1, CXCL3, RNASE2, THBS4, SEMA7A, TGFB1, SERPINE1, MDK, ITGAV, PDGFA, HRG, PDGFD, DDT, SEMA4D, ITGB3, ITGA2, IL17RA, ST6GAL1, PPIA, ADAM10, SEMA4B	ADAM10, AZU1, BSG, BST1, C5, CALR, CTSG, CX3CR1, DDT, ELANE, CXCL2, CXCL3, HRG, IL16, ITGA2, ITGAV, ITGB3, LSP1, MDK, SERPINE1, PDGFA, PDGFB, PLD1, PPIA, PPIB, MAPK1, MAP2K1, RAC2, RALA, RNASE2, RNASE3, S100A8, S100A9, S100A12, ST6GAL1, ADAM17, TGFB1, THBS4, SEMA7A, SEMA4D, SEMA4B, IL17RA, PRKD2, STAP1, STK39, CYRIB, PLGRKT, SEMA4A, PDGFD, CMTM5, MOSPD2, ANO6
BP	GO:0001818	negative regulation of cytokine production	27	0.430057	1.83104	0.0100834	0.0463154	0.033515	68	tags=26%, list=5%, signal=25%	LTF, BST2, BPI, ELANE, ORM1, CR1, SIRPA	APOD, ARRB1, ATP2B1, BPI, BST2, CR1, CX3CR1, ELANE, FN1, GBP1, GSTP1, HLA-F, INPP5D, LTF, ORM1, PML, PTPN6, PPP1R11, TGFB1, UFD1, RPS6KA5, DICER1, TBX21, ERBIN, VSIR, SIRPA, NLRC3
BP	GO:0050878	regulation of body fluid levels	36	0.427114	1.9831	0.0022517	0.01407	0.0101814	371	tags=61%, list=27%, signal=46%	CTSG, MYH9, DGKH, PDGFB, CD40, PLSCR1, P2RY1, CD36, GP1BB, IL6ST, SERPINE1, F12, VWF, PDGFA, F11R, KLKB1, HRG, NFE2, ITGB3, GNAI2, ITGA2, PPIA	CD36, CD40, CTSG, F12, FLI1, GNAI2, GNAS, GP1BB, GPI, HRG, IL6ST, ITGA2, ITGB3, KLKB1, LCK, MTX1, MYH9, NFE2, P2RY1, SERPINE1, PDGFA, PDGFB, PLSCR1, PPIA, PROS1, PTPN6, SLC4A1, VWF, WAS, METAP1, STK39, F11R, INPP5K, LNPK, DGKH, ANO6
BP	GO:0031589	cell-substrate adhesion	33	0.422872	1.90105	0.00247492	0.0152127	0.0110083	374	tags=61%, list=27%, signal=45%	BST1, PRKX, PDGFB, FERMT2, ITGAM, FN1, CD36, SERPINE1, MDK, ITGAV, ITGA5, VWF, APOD, HRG, ITGB1, ITGB3, ITGA2, ITGA2B, ST6GAL1, CORO1C	APOD, BRAF, BST1, CALR, CD36, CDC42, CDK6, FN1, GBP1, HRG, ITGA2, ITGA2B, ITGA5, ITGAM, ITGAV, ITGB1, ITGB3, ITGB7, LAMB1, MDK, SERPINE1, PDGFB, PRKX, RAC2, ROCK1, ST6GAL1, TSC1, VWF, SLK, ARPC2, FERMT2, CORO1C, MYO1G
BP	GO:0042327	positive regulation of phosphorylation	69	0.420893	2.40598	3.60733e-06	6.22883e-05	4.50735e-05	251	tags=41%, list=18%, signal=35%	MMP9, LTF, CAMP, AZU1, ELANE, PDGFB, S100A12, RAF1, DLG4, PTGES3, CD300A, FERMT2, CD40, CEMIP, TF, THBS4, SEMA7A, P2RY1, FCGR1A, HPX, ENG, TGFB1, CD36, IL6ST, PDGFC, ITGA5, TXN, PDGFA	ARRB1, ATP2B4, AZU1, BRAF, C3, CAMP, CCND3, CD36, CD40, CX3CR1, DDX3X, DLG4, EIF4G1, ELANE, ENG, FCGR1A, MTOR, GSK3A, HCLS1, HPX, IL6ST, ITGA5, ITGB3, LTF, MMP9, OSBP, P2RY1, PAK1, PAK2, PDGFA, PDGFB, PECAM1, PHB1, PPIA, PPP2CA, MAPK1, MAP2K1, MAP2K2, MAP2K3, RELN, RAF1, RALB, S100A12, SNCA, ADAM17, TF, TGFB1, THBS4, TXN, YES1, SEMA7A, SH2D3C, SEMA4D, CAMKK2, PTGES3, FERMT2, CD300A, PHB2, LAT, TBK1, TAOK3, CCDC88A, MYDGF, PDGFC, CEMIP, ALS2, PDGFD, WDFY2, NIBAN1
BP	GO:0030595	leukocyte chemotaxis	29	0.41887	1.80096	0.0044828	0.0239926	0.0173617	206	tags=41%, list=15%, signal=36%	AZU1, CTSG, BST1, CXCL2, S100A9, PDGFB, S100A12, S100A8, CXCL3, THBS4, SERPINE1, MDK	ADAM10, AZU1, BSG, BST1, C5, CALR, CTSG, CX3CR1, DDT, CXCL2, CXCL3, IL16, MDK, SERPINE1, PDGFB, PPIA, PPIB, MAPK1, RAC2, S100A8, S100A9, S100A12, ADAM17, THBS4, IL17RA, STAP1, STK39, MOSPD2, ANO6
BP	GO:0046718	symbiont entry into host cell	25	0.41594	1.75252	0.0074629	0.0366184	0.026498	463	tags=76%, list=34%, signal=51%	CD55, CR1, ANPEP, FCN1, PLSCR1, SLC7A1, APCS, ITGAV, ITGA5, F11R, NCAM1, ITGB1, CTSB, ITGB3, ITGA2, LAMP1, SLC3A2, TPCN1, CD46	ANPEP, APCS, BSG, CR1, CTSB, CD55, FCN1, IDE, ITGA2, ITGA5, ITGAV, ITGB1, ITGB3, ITGB7, KPNA3, LAMP1, CD46, NCAM1, PHB1, PLSCR1, SLC3A2, SLC7A1, SMPD1, F11R, TPCN1
BP	GO:0009636	response to toxic substance	35	0.409599	1.87092	0.00282041	0.0169224	0.0122455	661	tags=89%, list=48%, signal=47%	MPO, S100A9, MGST1, HP, ALB, CD36, SOD1, ALAD, TXN, EPHX1, HTRA2, SLC18A2, GPX4, CAT, CP, TXNRD2, PRDX4, TXNDC17, SLC22A18, BLMH, ALDH1A1, GSTO1, TXNRD1, GSR, PRDX1, LANCL1, GSTP1, CNP, ESD, ADH5, PRDX3	ADH5, ALAD, ALB, ALDH1A1, BLMH, CAT, CD36, CNP, CP, EPHX1, ESD, GPX4, GSR, GSTP1, HP, MGST1, MPO, SLC22A18, PRDX1, S100A9, SLC18A2, SOD1, TXN, TXNRD1, SRSF9, AIFM1, GSTO1, LANCL1, PRDX4, TXNRD2, PRDX3, SCFD1, HTRA2, EHMT1, TXNDC17
BP	GO:0006954	inflammatory response	96	0.405837	2.4807	2.75586e-07	6.4935e-06	4.69887e-06	267	tags=47%, list=19%, signal=41%	MMP9, AZU1, MMP8, ELANE, BST1, TLR1, LYZ, CXCL2, S100A9, ORM1, S100A12, SIRPA, NT5E, S100A8, PLGRKT, PTGIR, CD40, LRP1, PLSCR1, ORM2, ATRN, ITGAM, CD14, ECM1, HP, CXCL3, TIMP1, SEMA7A, FN1, HSPG2, FCGR1A, APCS, TGFB1, CD36, IL6ST, IGHG1, SERPINE1, MDK, HYAL3, F12, SOD1, ITIH4, F11R, KLKB1, APOD	APCS, XIAP, APOD, ATM, AZU1, BST1, C3, C4A, C5, CD14, CD36, CD40, CD47, CTSC, CX3CR1, DDT, DDX3X, ECM1, ELANE, F12, FCGR1A, FCGR3A, FN1, MTOR, GBP2, B4GALT1, CXCL2, CXCL3, GSTP1, HLA-E, HP, HSPG2, IGHG1, IL6ST, IL16, ITGAM, ITGB1, ITIH4, KLKB1, LRP1, LYZ, MDK, MMP8, MMP9, NT5E, ORM1, ORM2, SERPINE1, PLSCR1, PPP2CA, MAP2K3, PSMA1, PSMA6, PTGIR, PTPN6, S100A8, S100A9, S100A12, SLC18A2, SNCA, SOD1, TGFB1, TIMP1, TLR1, YES1, HYAL3, ATRN, SEMA7A, CST7, TRADD, RPS6KA5, CHST2, TXNIP, HNRNPA0, STAB1, UFL1, MKRN2, SHPK, IL17RA, APPL1, STAP1, LAT, STK39, TBK1, F11R, TOLLIP, PLGRKT, SCYL3, PBXIP1, CARD9, GSDMD, GBP5, SIRPA, ANO6, NLRC3, DAGLB
BP	GO:0033674	positive regulation of kinase activity	35	0.405601	1.85266	0.00369785	0.0207043	0.0149822	117	tags=29%, list=8%, signal=27%	LTF, AZU1, ELANE, PDGFB, S100A12, DLG4, CD300A, FERMT2, CD40, CEMIP	ATP2B4, AZU1, CCND3, CD40, DDX3X, DLG4, ELANE, FCGR1A, ITGB3, LTF, PAK1, PDGFA, PDGFB, PHB1, PPIA, PPP2CA, MAP2K1, MAP2K2, MAP2K3, RELN, RALB, S100A12, SNCA, ADAM17, TXN, FERMT2, CD300A, PHB2, LAT, TAOK3, CCDC88A, PDGFC, CEMIP, ALS2, PDGFD
BP	GO:0045860	positive regulation of protein kinase activity	35	0.405601	1.85266	0.00369785	0.0207043	0.0149822	117	tags=29%, list=8%, signal=27%	LTF, AZU1, ELANE, PDGFB, S100A12, DLG4, CD300A, FERMT2, CD40, CEMIP	ATP2B4, AZU1, CCND3, CD40, DDX3X, DLG4, ELANE, FCGR1A, ITGB3, LTF, PAK1, PDGFA, PDGFB, PHB1, PPIA, PPP2CA, MAP2K1, MAP2K2, MAP2K3, RELN, RALB, S100A12, SNCA, ADAM17, TXN, FERMT2, CD300A, PHB2, LAT, TAOK3, CCDC88A, PDGFC, CEMIP, ALS2, PDGFD
CC	GO:0016324	apical plasma membrane	24	0.429662	1.7889	0.00878986	0.0415955	0.0300996	550	tags=75%, list=40%, signal=46%	BST2, PLD1, SLC7A1, TF, FN1, GM2A, P2RY1, CD36, TMEM30A, CTSB, ITGB3, SLC6A6, SLC3A2, ADAM17, SLC22A18, SEPTIN7, SLC7A5, KCNA1	ATP6V1A, BST2, CD36, SEPTIN7, CTSB, FN1, GM2A, GNAS, ITGB3, KCNA1, SLC22A18, P2RY1, PLD1, PRKAA1, RDX, SLC2A1, SLC3A2, SLC6A6, SLC7A1, ADAM17, TF, SLC7A5, STK39, TMEM30A
MF	GO:0008236	serine-type peptidase activity	24	0.48578	2.02254	0.0016678	0.0108719	0.00786722	17	tags=29%, list=1%, signal=29%	MMP9, LTF, AZU1, CTSG, MMP8, PRTN3, ELANE	APEH, AZU1, CTSC, CTSG, CFD, ELANE, F12, GZMH, GZMA, GZMB, GZMK, GZMM, HP, CFI, KLKB1, LTF, MMP8, MMP9, NUP98, RELN, PRTN3, HTRA2, DPP7, SEC11C
BP	GO:0001934	positive regulation of protein phosphorylation	67	0.40483	2.28747	1.81621e-05	0.000255172	0.000184649	251	tags=39%, list=18%, signal=33%	MMP9, LTF, CAMP, AZU1, ELANE, PDGFB, S100A12, RAF1, DLG4, CD300A, FERMT2, CD40, CEMIP, THBS4, SEMA7A, P2RY1, FCGR1A, HPX, ENG, TGFB1, CD36, IL6ST, PDGFC, ITGA5, TXN, PDGFA	ARRB1, ATP2B4, AZU1, BRAF, C3, CAMP, CCND3, CD36, CD40, CX3CR1, DDX3X, DLG4, EIF4G1, ELANE, ENG, FCGR1A, MTOR, GSK3A, HCLS1, HPX, IL6ST, ITGA5, ITGB3, LTF, MMP9, OSBP, P2RY1, PAK1, PAK2, PDGFA, PDGFB, PECAM1, PHB1, PPIA, PPP2CA, MAPK1, MAP2K1, MAP2K2, MAP2K3, RELN, RAF1, RALB, S100A12, SNCA, ADAM17, TGFB1, THBS4, TXN, YES1, SEMA7A, SH2D3C, SEMA4D, CAMKK2, FERMT2, CD300A, PHB2, LAT, TBK1, TAOK3, CCDC88A, MYDGF, PDGFC, CEMIP, ALS2, PDGFD, WDFY2, NIBAN1
BP	GO:0034599	cellular response to oxidative stress	32	0.401599	1.79653	0.00684437	0.0343192	0.0248343	323	tags=50%, list=23%, signal=39%	MMP9, MPO, SIRPA, MPV17, FXN, MGST1, TPM1, ATP13A2, CD36, ALDH3B1, SOD1, TXN, HTRA2, PDGFD, PPIF, CAT	ALDH3B1, ATM, CAT, CD36, FXN, GSR, MGST1, MMP9, MPO, MPV17, PRDX1, PPIA, PRKAA1, MAPK1, SNCA, SOD1, TPM1, TXN, AIFM1, PPIF, TRAP1, CAMKK2, PRDX3, ATP13A2, HTRA2, SLC25A24, CHCHD2, MEAK7, ERMP1, PDGFD, CPEB2, SIRPA
BP	GO:0045861	negative regulation of proteolysis	29	0.398727	1.71435	0.00791814	0.038271	0.0276939	277	tags=45%, list=20%, signal=37%	MMP9, LTF, CR1, RAF1, CST3, LRP1, ECM1, TIMP1, RECK, SERPINE1, CTSZ, ALAD, HRG	ALAD, BIN1, XIAP, CR1, CST3, CTSZ, DDX3X, ECM1, FHIT, GAPDH, HRG, IGBP1, LRP1, LTF, MMP9, MTM1, SERPINE1, PAK2, PML, RAF1, ROCK1, RPS6KA3, SNCA, TIMP1, RECK, CST7, GABARAPL2, SNX12, CCAR2
BP	GO:0071900	regulation of protein serine/threonine kinase activity	29	0.398697	1.71423	0.00791814	0.038271	0.0276939	117	tags=28%, list=8%, signal=26%	LTF, ELANE, PDGFB, S100A12, CD300A, FERMT2, CD40, CEMIP	ATP2B4, CCND3, CD40, DDX3X, ELANE, GSTP1, DNAJA1, LTF, MEN1, PAK1, PDGFA, PDGFB, PPP2CA, MAP2K1, MAP2K2, RALB, S100A12, SMPD1, SNCA, ADAM17, RGS14, FERMT2, CD300A, TAOK3, INPP5K, PDGFC, CEMIP, AIDA, PDGFD
BP	GO:0051347	positive regulation of transferase activity	43	0.398366	1.99881	0.00153497	0.010212	0.0073897	117	tags=28%, list=8%, signal=26%	LTF, AZU1, ELANE, PDGFB, S100A12, DLG4, PTGES3, CD300A, FERMT2, CD40, WRAP53, CEMIP	ATP2B4, AZU1, CCND3, CD40, DDX3X, DLG4, ELANE, FCGR1A, GSK3A, ITGB3, LTF, PAK1, PDGFA, PDGFB, PHB1, PPIA, PPP2CA, MAPK1, MAP2K1, MAP2K2, MAP2K3, RELN, RALB, RFC4, RPS2, S100A12, SKP1, SNCA, ADAM17, TCP1, TXN, PTGES3, FERMT2, CD300A, PHB2, LAT, TAOK3, WRAP53, CCDC88A, PDGFC, CEMIP, ALS2, PDGFD
BP	GO:0018108	peptidyl-tyrosine phosphorylation	33	0.391347	1.75933	0.00723147	0.0356937	0.0258289	344	tags=58%, list=25%, signal=44%	BST1, PDGFB, DLG4, CD300A, CD40, THBS4, FCGR1A, HPX, VPS25, TGFB1, CD36, IL6ST, PDGFC, ITGA5, PDGFA, HRG, PDGFD, SEMA4D, ITGB3	BST1, CD36, CD40, DLG4, DYRK1A, FCGR1A, MTOR, HCLS1, HPX, HRG, IL6ST, ITGA5, ITGB3, JAK1, LCK, OSBP, PAK2, PDGFA, PDGFB, PECAM1, PPP2CA, RELN, PTPN6, ADAM17, TGFB1, THBS4, YES1, ZAP70, SEMA4D, CD300A, PDGFC, PDGFD, VPS25
BP	GO:0018212	peptidyl-tyrosine modification	33	0.391347	1.75933	0.00723147	0.0356937	0.0258289	344	tags=58%, list=25%, signal=44%	BST1, PDGFB, DLG4, CD300A, CD40, THBS4, FCGR1A, HPX, VPS25, TGFB1, CD36, IL6ST, PDGFC, ITGA5, PDGFA, HRG, PDGFD, SEMA4D, ITGB3	BST1, CD36, CD40, DLG4, DYRK1A, FCGR1A, MTOR, HCLS1, HPX, HRG, IL6ST, ITGA5, ITGB3, JAK1, LCK, OSBP, PAK2, PDGFA, PDGFB, PECAM1, PPP2CA, RELN, PTPN6, ADAM17, TGFB1, THBS4, YES1, ZAP70, SEMA4D, CD300A, PDGFC, PDGFD, VPS25
BP	GO:1901342	regulation of vasculature development	32	0.387947	1.73547	0.00936788	0.0438901	0.03176	228	tags=44%, list=17%, signal=37%	CAMP, ANXA3, SEMA4A, CD40, ECM1, THBS4, HSPG2, SPARC, ENG, TGFB1, RECK, SERPINE1, MDK, ITGA5	ADAM10, ANXA3, ATP2B4, C3, CAMP, RUNX1, CD40, CX3CR1, ECM1, ENG, HRG, HSPG2, ITGA5, ITGB1, ITGB3, JAK1, MDK, MECP2, SERPINE1, PML, PRKCB, ROCK1, SPARC, STAT1, TGFB1, THBS4, WARS1, RECK, STAB1, PRKD2, MYDGF, SEMA4A
MF	GO:0048018	receptor ligand activity	25	0.60917	2.56668	1.97511e-06	3.85146e-05	2.78702e-05	251	tags=68%, list=18%, signal=57%	CTSG, RETN, CXCL2, PDGFB, SEMA4A, DKK1, CXCL3, TIMP1, THBS4, SEMA7A, MANF, TNFSF13, TGFB1, MDK, PDGFC, FAM3C, PDGFA	C5, CTSG, GPI, CXCL2, CXCL3, IL16, MDK, PDGFA, PDGFB, TGFB1, THBS4, TIMP1, MANF, SEMA7A, TNFSF13, NAMPT, FAM3C, SEMA4D, SEMA4B, DKK1, PDGFC, RETN, SEMA4A, PDGFD, CMTM5
MF	GO:1901681	sulfur compound binding	25	0.576008	2.42696	1.21543e-05	0.000180875	0.000130886	371	tags=68%, list=27%, signal=51%	LTF, AZU1, CTSG, ELANE, MPO, ZNF146, LRP1, THBS4, FN1, MDK, AGRN, APLP2, HRG, ACADVL, TKT, ITGA2, PPIA	ACADVL, APLP2, AZU1, RCC1, CTSG, ELANE, FN1, GNS, GSS, GSTP1, HRG, ITGA2, LRP1, LTF, MDK, MPO, PAFAH1B1, PPIA, SCP2, THBS4, TKT, ZNF146, LANCL1, PCIF1, AGRN
MF	GO:0017171	serine hydrolase activity	25	0.48008	2.02277	0.000870024	0.00653819	0.0047312	17	tags=28%, list=1%, signal=28%	MMP9, LTF, AZU1, CTSG, MMP8, PRTN3, ELANE	APEH, AZU1, CTSC, CTSG, CFD, ELANE, F12, GZMH, GZMA, GZMB, GZMK, GZMM, HP, CFI, KLKB1, LTF, MMP8, MMP9, NUP98, RELN, PRTN3, HTRA2, DPP7, NCEH1, SEC11C
BP	GO:0040017	positive regulation of locomotion	70	0.377231	2.16567	8.45399e-05	0.000914972	0.000662098	392	tags=56%, list=28%, signal=42%	MMP9, AZU1, PDGFB, ANXA3, CD99, PTP4A1, FERMT2, SEMA4A, CD40, CEMIP, TF, VIL1, THBS4, SEMA7A, FN1, SPARC, MIEN1, TGFB1, SERPINE1, MDK, VSIR, PDGFC, ITGAV, ITGA5, GLIPR2, PDGFA, CD47, PDGFD, CPNE3, ITGB1, SEMA4D, ITGB3, GNAI2, ITGA2, ITGA2B, RTN4, PECAM1, ADAM10, SEMA4B	ADAM10, ANXA3, ATM, ATP5F1A, ATP5F1B, AZU1, CALR, CASP8, CD40, CD47, CDC42, CX3CR1, FN1, MTOR, GNAI2, GPI, IL16, ITGA2, ITGA2B, ITGA5, ITGAV, ITGB1, ITGB3, LAMB1, MDK, MGAT5, CD99, MMP9, SERPINE1, PAK1, PDGFA, PDGFB, PECAM1, PFN1, MAPK1, MAP2K2, MAP2K3, RELN, RAC2, RDX, SPARC, ADAM17, TF, TGFB1, THBS4, VIL1, PTP4A1, SEMA7A, TRADD, CPNE3, MED23, SEMA4D, SEMA4B, FERMT2, SYNE2, CAPN7, SUN2, PRKD2, STK39, ELP6, PDGFC, RTN4, CEMIP, VSIR, SEMA4A, PDGFD, MIEN1, GLIPR2, MOSPD2, ANO6
BP	GO:0030100	regulation of endocytosis	50	0.375533	1.94676	0.000990462	0.00718085	0.00519625	451	tags=60%, list=33%, signal=42%	AZU1, PRTN3, CFP, SIRPB1, SIRPA, DLG4, FCN1, CD300A, LRP1, PLSCR1, DYSF, DKK1, CD14, TF, FCGR1A, CD36, SERPINE1, ITGAV, SOD1, B2M, CD47, ITGB3, ITGA2, RAB31, C3, LMAN2, DNAJC6, SMAP1, MCTP1, C4A	BIN1, ARF1, ARRB1, AZU1, B2M, C3, C4A, CALR, CD14, CD36, CD47, CDC42, AP2M1, DLG4, FCGR1A, FCN1, HNRNPK, ITGA2, ITGAV, ITGB3, LRP1, SERPINE1, CFP, PLSCR1, PPP3CB, PRTN3, RAB4A, RALA, ROCK1, SMPD1, SNCA, SOD1, TF, DYSF, DNAJC6, SIRPB1, LMAN2, RAB31, CD300A, DKK1, RAB21, APPL1, STAP1, SNX12, RAB4B, LYAR, SMAP1, MCTP1, SIRPA, ANO6
CC	GO:0031091	platelet alpha granule	26	0.619082	2.65548	3.25502e-06	5.89028e-05	4.26236e-05	403	tags=88%, list=29%, signal=64%	ORM1, PDGFB, CFD, ORM2, ALB, TIMP1, FN1, A1BG, SPARC, QSOX1, TGFB1, CD36, SERPINE1, VWF, PDGFA, APLP2, HRG, CD109, ITGB3, ITGA2B, ALDOA, PECAM1, PROS1	A1BG, ALB, ALDOA, APLP2, CD36, CFD, FN1, HRG, ITGA2B, ITGB3, ORM1, ORM2, SERPINE1, PDGFA, PDGFB, PECAM1, PROS1, QSOX1, SNCA, SPARC, TGFB1, TIMP1, VWF, OLA1, CYRIB, CD109
CC	GO:0035579	specific granule membrane	26	0.494309	2.12028	0.00113871	0.00812543	0.00587978	311	tags=62%, list=23%, signal=49%	BST1, LILRA3, CD93, MCEMP1, PLD1, ITGAM, TMC6, CD36, ALDH3B1, TMEM30A, ITGAV, DNAJC5, SLC44A2, CD47, STOM, TSPAN14	ADAM10, ALDH3B1, BST1, CD36, CD47, STOM, HMOX2, ITGAM, ITGAV, PLD1, DGAT1, AP1M1, MLEC, SLC27A2, LILRA3, TMC6, CD93, ATP11A, ATP6V1D, TMEM30A, SLC44A2, DNAJC5, TSPAN14, MOSPD2, ANO6, MCEMP1
MF	GO:0030546	signaling receptor activator activity	26	0.617441	2.64844	3.54597e-06	6.16998e-05	4.46476e-05	251	tags=69%, list=18%, signal=58%	CTSG, RETN, CXCL2, PDGFB, SEMA4A, DKK1, CXCL3, TIMP1, THBS4, SEMA7A, MANF, TNFSF13, ENG, TGFB1, MDK, PDGFC, FAM3C, PDGFA	C5, CTSG, ENG, GPI, CXCL2, CXCL3, IL16, MDK, PDGFA, PDGFB, TGFB1, THBS4, TIMP1, MANF, SEMA7A, TNFSF13, NAMPT, FAM3C, SEMA4D, SEMA4B, DKK1, PDGFC, RETN, SEMA4A, PDGFD, CMTM5
MF	GO:0000981	DNA-binding transcription factor activity, RNA polymerase II-specific	26	-0.541689	-2.25196	0.000322693	0.00287264	0.00207872	251	tags=58%, list=18%, signal=48%	RFX1, ZNF668, STAT1, NR2C2, BCL11B, FLI1, RFX5, ZNF316, IRF2, NFYC, RUNX1, ZFP62, TBX21, STAT4, RUNX3	RUNX2, RUNX1, RUNX3, ENO1, FLI1, SP110, IRF2, NFATC2, NFE2, NFYC, PLSCR1, PURB, RFX1, RFX5, STAT1, STAT4, NR2C2, ZNF146, LRRFIP1, GMEB1, NFAT5, TBX21, BCL11B, ZNF668, ZFP62, ZNF316
BP	GO:0001667	ameboidal-type cell migration	52	0.374946	1.97651	0.000756672	0.0057436	0.00415622	392	tags=52%, list=28%, signal=39%	MMP9, PRKX, MYH9, S100A9, KRT2, PDGFB, ANXA3, S100A12, SEMA4A, CD40, VIL1, TIMP1, SEMA7A, FN1, SPARC, TGFB1, ARSB, GLIPR2, LGALS8, HRG, ITGB1, SEMA4D, ITGB3, ITGA2, CORO1C, RTN4, SEMA4B	ANXA3, ARSB, ATP2B4, ATP5F1A, ATP5F1B, BRAF, CALR, CD40, CDC42, FN1, MTOR, GPI, HRG, ITGA2, ITGB1, ITGB3, ITGB7, KRT2, LGALS8, MECP2, MMP9, MYH9, PAFAH1B1, PDGFB, PFN1, PML, PKN1, MAP2K3, PRKX, ROCK1, S100A9, S100A12, SPARC, ADAM17, TGFB1, TIMP1, VIL1, SEMA7A, SGPL1, MTA2, WASF2, SEMA4D, SEMA4B, CAPN7, CORO1C, PRKD2, APPL1, EVL, DNAJA4, RTN4, SEMA4A, GLIPR2
BP	GO:0040011	locomotion	133	0.374427	2.39561	2.2238e-08	6.3674e-07	4.60762e-07	392	tags=53%, list=28%, signal=42%	MMP9, BST2, AZU1, CTSG, ELANE, BST1, PRKX, CXCL2, RNASE3, KRT5, S100A9, PDGFB, ANXA3, S100A12, CD99, S100A8, RAF1, PTP4A1, PLGRKT, CD300A, FERMT2, SEMA4A, CD40, PLD1, LRP1, CEMIP, ECM1, TF, VIL1, CXCL3, TIMP1, RNASE2, THBS4, SEMA7A, FN1, TPM1, SPARC, MIEN1, ENG, TGFB1, RECK, SERPINE1, MDK, VSIR, PDGFC, LAMA4, ITGAV, ITGA5, ARSB, GLIPR2, PDGFA, APOD, HRG, CD47, PDGFD, CPNE3, DDT, ITGB1, SEMA4D, ITGB3, GNAI2, ITGA2, IL17RA, ITGA2B, ST6GAL1, PPIA, CORO1C, RTN4, PECAM1, ADAM10, SEMA4B	ADAM10, ANXA3, APOD, ARSB, ATM, ATP2B4, ATP5F1A, ATP5F1B, AZU1, BRAF, BSG, BST1, BST2, C5, CALR, CASP8, CD40, CD47, CDC42, CDK6, CTSG, CX3CR1, DDT, ECM1, ELANE, ENG, FN1, MTOR, GNAI2, GPI, CXCL2, CXCL3, HDAC1, HRG, IL16, ITGA2, ITGA2B, ITGA5, ITGAV, ITGB1, ITGB3, KRT5, LAMA4, LAMB1, LRP1, LSP1, MDK, MECP2, MGAT5, CD99, MMP9, SERPINE1, PAK1, PDGFA, PDGFB, PECAM1, PFN1, PLD1, PPIA, PPIB, PPP3CB, PKN1, MAPK1, MAP2K1, MAP2K2, MAP2K3, PRKX, RELN, RAC2, RAF1, RALA, RDX, RNASE2, RNASE3, ROCK1, S100A8, S100A9, S100A12, ST6GAL1, SNCA, SPARC, ADAM17, TF, TGFB1, THBS4, TIMP1, TPM1, VIL1, WAS, PTP4A1, RECK, SEMA7A, TRADD, CPNE3, MTA2, CHST2, MED23, SLK, SEMA4D, SEMA4B, FERMT2, CD300A, SYNE2, CAPN7, CORO1C, PLXNB2, IL17RA, SUN2, PRKD2, SIN3A, APPL1, STAP1, STK39, ABI3, EVL, CYRIB, ELP6, DNAJA4, PLGRKT, PDGFC, RTN4, CEMIP, MEAK7, VSIR, SEMA4A, MCTP1, PDGFD, MIEN1, CMTM5, GLIPR2, MOSPD2, ANO6, SPATA13
CC	GO:0005681	spliceosomal complex	27	-0.645911	-2.74139	3.40727e-07	7.81573e-06	5.65567e-06	487	tags=96%, list=35%, signal=63%	PRP4K, HNRNPK, XAB2, HNRNPH1, SF3B1, AQR, RBM5, RBMX, SYF2, SF3B2, ALYREF, PHF5A, EIF4A3, PRPF31, ISY1, SNW1, SART1, CWC22, CCDC12, HNRNPM, API5, SF3A3, HNRNPH3, U2AF1, CRIPT, SNIP1	HNRNPH1, HNRNPH3, HNRNPK, HNRNPM, UPF1, U2AF1, API5, PRP4K, SART1, CRIPT, AQR, EIF4A3, RBM5, ALYREF, SF3A3, SF3B2, SNW1, SF3B1, SYF2, PRPF31, RBMX, XAB2, ISY1, CWC22, SNIP1, PHF5A, CCDC12
MF	GO:0030545	signaling receptor regulator activity	27	0.604329	2.57303	3.41463e-06	6.0343e-05	4.36657e-05	251	tags=67%, list=18%, signal=56%	CTSG, RETN, CXCL2, PDGFB, SEMA4A, DKK1, CXCL3, TIMP1, THBS4, SEMA7A, MANF, TNFSF13, ENG, TGFB1, MDK, PDGFC, FAM3C, PDGFA	C5, CTSG, DUT, ENG, GPI, CXCL2, CXCL3, IL16, MDK, PDGFA, PDGFB, TGFB1, THBS4, TIMP1, MANF, SEMA7A, TNFSF13, NAMPT, FAM3C, SEMA4D, SEMA4B, DKK1, PDGFC, RETN, SEMA4A, PDGFD, CMTM5
MF	GO:0016853	isomerase activity	27	0.427925	1.82196	0.0110671	0.049868	0.0360858	516	tags=78%, list=37%, signal=50%	DSE, FKBP7, PTGES3, HYI, QSOX1, PGAM1, TXNDC5, PPIF, DDT, RPIA, ITGB3, PPIA, HSD17B4, TPI1, FKBP15, TBXAS1, ERP44, FKBP2, GPI, PPIB, ISYNA1	DDT, FKBP2, GPI, HSD17B4, HSPD1, ITGB3, MMUT, PGAM1, PGM1, PPIA, PPIB, QSOX1, RENBP, TBXAS1, TPI1, PPIF, PTGES3, RPIA, ERP44, FKBP15, DSE, FKBP11, ISYNA1, FKBP7, TXNDC5, HYI, TRUB1
BP	GO:0001525	angiogenesis	51	0.374249	1.95917	0.00123169	0.00859904	0.00622249	363	tags=57%, list=26%, signal=43%	CAMP, PRKX, MYH9, ANXA3, ANPEP, SEMA4A, CD40, ECM1, THBS4, FN1, HSPG2, SPARC, ENG, TGFB1, TGFBI, RECK, SERPINE1, MDK, ITGAV, ITGA5, PDGFA, APOD, HRG, CD47, ITGB1, B4GALT1, ITGB3, ITGA2B, C3	ANPEP, ANXA3, APOD, ATP2B4, ATP5F1B, BSG, C3, CAMP, CASP8, RUNX1, CD40, CD47, CDC42, CX3CR1, ECM1, ENG, FN1, B4GALT1, HRG, HSPG2, ITGA2B, ITGA5, ITGAV, ITGB1, ITGB3, JAK1, MDK, MECP2, MYH9, SERPINE1, PDGFA, PML, PRKCB, PRKX, ROCK1, SPARC, STAT1, TGFB1, TGFBI, THBS4, WARS1, RECK, SLC12A6, WASF2, STAB1, PRKD2, MYDGF, RNF213, SEMA4A, RBM15, CCDC134
BP	GO:0050900	leukocyte migration	58	0.373964	2.02024	0.000323839	0.00287264	0.00207872	391	tags=59%, list=28%, signal=44%	AZU1, CTSG, PRTN3, ELANE, BST1, MYH9, CXCL2, S100A9, PDGFB, ADD2, S100A12, SIRPA, CD99, S100A8, CD300A, ECM1, CXCL3, THBS4, SERPINE1, MDK, F11R, APOD, CD47, PDGFD, DDT, ITGB1, B4GALT1, ITGB3, ITGA2, IL17RA, ITGA2B, PPIA, PECAM1, ADAM10	ADAM10, ADD2, APOD, AZU1, BSG, BST1, C5, CALR, CD47, CDC42, CTSG, CX3CR1, DDT, ECM1, ELANE, B4GALT1, CXCL2, CXCL3, IL16, ITGA2, ITGA2B, ITGB1, ITGB3, ITGB7, LCK, MDK, CD99, MYH9, PAFAH1B1, SERPINE1, PDGFB, PECAM1, PPIA, PPIB, MAPK1, PRTN3, RAC2, ROCK1, S100A8, S100A9, S100A12, ADAM17, THBS4, YES1, ZAP70, CHST2, MED23, CD300A, IL17RA, STAP1, STK39, TBX21, F11R, MYO1G, PDGFD, SIRPA, MOSPD2, ANO6
CC	GO:0005840	ribosome	28	-0.48495	-2.07624	0.00203433	0.0128538	0.00930135	404	tags=61%, list=29%, signal=44%	RPL17, MRPL40, RPL8, RPS2, MRPL11, MRPL9, RPS28, MRPS31, RPL15, FUBP3, RPL23A, RPS10P5, RPS15, RPS26, FAU, RPL39, RNF14	APOD, CALR, DDX3X, EIF4G1, FAU, PSMA6, RPL8, RPL15, RPL17, RPL23A, RPL39, RPS2, RPS15, RPS26, RPS28, RRBP1, FUBP3, RNF14, MRPS31, MRPS27, MCTS1, MRPL35, MRPL40, MRPL11, MRPL9, MRPL1, MRPL57, RPS10P5
MF	GO:0003700	DNA-binding transcription factor activity	28	-0.514133	-2.20118	0.000670073	0.00513798	0.00371798	315	tags=75%, list=23%, signal=59%	LRRFIP1, SP110, ZNF512, NFATC2, ZNF414, RUNX2, RFX1, ZNF668, STAT1, NR2C2, BCL11B, FLI1, RFX5, ZNF316, IRF2, NFYC, RUNX1, ZFP62, TBX21, STAT4, RUNX3	RUNX2, RUNX1, RUNX3, ENO1, FLI1, SP110, IRF2, NFATC2, NFE2, NFYC, PLSCR1, PURB, RFX1, RFX5, STAT1, STAT4, NR2C2, ZNF146, LRRFIP1, GMEB1, NFAT5, TBX21, BCL11B, ZNF668, ZNF414, ZNF512, ZFP62, ZNF316
MF	GO:0061629	RNA polymerase II-specific DNA-binding transcription factor binding	28	-0.49933	-2.1378	0.00114601	0.00815178	0.00589884	525	tags=75%, list=38%, signal=47%	TRIP12, PHB2, MMS19, HDAC1, TCERG1, SMARCB1, ARID1A, MTA2, THRAP3, SETD1A, CTBP1, STAT1, SIN3A, BAZ2A, PRMT2, SNW1, HCLS1, TAF6, MED24, KAT8, RNF14	CALR, CTBP1, HCLS1, HDAC1, PRMT2, DNAJA1, PRKCB, PKN1, PSMA6, SMARCB1, STAT1, TAF6, ARID1A, MTA2, TRIP12, RNF14, SETD1A, MED24, THRAP3, TACC2, TCERG1, BAZ2A, PHB2, SNW1, WBP2, SIN3A, MMS19, KAT8
BP	GO:0030335	positive regulation of cell migration	66	0.371424	2.08239	0.000172809	0.00171445	0.00124062	392	tags=56%, list=28%, signal=42%	MMP9, PDGFB, ANXA3, CD99, PTP4A1, FERMT2, SEMA4A, CD40, CEMIP, VIL1, THBS4, SEMA7A, FN1, SPARC, MIEN1, TGFB1, SERPINE1, MDK, VSIR, PDGFC, ITGAV, ITGA5, GLIPR2, PDGFA, CD47, PDGFD, CPNE3, ITGB1, SEMA4D, ITGB3, GNAI2, ITGA2, ITGA2B, RTN4, PECAM1, ADAM10, SEMA4B	ADAM10, ANXA3, ATM, ATP5F1A, ATP5F1B, CALR, CASP8, CD40, CD47, CDC42, CX3CR1, FN1, MTOR, GNAI2, GPI, ITGA2, ITGA2B, ITGA5, ITGAV, ITGB1, ITGB3, LAMB1, MDK, MGAT5, CD99, MMP9, SERPINE1, PAK1, PDGFA, PDGFB, PECAM1, PFN1, MAPK1, MAP2K3, RELN, RAC2, RDX, SPARC, ADAM17, TGFB1, THBS4, VIL1, PTP4A1, SEMA7A, TRADD, CPNE3, MED23, SEMA4D, SEMA4B, FERMT2, SYNE2, CAPN7, SUN2, PRKD2, STK39, ELP6, PDGFC, RTN4, CEMIP, VSIR, SEMA4A, PDGFD, MIEN1, GLIPR2, MOSPD2, ANO6
BP	GO:2000147	positive regulation of cell motility	68	0.370684	2.11408	7.90474e-05	0.00085964	0.000622058	392	tags=56%, list=28%, signal=42%	MMP9, PDGFB, ANXA3, CD99, PTP4A1, FERMT2, SEMA4A, CD40, CEMIP, TF, VIL1, THBS4, SEMA7A, FN1, SPARC, MIEN1, TGFB1, SERPINE1, MDK, VSIR, PDGFC, ITGAV, ITGA5, GLIPR2, PDGFA, CD47, PDGFD, CPNE3, ITGB1, SEMA4D, ITGB3, GNAI2, ITGA2, ITGA2B, RTN4, PECAM1, ADAM10, SEMA4B	ADAM10, ANXA3, ATM, ATP5F1A, ATP5F1B, CALR, CASP8, CD40, CD47, CDC42, CX3CR1, FN1, MTOR, GNAI2, GPI, ITGA2, ITGA2B, ITGA5, ITGAV, ITGB1, ITGB3, LAMB1, MDK, MGAT5, CD99, MMP9, SERPINE1, PAK1, PDGFA, PDGFB, PECAM1, PFN1, MAPK1, MAP2K2, MAP2K3, RELN, RAC2, RDX, SPARC, ADAM17, TF, TGFB1, THBS4, VIL1, PTP4A1, SEMA7A, TRADD, CPNE3, MED23, SEMA4D, SEMA4B, FERMT2, SYNE2, CAPN7, SUN2, PRKD2, STK39, ELP6, PDGFC, RTN4, CEMIP, VSIR, SEMA4A, PDGFD, MIEN1, GLIPR2, MOSPD2, ANO6
BP	GO:0010562	positive regulation of phosphorus metabolic process	80	0.367918	2.16982	3.25095e-05	0.000408536	0.000295628	251	tags=35%, list=18%, signal=30%	MMP9, LTF, CAMP, AZU1, ELANE, PDGFB, S100A12, RAF1, DLG4, PTGES3, CD300A, FERMT2, CD40, CEMIP, TF, THBS4, SEMA7A, P2RY1, FCGR1A, HPX, ENG, TGFB1, CD36, IL6ST, PDGFC, ITGA5, TXN, PDGFA	ARRB1, ATP2B4, AZU1, BRAF, C3, CAMP, CAPN2, CCND3, CD36, CD40, CX3CR1, DDX3X, DLG4, EIF4G1, ELANE, ENG, ENO1, FCGR1A, MTOR, GSK3A, HCLS1, HPX, IL6ST, ITGA5, ITGB3, LTF, MMP9, PPP1R12A, OSBP, P2RY1, PAK1, PAK2, PDGFA, PDGFB, PECAM1, PHB1, PPIA, PPP1R7, PPP2CA, PRKAA1, MAPK1, MAP2K1, MAP2K2, MAP2K3, RELN, RAF1, RALB, ROCK1, S100A12, SMPD1, SNCA, ADAM17, TAFAZZIN, TF, TGFB1, THBS4, TXN, VCP, YES1, SEMA7A, SH2D3C, SEMA4D, CAMKK2, PTGES3, FERMT2, CHP1, CD300A, PHB2, LAT, TBK1, TAOK3, CCDC88A, MYDGF, PDGFC, CEMIP, ALS2, MTMR9, PDGFD, WDFY2, NIBAN1
BP	GO:0045937	positive regulation of phosphate metabolic process	80	0.367918	2.16982	3.25095e-05	0.000408536	0.000295628	251	tags=35%, list=18%, signal=30%	MMP9, LTF, CAMP, AZU1, ELANE, PDGFB, S100A12, RAF1, DLG4, PTGES3, CD300A, FERMT2, CD40, CEMIP, TF, THBS4, SEMA7A, P2RY1, FCGR1A, HPX, ENG, TGFB1, CD36, IL6ST, PDGFC, ITGA5, TXN, PDGFA	ARRB1, ATP2B4, AZU1, BRAF, C3, CAMP, CAPN2, CCND3, CD36, CD40, CX3CR1, DDX3X, DLG4, EIF4G1, ELANE, ENG, ENO1, FCGR1A, MTOR, GSK3A, HCLS1, HPX, IL6ST, ITGA5, ITGB3, LTF, MMP9, PPP1R12A, OSBP, P2RY1, PAK1, PAK2, PDGFA, PDGFB, PECAM1, PHB1, PPIA, PPP1R7, PPP2CA, PRKAA1, MAPK1, MAP2K1, MAP2K2, MAP2K3, RELN, RAF1, RALB, ROCK1, S100A12, SMPD1, SNCA, ADAM17, TAFAZZIN, TF, TGFB1, THBS4, TXN, VCP, YES1, SEMA7A, SH2D3C, SEMA4D, CAMKK2, PTGES3, FERMT2, CHP1, CD300A, PHB2, LAT, TBK1, TAOK3, CCDC88A, MYDGF, PDGFC, CEMIP, ALS2, MTMR9, PDGFD, WDFY2, NIBAN1
BP	GO:0006897	endocytosis	93	0.366632	2.22584	9.46068e-06	0.000147587	0.000106798	451	tags=58%, list=33%, signal=42%	AZU1, STBD1, PRTN3, ELANE, CFP, CLTCL1, FCHO2, CD93, MYH9, SIRPB1, ANXA3, SIRPA, MYO1D, DLG4, FCN1, CD300A, LRP1, PLSCR1, DYSF, DKK1, ITGAM, CD14, TF, HSPG2, FCGR1A, CLTA, CD36, SERPINE1, ITGAV, M6PR, SOD1, LGALS3BP, B2M, CD47, SORT1, ITGB1, ITGB3, ITGA2, RAB31, C3, CORO1C, PECAM1, LMAN2, OCIAD1, DNAJC6, SMAP1, YES1, RALB, FKBP15, STAB1, RAB7A, MCTP1, MTMR9, C4A	BIN1, ANXA3, ARF1, ARRB1, AZU1, B2M, C3, C4A, CALR, CD14, CD36, CD47, CDC42, AP2M1, AP3S1, CLTA, CTBP1, DLG4, ELANE, FCGR1A, FCN1, GRK4, GRB2, HNRNPK, HSPG2, INPPL1, ITGA2, ITGAM, ITGAV, ITGB1, ITGB3, LGALS3BP, LRP1, M6PR, MYH9, MYO1D, MYO1E, SERPINE1, PAK1, PECAM1, CFP, PLSCR1, PPP3CB, MAPK1, PRTN3, RAB4A, RALA, RALB, ROCK1, SORT1, SMPD1, SNCA, SOD1, TF, UBE3A, YES1, RAB7A, CLTCL1, DYSF, STBD1, TM9SF4, DNAJC6, ARHGAP25, WASF2, SIRPB1, LMAN2, RAB31, CD300A, CD93, DKK1, RAB21, STAB1, FKBP15, CORO1C, APPL1, STAP1, AP3M1, SNX12, SH3KBP1, ITSN2, TPCN1, RAB4B, CSNK1G1, HEATR5B, OCIAD1, LYAR, SMAP1, MYO1G, MTMR9, MCTP1, FCHO2, SIRPA, ANO6
BP	GO:0052547	regulation of peptidase activity	41	0.365418	1.78399	0.00375667	0.0209817	0.0151829	277	tags=41%, list=20%, signal=34%	MMP9, LTF, S100A9, CR1, S100A8, RAF1, CST3, LRP1, ECM1, TIMP1, ATP13A2, RECK, SERPINE1, VSIR, NCSTN, HTRA2, HRG	BIN1, XIAP, CASP2, CASP8, CR1, CST3, DDX3X, ECM1, GAPDH, HDAC1, HRG, HSPD1, IGBP1, LCK, LRP1, LTF, MMP9, NRDC, SERPINE1, PAK2, PSMA3, PSME1, PSME2, RAF1, RPS6KA3, S100A8, S100A9, SNCA, TIMP1, VCP, RECK, CST7, AIFM1, NCSTN, ATP13A2, CYFIP2, HTRA2, CYCS, VSIR, CARD9, TBC1D10A
BP	GO:0050727	regulation of inflammatory response	44	0.3632	1.82533	0.00941056	0.0438901	0.03176	242	tags=41%, list=18%, signal=35%	MMP9, MMP8, ELANE, BST1, S100A9, S100A12, SIRPA, NT5E, S100A8, SEMA7A, FCGR1A, APCS, TGFB1, IL6ST, SERPINE1, MDK, F12, SOD1	APCS, XIAP, ATM, BST1, C3, CD47, CTSC, DDT, ELANE, F12, FCGR1A, GSTP1, HLA-E, IL6ST, IL16, KLKB1, MDK, MMP8, MMP9, NT5E, SERPINE1, PSMA1, PSMA6, PTPN6, S100A8, S100A9, S100A12, SNCA, SOD1, TGFB1, YES1, SEMA7A, CST7, TRADD, UFL1, MKRN2, SHPK, IL17RA, STAP1, STK39, GSDMD, SIRPA, NLRC3, DAGLB
BP	GO:0001932	regulation of protein phosphorylation	93	0.362403	2.20017	1.37855e-05	0.000201179	0.000145578	251	tags=34%, list=18%, signal=30%	MMP9, LTF, CAMP, AZU1, ELANE, BST1, PDGFB, S100A12, SIRPA, RAF1, DLG4, CD300A, FERMT2, CD40, DKK1, CEMIP, THBS4, SEMA7A, FN1, P2RY1, FCGR1A, HPX, VPS25, ENG, TGFB1, CD36, IL6ST, PDGFC, ITGA5, SOD1, TXN, PDGFA	ARRB1, ATP2B4, AZU1, BRAF, BST1, C3, CAMP, CCND3, CD36, CD40, CX3CR1, DDX3X, DLG4, EIF4G1, ELANE, ENG, FCGR1A, FN1, MTOR, GSK3A, GSTP1, HCLS1, HPX, HRG, DNAJA1, IL6ST, ITGA5, ITGB3, LTF, MEN1, MMP9, OSBP, P2RY1, PAK1, PAK2, PDGFA, PDGFB, PECAM1, PHB1, PPIA, PPP2CA, PRKAA1, PKN1, MAPK1, MAP2K1, MAP2K2, MAP2K3, RELN, PTPN6, RAF1, RALB, S100A12, SMPD1, SNCA, SOD1, ADAM17, TGFB1, THBS4, TXN, WARS1, YES1, YWHAG, SEMA7A, SH2D3C, SEMA4D, RGS14, CAMKK2, FERMT2, CHP1, CD300A, PHB2, DKK1, TARDBP, CORO1C, PLXNB2, LAT, TBK1, TAOK3, INPP5K, TERF2IP, CCDC88A, MYDGF, PDGFC, CEMIP, ALS2, AIDA, PDGFD, VPS25, WDFY2, NIBAN1, CD109, SMCR8, SIRPA
CC	GO:0000793	condensed chromosome	29	-0.484491	-2.11309	0.00151436	0.0101047	0.007312	472	tags=66%, list=34%, signal=44%	PPP1R12A, SMARCB1, NUP160, RCC1, NUP133, NUP43, NUP107, NUP98, TUBA1A, SIN3A, RANGAP1, ZNF276, PHF2, NSL1, SUN2, NDE1, NSMCE4A, RAD9A, KAT8	SEPTIN7, RCC1, PPP1R12A, SEPTIN2, NUP98, PAFAH1B1, PHF2, PPP1CC, RAD9A, RANGAP1, SMARCB1, SMARCC2, TUBA1A, SMC4, LRPPRC, DCTN6, SEPTIN6, NUP160, SUN2, NSL1, SIN3A, CHMP2A, NSMCE4A, NDE1, NUP133, NUP107, KAT8, ZNF276, NUP43
CC	GO:0000775	chromosome, centromeric region	29	-0.457657	-1.99605	0.00386888	0.0215552	0.0155979	472	tags=66%, list=34%, signal=44%	PPP1R12A, PDS5B, STAG2, SMARCB1, NUP160, NUP133, STAG1, NUP43, NUP107, NUP98, CHRAC1, KAT7, SIN3A, RANGAP1, ZNF276, PHF2, NSL1, NDE1, KAT8	SEPTIN7, PPP1R12A, SEPTIN2, NUP98, PAFAH1B1, PHF2, PPP1CC, PPP2CA, RANGAP1, SMARCB1, SMARCC2, SMC4, STAG1, DCTN6, STAG2, KAT7, PDS5B, SEPTIN6, NUP160, NSL1, SIN3A, CHMP2A, CHRAC1, NDE1, NUP133, NUP107, KAT8, ZNF276, NUP43
MF	GO:0003713	transcription coactivator activity	29	-0.544808	-2.37616	7.67489e-05	0.000838677	0.000606888	511	tags=79%, list=37%, signal=51%	SMARCC2, MMS19, RBM14, SMARCA2, TCERG1, SMARCB1, ARID1A, PBXIP1, MTA2, THRAP3, NUP98, CTBP1, FUS, PHF2, MED23, RRP1B, PRMT2, SNW1, TAF6, MED24, NUCKS1, KAT8, RNF14	ARRB1, CTBP1, DYRK1A, FUS, PRMT2, NUP98, PHF2, PRKCB, PKN1, SMARCA2, SMARCB1, SMARCC2, TAF6, UBE3A, ARID1A, MTA2, MED23, RNF14, MED24, THRAP3, RBM14, TCERG1, SNW1, RRP1B, WBP2, PBXIP1, MMS19, NUCKS1, KAT8
MF	GO:0000978	RNA polymerase II cis-regulatory region sequence-specific DNA binding	29	-0.52654	-2.29649	0.000208718	0.00199271	0.00144198	454	tags=76%, list=33%, signal=52%	HDAC1, LRRFIP1, CHD7, SAFB, NFATC2, RBMX, THRAP3, RUNX2, RFX1, ZNF668, STAT1, NR2C2, BCL11B, FLI1, RFX5, IRF2, NFYC, RUNX1, ZFP62, TBX21, STAT4, RUNX3	RUNX2, RUNX1, RUNX3, FLI1, HDAC1, IRF2, NFATC2, NFE2, NFYC, RFX1, RFX5, SAFB, STAT1, STAT4, NR2C2, ZNF146, LRRFIP1, THRAP3, PRMT5, GMEB1, NFAT5, TARDBP, WBP2, RBMX, TBX21, CHD7, BCL11B, ZNF668, ZFP62
BP	GO:0048514	blood vessel morphogenesis	55	0.354353	1.88949	0.00217821	0.0136485	0.00987643	363	tags=55%, list=26%, signal=42%	CAMP, PRKX, MYH9, ANXA3, ANPEP, SEMA4A, CD40, LRP1, ECM1, THBS4, FN1, HSPG2, SPARC, ENG, TGFB1, TGFBI, RECK, SERPINE1, MDK, ITGAV, ITGA5, PDGFA, APOD, HRG, CD47, ITGB1, B4GALT1, ITGB3, ITGA2B, C3	ANPEP, ANXA3, APOD, ATP2B4, ATP5F1B, BSG, C3, CAMP, CASP8, RUNX1, CD40, CD47, CDC42, CX3CR1, ECM1, ENG, FN1, B4GALT1, HRG, HSPG2, ITGA2B, ITGA5, ITGAV, ITGB1, ITGB3, JAK1, LRP1, MDK, MECP2, MYH9, MYO1E, SERPINE1, PDGFA, PML, PRKCB, PRKX, ROCK1, SPARC, STAT1, TGFB1, TGFBI, THBS4, WARS1, RECK, SGPL1, SLC12A6, WASF2, STAB1, PRKD2, CHD7, MYDGF, RNF213, SEMA4A, RBM15, CCDC134
BP	GO:0001568	blood vessel development	60	0.35314	1.91957	0.00148049	0.00996685	0.00721227	363	tags=53%, list=26%, signal=41%	CAMP, PRKX, MYH9, PDGFB, ANXA3, ANPEP, SEMA4A, CD40, LRP1, ECM1, THBS4, FN1, HSPG2, SPARC, ENG, TGFB1, TGFBI, RECK, SERPINE1, MDK, ITGAV, ITGA5, PDGFA, APOD, HRG, CD47, PDGFD, ITGB1, B4GALT1, ITGB3, ITGA2B, C3	ANPEP, ANXA3, APOD, ATP2B4, ATP5F1B, BSG, C3, CAMP, CASP8, RUNX1, CD40, CD47, CDC42, CX3CR1, ECM1, ENG, FN1, B4GALT1, HRG, HSPG2, ITGA2B, ITGA5, ITGAV, ITGB1, ITGB3, JAK1, LRP1, MDK, MECP2, MYH9, MYO1E, SERPINE1, PDGFA, PDGFB, PECAM1, PML, PRKCB, MAPK1, MAP2K1, PRKX, ROCK1, SPARC, STAT1, TGFB1, TGFBI, THBS4, WARS1, RECK, SGPL1, SLC12A6, WASF2, STAB1, PRKD2, CHD7, MYDGF, RNF213, SEMA4A, RBM15, CCDC134, PDGFD
BP	GO:0042325	regulation of phosphorylation	98	0.350492	2.15058	1.56518e-05	0.000222669	0.000161129	251	tags=35%, list=18%, signal=31%	MMP9, LTF, CAMP, AZU1, ELANE, BST1, PDGFB, S100A12, SIRPA, RAF1, DLG4, PTGES3, CD300A, FERMT2, CD40, DKK1, CEMIP, TF, THBS4, SEMA7A, FN1, P2RY1, FCGR1A, HPX, VPS25, ENG, TGFB1, CD36, IL6ST, PDGFC, ITGA5, SOD1, TXN, PDGFA	ARRB1, ATP2B4, AZU1, BRAF, BST1, C3, CAMP, CCND3, CD36, CD40, CX3CR1, DDX3X, DLG4, EIF4G1, ELANE, ENG, FCGR1A, FN1, MTOR, GSK3A, GSTP1, HCLS1, HPX, HRG, DNAJA1, IL6ST, ITGA5, ITGB3, LTF, MEN1, MMP9, OSBP, P2RY1, PAK1, PAK2, PDGFA, PDGFB, PECAM1, PHB1, PPIA, PPP2CA, PRKAA1, PKN1, MAPK1, MAP2K1, MAP2K2, MAP2K3, RELN, PTPN6, RAF1, RALB, ROCK1, S100A12, SMPD1, SNCA, SOD1, ADAM17, TF, TGFB1, THBS4, TXN, WARS1, YES1, YWHAG, SEMA7A, SH2D3C, SEMA4D, RGS14, CAMKK2, PTGES3, PRDX3, FERMT2, CHP1, CD300A, PHB2, DKK1, TARDBP, CORO1C, PLXNB2, STAP1, LAT, TBK1, TAOK3, INPP5K, TERF2IP, CCDC88A, MYDGF, PDGFC, CEMIP, ALS2, AIDA, PDGFD, VPS25, WDFY2, NIBAN1, CD109, SMCR8, SIRPA
CC	GO:0005770	late endosome	30	0.441641	1.95194	0.00190069	0.0121451	0.00878848	271	tags=47%, list=20%, signal=38%	BST2, CLTCL1, PLD1, DYSF, TF, ATP13A2, VAMP5, TPT1, ACP3, LAMP2, TMEM30A, M6PR, TSPAN15, B2M	ACP3, B2M, BST2, LAMP1, LAMP2, M6PR, MTM1, PLD1, MAPK1, MAP2K1, MAP2K2, TF, TPT1, RAB7A, CLTCL1, DYSF, CST7, RAB9A, ZMPSTE24, VAMP5, SNF8, ATP13A2, TSPAN15, CHMP2A, RMC1, TMEM30A, PIP4P1, AP5B1, VPS26B, OSBPL9
MF	GO:0000987	cis-regulatory region sequence-specific DNA binding	30	-0.513642	-2.22639	0.000193663	0.00187208	0.00135468	454	tags=73%, list=33%, signal=50%	HDAC1, LRRFIP1, CHD7, SAFB, NFATC2, RBMX, THRAP3, RUNX2, RFX1, ZNF668, STAT1, NR2C2, BCL11B, FLI1, RFX5, IRF2, NFYC, RUNX1, ZFP62, TBX21, STAT4, RUNX3	RUNX2, RUNX1, RUNX3, FLI1, MTOR, HDAC1, IRF2, NFATC2, NFE2, NFYC, RFX1, RFX5, SAFB, STAT1, STAT4, NR2C2, ZNF146, LRRFIP1, THRAP3, PRMT5, GMEB1, NFAT5, TARDBP, WBP2, RBMX, TBX21, CHD7, BCL11B, ZNF668, ZFP62
BP	GO:0071396	cellular response to lipid	62	0.349769	1.9295	0.00108293	0.00777647	0.00562726	132	tags=24%, list=10%, signal=23%	DEFA3, MMP9, LTF, CAMP, BPI, CTSG, MMP8, CD55, CXCL2, SIRPA, PTGES3, CD40, MGST1, CD14, CXCL3	ATM, ATP1A3, ATP5F1A, BPI, CALR, CAMP, CAPN2, CD14, CD36, CD40, CTSG, CX3CR1, CD55, DEFA3, GBP2, GBP3, GNAI1, CXCL2, CXCL3, GSK3A, GSTP1, HDAC1, PRMT2, DNAJA1, ITGA2, LTF, MGST1, MMP8, MMP9, SERPINE1, PAK1, PDK3, PHB1, PRKAA1, PKN1, MAPK1, MAP2K3, UPF1, SAFB, UBE3A, YES1, SLC7A5, ARID1A, AKR1C3, AIFM1, RNF14, SAFB2, PGRMC2, PTGES3, PHB2, SNW1, CDK19, UFL1, WBP2, SHPK, STAP1, HTRA2, GDAP1, PLSCR3, GBP5, FAM210B, SIRPA
BP	GO:0043410	positive regulation of MAPK cascade	41	0.347099	1.69455	0.007213	0.0356937	0.0258289	371	tags=51%, list=27%, signal=39%	ELANE, PDGFB, S100A12, RAF1, FERMT2, CD40, DKK1, SEMA7A, P2RY1, TGFB1, CD36, PDGFC, GLIPR2, SOD1, PDGFA, PDGFD, DDT, TRAF7, ITGB3, GNAI2, PPIA	XIAP, ARRB1, BRAF, CD36, CD40, CDC42, DDT, ELANE, GNAI2, ITGB3, P2RY1, PAK1, PDGFA, PDGFB, PHB1, PPIA, MAP2K1, MAP2K2, MAP2K3, RAF1, RAP1B, ROCK1, S100A12, SOD1, TGFB1, NELFE, SEMA7A, DOK2, FERMT2, PHB2, DKK1, PRKD2, STK39, TAOK3, MYDGF, PDGFC, TAOK1, CARD9, PDGFD, TRAF7, GLIPR2
MF	GO:0000977	RNA polymerase II transcription regulatory region sequence-specific DNA binding	31	-0.501415	-2.19719	0.000333755	0.00293757	0.0021257	454	tags=71%, list=33%, signal=49%	HDAC1, LRRFIP1, CHD7, SAFB, NFATC2, RBMX, THRAP3, RUNX2, RFX1, ZNF668, STAT1, NR2C2, BCL11B, FLI1, RFX5, IRF2, NFYC, RUNX1, ZFP62, TBX21, STAT4, RUNX3	RUNX2, RUNX1, RUNX3, ENO1, FLI1, HDAC1, IRF2, NFATC2, NFE2, NFYC, PURB, RFX1, RFX5, SAFB, STAT1, STAT4, NR2C2, ZNF146, LRRFIP1, THRAP3, PRMT5, GMEB1, NFAT5, TARDBP, WBP2, RBMX, TBX21, CHD7, BCL11B, ZNF668, ZFP62
MF	GO:0004888	transmembrane signaling receptor activity	31	0.454794	2.02829	0.00097746	0.00712587	0.00515646	355	tags=68%, list=26%, signal=51%	TLR1, LILRA3, OSCAR, CR1, CSF2RA, CD300A, PTGIR, TPRA1, CD14, P2RY1, FCGR1A, ENG, GP1BB, IL6ST, CLEC1B, M6PR, SORT1, SEMA4D, SIGMAR1, ITGA2, IL17RA	CD3D, CD247, CD14, CR1, CSF2RA, CX3CR1, ENG, FCGR1A, FCGR3A, GP1BB, IL6ST, ITGA2, M6PR, P2RY1, PECAM1, PTGIR, PTPN6, PTPRE, SORT1, TLR1, SIGMAR1, LANCL1, SEMA4D, LILRA3, CD300A, PLXNB2, IL17RA, CLEC1B, INPP5K, OSCAR, TPRA1
BP	GO:0007155	cell adhesion	127	0.346498	2.21953	2.95879e-06	5.39741e-05	3.9057e-05	233	tags=38%, list=17%, signal=35%	AZU1, CTSG, ELANE, BST1, PRKX, CD55, VCAN, CD93, MYH9, SIRPB1, S100A9, CR1, PDGFB, ADD2, AZGP1, SIRPA, NT5E, CD99, S100A8, DLG4, CD300A, FERMT2, SLC7A1, SIGLEC9, ITGAM, ALCAM, THBS4, FN1, HSPG2, TPM1, TMOD3, ESAM, ENG, TGFB1, CD226, TGFBI, CD36, GP1BB, IL6ST, SERPINE1, MDK, VSIR, LAMA4, ITGAV, AMBP, ITGA5, VWF, IGFBP7	ADAM10, ADD2, ALCAM, AMBP, APOD, ATM, ATP5F1B, AZGP1, AZU1, B2M, BRAF, BST1, CALR, RUNX1, RUNX3, CD36, CD47, CDC42, CDK6, CR1, VCAN, CTSG, CX3CR1, CD55, DLG4, ELANE, ENG, FN1, MTOR, GBP1, B4GALT1, GNAS, GP1BB, HLA-E, HRG, HSPD1, HSPG2, IGFALS, IGFBP7, IL6ST, INPPL1, ITGA2, ITGA2B, ITGA5, ITGAM, ITGAV, ITGB1, ITGB3, ITGB7, JAK1, LAMA4, LAMB1, LCK, LGALS3BP, CD46, MDK, CD99, MYH9, PPP1R12A, NCAM1, PNP, NT5E, SERPINE1, PDGFB, PECAM1, PIK3R2, PML, PPIA, PPP1CB, PPP2CA, PRKX, RELN, PTPN6, RAC2, RDX, ROCK1, S100A8, S100A9, ST6GAL1, SLC7A1, SMARCA2, SMARCB1, SMARCC2, ADAM17, TGFB1, TGFBI, THBS4, TPM1, TSC1, VWF, YES1, ZAP70, ARID1A, SART1, CHST2, SLK, TM9SF4, PIEZO1, ARPC2, MAEA, SIRPB1, SEMA4D, CD226, NFAT5, RAB10, FERMT2, CD300A, CD93, STAB1, METAP1, CORO1C, PLXNB2, PRKD2, CYFIP2, SIGLEC9, TMOD3, TBX21, F11R, CYRIB, ERBIN, PBXIP1, MYO1G, VSIR, RASAL3, ESAM, SIRPA, IL4I1
BP	GO:0030334	regulation of cell migration	104	0.343208	2.12259	2.88552e-05	0.000372974	0.000269894	392	tags=53%, list=28%, signal=41%	MMP9, BST2, ELANE, BST1, PRKX, KRT5, PDGFB, ANXA3, CD99, PTP4A1, CD300A, FERMT2, SEMA4A, CD40, LRP1, CEMIP, ECM1, VIL1, TIMP1, THBS4, SEMA7A, FN1, TPM1, SPARC, MIEN1, ENG, TGFB1, RECK, SERPINE1, MDK, VSIR, PDGFC, LAMA4, ITGAV, ITGA5, ARSB, GLIPR2, PDGFA, APOD, HRG, CD47, PDGFD, CPNE3, DDT, ITGB1, SEMA4D, ITGB3, GNAI2, ITGA2, ITGA2B, CORO1C, RTN4, PECAM1, ADAM10, SEMA4B	ADAM10, ANXA3, APOD, ARSB, ATM, ATP2B4, ATP5F1A, ATP5F1B, BRAF, BST1, BST2, C5, CALR, CASP8, CD40, CD47, CDC42, CX3CR1, DDT, ECM1, ELANE, ENG, FN1, MTOR, GNAI2, GPI, HDAC1, HRG, ITGA2, ITGA2B, ITGA5, ITGAV, ITGB1, ITGB3, KRT5, LAMA4, LAMB1, LRP1, MDK, MECP2, MGAT5, CD99, MMP9, SERPINE1, PAK1, PDGFA, PDGFB, PECAM1, PFN1, MAPK1, MAP2K3, PRKX, RELN, RAC2, RDX, ROCK1, SPARC, ADAM17, TGFB1, THBS4, TIMP1, TPM1, VIL1, PTP4A1, RECK, SEMA7A, TRADD, CPNE3, MTA2, CHST2, MED23, SLK, SEMA4D, SEMA4B, FERMT2, CD300A, SYNE2, CAPN7, CORO1C, PLXNB2, SUN2, PRKD2, SIN3A, APPL1, STAP1, STK39, ABI3, EVL, CYRIB, ELP6, DNAJA4, PDGFC, RTN4, CEMIP, MEAK7, VSIR, SEMA4A, MCTP1, PDGFD, MIEN1, GLIPR2, MOSPD2, ANO6, SPATA13
BP	GO:0001944	vasculature development	64	0.34249	1.89451	0.0012512	0.00870835	0.00630159	391	tags=55%, list=28%, signal=41%	CAMP, PRKX, MYH9, PDGFB, ANXA3, ANPEP, SEMA4A, CD40, LRP1, ECM1, THBS4, FN1, HSPG2, SPARC, ENG, TGFB1, TGFBI, RECK, SERPINE1, MDK, ITGAV, ITGA5, LGALS8, PDGFA, APOD, HRG, CD47, PDGFD, ITGB1, B4GALT1, ITGB3, ITGA2B, C3, PECAM1, ADAM10	ADAM10, ANPEP, ANXA3, APOD, ATP2B4, ATP5F1B, BSG, C3, CAMP, CASP8, RUNX1, CD40, CD47, CDC42, CX3CR1, ECM1, ENG, FN1, B4GALT1, HRG, HSPG2, ITGA2B, ITGA5, ITGAV, ITGB1, ITGB3, JAK1, LGALS8, LRP1, MDK, MECP2, MYH9, MYO1E, NFATC2, SERPINE1, PDGFA, PDGFB, PECAM1, PML, PPP3CB, PRKCB, MAPK1, MAP2K1, PRKX, ROCK1, SPARC, STAT1, TGFB1, TGFBI, THBS4, WARS1, RECK, SGPL1, SLC12A6, WASF2, STAB1, PRKD2, CHD7, MYDGF, RNF213, SEMA4A, RBM15, CCDC134, PDGFD
BP	GO:0098657	import into cell	105	0.340888	2.1162	2.34785e-05	0.000315438	0.000228259	451	tags=56%, list=33%, signal=41%	AZU1, STBD1, PRTN3, ELANE, CFP, CLTCL1, FCHO2, CD93, MYH9, SIRPB1, ANXA3, SIRPA, MYO1D, DLG4, FCN1, CD300A, LRP1, PLSCR1, DYSF, DKK1, SLC7A1, ITGAM, CD14, TF, HSPG2, FCGR1A, CLTA, CD36, SERPINE1, ITGAV, M6PR, SOD1, LGALS3BP, B2M, CD47, SLC18A2, SORT1, ITGB1, ITGB3, ITGA2, RAB31, C3, SLC6A6, CORO1C, SLC27A2, PECAM1, SLC3A2, LMAN2, OCIAD1, DNAJC6, SMAP1, YES1, RALB, FKBP15, STAB1, RAB7A, MCTP1, MTMR9, C4A	BIN1, ANXA3, ARF1, ARRB1, ATP1A3, ATP2B4, AZU1, B2M, C3, C4A, CALR, CD14, CD36, CD47, CDC42, AP2M1, AP3S1, CLTA, CTBP1, DLG4, ELANE, ACSL1, FCGR1A, FCN1, GRK4, GRB2, HNRNPK, HSPG2, INPPL1, ITGA2, ITGAM, ITGAV, ITGB1, ITGB3, LGALS3BP, LRP1, M6PR, MYH9, MYO1D, MYO1E, SERPINE1, PAK1, PECAM1, CFP, PLSCR1, PPP3CB, MAPK1, PRTN3, RAB4A, RALA, RALB, ROCK1, SORT1, SLC2A1, SLC3A2, SLC6A6, SLC7A1, SLC18A2, SMPD1, SNCA, SOD1, TF, UBE3A, YES1, RAB7A, SHOC2, SLC7A5, CLTCL1, DYSF, STBD1, TM9SF4, DNAJC6, ARHGAP25, SLC12A6, WASF2, SIRPB1, LMAN2, SLC27A2, RAB31, CD300A, CD93, DKK1, RAB21, STAB1, FKBP15, CORO1C, APPL1, STAP1, AP3M1, SNX12, SH3KBP1, ITSN2, TPCN1, RAB4B, CSNK1G1, HEATR5B, OCIAD1, LYAR, SMAP1, MYO1G, MTMR9, MCTP1, FCHO2, SIRPA, ANO6
CC	GO:0035578	azurophil granule lumen	32	0.635245	2.84174	1.08671e-08	3.36733e-07	2.43668e-07	150	tags=44%, list=11%, signal=40%	DEFA3, AZU1, BPI, CTSG, PRTN3, ELANE, RETN, MPO, LYZ, RNASE3, GCA, ORM2, RNASE2, GM2A	ACLY, ARSB, AZU1, BPI, C3, CTSC, CTSG, DEFA3, CYB5R3, ELANE, FUCA2, GDI2, GM2A, GNS, LYZ, MAN2B1, MPO, ORM2, MAPK1, PRTN3, RNASE2, RNASE3, VCP, GGH, VAT1, CCT8, GCA, DPP7, TOLLIP, RETN, TXNDC5, TUBB
CC	GO:0043235	receptor complex	32	0.410894	1.83812	0.00508082	0.0264202	0.0191184	359	tags=69%, list=26%, signal=52%	TLR1, CSF2RA, DLG4, CD40, LRP1, ITGAM, ALCAM, CD14, TF, ENG, CD36, GP1BB, IL6ST, ITGAV, ITGA5, B2M, HTRA2, ITGB1, SEMA4D, ITGB3, ITGA2, ITGA2B	ALCAM, B2M, CD3D, CD247, CD14, CD36, CD40, CSF2RA, DLG4, ENG, GP1BB, HSPD1, IL6ST, ITGA2, ITGA2B, ITGA5, ITGAM, ITGAV, ITGB1, ITGB3, ITGB7, ITPR3, LRP1, PTPN6, TRGC1, TF, TLR1, ZAP70, TRADD, SEMA4D, PLXNB2, HTRA2
MF	GO:0030246	carbohydrate binding	32	0.492337	2.20245	0.000170276	0.00169675	0.00122782	436	tags=69%, list=32%, signal=48%	STBD1, VCAN, CD93, FCN1, ATRN, CEMIP, SIGLEC9, APCS, ENG, CLEC1B, AMBP, FAM3C, LGALS8, GALNT2, MAN2B1, RPIA, LMAN2L, ALDOA, LMAN2, P3H1, MAN2A1, MLEC	ALDOA, AMBP, APCS, BSG, CALR, VCAN, ENG, FCN1, GALK1, GALNT2, GBE1, GPI, LGALS8, MAN2A1, MAN2B1, ATRN, GALNT4, PLOD3, STBD1, MLEC, FAM3C, LMAN2, CD93, RPIA, FBXO6, SIGLEC9, CLEC1B, CEMIP, P3H1, LMAN2L, PPP1R3E, NOMO2
BP	GO:0040012	regulation of locomotion	114	0.340436	2.13462	1.17118e-05	0.000177799	0.00012866	392	tags=52%, list=28%, signal=40%	MMP9, BST2, AZU1, ELANE, BST1, PRKX, KRT5, PDGFB, ANXA3, CD99, RAF1, PTP4A1, CD300A, FERMT2, SEMA4A, CD40, LRP1, CEMIP, ECM1, TF, VIL1, TIMP1, THBS4, SEMA7A, FN1, TPM1, SPARC, MIEN1, ENG, TGFB1, RECK, SERPINE1, MDK, VSIR, PDGFC, LAMA4, ITGAV, ITGA5, ARSB, GLIPR2, PDGFA, APOD, HRG, CD47, PDGFD, CPNE3, DDT, ITGB1, SEMA4D, ITGB3, GNAI2, ITGA2, ITGA2B, ST6GAL1, CORO1C, RTN4, PECAM1, ADAM10, SEMA4B	ADAM10, ANXA3, APOD, ARSB, ATM, ATP2B4, ATP5F1A, ATP5F1B, AZU1, BRAF, BST1, BST2, C5, CALR, CASP8, CD40, CD47, CDC42, CDK6, CX3CR1, DDT, ECM1, ELANE, ENG, FN1, MTOR, GNAI2, GPI, HDAC1, HRG, IL16, ITGA2, ITGA2B, ITGA5, ITGAV, ITGB1, ITGB3, KRT5, LAMA4, LAMB1, LRP1, MDK, MECP2, MGAT5, CD99, MMP9, SERPINE1, PAK1, PDGFA, PDGFB, PECAM1, PFN1, PKN1, MAPK1, MAP2K2, MAP2K3, PRKX, RELN, RAC2, RAF1, RDX, ROCK1, ST6GAL1, SNCA, SPARC, ADAM17, TF, TGFB1, THBS4, TIMP1, TPM1, VIL1, WAS, PTP4A1, RECK, SEMA7A, TRADD, CPNE3, MTA2, CHST2, MED23, SLK, SEMA4D, SEMA4B, FERMT2, CD300A, SYNE2, CAPN7, CORO1C, PLXNB2, SUN2, PRKD2, SIN3A, APPL1, STAP1, STK39, ABI3, EVL, CYRIB, ELP6, DNAJA4, PDGFC, RTN4, CEMIP, MEAK7, VSIR, SEMA4A, MCTP1, PDGFD, MIEN1, GLIPR2, MOSPD2, ANO6, SPATA13
BP	GO:2000145	regulation of cell motility	110	0.339592	2.12215	1.46005e-05	0.000209027	0.000151258	392	tags=52%, list=28%, signal=40%	MMP9, BST2, ELANE, BST1, PRKX, KRT5, PDGFB, ANXA3, CD99, RAF1, PTP4A1, CD300A, FERMT2, SEMA4A, CD40, LRP1, CEMIP, ECM1, TF, VIL1, TIMP1, THBS4, SEMA7A, FN1, TPM1, SPARC, MIEN1, ENG, TGFB1, RECK, SERPINE1, MDK, VSIR, PDGFC, LAMA4, ITGAV, ITGA5, ARSB, GLIPR2, PDGFA, APOD, HRG, CD47, PDGFD, CPNE3, DDT, ITGB1, SEMA4D, ITGB3, GNAI2, ITGA2, ITGA2B, CORO1C, RTN4, PECAM1, ADAM10, SEMA4B	ADAM10, ANXA3, APOD, ARSB, ATM, ATP2B4, ATP5F1A, ATP5F1B, BRAF, BST1, BST2, C5, CALR, CASP8, CD40, CD47, CDC42, CDK6, CX3CR1, DDT, ECM1, ELANE, ENG, FN1, MTOR, GNAI2, GPI, HDAC1, HRG, ITGA2, ITGA2B, ITGA5, ITGAV, ITGB1, ITGB3, KRT5, LAMA4, LAMB1, LRP1, MDK, MECP2, MGAT5, CD99, MMP9, SERPINE1, PAK1, PDGFA, PDGFB, PECAM1, PFN1, PKN1, MAPK1, MAP2K2, MAP2K3, PRKX, RELN, RAC2, RAF1, RDX, ROCK1, SPARC, ADAM17, TF, TGFB1, THBS4, TIMP1, TPM1, VIL1, WAS, PTP4A1, RECK, SEMA7A, TRADD, CPNE3, MTA2, CHST2, MED23, SLK, SEMA4D, SEMA4B, FERMT2, CD300A, SYNE2, CAPN7, CORO1C, PLXNB2, SUN2, PRKD2, SIN3A, APPL1, STAP1, STK39, ABI3, EVL, CYRIB, ELP6, DNAJA4, PDGFC, RTN4, CEMIP, MEAK7, VSIR, SEMA4A, MCTP1, PDGFD, MIEN1, GLIPR2, MOSPD2, ANO6, SPATA13
BP	GO:0006952	defense response	209	0.331978	2.3279	2.11203e-09	8.16511e-08	5.90848e-08	292	tags=41%, list=21%, signal=38%	DEFA3, MMP9, LTF, LCN2, CAMP, BST2, AZU1, BPI, CTSG, MMP8, PRTN3, ELANE, BST1, MPO, CFP, CD55, TLR1, LYZ, CXCL2, RNASE3, S100A9, ORM1, PADI4, CR1, ANXA3, S100A12, SIRPA, NT5E, S100A8, RAF1, FCN1, PLGRKT, CST3, CD300A, PTGIR, CD40, LRP1, PLSCR1, CFD, ORM2, ATRN, ITGAM, CD14, ECM1, HP, TF, SERINC3, CXCL3, TIMP1, CFI, RNASE2, GNG7, SEMA7A, FN1, HSPG2, FCGR1A, HPX, CFHR1, APCS, TGFB1, CD226, CD36, IL6ST, IGHG1, SERPINE1, MDK, C7, HYAL3, CLEC1B, F12, PLPP6, EPG5, C6, SOD1, LGALS8, LGALS3BP, ITIH4, F11R, KLKB1, APOD, HRG, VDAC3, ENDOD1, CD47, PPP1R11, SLC18A2	ANXA3, APCS, XIAP, APOD, ATM, AZU1, BPI, BST1, BST2, C3, C4A, C5, C6, C7, C8G, CAMP, CASP6, CASP8, CD14, CD36, CD40, CD47, CDC42, CTSC, CR1, CST3, CTSG, CX3CR1, CD55, DDT, DDX3X, DEFA3, CFD, ECM1, EIF4G1, ELANE, F12, FAU, FCGR1A, FCGR3A, FCN1, FN1, MTOR, GAPDH, GBP1, GBP2, GBP3, B4GALT1, GNG7, CXCL2, CXCL3, GSTP1, GZMB, GZMM, CFHR1, HLA-E, HLA-F, HP, HPX, HRG, HSPD1, HSPG2, CFI, IGHG1, IL6ST, IL16, IRF2, ITGAM, ITGB1, ITIH4, JAK1, KLKB1, LAMP1, LCK, LCN2, LGALS3BP, LGALS8, LRP1, LSP1, LTF, SH2D1A, LYZ, CD46, MDK, MECP2, MMP8, MMP9, MPO, MX1, NCBP1, NT5E, ORM1, ORM2, PRDX1, SERPINE1, PAK1, PAK2, PCBP2, CFP, PHB1, PLSCR1, PML, PPP2CA, PRF1, MAP2K3, PRTN3, PSMA1, PSMA6, PTGIR, PTPN6, RAF1, RNASE2, RNASE3, RPL39, RPS6KA3, S100A8, S100A9, S100A12, SLC18A2, SMPD1, SNCA, SOD1, STAT1, STAT4, ADAM17, PPP1R11, TF, TGFB1, TIMP1, TLR1, UFD1, VDAC3, WAS, YES1, YWHAE, ZAP70, HYAL3, ATRN, SEMA7A, CST7, APOL1, TRADD, RPS6KA5, CHST2, MATR3, USP15, ZMPSTE24, RBM14, POLR3F, TXNIP, CD226, HNRNPA0, SERINC3, POLR3A, CD300A, PHB2, NT5C2, ENDOD1, STAB1, TTLL12, RFTN1, UFL1, PADI4, MKRN2, SHPK, IL17RA, ZDHHC5, SAMHD1, SIN3A, APPL1, LSM14A, STAP1, LAT, STK39, IGKV3-20, TBK1, UBQLN1, F11R, ABI3, CLEC1B, TOLLIP, ANKHD1, DDX60, LYAR, PLGRKT, ERBIN, GPR108, RTN4, SCYL3, PBXIP1, RNF213, ALS2, EPG5, CARD9, GSDMD, TRAF3IP3, CLPB, SLFN11, VPS26B, GBP5, SH2D1B, SIRPA, PYHIN1, ANO6, NLRC3, PDE12, TUBB, DAGLB, PLPP6
BP	GO:0033993	response to lipid	98	0.331851	2.0362	7.50589e-05	0.000824191	0.000596406	132	tags=23%, list=10%, signal=23%	DEFA3, MMP9, LTF, CAMP, BPI, CTSG, MMP8, ELANE, MPO, CD55, CXCL2, S100A9, ANXA3, SIRPA, S100A8, PTGES3, PTGIR, CD40, DKK1, ITGAM, MGST1, CD14, CXCL3	ADH5, ALAD, ANXA3, ATM, ATP1A3, ATP5F1A, BPI, CALR, CAMP, CAPN2, CASP8, CAT, CD14, CD36, CD40, CNP, CTSG, CX3CR1, CD55, DEFA3, ELANE, ACSL1, GBP2, GBP3, GNAI1, GOT1, GPI, GPX4, CXCL2, CXCL3, GSK3A, GSTP1, HDAC1, PRMT2, DNAJA1, IGFBP7, ITGA2, ITGAM, LTF, MBD1, MECP2, MGST1, MMP8, MMP9, MPO, MTAP, SERPINE1, PAK1, PDK3, PHB1, PRKAA1, PRKCB, PKN1, MAPK1, MAP2K3, PTGIR, RBP4, UPF1, RPS6KA3, S100A8, S100A9, SAFB, SNCA, ADAM17, TBXAS1, TGFB1, UBE3A, YES1, SLC7A5, ARID1A, AKR1C3, MBD4, AIFM1, RNF14, SAFB2, PGRMC2, TXNIP, PTGES3, PRDX3, HNRNPA0, PHB2, SNW1, DKK1, CDK19, UFL1, WBP2, SHPK, STAP1, STK39, HTRA2, MBD3, GDAP1, ERBIN, PLSCR3, CARD9, GBP5, FAM210B, SIRPA
BP	GO:0051093	negative regulation of developmental process	65	0.329939	1.84797	0.00257368	0.0156554	0.0113287	344	tags=48%, list=25%, signal=38%	MMP9, LTF, CR1, PDGFB, CST3, FERMT2, SEMA4A, DKK1, FXN, ECM1, THBS4, SEMA7A, HSPG2, SPARC, APCS, TGFB1, RBP4, TPT1, SERPINE1, MDK, HYAL3, ITGAV, SOD1, VAT1, B2M, HRG, SORT1, ITGB1, RFLNB, SEMA4D, ITGB3	APCS, ATP2B4, B2M, CALR, RUNX1, RUNX3, CDK6, CR1, CST3, DDX6, ECM1, FXN, GDI1, GSK3A, HDAC1, HRG, HSPG2, INPP5D, ITGAV, ITGB1, ITGB3, LTF, MBD1, MDK, MECP2, MEN1, MMP9, NFATC2, SERPINE1, PDGFB, PML, PPP2CA, MAPK1, RBP4, ROCK1, SORT1, SMARCA2, SOD1, SPARC, STAT1, TGFB1, THBS4, TPT1, UBE3A, SHOC2, HYAL3, SEMA7A, PRMT5, VAT1, SEMA4D, SEMA4B, FERMT2, DKK1, STAB1, DICER1, NELFB, SIN3A, TBX21, DNAJB11, RTN4, SEMA4A, RBM15, RIOX1, CMTM5, RFLNB
CC	GO:0072562	blood microparticle	33	0.474839	2.13468	0.000315073	0.00282815	0.00204652	403	tags=85%, list=29%, signal=61%	ORM1, ORM2, HP, TF, ALB, GC, FN1, A1BG, HPX, CFHR1, APCS, ENG, TGFB1, IGHG1, AMBP, IGLC2, LGALS3BP, ITIH4, HRG, IGKC, STOM, CP, ITGA2B, C3, IGKV3-20, C8G, AFM, PROS1	A1BG, AFM, ALB, AMBP, APCS, C3, C4A, C8G, CP, ENG, STOM, FN1, GC, CFHR1, HP, HPX, HRG, IGHG1, IGKC, IGLC2, ITGA2B, ITIH4, LGALS3BP, ORM1, ORM2, PFN1, PROS1, SLC2A1, SLC4A1, TF, TGFB1, APOL1, IGKV3-20
MF	GO:0016874	ligase activity	33	-0.416637	-1.85309	0.00685778	0.0343192	0.0248343	633	tags=82%, list=46%, signal=45%	ACSL4, FARSB, AARS2, GARS1, ACSF3, MARS1, GMPS, IARS2, WARS1, FARS2, ATP5F1A, ATP6V1A, VARS1, SUCLA2, LRRC47, DARS1, LIG3, UBA6, YARS1, UBA2, ATP5PO, MTHFD1, SAE1, SUCLG2, YARS2, ATP5F1B, ASNS	ASNS, ATP5F1A, ATP5F1B, ATP6V1A, ATP5PO, DARS1, ACSL1, ACSL4, GARS1, GSS, LIG3, MARS1, MTHFD1, TARS1, VARS1, WARS1, YARS1, SUCLG2, SUCLA2, GMPS, UBA2, SAE1, FARSB, PAICS, FARS2, SLC27A2, YARS2, UBA6, IARS2, LRRC47, AARS2, TARS3, ACSF3
BP	GO:0043085	positive regulation of catalytic activity	86	0.328968	1.96775	0.000419123	0.0034855	0.0025222	120	tags=23%, list=9%, signal=23%	LTF, AZU1, PRTN3, ELANE, S100A9, CR1, PDGFB, S100A12, S100A8, RAF1, DLG4, PTGES3, CD300A, FERMT2, CD40, WRAP53, PLSCR1, FXN, CEMIP, ITGAM	ATP2B4, AZU1, CASP2, CASP8, CCND3, CD40, CR1, DDX3X, DLG4, ELANE, FCGR1A, FXN, MTOR, GSK3A, HSPD1, ITGAM, ITGB1, ITGB3, LCK, LTF, MMUT, PPP1R12A, PAK1, PDGFA, PDGFB, PHB1, PLSCR1, PPIA, PPP2CA, MAPK1, MAP2K1, MAP2K2, MAP2K3, RELN, PRTN3, PSME1, PSME2, RAF1, RALB, RANGAP1, RFC4, ROCK1, RPS2, S100A8, S100A9, S100A12, SKP1, SNCA, SOD1, ADAM17, TCP1, TSC1, TXN, VCP, AIFM1, ARHGAP25, SEMA4D, PTGES3, FERMT2, CD300A, PHB2, TBC1D9B, TBC1D1, NCSTN, CORO1C, B3GAT3, CYFIP2, LAT, HTRA2, TAOK3, CYCS, WRAP53, WDR41, CCDC88A, PDGFC, CEMIP, ALS2, VSIR, CARD9, TBC1D15, MTMR9, PDGFD, TBC1D10A, SMCR8, TBC1D10C, AGRN
CC	GO:0045121	membrane raft	34	0.397413	1.79889	0.00472348	0.0250223	0.0181068	319	tags=53%, list=23%, signal=42%	BST2, PRTN3, CD55, TLR1, CR1, ADD2, PLSCR1, ITGAM, CD14, ERLIN1, CD226, CD36, IL6ST, CHP1, ERLIN2, STOM, ITGB1, STX12	ADD2, ATP2B4, ATP5F1A, BST2, CAPN2, CD14, CD36, CR1, CD55, STOM, IL6ST, INPP5D, ITGAM, ITGB1, LCK, PECAM1, PLSCR1, PPP2CA, MAPK1, PRTN3, SLC2A1, ADAM17, TLR1, ZAP70, ERLIN1, CD226, ERLIN2, CHP1, RFTN1, CORO1C, STX12, LAT, AHNAK, TUBB
BP	GO:0098609	cell-cell adhesion	72	0.327913	1.89228	0.0015688	0.0103761	0.00750843	228	tags=38%, list=17%, signal=33%	CTSG, ELANE, CD55, CD93, MYH9, SIRPB1, S100A9, CR1, ADD2, SIRPA, NT5E, CD99, S100A8, DLG4, CD300A, SLC7A1, ITGAM, ALCAM, THBS4, TMOD3, ESAM, TGFB1, IL6ST, MDK, VSIR, ITGAV, ITGA5	ADD2, ALCAM, B2M, RUNX1, RUNX3, CD47, CR1, CTSG, CX3CR1, CD55, DLG4, ELANE, MTOR, GNAS, HLA-E, HSPD1, IL6ST, ITGA2, ITGA2B, ITGA5, ITGAM, ITGAV, ITGB1, ITGB3, ITGB7, JAK1, LAMB1, LCK, CD46, MDK, CD99, MYH9, PNP, NT5E, PECAM1, PPIA, PTPN6, RAC2, RDX, ROCK1, S100A8, S100A9, SLC7A1, SMARCA2, SMARCB1, SMARCC2, TGFB1, THBS4, YES1, ZAP70, ARID1A, SART1, CHST2, PIEZO1, SIRPB1, SEMA4D, NFAT5, RAB10, CD300A, CD93, METAP1, PLXNB2, CYFIP2, TMOD3, TBX21, F11R, CYRIB, VSIR, RASAL3, ESAM, SIRPA, IL4I1
BP	GO:0048646	anatomical structure formation involved in morphogenesis	93	0.324595	1.97063	0.000304381	0.00275404	0.00199289	380	tags=47%, list=28%, signal=37%	MMP9, CAMP, MMP8, PRKX, MYH9, MYH11, ANXA3, ANPEP, SEMA4A, CD40, DKK1, ECM1, THBS4, FN1, HSPG2, TPM1, TMOD3, SPARC, ENG, TGFB1, TGFBI, CD36, RBP4, RECK, SERPINE1, MDK, CLEC1B, ITGAV, ITGA5, PDGFA, APOD, HRG, CD47, CFL2, ITGB1, GNG5, CD109, B4GALT1, ITGB3, ITGA2, ITGA2B, C3, RTN4, MTPN	ANPEP, ANXA3, APOD, ATM, ATP2B4, ATP5F1B, BSG, C3, CAMP, CAPN2, CASP8, RUNX1, CD36, CD40, CD47, CDC42, CFL2, CX3CR1, ECM1, ENG, FN1, B4GALT1, GNG5, GPI, GRB2, HDAC1, HRG, HSPG2, ITGA2, ITGA2B, ITGA5, ITGAV, ITGB1, ITGB3, JAK1, LAMB1, MDK, MECP2, MMP8, MMP9, MTHFD1, MYH9, MYH11, NFATC2, OPA1, PAFAH1B1, SERPINE1, PDGFA, PFN1, PML, PPP3CB, PRKCB, PKN1, MAPK1, MAP2K1, MAP2K2, PRKX, RELN, PTPN6, RALA, RBP4, ROCK1, SPARC, STAT1, ADAM17, TGFB1, TGFBI, THBS4, TPM1, TSC1, TXNRD1, WARS1, RECK, HS2ST1, MATR3, SLC12A6, WASF2, DKK1, STAB1, DICER1, PLXNB2, PRKD2, TMOD3, CLEC1B, MYDGF, RTN4, RNF213, EXOC4, SEMA4A, RBM15, CCDC134, CD109, MTPN
BP	GO:0010035	response to inorganic substance	60	0.32033	1.74123	0.00854997	0.0407159	0.0294631	303	tags=38%, list=22%, signal=31%	MMP9, MPO, SIRPA, NT5E, S100A8, DLG4, PLSCR1, FXN, CD14, HP, TF, CPNE8, CPNE2, ATP13A2, CD36, SOD1, ALAD, TXN, NCSTN, B2M, PDGFD, PPIF, CPNE3	ALAD, ATP2B4, ATP5F1A, B2M, BRAF, BSG, CALR, CAPN2, CASP8, CAT, RUNX2, CD14, CD36, DLG4, FXN, GDI1, GPI, GSK3A, GSS, HP, ITPR3, KCNA1, MECP2, MMP9, MPO, NFATC2, NT5E, PRDX1, PLSCR1, PPP2CA, PRKAA1, MAPK1, S100A8, SMPD1, SNCA, SOD1, STAT1, TF, TXN, UBE3A, UROS, VCP, TUBA1A, SLC25A12, AKR1C3, CPNE3, AIFM1, EIF4A3, PPIF, TXNRD2, TXNIP, PRDX3, NCSTN, ATP13A2, STK39, SLC25A24, PDGFD, SIRPA, CPNE8, CPNE2
BP	GO:0098542	defense response to other organism	146	0.319034	2.086	3.33606e-06	5.94186e-05	4.29968e-05	189	tags=30%, list=14%, signal=29%	DEFA3, LTF, LCN2, CAMP, BST2, AZU1, BPI, CTSG, PRTN3, ELANE, MPO, CFP, CD55, TLR1, LYZ, CXCL2, RNASE3, S100A9, PADI4, CR1, ANXA3, S100A12, SIRPA, S100A8, RAF1, FCN1, CD300A, PLSCR1, CFD, ITGAM, CD14, HP, TF, SERINC3, CXCL3, CFI, RNASE2, FCGR1A, HPX, CFHR1, APCS, TGFB1, CD226, CD36	ANXA3, APCS, XIAP, AZU1, BPI, BST2, C3, C4A, C5, C6, C7, C8G, CAMP, CASP6, CASP8, CD14, CD36, CD47, CDC42, CR1, CTSG, CX3CR1, CD55, DDX3X, DEFA3, CFD, ELANE, F12, FAU, FCGR1A, FCGR3A, FCN1, GAPDH, GBP1, GBP2, GBP3, CXCL2, CXCL3, GZMB, GZMM, CFHR1, HLA-E, HLA-F, HP, HPX, HRG, HSPD1, CFI, IGHG1, IRF2, ITGAM, JAK1, LAMP1, LCK, LCN2, LGALS8, LTF, SH2D1A, LYZ, CD46, MPO, MX1, NCBP1, PRDX1, SERPINE1, PAK1, PAK2, PCBP2, CFP, PHB1, PLSCR1, PML, PPP2CA, PRF1, PRTN3, PTPN6, RAF1, RNASE2, RNASE3, RPL39, RPS6KA3, S100A8, S100A9, S100A12, SMPD1, SNCA, STAT1, ADAM17, PPP1R11, TF, TGFB1, TLR1, UFD1, WAS, YES1, YWHAE, ZAP70, APOL1, MATR3, USP15, ZMPSTE24, RBM14, POLR3F, CD226, SERINC3, POLR3A, CD300A, PHB2, NT5C2, ENDOD1, STAB1, TTLL12, RFTN1, PADI4, IL17RA, ZDHHC5, SAMHD1, SIN3A, APPL1, LSM14A, IGKV3-20, TBK1, UBQLN1, TOLLIP, ANKHD1, DDX60, LYAR, ERBIN, GPR108, RTN4, RNF213, EPG5, CARD9, GSDMD, TRAF3IP3, CLPB, SLFN11, VPS26B, GBP5, SH2D1B, SIRPA, PYHIN1, NLRC3, PDE12, TUBB, PLPP6
CC	GO:0005667	transcription regulator complex	35	-0.480303	-2.17471	0.000524451	0.00417714	0.00302269	469	tags=80%, list=34%, signal=54%	MMS19, RBM14, HDAC1, ERCC3, PBXIP1, MTA2, NFATC2, BIN1, DDX20, MEN1, RUNX2, GATAD2A, CTBP1, STAT1, SIN3A, DRAP1, MED23, MBD2, RFX5, HCLS1, MBD3, TAF6, GTF2E2, MED24, NFYC, RUNX1, STAT4, RUNX3	BIN1, RUNX2, RUNX1, RUNX3, CTBP1, ELANE, ERCC3, GTF2E2, GTF3C2, HCLS1, HDAC1, MEN1, NFATC2, NFE2, NFYC, RFX5, STAT1, STAT4, TAF6, MBD2, MTA2, MED23, MED24, RBM14, DRAP1, NFAT5, POLR1G, DDX20, SNF8, SIN3A, MBD3, GATAD2A, PBXIP1, MMS19, PAAF1
CC	GO:0098857	membrane microdomain	35	0.407328	1.86055	0.00328002	0.019073	0.0138017	319	tags=54%, list=23%, signal=43%	BST2, PRTN3, CD55, TLR1, CR1, ADD2, PLSCR1, ITGAM, CD14, ERLIN1, CD226, CD36, LAMP2, IL6ST, CHP1, ERLIN2, STOM, ITGB1, STX12	ADD2, ATP2B4, ATP5F1A, BST2, CAPN2, CD14, CD36, CR1, CD55, STOM, IL6ST, INPP5D, ITGAM, ITGB1, LAMP2, LCK, PECAM1, PLSCR1, PPP2CA, MAPK1, PRTN3, SLC2A1, ADAM17, TLR1, ZAP70, ERLIN1, CD226, ERLIN2, CHP1, RFTN1, CORO1C, STX12, LAT, AHNAK, TUBB
BP	GO:0008284	positive regulation of cell population proliferation	84	0.318977	1.89321	0.00054133	0.00429645	0.00310902	209	tags=30%, list=15%, signal=27%	MMP9, LTF, CAMP, BST2, PRTN3, ELANE, BST1, CD55, VCAN, CR1, PDGFB, CSF2RA, FERMT2, SLC7A1, FXN, ECM1, TIMP1, THBS4, FN1, HSPG2, TNFSF13, TGFB1, IL6ST, MDK, PDGFC	ADAM10, BST1, BST2, CALR, CAMP, RUNX2, CD47, CDC42, CDK6, CR1, CSF2RA, VCAN, CX3CR1, CD55, ECM1, ELANE, FCGR3A, FN1, FXN, B4GALT1, GNAI2, GNG5, HCLS1, HDAC1, HLA-E, HSPG2, IL6ST, ITGA2, ITGAV, ITGB1, ITGB3, LAMB1, LTF, CD46, MDK, MECP2, MMP9, MVD, NFATC2, PNP, PAK1, PDGFA, PDGFB, PHB1, PML, PPP1CC, PRKAA1, PRKCH, MAPK1, PRTN3, PTPN6, RAC2, ST6GAL1, SLC7A1, SMARCA2, STAT1, ADAM17, TGFB1, THBS4, TIMP1, ZAP70, SLC7A5, AKR1C3, TNFSF13, NAMPT, DNAJA2, STAMBP, PRDX3, FERMT2, KAT7, UFL1, PRKD2, FAM98A, SYF2, MCTS1, SLC35F6, MYDGF, PDGFC, RTN4, PBXIP1, RPRD1B, RASAL3, MARCKSL1, PDGFD
BP	GO:1901701	cellular response to oxygen-containing compound	105	0.316361	1.96394	0.000158612	0.00158752	0.00114877	154	tags=21%, list=11%, signal=20%	DEFA3, MMP9, LTF, CAMP, BPI, CTSG, MMP8, MPO, CD55, CXCL2, PDGFB, SIRPA, RAF1, CD40, LRP1, MPV17, FXN, MGST1, CD14, CXCL3, TPM1, P2RY1	ADH5, ALDH1A1, ATM, ATP1A3, ATP2B1, ATP2B4, ATP5F1A, BPI, CAMP, CAPN2, CAT, CD14, CD36, CD40, AP3S1, CTSG, CX3CR1, CD55, DEFA3, ESD, FXN, MTOR, GBP2, GBP3, GNAI1, GNAI2, GNAS, GOT1, GRB2, CXCL2, CXCL3, GSK3A, GSTP1, IDE, ITGA2, ITGB3, JAK1, LRP1, LTF, MGST1, MMP8, MMP9, MPO, MPV17, OSBP, P2RY1, PRDX1, SERPINE1, PDGFB, PDK3, PIK3R2, PPP3CB, PRKAA1, PRKCB, MAPK1, MAP2K3, PTPRE, RAF1, RANGAP1, RAP1B, UPF1, ROCK1, SMARCB1, SOD1, STAT1, TPM1, TXN, VCP, YES1, YWHAG, SHOC2, SLC7A5, PIP4K2B, USO1, AKR1C3, AIFM1, RAB11B, SLC12A6, PPIF, TRAP1, PRMT5, CAMKK2, RAB10, PRDX3, RAB31, PHB2, SNW1, CDK19, NCSTN, SHPK, SIN3A, APPL1, STAP1, HTRA2, INPP5K, GDAP1, PDGFC, PLSCR3, NUCKS1, PDGFD, GBP5, FAM210B, CPEB2, SIRPA, AGRN
MF	GO:0140297	DNA-binding transcription factor binding	37	-0.506022	-2.33609	6.67165e-05	0.000743413	0.000537953	454	tags=68%, list=33%, signal=47%	HDAC1, TCERG1, SMARCB1, ARID1A, PBXIP1, MTA2, THRAP3, LYAR, SETD1A, DDX20, RUNX2, CTBP1, STAT1, SIN3A, BAZ2A, PRMT2, SNW1, TXLNG, HCLS1, TAF6, MED24, NUCKS1, CHCHD2, KAT8, RNF14	CALR, RUNX2, CTBP1, HCLS1, HDAC1, PRMT2, DNAJA1, PRKCB, PKN1, PSMA6, PURB, SMARCB1, STAT1, TAF6, TPT1, ARID1A, MTA2, TRIP12, RNF14, SETD1A, MED24, THRAP3, TACC2, TCERG1, BAZ2A, DDX20, PHB2, SNW1, WBP2, SIN3A, CHCHD2, LYAR, TXLNG, PBXIP1, MMS19, NUCKS1, KAT8
BP	GO:0140546	defense response to symbiont	137	0.313725	2.02427	2.39855e-05	0.000315438	0.000228259	189	tags=30%, list=14%, signal=29%	DEFA3, LTF, LCN2, CAMP, BST2, AZU1, BPI, CTSG, PRTN3, ELANE, CFP, CD55, TLR1, LYZ, CXCL2, RNASE3, S100A9, PADI4, CR1, S100A12, SIRPA, S100A8, RAF1, FCN1, CD300A, PLSCR1, CFD, ITGAM, CD14, TF, SERINC3, CXCL3, CFI, RNASE2, FCGR1A, HPX, CFHR1, APCS, TGFB1, CD226, CD36	APCS, XIAP, AZU1, BPI, BST2, C3, C4A, C5, C6, C7, C8G, CAMP, CASP6, CASP8, CD14, CD36, CD47, CDC42, CR1, CTSG, CX3CR1, CD55, DDX3X, DEFA3, CFD, ELANE, F12, FAU, FCGR1A, FCGR3A, FCN1, GAPDH, GBP1, GBP2, GBP3, CXCL2, CXCL3, GZMB, GZMM, CFHR1, HLA-E, HLA-F, HPX, HRG, HSPD1, CFI, IGHG1, IRF2, ITGAM, JAK1, LAMP1, LCK, LCN2, LTF, SH2D1A, LYZ, CD46, MX1, NCBP1, PRDX1, PAK1, PAK2, PCBP2, CFP, PHB1, PLSCR1, PML, PPP2CA, PRF1, PRTN3, PTPN6, RAF1, RNASE2, RNASE3, RPL39, RPS6KA3, S100A8, S100A9, S100A12, SMPD1, SNCA, STAT1, TF, TGFB1, TLR1, UFD1, WAS, YES1, YWHAE, ZAP70, APOL1, MATR3, USP15, ZMPSTE24, RBM14, POLR3F, CD226, SERINC3, POLR3A, CD300A, PHB2, NT5C2, ENDOD1, TTLL12, RFTN1, PADI4, IL17RA, ZDHHC5, SAMHD1, SIN3A, APPL1, LSM14A, IGKV3-20, TBK1, UBQLN1, TOLLIP, ANKHD1, DDX60, LYAR, ERBIN, GPR108, RTN4, EPG5, CARD9, GSDMD, TRAF3IP3, CLPB, SLFN11, VPS26B, GBP5, SH2D1B, SIRPA, PYHIN1, NLRC3, PDE12, TUBB, PLPP6
BP	GO:0016477	cell migration	152	0.30992	2.03119	4.09316e-06	6.80789e-05	4.92637e-05	392	tags=49%, list=28%, signal=39%	MMP9, BST2, AZU1, CTSG, PRTN3, ELANE, BST1, PRKX, MYH9, CXCL2, KRT5, S100A9, KRT2, PDGFB, ADD2, ANXA3, S100A12, SIRPA, CD99, S100A8, PTP4A1, CD300A, FERMT2, SEMA4A, CD40, LRP1, CEMIP, ECM1, VIL1, CXCL3, TIMP1, THBS4, SEMA7A, FN1, TPM1, P2RY1, SPARC, MIEN1, ENG, TGFB1, RECK, SERPINE1, MDK, VSIR, PDGFC, LAMA4, ITGAV, ITGA5, ARSB, GLIPR2, LGALS8, PDGFA, F11R, APOD, HRG, ARPC5, CD47, PDGFD, CPNE3, DDT, ITGB1, SEMA4D, B4GALT1, ITGB3, GNAI2, ITGA2, IL17RA, ITGA2B, PPIA, CORO1C, RTN4, PECAM1, ADAM10, SEMA4B	ADAM10, ADD2, ANXA3, APOD, ARSB, ATM, ATP2B4, ATP5F1A, ATP5F1B, AZU1, BRAF, BSG, BST1, BST2, C5, FMNL1, CALR, CASP8, CD40, CD47, CDC42, CTSG, CX3CR1, DDT, ECM1, ELANE, ENG, FN1, MTOR, B4GALT1, GNAI2, GPI, CXCL2, CXCL3, GSK3A, HDAC1, HRG, IL16, ITGA2, ITGA2B, ITGA5, ITGAV, ITGB1, ITGB3, ITGB7, KRT2, KRT5, LAMA4, LAMB1, LCK, LGALS8, LRP1, MDK, MECP2, MGAT5, CD99, MMP9, MYH9, NFATC2, P2RY1, PAFAH1B1, SERPINE1, PAK1, PDGFA, PDGFB, PECAM1, PFN1, PML, PPIA, PPIB, PKN1, MAPK1, MAP2K3, PRKX, RELN, PRTN3, RAC2, RDX, ROCK1, S100A8, S100A9, S100A12, FSCN1, SPARC, ADAM17, TGFB1, THBS4, TIMP1, TPM1, VIL1, YES1, YWHAE, ZAP70, PTP4A1, TUBA1A, RECK, SEMA7A, TRADD, SGPL1, CPNE3, MTA2, CHST2, MED23, SLK, ARPC5, WASF2, SEMA4D, SEMA4B, FERMT2, CD300A, PHB2, SYNE2, CAPN7, CORO1C, PLXNB2, IL17RA, SUN2, PRKD2, SIN3A, APPL1, STAP1, STK39, TBX21, SH3KBP1, F11R, ABI3, EVL, CYRIB, NDE1, ELP6, DNAJA4, CCDC88A, PDGFC, RTN4, SCYL3, CEMIP, PBXIP1, MEAK7, MYO1G, VSIR, SEMA4A, BCL11B, MCTP1, PDGFD, MIEN1, SIRPA, GLIPR2, MOSPD2, ANO6, ARL13B, FBXO45, SPATA13
BP	GO:0048870	cell motility	163	0.308521	2.0595	1.69744e-06	3.39789e-05	2.4588e-05	286	tags=37%, list=21%, signal=34%	MMP9, BST2, AZU1, CTSG, PRTN3, ELANE, BST1, PRKX, MYH9, CXCL2, KRT5, S100A9, KRT2, PDGFB, ADD2, ANXA3, S100A12, SIRPA, CD99, S100A8, RAF1, PTP4A1, CD300A, FERMT2, SEMA4A, CD40, LRP1, CEMIP, ECM1, TF, VIL1, CXCL3, TIMP1, THBS4, SEMA7A, FN1, TPM1, P2RY1, SPARC, MIEN1, ENG, TGFB1, RECK, SERPINE1, MDK, VSIR, PDGFC, LAMA4, ITGAV, ITGA5, ARSB, GLIPR2, LGALS8, PDGFA, F11R, APOD, HRG, VDAC3, ARPC5, ARPC3, CD47	ADAM10, ADD2, ANXA3, APOD, ARSB, ATM, ATP2B4, ATP5F1A, ATP5F1B, AZU1, BRAF, BSG, BST1, BST2, C5, FMNL1, CALR, CASP8, CD40, CD47, CDC42, CDK6, CTSG, CX3CR1, DDT, ECM1, ELANE, ENG, FN1, MTOR, B4GALT1, GNAI2, GPI, CXCL2, CXCL3, GSK3A, HDAC1, HRG, DNAJA1, IL16, ITGA2, ITGA2B, ITGA5, ITGAV, ITGB1, ITGB3, ITGB7, KRT2, KRT5, LAMA4, LAMB1, LCK, LGALS8, LRP1, MDK, MECP2, MGAT5, CD99, MMP9, MYH9, NFATC2, P2RY1, PAFAH1B1, SERPINE1, PAK1, PDGFA, PDGFB, PECAM1, PFN1, PML, PPIA, PPIB, PKN1, MAPK1, MAP2K1, MAP2K2, MAP2K3, PRKX, RELN, PRTN3, RAC2, RAF1, RDX, ROCK1, S100A8, S100A9, S100A12, FSCN1, SPARC, ADAM17, TF, TGFB1, THBS4, TIMP1, TPM1, VDAC3, VIL1, WAS, YES1, YWHAE, ZAP70, PTP4A1, TUBA1A, RECK, SEMA7A, TRADD, SGPL1, CPNE3, MTA2, CHST2, MED23, SLK, ARPC5, ARPC3, ARPC2, WASF2, SEMA4D, SEMA4B, FERMT2, CD300A, PHB2, SYNE2, CAPN7, CORO1C, PLXNB2, IL17RA, SUN2, PRKD2, SIN3A, APPL1, STAP1, STK39, TBX21, SH3KBP1, F11R, ABI3, EVL, CYRIB, NDE1, ELP6, DNAJA4, CCDC88A, PDGFC, RTN4, SCYL3, CEMIP, PBXIP1, MEAK7, MYO1G, VSIR, SEMA4A, BCL11B, MCTP1, PDGFD, MIEN1, IGSF8, SIRPA, GLIPR2, MOSPD2, ANO6, ARL13B, FBXO45, SPATA13
BP	GO:0051241	negative regulation of multicellular organismal process	97	0.307199	1.88123	0.00046053	0.00377434	0.00273121	290	tags=39%, list=21%, signal=33%	LTF, BST2, BPI, CTSG, ELANE, RETN, ORM1, CR1, PDGFB, SIRPA, CST3, CD300A, SEMA4A, DKK1, FXN, ECM1, TIMP1, THBS4, SEMA7A, FN1, HSPG2, SPARC, APCS, TGFB1, RBP4, SERPINE1, MDK, VSIR, LAMA4, F12, SOD1, PDGFA, KLKB1, APOD, B2M, HRG, CHSY1, PPP1R11	ALDH1A1, BIN1, APCS, APOD, ARRB1, ATM, ATP2B1, ATP2B4, B2M, BPI, BST2, CALR, RUNX1, RUNX3, CDK6, CTSC, CR1, CST3, CTSG, CX3CR1, CYP51A1, ECM1, ELANE, F12, FN1, FXN, GBP1, GDI1, GNAI2, GSK3A, GSTP1, HDAC1, HLA-E, HLA-F, HRG, HSPG2, INPP5D, ITGB1, KLKB1, LAMA4, LTF, MBD1, MDK, MECP2, NRDC, ORM1, SERPINE1, PDGFA, PDGFB, PML, PPP2CA, PKN1, PROS1, PTPN6, RBP4, ROCK1, SOD1, SPARC, STAT1, ADAM17, PPP1R11, TGFB1, THBS4, TIMP1, UFD1, SEMA7A, CST7, KHSRP, RPS6KA5, SEMA4D, SEMA4B, PRDX4, CD300A, PHB2, CHSY1, DKK1, STAB1, DICER1, CORO1C, SIN3A, STK39, TBX21, EVL, DNAJB11, DNAJA4, ERBIN, RETN, RTN4, VSIR, SEMA4A, RASSF5, SIRPA, PGAM5, NLRC3, IL4I1, RFLNB, TBC1D10C
MF	GO:0000976	transcription cis-regulatory region binding	38	-0.515124	-2.41445	4.93721e-05	0.000569795	0.000412318	462	tags=74%, list=34%, signal=50%	SMARCA2, HDAC1, LRRFIP1, SMARCB1, CHD7, SAFB, NFATC2, RBMX, THRAP3, MEN1, RUNX2, RFX1, ZNF668, STAT1, NR2C2, BCL11B, DRAP1, BAZ2A, FLI1, RFX5, SNCA, IRF2, NFYC, RUNX1, ZFP62, TBX21, STAT4, RUNX3	RUNX2, RUNX1, RUNX3, ENO1, FLI1, MTOR, HDAC1, IRF2, MEN1, NFATC2, NFE2, NFYC, PURB, RFX1, RFX5, SAFB, SMARCA2, SMARCB1, SNCA, STAT1, STAT4, NR2C2, ZNF146, LRRFIP1, THRAP3, PRMT5, DRAP1, GMEB1, NFAT5, BAZ2A, TARDBP, WBP2, RBMX, TBX21, CHD7, BCL11B, ZNF668, ZFP62
MF	GO:0001067	transcription regulatory region nucleic acid binding	38	-0.515124	-2.41445	4.93721e-05	0.000569795	0.000412318	462	tags=74%, list=34%, signal=50%	SMARCA2, HDAC1, LRRFIP1, SMARCB1, CHD7, SAFB, NFATC2, RBMX, THRAP3, MEN1, RUNX2, RFX1, ZNF668, STAT1, NR2C2, BCL11B, DRAP1, BAZ2A, FLI1, RFX5, SNCA, IRF2, NFYC, RUNX1, ZFP62, TBX21, STAT4, RUNX3	RUNX2, RUNX1, RUNX3, ENO1, FLI1, MTOR, HDAC1, IRF2, MEN1, NFATC2, NFE2, NFYC, PURB, RFX1, RFX5, SAFB, SMARCA2, SMARCB1, SNCA, STAT1, STAT4, NR2C2, ZNF146, LRRFIP1, THRAP3, PRMT5, DRAP1, GMEB1, NFAT5, BAZ2A, TARDBP, WBP2, RBMX, TBX21, CHD7, BCL11B, ZNF668, ZFP62
BP	GO:0030162	regulation of proteolysis	71	0.306334	1.76371	0.00324009	0.0189299	0.0136982	278	tags=37%, list=20%, signal=31%	MMP9, LTF, MYH9, S100A9, CR1, S100A8, RAF1, PLGRKT, CST3, LRP1, ECM1, TIMP1, ATP13A2, RECK, SERPINE1, VSIR, TMEM168, F12, CTSZ, TSPAN15, ALAD, NCSTN, KLKB1, HTRA2, HRG, RAD23A	ALAD, BIN1, XIAP, CASP2, CASP8, RUNX1, CTSC, CR1, CST3, CTSZ, DDX3X, ECM1, ENO1, F12, FHIT, GAPDH, GSK3A, HDAC1, HRG, HSPD1, IGBP1, KLKB1, LCK, LRP1, LTF, MMP9, MTM1, MYH9, NRDC, SERPINE1, PAK2, PML, PSMA3, PSME1, PSME2, RAD23A, RAF1, ROCK1, RPS6KA3, S100A8, S100A9, SNCA, ELOB, TIMP1, UBE3A, VCP, RECK, CST7, AIFM1, BAG2, PSMD14, GABARAPL2, UFL1, NCSTN, ATP13A2, TSPAN15, CYFIP2, HTRA2, SNX12, UBQLN1, CYCS, PLGRKT, PITHD1, CCAR2, VSIR, CARD9, TMEM168, TBC1D10A, TRAF7, PYHIN1, COMMD1
BP	GO:0022603	regulation of anatomical structure morphogenesis	80	0.30128	1.77682	0.00274097	0.0164896	0.0119323	392	tags=50%, list=28%, signal=38%	CAMP, MYH9, ANXA3, DLG4, ZMYM3, CST3, FERMT2, SEMA4A, CD40, DKK1, ECM1, VIL1, THBS4, SEMA7A, FN1, HSPG2, TPM1, P2RY1, SPARC, ENG, TGFB1, ZFYVE27, RECK, SERPINE1, MDK, ITGA5, PDGFA, VAT1, F11R, HRG, MFF, ITGB1, SEMA4D, ITGB3, C3, CORO1C, RTN4, ZMPSTE24, ALDOA, SEMA4B	ALDOA, ANXA3, ATP2B4, BRAF, C3, FMNL1, CFAP410, CAMP, CAPZB, RUNX2, RUNX1, CD40, SEPTIN7, CST3, CX3CR1, DLG4, ECM1, ENG, FN1, GDI1, HRG, HSPG2, ITGA5, ITGB1, ITGB3, JAK1, MDK, MECP2, MYH9, NRDC, P2RY1, PAFAH1B1, SERPINE1, PAK1, PAK2, PDGFA, PML, PRKCB, PKN1, MAP2K1, MAP2K2, RELN, RALA, RDX, ROCK1, SPARC, STAT1, TGFB1, THBS4, TPM1, UBE3A, VIL1, WARS1, RECK, SEMA7A, ZMYM3, ZMPSTE24, VAT1, SEMA4D, SEMA4B, FERMT2, PHB2, DKK1, RAB21, STAB1, DDHD2, CORO1C, PLXNB2, PRKD2, SH3KBP1, ITSN2, F11R, ABI3, CYRIB, MYDGF, MFF, RTN4, SEMA4A, ZFYVE27, PGAM5
CC	GO:0009897	external side of plasma membrane	39	0.421194	2.02726	0.000685272	0.00523677	0.00378946	390	tags=72%, list=28%, signal=53%	CSF2RA, AZGP1, ANPEP, NT5E, FCN1, CD40, FCGRT, ITGAM, ALCAM, CD14, SEMA7A, FCGR1A, ENG, CD226, CD36, IL6ST, ITGAV, ITGA5, B2M, NCAM1, ITGB1, CTSB, B4GALT1, ITGB3, ITGA2, ITGA2B, LAMP1, PECAM1	ALCAM, ANPEP, AZGP1, B2M, CALR, CAPN2, CD3D, CD14, CD36, CD40, CSF2RA, CTSB, CX3CR1, ENG, FCGR1A, FCGR3A, FCGRT, FCN1, B4GALT1, GSR, HLA-E, HLA-F, IDE, IL6ST, ITGA2, ITGA2B, ITGA5, ITGAM, ITGAV, ITGB1, ITGB3, LAMP1, NCAM1, NT5E, PECAM1, TRGC1, SLC7A5, SEMA7A, CD226
BP	GO:0043207	response to external biotic stimulus	188	0.30081	2.07119	2.01198e-06	3.88983e-05	2.81478e-05	247	tags=33%, list=18%, signal=31%	DEFA3, MMP9, LTF, LCN2, CAMP, BST2, AZU1, BPI, CTSG, MMP8, PRTN3, ELANE, MPO, CFP, CD55, TLR1, LYZ, CDA, CXCL2, RNASE3, S100A9, PADI4, CR1, ANXA3, S100A12, SIRPA, S100A8, RAF1, FCN1, CD300A, PTGIR, CD40, PLSCR1, CFD, ITGAM, CD14, HP, TF, VIL1, SERINC3, CXCL3, CFI, RNASE2, FCGR1A, HPX, CFHR1, APCS, PLSCR3, TGFB1, CD226, CD36, TPT1, IGHG1, SERPINE1, C7, HYAL3, F12, PLPP6, EPG5, C6, ALAD, LGALS8	ADH5, ALAD, ANXA3, APCS, XIAP, ARF1, AZU1, B2M, BPI, BST2, C3, C4A, C5, C6, C7, C8G, CALR, CAMP, CAPN2, CASP6, CASP8, CD14, CD36, CD40, CD47, CDA, CDC42, CDK6, CNP, CR1, CTSG, CX3CR1, CD55, DDX3X, DEFA3, CFD, ELANE, ENO1, F12, FAU, FCGR1A, FCGR3A, FCN1, FUCA2, GAPDH, GBP1, GBP2, GBP3, CXCL2, CXCL3, GSTP1, GZMA, GZMB, GZMM, CFHR1, HLA-E, HLA-F, HP, HPX, HRG, HSPD1, CFI, IGHG1, IRF2, ITGAM, JAK1, LAMP1, LCK, LCN2, LGALS8, LTF, SH2D1A, LYZ, CD46, MECP2, MMP8, MMP9, MPO, MX1, NCBP1, PRDX1, SERPINE1, PAK1, PAK2, PCBP2, CFP, PHB1, PLSCR1, PML, PPP2CA, PRF1, MAPK1, MAP2K3, PRTN3, PSMA2, PTGIR, PTPN6, RAF1, UPF1, RNASE2, RNASE3, RPL39, RPS6KA3, S100A8, S100A9, S100A12, SMPD1, SNCA, STAT1, ADAM17, TAP2, PPP1R11, TF, TGFB1, TLR1, TPT1, UFD1, VIL1, WAS, WIPF1, YES1, YWHAE, ZAP70, RAB7A, SLC7A5, HYAL3, APOL1, RAB29, MATR3, USP15, ZMPSTE24, RBM14, POLR3F, CD226, PRDX3, HNRNPA0, SERINC3, POLR3A, CD300A, PHB2, NT5C2, ENDOD1, RRP1B, CDK19, STAB1, TTLL12, RFTN1, PADI4, SHPK, IL17RA, ZDHHC5, SAMHD1, SIN3A, APPL1, LSM14A, STAP1, SLC17A5, IGKV3-20, TBK1, SAP30BP, UBQLN1, TBX21, CYRIB, TOLLIP, ANKHD1, DDX60, CHD7, LYAR, ERBIN, GPR108, PLSCR3, RTN4, RNF213, EPG5, CARD9, GSDMD, TRAF3IP3, CLPB, SLFN11, VPS26B, GBP5, SH2D1B, SIRPA, PYHIN1, NLRC3, PDE12, TUBB, PLPP6
BP	GO:0072359	circulatory system development	86	0.298253	1.78402	0.00270845	0.0163374	0.0118221	391	tags=50%, list=28%, signal=38%	CAMP, PRKX, MYH9, MYH11, PDGFB, ANXA3, ANPEP, SEMA4A, CD40, LRP1, DKK1, ECM1, THBS4, FN1, HSPG2, TPM1, SPARC, ENG, TGFB1, TGFBI, RBP4, RECK, SERPINE1, MDK, ITGAV, ITGA5, LGALS8, PDGFA, APOD, HRG, CD47, NDUFV2, PDGFD, ITGB1, GNG5, B4GALT1, ITGB3, ITGA2B, C3, RTN4, ZMPSTE24, PECAM1, ADAM10	ADAM10, ANPEP, ANXA3, APOD, ATM, ATP2B4, ATP5F1B, BSG, C3, CALR, CAMP, CASP8, RUNX1, CD40, CD47, CDC42, CX3CR1, ECM1, ENG, FN1, MTOR, B4GALT1, GNG5, GSK3A, HRG, HSPG2, ITGA2B, ITGA5, ITGAV, ITGB1, ITGB3, JAK1, LGALS8, LRP1, MBD1, MDK, MECP2, MTHFD1, MYH9, MYH11, MYO1E, NDUFV2, NFATC2, SERPINE1, PDGFA, PDGFB, PECAM1, PML, PPP3CB, PRKCB, MAPK1, MAP2K1, MAP2K2, MAP2K3, PRKX, RBP4, ROCK1, SPARC, STAT1, TAFAZZIN, TGFB1, TGFBI, THBS4, TPM1, TSC1, WARS1, RECK, SGPL1, MATR3, SLC12A6, CERT1, WASF2, ZMPSTE24, DKK1, STAB1, PRKD2, MBD3, CHD7, MYDGF, RTN4, RNF213, SEMA4A, RBM15, CCDC134, PDGFD, ARL13B
BP	GO:0001817	regulation of cytokine production	79	0.297761	1.74724	0.00458337	0.0244519	0.017694	290	tags=38%, list=21%, signal=32%	LTF, BST2, AZU1, BPI, MMP8, ELANE, CD55, TLR1, ORM1, CR1, SIRPA, FCN1, ORM2, CD14, SEMA7A, FN1, TGFB1, CD226, CD36, IL6ST, SERPINE1, MDK, VSIR, ITGAV, SOD1, F11R, APOD, B2M, CD47, PPP1R11	XIAP, APOD, ARRB1, ATP2B1, AZU1, B2M, BPI, BST2, C3, C5, CAPN2, CASP8, RUNX1, CD14, CD36, CD47, CR1, CX3CR1, CD55, DDT, DDX3X, ELANE, FCGR3A, FCN1, FN1, GAPDH, GBP1, GSTP1, HLA-E, HLA-F, HSPD1, IL6ST, IL16, INPP5D, ITGAV, LTF, CD46, MDK, MMP8, PNP, ORM1, ORM2, SERPINE1, PHB1, PML, MAP2K3, PTPN6, SOD1, STAT1, ADAM17, PPP1R11, TGFB1, TLR1, UFD1, SLC7A5, SEMA7A, RPS6KA5, POLR3F, CD226, TMED10, POLR3A, RFTN1, DICER1, IL17RA, PRKD2, APPL1, TBK1, TBX21, F11R, CYRIB, ERBIN, VSIR, CARD9, GSDMD, TRAF3IP3, FRMD8, GBP5, SIRPA, NLRC3
BP	GO:0044093	positive regulation of molecular function	118	0.296151	1.88252	0.000364644	0.00311255	0.00225232	120	tags=20%, list=9%, signal=20%	MMP9, LTF, AZU1, PRTN3, ELANE, S100A9, CR1, PDGFB, ADD2, ANXA3, S100A12, S100A8, RAF1, DLG4, PTGES3, CD300A, FERMT2, CD40, LRP1, WRAP53, PLSCR1, FXN, CEMIP, ITGAM	ADD2, ANXA3, ATP2B4, AZU1, B2M, CASP2, CASP8, CCND3, CD36, CD40, CR1, DDX3X, DLG4, EIF4G1, ELANE, FCGR1A, FXN, MTOR, NIPSNAP2, GSK3A, HDAC1, HNRNPK, HSPD1, DNAJB1, IDE, ITGAM, ITGB1, ITGB3, LCK, LRP1, LTF, MMP9, MMUT, PPP1R12A, NCBP1, PAK1, PDGFA, PDGFB, PFN1, PHB1, PLSCR1, PPIA, PPP2CA, PRKCH, MAPK1, MAP2K1, MAP2K2, MAP2K3, RELN, PRTN3, PSMA6, PSME1, PSME2, RAF1, RALB, RANGAP1, RFC4, ROCK1, RPS2, S100A8, S100A9, S100A12, SKP1, SMARCB1, SNCA, SOD1, ADAM17, TCP1, TPM1, TSC1, TXN, UBE2V1, VCP, TRADD, AIFM1, RPS6KA5, GSTO1, ARHGAP25, SEMA4D, PTGES3, PRDX3, FERMT2, CHP1, CD300A, PHB2, GABARAPL2, TBC1D9B, TBC1D1, NCSTN, CORO1C, PRKD2, TOR1AIP1, B3GAT3, CYFIP2, LAT, STK39, HTRA2, TAOK3, DNAJB11, CYCS, TERF2IP, WRAP53, WDR41, CCDC88A, PDGFC, CEMIP, ALS2, VSIR, CARD9, TBC1D15, MTMR9, PDGFD, TBC1D10A, MTPN, SMCR8, PYHIN1, TBC1D10C, AGRN
BP	GO:0051707	response to other organism	187	0.295929	2.04596	2.2768e-06	4.33967e-05	3.1403e-05	247	tags=33%, list=18%, signal=31%	DEFA3, MMP9, LTF, LCN2, CAMP, BST2, AZU1, BPI, CTSG, MMP8, PRTN3, ELANE, MPO, CFP, CD55, TLR1, LYZ, CXCL2, RNASE3, S100A9, PADI4, CR1, ANXA3, S100A12, SIRPA, S100A8, RAF1, FCN1, CD300A, PTGIR, CD40, PLSCR1, CFD, ITGAM, CD14, HP, TF, VIL1, SERINC3, CXCL3, CFI, RNASE2, FCGR1A, HPX, CFHR1, APCS, PLSCR3, TGFB1, CD226, CD36, TPT1, IGHG1, SERPINE1, C7, HYAL3, F12, PLPP6, EPG5, C6, ALAD, LGALS8	ADH5, ALAD, ANXA3, APCS, XIAP, ARF1, AZU1, B2M, BPI, BST2, C3, C4A, C5, C6, C7, C8G, CALR, CAMP, CAPN2, CASP6, CASP8, CD14, CD36, CD40, CD47, CDC42, CDK6, CNP, CR1, CTSG, CX3CR1, CD55, DDX3X, DEFA3, CFD, ELANE, ENO1, F12, FAU, FCGR1A, FCGR3A, FCN1, FUCA2, GAPDH, GBP1, GBP2, GBP3, CXCL2, CXCL3, GSTP1, GZMA, GZMB, GZMM, CFHR1, HLA-E, HLA-F, HP, HPX, HRG, HSPD1, CFI, IGHG1, IRF2, ITGAM, JAK1, LAMP1, LCK, LCN2, LGALS8, LTF, SH2D1A, LYZ, CD46, MECP2, MMP8, MMP9, MPO, MX1, NCBP1, PRDX1, SERPINE1, PAK1, PAK2, PCBP2, CFP, PHB1, PLSCR1, PML, PPP2CA, PRF1, MAPK1, MAP2K3, PRTN3, PSMA2, PTGIR, PTPN6, RAF1, UPF1, RNASE2, RNASE3, RPL39, RPS6KA3, S100A8, S100A9, S100A12, SMPD1, SNCA, STAT1, ADAM17, TAP2, PPP1R11, TF, TGFB1, TLR1, TPT1, UFD1, VIL1, WAS, WIPF1, YES1, YWHAE, ZAP70, RAB7A, SLC7A5, HYAL3, APOL1, RAB29, MATR3, USP15, ZMPSTE24, RBM14, POLR3F, CD226, PRDX3, HNRNPA0, SERINC3, POLR3A, CD300A, PHB2, NT5C2, ENDOD1, RRP1B, CDK19, STAB1, TTLL12, RFTN1, PADI4, SHPK, IL17RA, ZDHHC5, SAMHD1, SIN3A, APPL1, LSM14A, STAP1, SLC17A5, IGKV3-20, TBK1, SAP30BP, UBQLN1, TBX21, CYRIB, TOLLIP, ANKHD1, DDX60, CHD7, LYAR, ERBIN, GPR108, PLSCR3, RTN4, RNF213, EPG5, CARD9, GSDMD, TRAF3IP3, CLPB, SLFN11, VPS26B, GBP5, SH2D1B, SIRPA, PYHIN1, NLRC3, PDE12, TUBB, PLPP6
BP	GO:0031401	positive regulation of protein modification process	88	0.293269	1.75057	0.0028585	0.0171056	0.0123781	209	tags=26%, list=15%, signal=24%	MMP9, LTF, CAMP, AZU1, ELANE, PDGFB, S100A12, RAF1, DLG4, CD300A, FERMT2, CD40, CEMIP, THBS4, SEMA7A, P2RY1, FCGR1A, HPX, ENG, TGFB1, CD36, IL6ST, PDGFC	XIAP, ARRB1, ATP2B4, AZU1, BRAF, C3, CAMP, CCND3, CD36, CD40, CX3CR1, DDX3X, DLG4, DYRK1A, EIF4G1, ELANE, ENG, FCGR1A, MTOR, GSK3A, HCLS1, HPX, IL6ST, ITGA5, ITGB3, LTF, MMP9, PPP1R12A, OSBP, P2RY1, PAK1, PAK2, PDGFA, PDGFB, PECAM1, PHB1, PML, PPIA, PPP1R7, PPP2CA, PRKAA1, MAPK1, MAP2K1, MAP2K2, MAP2K3, RELN, RAF1, RALB, RPS2, S100A12, SKP1, SMPD1, SNCA, ADAM17, TGFB1, THBS4, TXN, UBE2V1, UBE3A, VCP, YES1, NELFE, SEMA7A, SH2D3C, UBA2, SAE1, SEMA4D, CAMKK2, FERMT2, CHP1, CD300A, PHB2, LAT, TBK1, UBQLN1, TAOK3, TOLLIP, CCDC88A, MYDGF, PDGFC, CEMIP, TAOK1, ALS2, PDGFD, RASSF5, WDFY2, NIBAN1, COMMD1
CC	GO:0070820	tertiary granule	42	0.654901	3.22973	3.88238e-12	1.9959e-10	1.44428e-10	311	tags=71%, list=23%, signal=57%	MMP9, LTF, CAMP, MMP8, STBD1, CFP, CD55, LILRA3, LYZ, OSCAR, CD93, CDA, MCEMP1, ORM1, CR1, SIRPA, CST3, CD300A, PLD1, ITGAM, HP, QSOX1, TMC6, LAMP2, FTH1, YPEL5, B2M, CD47, STOM, TSPAN14	ADAM10, ALDOA, ATP6V0A1, B2M, CAMP, CD47, CDA, COPB1, CR1, CST3, CD55, STOM, FTH1, HP, ITGAM, LAMP1, LAMP2, LTF, LYZ, MMP8, MMP9, ORM1, CFP, PGM1, PLD1, QSOX1, PTPN6, GGH, STBD1, LILRA3, CD300A, TMC6, CD93, ATP11A, YPEL5, GSDMD, TSPAN14, OSCAR, SIRPA, ANO6, MCEMP1, TBC1D10C
CC	GO:0005775	vacuolar lumen	42	0.582775	2.87404	5.35894e-09	1.7568e-07	1.27127e-07	261	tags=55%, list=19%, signal=46%	DEFA3, AZU1, BPI, CTSG, PRTN3, ELANE, RETN, MPO, VCAN, LYZ, RNASE3, GCA, ORM2, RNASE2, GC, HSPG2, GM2A, ATP13A2, LAMP2, ARSB, AGRN, TXNDC5, VAT1	ACLY, ACP2, ARSB, AZU1, BPI, C3, CTSC, VCAN, CTSB, CTSG, DEFA3, CYB5R3, ELANE, FUCA2, GC, GDI2, GM2A, GNS, HSPG2, IDS, LAMP2, LYZ, MAN2B1, MPO, ORM2, MAPK1, PRTN3, RNASE2, RNASE3, SMPD1, VCP, GGH, VAT1, CCT8, ATP13A2, GCA, DPP7, TOLLIP, RETN, TXNDC5, TUBB, AGRN
CC	GO:1904813	ficolin-1-rich granule lumen	42	0.39556	1.95076	0.00257463	0.0156554	0.0113287	438	tags=55%, list=32%, signal=39%	MMP9, C1orf35, CDA, FCN1, CST3, CFD, A1BG, FTH1, CTSZ, ARSB, YPEL5, ALAD, PGAM1, PAFAH1B2, ARPC5, CTSB, CAT, PPIA, ALDOA, GNS, PRDX4, PSMA2, PSMB7	A1BG, ACLY, ALAD, ALDOA, APEH, ARSB, CAT, CDA, CST3, CTSB, CTSZ, DDX3X, CFD, FCN1, FTH1, GNS, GPI, GSTP1, KPNB1, MMP9, PNP, PAFAH1B2, PGAM1, PGM1, PPIA, MAPK1, PSMA2, PSMB1, PSMB7, PSMD11, SRP14, VCP, ARPC5, PSMD14, PRDX4, CCT8, PDAP1, YPEL5, CAND1, C1orf35, GSDMD, PLEKHO2
BP	GO:0019220	regulation of phosphate metabolic process	117	0.293098	1.85977	0.000597758	0.00464649	0.00336232	252	tags=31%, list=18%, signal=27%	MMP9, LTF, CAMP, AZU1, ELANE, BST1, CDA, PDGFB, S100A12, SIRPA, RAF1, DLG4, PTGES3, CD300A, FERMT2, CD40, DKK1, CEMIP, TF, THBS4, SEMA7A, FN1, P2RY1, FCGR1A, HPX, VPS25, ENG, TGFB1, CD36, IL6ST, PDGFC, ITGA5, SOD1, TXN, PDGFA, PGAM1	ARRB1, ATP2B4, AZU1, BRAF, BST1, C3, CAMP, CAPN2, CCND3, CD36, CD40, CDA, CX3CR1, DDX3X, DLG4, EIF4G1, ELANE, ENG, ENO1, FCGR1A, FN1, MTOR, GSK3A, GSTP1, HCLS1, HPX, HRG, DNAJA1, IGBP1, IL6ST, ITGA5, ITGB3, LTF, ME2, MEN1, MGAT5, MMP9, PPP1R12A, OSBP, P2RY1, PAK1, PAK2, PDGFA, PDGFB, PDK3, PECAM1, PGAM1, PHB1, PPIA, PPP1R7, PPP2CA, PRKAA1, PKN1, MAPK1, MAP2K1, MAP2K2, MAP2K3, RELN, PTPN6, RAF1, RALB, ROCK1, S100A12, SLC4A1, SMPD1, SNCA, SOD1, ADAM17, TAFAZZIN, TF, TGFB1, THBS4, TSC1, TXN, VCP, WARS1, YES1, YWHAE, YWHAG, SEMA7A, SH2D3C, SEMA4D, RGS14, CAMKK2, PTGES3, PRDX3, FERMT2, CHP1, CD300A, PHB2, PPP6R1, DKK1, TARDBP, CORO1C, PLXNB2, STAP1, LAT, TBK1, TAOK3, INPP5K, TERF2IP, PPP6R3, CCDC88A, MYDGF, PDGFC, CEMIP, ALS2, AIDA, MTMR9, LPCAT1, PDGFD, VPS25, WDFY2, NIBAN1, CD109, SMCR8, SIRPA
CC	GO:0031965	nuclear membrane	43	-0.371756	-1.78211	0.00905664	0.0426794	0.0308839	379	tags=51%, list=28%, signal=38%	KPNB1, NUP93, NUP107, LMNB2, SYNE2, NUP98, SPIN1, GAPDH, ERBIN, RANGAP1, RBM15, MATR3, MX1, FAM169A, INTS5, TXLNG, PAK1, INTS2, TOR1AIP1, NUP35, SUN2, WDFY3	AMBP, APEH, ENO1, GAPDH, INPP4A, ITPR3, KPNB1, KPNA4, MX1, NUP98, PAFAH1B1, PAK1, RANGAP1, SORT1, NUP93, MATR3, LRPPRC, ZMPSTE24, SIGMAR1, CEPT1, SPIN1, TMC6, WDFY3, NUP205, ATP11B, SYNE2, SUN2, FAM169A, TOR1AIP1, NUP133, TXLNG, ERBIN, NUP107, CEMIP, INTS2, TMEM168, RBM15, INTS5, SH3BGRL2, LMNB2, NUP35, BROX, PLPP6
MF	GO:0003712	transcription coregulator activity	43	-0.47377	-2.27115	8.5321e-05	0.000919029	0.000665033	469	tags=67%, list=34%, signal=46%	RBM14, SMARCA2, HDAC1, TCERG1, SMARCB1, ARID1A, PBXIP1, MTA2, THRAP3, KDM2A, BCLAF1, NUP98, KAT7, CTBP1, FUS, SIN3A, PHF2, MECP2, MED23, RRP1B, PRMT2, SNW1, TAF15, TAF6, MED24, PHB1, NUCKS1, KAT8, RNF14	ARRB1, CTBP1, DYRK1A, ELANE, ENO1, FUS, HDAC1, PRMT2, DNAJB1, MECP2, NUP98, PFDN5, PHB1, PHF2, PRKCB, PKN1, SMARCA2, SMARCB1, SMARCC2, TAF6, UBE3A, TAF15, ARID1A, MTA2, MED23, RNF14, BCLAF1, MED24, THRAP3, PRMT5, RBM14, TCERG1, KAT7, SNW1, KDM2A, RRP1B, WBP2, SIN3A, SND1, PBXIP1, MMS19, NUCKS1, KAT8
BP	GO:0051174	regulation of phosphorus metabolic process	117	0.293098	1.85977	0.000597758	0.00464649	0.00336232	252	tags=31%, list=18%, signal=27%	MMP9, LTF, CAMP, AZU1, ELANE, BST1, CDA, PDGFB, S100A12, SIRPA, RAF1, DLG4, PTGES3, CD300A, FERMT2, CD40, DKK1, CEMIP, TF, THBS4, SEMA7A, FN1, P2RY1, FCGR1A, HPX, VPS25, ENG, TGFB1, CD36, IL6ST, PDGFC, ITGA5, SOD1, TXN, PDGFA, PGAM1	ARRB1, ATP2B4, AZU1, BRAF, BST1, C3, CAMP, CAPN2, CCND3, CD36, CD40, CDA, CX3CR1, DDX3X, DLG4, EIF4G1, ELANE, ENG, ENO1, FCGR1A, FN1, MTOR, GSK3A, GSTP1, HCLS1, HPX, HRG, DNAJA1, IGBP1, IL6ST, ITGA5, ITGB3, LTF, ME2, MEN1, MGAT5, MMP9, PPP1R12A, OSBP, P2RY1, PAK1, PAK2, PDGFA, PDGFB, PDK3, PECAM1, PGAM1, PHB1, PPIA, PPP1R7, PPP2CA, PRKAA1, PKN1, MAPK1, MAP2K1, MAP2K2, MAP2K3, RELN, PTPN6, RAF1, RALB, ROCK1, S100A12, SLC4A1, SMPD1, SNCA, SOD1, ADAM17, TAFAZZIN, TF, TGFB1, THBS4, TSC1, TXN, VCP, WARS1, YES1, YWHAE, YWHAG, SEMA7A, SH2D3C, SEMA4D, RGS14, CAMKK2, PTGES3, PRDX3, FERMT2, CHP1, CD300A, PHB2, PPP6R1, DKK1, TARDBP, CORO1C, PLXNB2, STAP1, LAT, TBK1, TAOK3, INPP5K, TERF2IP, PPP6R3, CCDC88A, MYDGF, PDGFC, CEMIP, ALS2, AIDA, MTMR9, LPCAT1, PDGFD, VPS25, WDFY2, NIBAN1, CD109, SMCR8, SIRPA
BP	GO:0002252	immune effector process	88	0.291243	1.73847	0.00314198	0.0186051	0.0134632	241	tags=38%, list=18%, signal=33%	BST2, AZU1, CTSG, ELANE, MPO, CFP, CD55, S100A9, CR1, ANXA3, FCN1, CD300A, SEMA4A, CD40, LRP1, CFD, DYSF, ITGAM, CFI, SEMA7A, FCGR1A, HPX, TNFSF13, CFHR1, TGFB1, CD226, CD36, RBP4, IGHG1, MDK, C7, IGLC2, C6	ANXA3, AZU1, B2M, BST2, C3, C4A, C5, C6, C7, C8G, CD36, CD40, CTSC, CR1, CTSG, CX3CR1, CD55, CFD, ELANE, FCGR1A, FCGR3A, FCN1, MTOR, GNL1, GPI, GZMB, GZMM, CFHR1, HLA-E, HLA-F, HPRT1, HPX, HSPD1, CFI, IGHG1, IGKC, IGLC2, INPP5D, ITGAM, JAK1, LAMP1, LRP1, SH2D1A, CD46, MDK, MEN1, MPO, PRDX1, PAK1, CFP, PHB1, PPP3CB, PRF1, PKN1, PTPN6, RAC2, RBP4, S100A9, SLC18A2, STAT4, ADAM17, TAP2, TGFB1, TSC1, WAS, YES1, SLC7A5, DYSF, SEMA7A, TNFSF13, CD226, CD300A, PHB2, RFTN1, APPL1, STAP1, LAT, TBX21, EXOSC3, CYRIB, DDX60, MYO1G, CARD9, SEMA4A, SH2D1B, TUBB, IL4I1, IGLL5
CC	GO:0098687	chromosomal region	45	-0.402404	-1.93664	0.00317529	0.0187533	0.0135704	474	tags=64%, list=34%, signal=44%	FEN1, PPP1R12A, PDS5B, TERF2IP, STAG2, SMARCB1, NUP160, NUP133, STAG1, MTA2, ORC3, NUP43, PML, NUP107, ATM, MEN1, NUP98, ALYREF, CHRAC1, KAT7, SIN3A, RANGAP1, ZNF276, PHF2, NSL1, SUN2, NDE1, NSMCE4A, KAT8	ATM, SEPTIN7, FEN1, MEN1, PPP1R12A, SEPTIN2, NUP98, PAFAH1B1, PHF2, PML, PPP1CB, PPP1CC, PPP2CA, RANGAP1, UPF1, SMARCB1, SMARCC2, TEP1, MTA2, TELO2, SMC4, ALYREF, STAG1, DCTN6, PTGES3, STAG2, KAT7, PDS5B, SEPTIN6, NUP160, ORC3, SUN2, NSL1, SIN3A, CHMP2A, CHRAC1, TERF2IP, NSMCE4A, NDE1, WRAP53, NUP133, NUP107, KAT8, ZNF276, NUP43
MF	GO:1990837	sequence-specific double-stranded DNA binding	45	-0.545051	-2.62315	6.85288e-07	1.46238e-05	1.05822e-05	462	tags=78%, list=34%, signal=53%	SMARCA2, HDAC1, LRRFIP1, SMARCB1, CHD7, SAFB, NFATC2, ORC3, RBMX, THRAP3, MEN1, RUNX2, KAT7, RFX1, ZNF668, STAT1, NR2C2, BCL11B, ZNF276, DRAP1, GRWD1, BAZ2A, MBD4, FLI1, HSPD1, MBD2, RFX5, SNCA, IRF2, NFYC, RUNX1, ZFP62, TBX21, STAT4, RUNX3	RUNX2, RUNX1, RUNX3, ENO1, FLI1, MTOR, HDAC1, HSPD1, IRF2, MEN1, NFATC2, NFE2, NFYC, PURB, RFX1, RFX5, SAFB, SMARCA2, SMARCB1, SNCA, STAT1, STAT4, NR2C2, ZNF146, MBD4, MBD2, LRRFIP1, THRAP3, PRMT5, DRAP1, GMEB1, NFAT5, KAT7, BAZ2A, TARDBP, WBP2, ORC3, RBMX, TBX21, CHD7, BCL11B, ZNF668, GRWD1, ZNF276, ZFP62
BP	GO:0009607	response to biotic stimulus	191	0.289744	2.00258	4.41665e-06	7.2923e-05	5.2769e-05	247	tags=32%, list=18%, signal=31%	DEFA3, MMP9, LTF, LCN2, CAMP, BST2, AZU1, BPI, CTSG, MMP8, PRTN3, ELANE, MPO, CFP, CD55, TLR1, LYZ, CDA, CXCL2, RNASE3, S100A9, PADI4, CR1, ANXA3, S100A12, SIRPA, S100A8, RAF1, FCN1, CD300A, PTGIR, CD40, PLSCR1, CFD, ITGAM, CD14, HP, TF, VIL1, SERINC3, CXCL3, CFI, RNASE2, FCGR1A, HPX, CFHR1, APCS, PLSCR3, TGFB1, CD226, CD36, TPT1, IGHG1, SERPINE1, C7, HYAL3, F12, PLPP6, EPG5, C6, ALAD, LGALS8	ADH5, ALAD, ANXA3, APCS, XIAP, ARF1, AZU1, B2M, BPI, BST2, C3, C4A, C5, C6, C7, C8G, CALR, CAMP, CAPN2, CASP6, CASP8, CD14, CD36, CD40, CD47, CDA, CDC42, CDK6, CNP, CR1, CTSG, CX3CR1, CD55, DDX3X, DEFA3, CFD, ELANE, ENO1, F12, FAU, FCGR1A, FCGR3A, FCN1, FUCA2, GAPDH, GBP1, GBP2, GBP3, CXCL2, CXCL3, GSTP1, GZMA, GZMB, GZMM, CFHR1, HLA-E, HLA-F, HP, HPX, HRG, HSPD1, CFI, IGHG1, IRF2, ITGAM, JAK1, LAMP1, LCK, LCN2, LGALS8, LTF, SH2D1A, LYZ, CD46, MECP2, MMP8, MMP9, MPO, MX1, NCBP1, PRDX1, SERPINE1, PAK1, PAK2, PCBP2, CFP, PHB1, PLSCR1, PML, PPP2CA, PRF1, MAPK1, MAP2K3, PRTN3, PSMA2, PTGIR, PTPN6, RAF1, UPF1, RNASE2, RNASE3, RPL39, RPS6KA3, S100A8, S100A9, S100A12, SMPD1, SNCA, STAT1, ADAM17, TAP2, PPP1R11, TF, TGFB1, TLR1, TPT1, UFD1, VIL1, WAS, WIPF1, YES1, YWHAE, ZAP70, RAB7A, SLC7A5, HYAL3, APOL1, RAB29, MATR3, USP15, ZMPSTE24, RBM14, POLR3F, TXNIP, CD226, PRDX3, HNRNPA0, SERINC3, POLR3A, CD300A, PHB2, NT5C2, ENDOD1, RRP1B, CDK19, STAB1, TTLL12, RFTN1, PADI4, SHPK, IL17RA, ZDHHC5, SAMHD1, SIN3A, APPL1, LSM14A, STAP1, SLC17A5, IGKV3-20, TBK1, SAP30BP, UBQLN1, TBX21, ABI3, CYRIB, TOLLIP, ANKHD1, DDX60, CHD7, LYAR, ERBIN, GPR108, PLSCR3, RTN4, RNF213, EPG5, CARD9, GSDMD, TRAF3IP3, CLPB, SLFN11, VPS26B, GBP5, SH2D1B, SIRPA, PYHIN1, NLRC3, PDE12, TUBB, IL4I1, PLPP6
BP	GO:0060627	regulation of vesicle-mediated transport	85	0.287641	1.71069	0.00368069	0.0207043	0.0149822	451	tags=49%, list=33%, signal=35%	AZU1, PRTN3, CFP, SIRPB1, RAB3A, SIRPA, DLG4, FCN1, CD300A, PLD1, LRP1, PLSCR1, DYSF, DKK1, ITGAM, CD14, TF, P2RY1, ATP13A2, FCGR1A, CD36, SERPINE1, HYAL3, ITGAV, SOD1, DNAJC5, B2M, CD47, WDR41, ITGB3, GNAI2, ITGA2, RAB31, C3, LAMP1, SMCR8, LMAN2, DNAJC6, SMAP1, RAB7A, MCTP1, C4A	BIN1, ARF1, ARRB1, AZU1, B2M, BRAF, C3, C4A, CALR, CD14, CD36, CD47, CDC42, AP2M1, SEPTIN1, DLG4, FCGR1A, FCN1, GNAI2, HLA-F, HNRNPK, ITGA2, ITGAM, ITGAV, ITGB3, LAMP1, LRP1, SEPTIN2, P2RY1, SERPINE1, CFP, PLD1, PLSCR1, PPP3CB, PRKAA1, PRKCB, MAPK1, MAP2K1, MAP2K2, PRTN3, RAB3A, RAB4A, RAC2, RALA, RAP1B, RDX, ROCK1, SMPD1, SNCA, SOD1, TF, RAB7A, DYSF, HYAL3, RAB29, RAB11B, RAB9A, DNAJC6, PDCD6IP, SIRPB1, LMAN2, RAB31, SNF8, CD300A, DKK1, RAB21, SCFD1, ATP13A2, SNAPIN, APPL1, STAP1, CHMP2A, SNX12, RAB8B, RAB4B, WDR41, LYAR, SMAP1, MCTP1, DNAJC5, SMCR8, SIRPA, ANO6, FBXO45, RAB12
CC	GO:0005766	primary lysosome	47	0.56945	2.89608	2.48242e-09	9.05684e-08	6.55376e-08	307	tags=57%, list=22%, signal=46%	DEFA3, BST2, AZU1, BPI, CTSG, PRTN3, ELANE, RETN, MPO, LYZ, RNASE3, GCA, ORM2, MGST1, RNASE2, GM2A, ACP3, LAMP2, TMEM30A, ARSB, TXNDC5, NCSTN, VAT1, DNAJC5, STOM, CPNE3, MAN2B1	ACLY, ACP3, ARSB, AZU1, BPI, BST2, C3, CTSC, CTSG, DEFA3, CYB5R3, ELANE, STOM, FUCA2, GDI2, B4GALT1, GM2A, GNS, LAMP1, LAMP2, LYZ, MAN2B1, MGST1, MPO, ORM2, MAPK1, PRTN3, RAP1B, RNASE2, RNASE3, VCP, GGH, CPNE3, VAT1, CCT8, ATP11B, NCSTN, GCA, DPP7, TOLLIP, TMEM30A, RETN, LPCAT1, DNAJC5, TXNDC5, MAGT1, TUBB
CC	GO:0042582	azurophil granule	47	0.56945	2.89608	2.48242e-09	9.05684e-08	6.55376e-08	307	tags=57%, list=22%, signal=46%	DEFA3, BST2, AZU1, BPI, CTSG, PRTN3, ELANE, RETN, MPO, LYZ, RNASE3, GCA, ORM2, MGST1, RNASE2, GM2A, ACP3, LAMP2, TMEM30A, ARSB, TXNDC5, NCSTN, VAT1, DNAJC5, STOM, CPNE3, MAN2B1	ACLY, ACP3, ARSB, AZU1, BPI, BST2, C3, CTSC, CTSG, DEFA3, CYB5R3, ELANE, STOM, FUCA2, GDI2, B4GALT1, GM2A, GNS, LAMP1, LAMP2, LYZ, MAN2B1, MGST1, MPO, ORM2, MAPK1, PRTN3, RAP1B, RNASE2, RNASE3, VCP, GGH, CPNE3, VAT1, CCT8, ATP11B, NCSTN, GCA, DPP7, TOLLIP, TMEM30A, RETN, LPCAT1, DNAJC5, TXNDC5, MAGT1, TUBB
CC	GO:0005788	endoplasmic reticulum lumen	47	0.434311	2.2088	0.00010964	0.001145	0.000828553	503	tags=74%, list=37%, signal=49%	CFP, VCAN, PDGFB, FKBP7, CST3, TF, ALB, TIMP1, FN1, MANF, QSOX1, PDGFC, CTSZ, IGFBP7, ARSB, TSPAN15, PDGFA, APLP2, TXNDC5, B2M, PDGFD, TSPAN14, SDF2L1, CP, C3, SLC27A2, ADAM10, LAMB1, P3H1, ADAM17, ERP44, C4A, EOGT, FUCA2, PPIB	ADAM10, ALB, APLP2, ARSB, B2M, C3, C4A, CALR, CTSC, CP, VCAN, CST3, CTSZ, ESD, FN1, FUCA2, IGFBP7, LAMB1, MEN1, PDGFA, PDGFB, CFP, PPIB, MAPK1, QSOX1, ADAM17, TF, TIMP1, MANF, APOL1, PLOD3, SLC27A2, ERP44, TSPAN15, SDF2L1, ERLEC1, FKBP7, DNAJB11, MYDGF, PDGFC, UGGT1, P3H1, VCPIP1, PDGFD, TXNDC5, TSPAN14, EOGT
MF	GO:0003729	mRNA binding	47	-0.497558	-2.42645	1.19788e-05	0.000179444	0.00012985	613	tags=89%, list=45%, signal=51%	PCBP2, LRPPRC, DDX6, PURB, EIF4G1, DDX3X, TARDBP, AUH, ELAVL1, EIF4A1, HNRNPK, RBM14, SF3B1, SRBD1, NCBP1, EDC3, AQR, PTBP3, RBM5, RBMX, ATXN2L, RPS2, DDX20, LSM14A, NUP98, ALYREF, FUBP3, FYTTD1, FUS, EIF4A3, RBM15, MECP2, NELFE, HNRNPA0, TAF15, ANGEL2, RPS26, HNRNPM, KHSRP, NCBP2, POLDIP3, SNIP1	AUH, CALR, DDX3X, DDX6, EIF4A1, EIF4G1, ELAVL1, FUS, HNRNPK, MECP2, HNRNPM, NCBP1, NUP98, PCBP2, PURB, RPS2, RPS26, TSN, NELFE, TAF15, KHSRP, FUBP3, AQR, EIF4A3, PTBP3, LRPPRC, RBM5, ALYREF, RBM14, HNRNPA0, STRAP, DDX20, ATXN2L, NCBP2, TARDBP, SF3B1, LSM14A, RBMX, SRBD1, RBM15, SNIP1, EDC3, FYTTD1, POLDIP3, ZC3H12C, ANGEL2, CPEB2
MF	GO:0005509	calcium ion binding	47	0.410205	2.0862	0.000416693	0.00347808	0.00251683	283	tags=53%, list=21%, signal=44%	VCAN, CD93, S100A9, PADI4, S100A12, S100A8, FKBP7, LRP1, GCA, PLSCR1, DYSF, VIL1, THBS4, HSPG2, SPARC, APCS, PLSCR3, TPT1, F12, ITGA5, AGRN, GPD2, TPM4, CHP1, SUSD1	APCS, BRAF, CALR, CAPN2, VCAN, F12, GPD2, HSPG2, IDS, ITGA5, ITGB1, ITPR3, LRP1, PLSCR1, PPP3CB, PRF1, PROS1, S100A8, S100A9, S100A12, SNCA, SPARC, THBS4, TKT, TPM4, TPT1, VIL1, DYSF, SLC25A12, CAMKK2, CHP1, CD93, TBC1D9B, STAB1, ESYT1, PADI4, GCA, SLC25A24, ITSN2, FKBP7, PLSCR3, SUSD1, MCTP1, LPCAT1, NCALD, MICU2, AGRN
CC	GO:0062023	collagen-containing extracellular matrix	48	0.708208	3.63502	2.27214e-17	1.97676e-15	1.43043e-15	277	tags=81%, list=20%, signal=67%	MMP9, CTSG, MMP8, PRTN3, ELANE, CFP, VCAN, S100A9, ORM1, PDGFB, AZGP1, S100A8, FCN1, PLSCR1, ORM2, ECM1, TIMP1, THBS4, SEMA7A, FN1, A1BG, HSPG2, HPX, SPARC, APCS, TGFB1, TGFBI, SERPINE1, MDK, LAMA4, F12, CTSZ, AMBP, VWF, IGFBP7, AGRN, LGALS3BP, ITIH4, HRG	A1BG, AMBP, APCS, AZGP1, CALR, CTSC, VCAN, CTSB, CTSG, CTSZ, ECM1, ELANE, F12, FCN1, FN1, HPX, HRG, HSPG2, IGFBP7, ITIH4, LAMA4, LAMB1, LGALS3BP, MDK, MMP8, MMP9, HNRNPM, NCAM1, ORM1, ORM2, SERPINE1, PDGFB, CFP, PLSCR1, PRTN3, S100A8, S100A9, SPARC, TGFB1, TGFBI, THBS4, TIMP1, VWF, SEMA7A, PLOD3, ERBIN, P3H1, AGRN
MF	GO:0004175	endopeptidase activity	48	0.380778	1.95442	0.000966147	0.00709553	0.00513451	23	tags=17%, list=2%, signal=17%	MMP9, LTF, AZU1, CTSG, MMP8, PRTN3, ELANE, TASP1	ADAM10, APEH, AZU1, BLMH, CAPN2, CASP2, CASP6, CASP8, CTSC, CTSB, CTSG, CTSZ, CFD, ELANE, F12, GZMH, GZMA, GZMB, GZMK, GZMM, HP, IDE, CFI, KLKB1, LTF, MMP8, MMP9, NRDC, PRTN3, PSMA6, PSMB5, PSMB6, PSMB7, ADAM17, UQCRC2, USP11, USP34, USP15, ZMPSTE24, AFG3L2, NCSTN, CAPN7, HTRA2, TASP1, NLN, ATG4C, SEC11C, JMJD7
BP	GO:0001816	cytokine production	82	0.284865	1.68222	0.00956504	0.0443363	0.0320829	290	tags=37%, list=21%, signal=31%	LTF, BST2, AZU1, BPI, MMP8, ELANE, CD55, TLR1, ORM1, CR1, SIRPA, FCN1, ORM2, CD14, SEMA7A, FN1, TGFB1, CD226, CD36, IL6ST, SERPINE1, MDK, VSIR, ITGAV, SOD1, F11R, APOD, B2M, CD47, PPP1R11	XIAP, APOD, ARRB1, ATP2B1, AZU1, B2M, BPI, BST2, C3, C5, CAPN2, CASP8, RUNX1, CD14, CD36, CD47, CR1, CX3CR1, CD55, DDT, DDX3X, ELANE, FCGR3A, FCN1, FN1, GAPDH, GBP1, GSTP1, HLA-E, HLA-F, HSPD1, IL6ST, IL16, INPP5D, ITGAV, LTF, CD46, MDK, MMP8, NFATC2, PNP, ORM1, ORM2, SERPINE1, PHB1, PML, MAP2K3, PTPN6, SOD1, STAT1, ADAM17, PPP1R11, TGFB1, TLR1, UFD1, SLC7A5, SEMA7A, RPS6KA5, POLR3F, CD226, NFAT5, TMED10, POLR3A, RFTN1, DICER1, IL17RA, PRKD2, APPL1, TBK1, TBX21, F11R, CYRIB, ERBIN, VSIR, CARD9, GSDMD, TRAF3IP3, FRMD8, NFATC2IP, GBP5, SIRPA, NLRC3
BP	GO:0051240	positive regulation of multicellular organismal process	163	0.283874	1.89496	3.38979e-05	0.000421303	0.000304866	242	tags=32%, list=18%, signal=30%	LTF, LCN2, CAMP, AZU1, MMP8, ELANE, RETN, BST1, CD55, TLR1, VCAN, SIRPB1, ORM1, CR1, PDGFB, ANXA3, SIRPA, CD101, FCN1, FERMT2, SEMA4A, CD40, LRP1, ORM2, DKK1, SLC7A1, CD14, ECM1, TF, VIL1, SEMA7A, FN1, TPM1, P2RY1, TNFSF13, ENG, TGFB1, CD226, ZFYVE27, CD36, GP1BB, IL6ST, SERPINE1, MDK, VSIR, PDGFC, F12, ITGA5, PLPP6, GLIPR2, AGRN, SOD1	BIN1, ANXA3, XIAP, ATP2B1, AZU1, B2M, BRAF, BST1, C3, C5, CAMP, CASP8, RUNX2, RUNX1, RUNX3, CD14, CD36, CD40, CD47, CTSC, CPT2, CR1, VCAN, CX3CR1, CD55, DDT, DDX3X, DECR1, ECM1, ELANE, ENG, ENO1, F12, ACSL1, FCGR3A, FCN1, FN1, MTOR, GAPDH, GDI1, GNAS, GP1BB, GSK3A, HCLS1, HDAC1, HLA-E, HLA-F, HRG, HSPD1, IL6ST, IL16, INPP5D, ITGA2, ITGA5, ITGB1, ITGB3, JAK1, LCK, LCN2, LRP1, LTF, MAN2A1, CD46, MDK, MECP2, MMP8, NFATC2, PNP, NRDC, ORM1, ORM2, P2RY1, PAFAH1B1, SERPINE1, PDGFB, PHB1, PPIB, PPP1CC, PRKAA1, PRKAB2, PRKCB, PRKCH, MAP2K1, MAP2K2, RELN, PTPN6, ROCK1, SLC7A1, SMARCA2, SMARCB1, SMARCC2, SOD1, STAT1, ADAM17, TBXAS1, TF, TGFB1, TLR1, TPM1, NR2C2, VIL1, YES1, ZAP70, SLC7A5, ARID1A, SEMA7A, CST7, TRADD, TNFSF13, SART1, CD101, GSTO1, SIRPB1, PRMT5, SEMA4D, POLR3F, RGS14, CD226, TMED10, FERMT2, POLR3A, SNW1, DKK1, RAB21, RFTN1, UFL1, DICER1, PLXNB2, IL17RA, PRKD2, SIN3A, APPL1, STAP1, TBK1, TBX21, SH3KBP1, EXOSC3, CYRIB, SRRT, RAB8B, INPP5K, CHD7, MYDGF, PDGFC, RETN, RTN4, VSIR, CARD9, SEMA4A, RASAL3, GSDMD, EHMT1, TRAF3IP3, FRMD8, GBP5, ZFYVE27, MTPN, SIRPA, GLIPR2, ANO6, IL4I1, AGRN, PLPP6
BP	GO:0006955	immune response	205	0.282849	1.96923	3.75344e-06	6.2891e-05	4.55096e-05	241	tags=33%, list=18%, signal=32%	DEFA3, LTF, LCN2, CAMP, BST2, AZU1, BPI, CTSG, PRTN3, ELANE, BST1, CFP, CD55, TLR1, LILRA3, LYZ, CXCL2, RNASE3, S100A9, PADI4, CR1, ANXA3, AZGP1, S100A12, SIRPA, S100A8, RAF1, FCN1, CD300A, SEMA4A, CD40, LRP1, PLSCR1, FCGRT, CFD, DYSF, ITGAM, ALCAM, CD14, ECM1, TF, SERINC3, CXCL3, CFI, RNASE2, SEMA7A, PKHD1L1, FCGR1A, HPX, TNFSF13, CFHR1, APCS, TGFB1, CD226, CD36, IL6ST, IGHG1, MDK, VSIR, FTH1, C7, F12, AMBP, PLPP6, EPG5, IGLC2, C6	ALCAM, AMBP, ANXA3, APCS, XIAP, AZGP1, AZU1, B2M, BPI, BRAF, BST1, BST2, C3, C4A, C5, C6, C7, C8G, CAMP, CASP6, CASP8, CD3D, CD247, CD14, CD36, CD40, CD47, CDC42, CTSC, CR1, CTSG, CX3CR1, CD55, DDX3X, DEFA3, CFD, ECM1, ELANE, F12, FAU, FCGR1A, FCGR3A, FCGRT, FCN1, MTOR, FTH1, GAPDH, GBP1, GBP2, GBP3, GNL1, GPI, GRB2, CXCL2, CXCL3, GZMA, GZMB, GZMM, CFHR1, HLA-E, HLA-F, HPRT1, HPX, HRG, HSPD1, CFI, IGHG1, IGKC, IGLC2, IL6ST, IL16, INPP5D, INPPL1, ITGAM, ITGB7, JAK1, LAMP1, LCK, LCN2, LRP1, LTF, SH2D1A, LYZ, CD46, MDK, MEN1, MX1, NFATC2, PNP, PRDX1, PAK1, PAK2, PCBP2, PECAM1, CFP, PHB1, PIK3R2, PLSCR1, PML, PPP2CA, PPP3CB, PRF1, PRKCB, PRKCH, PKN1, MAPK1, PRTN3, PSMA1, PTPN6, RAC2, RAF1, RFX1, RNASE2, RNASE3, RPL39, RPS6KA3, S100A8, S100A9, S100A12, ST6GAL1, SLC18A2, SMPD1, SNCA, STAT1, STAT4, ADAM17, TAP2, TRGC1, TF, TGFB1, TLR1, TSC1, UFD1, WAS, YES1, YWHAE, ZAP70, SLC7A5, DYSF, SEMA7A, CST7, APOL1, TNFSF13, RAB29, MATR3, USP15, CERT1, RBM14, SEMA4D, POLR3F, CD226, SERINC3, LILRA3, POLR3A, CD300A, PHB2, ENDOD1, TTLL12, RFTN1, PADI4, MKRN2, IL17RA, PRKD2, ZDHHC5, SAMHD1, SIN3A, APPL1, LSM14A, STAP1, LAT, IGKV3-20, TBK1, UBQLN1, TBX21, EXOSC3, CYRIB, TOLLIP, ANKHD1, WDR41, DDX60, LYAR, ERBIN, GPR108, RTN4, EPG5, MYO1G, VSIR, CARD9, SEMA4A, GSDMD, TRAF3IP3, CLPB, PKHD1L1, VPS26B, GBP5, SH2D1B, SMCR8, SIRPA, PYHIN1, NLRC3, PDE12, TUBB, IL4I1, PLPP6, IGLL5
BP	GO:1901700	response to oxygen-containing compound	162	0.28254	1.88146	3.46727e-05	0.000428578	0.00031013	135	tags=19%, list=10%, signal=20%	DEFA3, MMP9, LTF, CAMP, BPI, CTSG, MMP8, ELANE, RETN, MPO, CD55, CDA, CXCL2, S100A9, PDGFB, SIRPA, NT5E, S100A8, RAF1, PTGIR, CD40, LRP1, MPV17, DKK1, FXN, ITGAM, MGST1, CD14, HP, CXCL3, TIMP1	ADH5, ALAD, ALDH1A1, APOD, ATM, ATP1A3, ATP2B1, ATP2B4, ATP5F1A, BPI, BRAF, BSG, CALR, CAMP, CAPN2, CASP8, CAT, CD14, CD36, CD40, CDA, AP3S1, CNP, CTSG, CX3CR1, CD55, DEFA3, EIF4G1, ELANE, ESD, ACSL1, FXN, MTOR, GBP2, GBP3, GNAI1, GNAI2, GNAS, GOT1, GOT2, GPI, GPX4, GRB2, CXCL2, CXCL3, GSK3A, GSTP1, HP, IDE, IGFBP7, INPPL1, ITGA2, ITGAM, ITGB3, JAK1, LRP1, LTF, MBD1, MECP2, MGST1, MMP8, MMP9, MPO, MPV17, MTAP, NT5E, OSBP, P2RY1, PRDX1, SERPINE1, PDGFB, PDK3, PIK3R2, PPP3CB, PRKAA1, PRKCB, MAPK1, MAP2K3, PTGIR, PTPRE, RAF1, RANGAP1, RAP1B, RBP4, UPF1, ROCK1, RPL15, RPS6KA3, SORT1, S100A8, S100A9, ST6GAL1, SLC2A1, SMARCB1, SMPD1, SNCA, SOD1, STAT1, STAT4, ADAM17, TBXAS1, TGFB1, TIMP1, TPM1, TSC1, TUFM, TXN, UBE3A, VCP, YES1, YWHAG, TUBA1A, SHOC2, SLC7A5, PIP4K2B, USO1, AKR1C3, MBD4, AIFM1, RAB11B, SLC12A6, PPIF, TRAP1, PSMD14, PRMT5, TXNRD2, TXNIP, CAMKK2, RAB10, PRDX3, HNRNPA0, RAB31, KAT7, PHB2, SNW1, DKK1, CDK19, UFL1, NCSTN, WBP2, SHPK, SIN3A, APPL1, STAP1, STK39, HTRA2, INPP5K, MBD3, GDAP1, ERBIN, PDGFC, RETN, PLSCR3, MEAK7, CARD9, NUCKS1, PDGFD, GBP5, FAM210B, CPEB2, SIRPA, AGRN
CC	GO:0031012	extracellular matrix	50	0.682857	3.53992	1.43524e-16	1.15947e-14	8.39021e-15	277	tags=78%, list=20%, signal=65%	MMP9, CTSG, MMP8, PRTN3, ELANE, CFP, VCAN, S100A9, ORM1, PDGFB, AZGP1, S100A8, FCN1, PLSCR1, ORM2, ECM1, TIMP1, THBS4, SEMA7A, FN1, A1BG, HSPG2, HPX, SPARC, APCS, TGFB1, TGFBI, SERPINE1, MDK, LAMA4, F12, CTSZ, AMBP, VWF, IGFBP7, AGRN, LGALS3BP, ITIH4, HRG	A1BG, AMBP, APCS, AZGP1, CALR, CTSC, VCAN, CTSB, CTSG, CTSZ, ECM1, ELANE, F12, FCN1, FN1, HPX, HRG, HSPG2, IGFALS, IGFBP7, ITIH4, LAMA4, LAMB1, LGALS3BP, MDK, MMP8, MMP9, HNRNPM, NCAM1, ORM1, ORM2, SERPINE1, PDGFB, CFP, PLSCR1, RELN, PRTN3, S100A8, S100A9, SPARC, TGFB1, TGFBI, THBS4, TIMP1, VWF, SEMA7A, PLOD3, ERBIN, P3H1, AGRN
CC	GO:0042581	specific granule	50	0.607789	3.15077	1.22829e-11	5.78833e-10	4.18859e-10	311	tags=66%, list=23%, signal=53%	LTF, LCN2, CAMP, BPI, MMP8, ELANE, RETN, BST1, CFP, LILRA3, LYZ, OSCAR, CD93, MCEMP1, ORM1, ANXA3, PLD1, ORM2, ITGAM, HP, QSOX1, TMC6, CD36, ALDH3B1, TMEM30A, ITGAV, CTSZ, DNAJC5, SLC44A2, B2M, CD47, STOM, TSPAN14	ACAA1, ADAM10, ALDH3B1, ANXA3, B2M, BPI, BST1, CAMP, CD36, CD47, CTSZ, ELANE, STOM, HMOX2, HP, ITGAM, ITGAV, KPNB1, LCN2, LTF, LYZ, MMP8, ORM1, ORM2, CFP, PLD1, QSOX1, PTPN6, DGAT1, GGH, AP1M1, MLEC, SLC27A2, LILRA3, TMC6, CD93, ERP44, ATP11A, ATP6V1D, TOLLIP, TMEM30A, RETN, SLC44A2, GSDMD, DNAJC5, TSPAN14, OSCAR, MOSPD2, ANO6, MCEMP1
MF	GO:0038023	signaling receptor activity	50	0.528858	2.7416	4.05648e-08	1.0795e-06	7.81155e-07	355	tags=74%, list=26%, signal=57%	TLR1, LILRA3, OSCAR, CD93, CR1, CSF2RA, ANPEP, FCN1, CD300A, PTGIR, CD40, LRP1, ATRN, TPRA1, CD14, PKHD1L1, P2RY1, FCGR1A, TREML2, ENG, CD36, GP1BB, IL6ST, RECK, CLEC1B, ITGAV, M6PR, CD47, SORT1, ITGB1, SEC62, PGRMC2, SEMA4D, ITGB3, SIGMAR1, ITGA2, IL17RA	ANPEP, CD3D, CD247, CD14, CD36, CD40, CD47, CR1, CSF2RA, CX3CR1, ENG, FCGR1A, FCGR3A, FCN1, GP1BB, IL6ST, ITGA2, ITGAV, ITGB1, ITGB3, LRP1, M6PR, CD46, P2RY1, PECAM1, PTGIR, PTPN6, PTPRE, RRBP1, SORT1, SEC62, TLR1, NR2C2, RECK, ATRN, SIGMAR1, LANCL1, PGRMC2, SEMA4D, LILRA3, CD300A, CD93, PLXNB2, IL17RA, CLEC1B, INPP5K, TREML2, PKHD1L1, OSCAR, TPRA1
MF	GO:0060089	molecular transducer activity	50	0.528858	2.7416	4.05648e-08	1.0795e-06	7.81155e-07	355	tags=74%, list=26%, signal=57%	TLR1, LILRA3, OSCAR, CD93, CR1, CSF2RA, ANPEP, FCN1, CD300A, PTGIR, CD40, LRP1, ATRN, TPRA1, CD14, PKHD1L1, P2RY1, FCGR1A, TREML2, ENG, CD36, GP1BB, IL6ST, RECK, CLEC1B, ITGAV, M6PR, CD47, SORT1, ITGB1, SEC62, PGRMC2, SEMA4D, ITGB3, SIGMAR1, ITGA2, IL17RA	ANPEP, CD3D, CD247, CD14, CD36, CD40, CD47, CR1, CSF2RA, CX3CR1, ENG, FCGR1A, FCGR3A, FCN1, GP1BB, IL6ST, ITGA2, ITGAV, ITGB1, ITGB3, LRP1, M6PR, CD46, P2RY1, PECAM1, PTGIR, PTPN6, PTPRE, RRBP1, SORT1, SEC62, TLR1, NR2C2, RECK, ATRN, SIGMAR1, LANCL1, PGRMC2, SEMA4D, LILRA3, CD300A, CD93, PLXNB2, IL17RA, CLEC1B, INPP5K, TREML2, PKHD1L1, OSCAR, TPRA1
MF	GO:0016887	ATP hydrolysis activity	50	-0.379607	-1.88083	0.00324704	0.0189299	0.0136982	618	tags=76%, list=45%, signal=43%	GET3, TAP2, DDX6, ATP2B1, DDX3X, CCT8, ATP2B4, DDX60, TCP1, ATP5F1A, ATP6V1A, CCT6A, EIF4A2, AFG3L2, MYO1E, CCT3, EIF4A1, TRAP1, ERCC3, RFC4, CHD7, AQR, DHX30, RNF213, RFC1, DDX27, DDX20, SLFN11, GPN1, DDX47, EIF4A3, PEX6, HSPD1, DDX24, DDX55, ATP5F1B, ATP1A3, NUBP1	GET3, ATP1A3, ATP2B1, ATP2B4, ATP5F1A, ATP5F1B, ATP6V1A, CCT6A, DDX3X, DDX6, EIF4A1, EIF4A2, ERCC3, HSPD1, MYO1E, NUBP1, PEX6, ABCD3, UPF1, RFC1, RFC4, TAP2, TCP1, CCT3, VCP, AQR, EIF4A3, SMC4, TRAP1, CCT8, AFG3L2, DDX20, GPN1, DHX30, ATP11B, ATP11A, ATP13A2, ATAD2, OLA1, DDX47, DDX60, CHD7, DDX27, DDX24, RNF213, DDX55, YTHDC2, CLPB, SLFN11, ATP11C
BP	GO:0003008	system process	115	0.281759	1.78174	0.00168513	0.0109533	0.00792612	279	tags=36%, list=20%, signal=31%	AZU1, CTSG, RETN, MYH11, RAB3A, PDGFB, AZGP1, DLG4, CEP250, FERMT2, LRP1, TPM2, DKK1, SLC7A1, FXN, CEMIP, VIL1, TPM1, GM2A, PKHD1L1, SLC44A1, P2RY1, TMOD3, MANF, TGFB1, TGFBI, CD36, RBP4, ACP3, IL6ST, MDK, REEP6, CTSZ, ITGA5, SOD1, TPM4, NCSTN, F11R, B2M, TPM3, VDAC3	ACP3, ADH5, ALDOA, BIN1, ARRB1, ATP1A3, ATP2B1, ATP2B4, AZGP1, AZU1, B2M, BRAF, CD36, CDC42, CTSC, CTSG, CTSZ, CX3CR1, CYB5R3, DLG4, ENO1, FEN1, FLI1, FXN, MTOR, GM2A, GNAI2, GNAS, GPI, GSK3A, IL6ST, ITGA2, ITGA5, ITGB1, ITPR3, KCNA1, LRP1, MAN2B1, MDK, MECP2, MYH11, MYO1E, NRDC, OPA1, P2RY1, PAFAH1B1, PAK2, PDGFB, PPP3CB, PKN1, MAPK1, MAP2K3, RELN, RAB3A, RBP4, RENBP, ROCK1, RP2, SLC2A1, SLC4A1, SLC6A6, SLC7A1, SNCA, SOD1, STAT1, TAFAZZIN, TBXAS1, TGFB1, TGFBI, TPM1, TPM2, TPM3, TPM4, TSC1, UBE3A, VDAC3, VIL1, YES1, YWHAE, TUBA1A, MANF, SLC7A5, CST7, AKR1C3, PLOD3, GSTO1, EIF4A3, CERT1, ZMPSTE24, RGS14, FERMT2, STRAP, CEP250, DKK1, DDHD2, NCSTN, DICER1, SLC44A1, EML2, STK39, IGKV3-20, TMOD3, F11R, RAB8B, INPP5K, UBA6, CHD7, RETN, CEMIP, NCALD, MAGT1, ARL6, REEP6, PKHD1L1, MTPN
CC	GO:0030312	external encapsulating structure	51	0.685953	3.59092	1.92112e-16	1.49847e-14	1.08434e-14	259	tags=76%, list=19%, signal=64%	MMP9, CTSG, MMP8, PRTN3, ELANE, CFP, VCAN, S100A9, ORM1, PDGFB, AZGP1, S100A8, FCN1, PLSCR1, ORM2, ECM1, TIMP1, THBS4, SEMA7A, FN1, A1BG, HSPG2, PKHD1L1, HPX, SPARC, APCS, TGFB1, TGFBI, SERPINE1, MDK, LAMA4, F12, CTSZ, AMBP, VWF, IGFBP7, AGRN, LGALS3BP, ITIH4	A1BG, AMBP, APCS, AZGP1, CALR, CTSC, VCAN, CTSB, CTSG, CTSZ, ECM1, ELANE, F12, FCN1, FN1, HPX, HRG, HSPG2, IGFALS, IGFBP7, ITIH4, LAMA4, LAMB1, LGALS3BP, MDK, MMP8, MMP9, HNRNPM, NCAM1, ORM1, ORM2, SERPINE1, PDGFB, CFP, PLSCR1, RELN, PRTN3, S100A8, S100A9, SPARC, TGFB1, TGFBI, THBS4, TIMP1, VWF, SEMA7A, PLOD3, ERBIN, P3H1, PKHD1L1, AGRN
MF	GO:0008134	transcription factor binding	51	-0.500252	-2.48389	4.8884e-06	7.89826e-05	5.71539e-05	454	tags=65%, list=33%, signal=45%	HDAC1, TCERG1, SMARCB1, ARID1A, PBXIP1, MTA2, NFATC2, THRAP3, LYAR, EHMT1, SETD1A, DDX20, RUNX2, CTBP1, STAT1, SIN3A, DRAP1, CAND1, BAZ2A, PRMT2, SNW1, TXLNG, HCLS1, TAF6, GTF2E2, MED24, USP11, FBL, NUCKS1, CHCHD2, RUNX3, KAT8, RNF14	CALR, RUNX2, RUNX3, CTBP1, DDX3X, ENO1, FBL, MTOR, GTF2E2, HCLS1, HDAC1, PRMT2, DNAJA1, NFATC2, PRKCB, PKN1, PSMA6, PURB, SMARCB1, STAT1, TAF6, ELOC, ELOB, TPT1, USP11, ARID1A, MTA2, TRIP12, RNF14, SETD1A, MED24, THRAP3, TACC2, DRAP1, NFAT5, TCERG1, BAZ2A, DDX20, PHB2, SNW1, WBP2, SIN3A, CHCHD2, LYAR, TXLNG, CAND1, PBXIP1, MMS19, NUCKS1, EHMT1, KAT8
BP	GO:0006468	protein phosphorylation	125	0.272442	1.73769	0.00140956	0.00954619	0.00690787	198	tags=24%, list=14%, signal=23%	MMP9, LTF, CAMP, AZU1, CTSG, ELANE, BST1, PRKX, PDGFB, S100A12, SIRPA, RAF1, DLG4, CD300A, FERMT2, CD40, DKK1, CEMIP, THBS4, SEMA7A, FN1, P2RY1, ATP13A2, FCGR1A, HPX, VPS25, ENG, TGFB1, CD36, IL6ST	ADAM10, ARRB1, ATM, ATP2B4, AZU1, BRAF, BST1, C3, CAMP, RUNX3, CCND3, CD36, CD40, CDK6, CTBP1, CTSG, CX3CR1, DDX3X, DLG4, DYRK1A, EIF4G1, ELANE, ENG, FCGR1A, FN1, MTOR, GRK4, GSK3A, GSTP1, HCLS1, HPX, HRG, DNAJA1, IL6ST, ITGA5, ITGB3, JAK1, LCK, LTF, MEN1, MMP9, OSBP, P2RY1, PAK1, PAK2, CDK17, PDGFA, PDGFB, PDK3, PECAM1, PHB1, PPIA, PPP2CA, PPP3CB, PRKAA1, PRKCB, PRKCH, PKN1, MAPK1, MAP2K1, MAP2K2, MAP2K3, PRKX, RELN, PTPN6, RAF1, RALB, ROCK1, RPS6KA3, S100A12, SMPD1, SNCA, SOD1, ADAM17, TGFB1, THBS4, TXN, VRK1, WARS1, YES1, YWHAG, ZAP70, SEMA7A, PRP4K, RPS6KA5, SLK, SH2D3C, SEMA4D, PRDX4, RGS14, CAMKK2, FERMT2, CHP1, CD300A, PHB2, DKK1, STK38L, MAST3, CDK19, ATP13A2, TARDBP, CORO1C, PLXNB2, PRKD2, LAT, STK39, TBK1, TAOK3, INPP5K, CSNK1G1, TERF2IP, CCDC88A, MYDGF, PDGFC, CEMIP, TAOK1, ALS2, AIDA, PDGFD, VPS25, WDFY2, NIBAN1, CD109, SMCR8, SIRPA
BP	GO:0051050	positive regulation of transport	84	0.272154	1.61531	0.00940049	0.0438901	0.03176	220	tags=29%, list=16%, signal=26%	AZU1, RETN, CFP, CLTCL1, SIRPB1, RAB3A, PDGFB, SIRPA, S100A8, FCN1, LRP1, CEMIP, ITGAM, CD14, TF, P2RY1, ATP13A2, FCGR1A, TGFB1, CD36, RBP4, SERPINE1, TMEM30A, HYAL3	BIN1, ARRB1, ATP2B1, AZU1, B2M, BRAF, C3, C4A, CALR, CD14, CD36, CD47, CDC42, AP2M1, ACSL1, ACSL4, FCGR1A, FCN1, NIPSNAP2, GSK3A, HCLS1, HLA-F, HNRNPK, ITGA2, ITGAM, ITGB1, LAMP1, LRP1, MECP2, OSBP, P2RY1, SERPINE1, PDGFB, CFP, PIK3R2, PPIA, PPP3CB, PRKCB, RELN, RAB3A, RBP4, RDX, S100A8, SCP2, SMPD1, SNCA, SOD1, TF, TGFB1, YWHAE, RAB7A, SLC7A5, CLTCL1, HYAL3, RAB29, RAB9A, GSTO1, TM9SF4, PDCD6IP, SIRPB1, LMAN2, TMED10, RAB31, CHP1, SNF8, NCBP2, RAB21, ATP13A2, TARDBP, SNAPIN, APPL1, STAP1, B3GAT3, CHMP2A, STK39, CTDSPL2, RAB8B, INPP5K, LYAR, TMEM30A, RETN, CEMIP, SIRPA, ANO6
BP	GO:0045087	innate immune response	119	0.269389	1.70829	0.00189892	0.0121451	0.00878848	189	tags=27%, list=14%, signal=25%	DEFA3, LTF, LCN2, CAMP, BST2, BPI, CFP, CD55, TLR1, RNASE3, S100A9, PADI4, CR1, S100A12, SIRPA, S100A8, RAF1, FCN1, CD300A, PLSCR1, CFD, ITGAM, CD14, SERINC3, CFI, RNASE2, FCGR1A, HPX, APCS, TGFB1, CD226, CD36	APCS, XIAP, BPI, BST2, C3, C4A, C5, C6, C7, C8G, CAMP, CASP6, CASP8, CD14, CD36, CD47, CDC42, CR1, CX3CR1, CD55, DDX3X, DEFA3, CFD, F12, FAU, FCGR1A, FCGR3A, FCN1, GAPDH, GBP1, GBP2, GBP3, GZMB, GZMM, HLA-E, HLA-F, HPX, HSPD1, CFI, ITGAM, JAK1, LAMP1, LCK, LCN2, LTF, SH2D1A, CD46, MX1, PRDX1, PAK1, PAK2, PCBP2, CFP, PHB1, PLSCR1, PML, PPP2CA, PTPN6, RAF1, RNASE2, RNASE3, RPL39, RPS6KA3, S100A8, S100A9, S100A12, SMPD1, SNCA, STAT1, TGFB1, TLR1, UFD1, WAS, YES1, YWHAE, ZAP70, APOL1, MATR3, USP15, RBM14, POLR3F, CD226, SERINC3, POLR3A, CD300A, PHB2, ENDOD1, TTLL12, RFTN1, PADI4, IL17RA, ZDHHC5, SAMHD1, SIN3A, APPL1, LSM14A, TBK1, UBQLN1, TOLLIP, ANKHD1, DDX60, LYAR, ERBIN, GPR108, RTN4, EPG5, CARD9, GSDMD, TRAF3IP3, CLPB, VPS26B, GBP5, SH2D1B, SIRPA, PYHIN1, NLRC3, PDE12, TUBB, PLPP6
BP	GO:0044419	biological process involved in interspecies interaction between organisms	219	0.268153	1.91401	3.16454e-05	0.000402145	0.000291003	247	tags=30%, list=18%, signal=29%	DEFA3, MMP9, LTF, LCN2, CAMP, BST2, AZU1, BPI, CTSG, MMP8, PRTN3, ELANE, MPO, CFP, CD55, TLR1, LYZ, CXCL2, RNASE3, S100A9, PADI4, CR1, ANXA3, ANPEP, S100A12, SIRPA, S100A8, RAF1, FCN1, CD300A, PTGIR, CD40, PLSCR1, CFD, SLC7A1, ITGAM, CD14, HP, TF, VIL1, SERINC3, CXCL3, CFI, RNASE2, FN1, FCGR1A, HPX, CFHR1, APCS, PLSCR3, TGFB1, CD226, CD36, TPT1, IGHG1, SERPINE1, C7, HYAL3, ITGAV, F12, ITGA5, PLPP6, EPG5, C6, ALAD, LGALS8	ADH5, ALAD, ANPEP, ANXA3, APCS, XIAP, ARF1, AZU1, B2M, BPI, BSG, BST2, C3, C4A, C5, C6, C7, C8G, CALR, CAMP, CAPN2, CASP6, CASP8, CD14, CD36, CD40, CD47, CDC42, CDK6, CNP, CR1, CTSB, CTSG, CX3CR1, CD55, DDX3X, DEFA3, CFD, ELANE, ENO1, STOM, F12, FAU, FCGR1A, FCGR3A, FCN1, FN1, FUCA2, GAPDH, GBP1, GBP2, GBP3, CXCL2, CXCL3, GSTP1, GZMH, GZMA, GZMB, GZMM, HDAC1, CFHR1, HLA-E, HLA-F, HP, HPX, HRG, HSPD1, IDE, CFI, IGHG1, IRF2, ITGA2, ITGA5, ITGAM, ITGAV, ITGB1, ITGB3, ITGB7, JAK1, KPNA3, LAMP1, LCK, LCN2, LGALS8, LTF, SH2D1A, LYZ, CD46, MECP2, MMP8, MMP9, MPO, MX1, NCAM1, NCBP1, PRDX1, SERPINE1, PAK1, PAK2, PCBP2, CFP, PHB1, PLSCR1, PML, PPIA, PPIB, PPP2CA, PRF1, MAPK1, MAP2K3, PRTN3, PSMA2, PTGIR, PTPN6, RAF1, UPF1, RNASE2, RNASE3, RPL39, RPS6KA3, S100A8, S100A9, S100A12, SLC3A2, SLC7A1, SMARCB1, SMPD1, SNCA, STAT1, ADAM17, TAP2, PPP1R11, TF, TGFB1, TLR1, TPT1, UFD1, VIL1, WAS, WIPF1, YES1, YWHAE, ZAP70, RAB7A, SLC7A5, HYAL3, APOL1, RAB29, RAB9A, MATR3, USP15, ZMPSTE24, RBM14, PAIP1, POLR3F, CD226, PRDX3, HNRNPA0, SERINC3, POLR3A, CD300A, PHB2, SNW1, NT5C2, ENDOD1, RRP1B, CDK19, STAB1, TTLL12, RFTN1, TARDBP, PADI4, SHPK, IL17RA, ZDHHC5, SAMHD1, SIN3A, APPL1, LSM14A, STAP1, SLC17A5, CHMP2A, IGKV3-20, TBK1, SAP30BP, UBQLN1, TBX21, F11R, CYRIB, INPP5K, TPCN1, TOLLIP, ANKHD1, DDX60, CHD7, LYAR, ERBIN, GPR108, PLSCR3, RTN4, RNF213, EPG5, CARD9, NUCKS1, YTHDC2, GSDMD, TRAF3IP3, CLPB, SLFN11, VPS26B, GBP5, SH2D1B, SIRPA, PYHIN1, NLRC3, PDE12, TUBB, ZDHHC20, PLPP6
BP	GO:0009605	response to external stimulus	287	0.267841	1.96654	4.25423e-07	9.34279e-06	6.76069e-06	251	tags=30%, list=18%, signal=31%	DEFA3, MMP9, LTF, LCN2, CAMP, BST2, AZU1, BPI, CTSG, MMP8, PRTN3, ELANE, RETN, BST1, MPO, CFP, CD55, TLR1, LYZ, CDA, CXCL2, RNASE3, KRT5, S100A9, PADI4, CR1, PDGFB, ANXA3, S100A12, SIRPA, NT5E, S100A8, RAF1, FCN1, PLGRKT, CEP250, CD300A, PTGIR, SEMA4A, CD40, PLD1, PLSCR1, CFD, ITGAM, CD14, HP, TF, VIL1, SERINC3, CXCL3, ALB, CFI, RNASE2, THBS4, SEMA7A, P2RY1, FCGR1A, HPX, CFHR1, APCS, ENG, PLSCR3, TGFB1, CD226, CD36, TPT1, LAMP2, IL6ST, IGHG1, SERPINE1, MDK, REEP6, C7, HYAL3, ITGAV, F12, PLPP6, EPG5, ARSB, C6, SOD1, ALAD, LGALS8, TMEM87A, PDGFA	ACAT1, ADAM10, ADH5, ADSL, ALAD, ALB, ANXA3, APCS, XIAP, ARF1, ARSB, ASNS, ATM, AZU1, B2M, BPI, BRAF, BSG, BST1, BST2, C3, C4A, C5, C6, C7, C8G, CALR, CAMP, CAPN2, CASP2, CASP6, CASP8, CAT, CD14, CD36, CD40, CD47, CDA, CDC42, CDK6, CTSC, CNP, CR1, CTSG, CX3CR1, CD55, DDT, DDX3X, DEFA3, CFD, EIF4G1, ELANE, ENG, ENO1, F12, ACSL1, FAU, FCGR1A, FCGR3A, FCN1, MTOR, FUCA2, GAPDH, GBP1, GBP2, GBP3, GNAI2, GPI, GRK4, CXCL2, CXCL3, GSTP1, GZMA, GZMB, GZMM, CFHR1, HLA-E, HLA-F, HP, HPX, HRG, HSPD1, CFI, IGHG1, IL6ST, IL16, IRF2, ITGA2, ITGAM, ITGAV, ITGB3, JAK1, KCNA1, KLKB1, KRT5, LAMP1, LAMP2, LCK, LCN2, LGALS8, LSP1, LTF, SH2D1A, LYZ, MBD1, CD46, MDK, MECP2, MMP8, MMP9, MPO, MX1, NCBP1, NT5E, P2RY1, PRDX1, SERPINE1, PAK1, PAK2, PCBP2, PDGFA, PDGFB, CFP, PHB1, PLD1, PLSCR1, PML, PPIA, PPIB, PPP1CB, PPP1CC, PPP2CA, PRF1, PRKAA1, PRKAB2, PRKCB, MAPK1, MAP2K1, MAP2K2, MAP2K3, PROS1, PRTN3, PSMA1, PSMA2, PSMA6, PTGIR, PTPN6, RAC2, RAF1, RALA, RALB, UPF1, RNASE2, RNASE3, RPL39, RPS6KA3, S100A8, S100A9, S100A12, ST6GAL1, SLC2A1, SMPD1, SNCA, SOD1, STAT1, ADAM17, TAP2, PPP1R11, TF, TGFB1, THBS4, TLR1, TPT1, TSC1, UFD1, VIL1, WAS, WIPF1, YES1, YWHAE, YWHAG, ZAP70, TUBA1A, RAB7A, SLC7A5, HYAL3, SEMA7A, CST7, APOL1, YARS1, AKR1C3, TRADD, AP1M1, RAB29, DEPDC5, PIEZO1, MATR3, USP15, ZMPSTE24, RBM14, SEMA4D, SEMA4B, POLR3F, TXNIP, CD226, PRDX3, AFG3L2, HNRNPA0, SERINC3, POLR3A, WDR45, CEP250, CD300A, PHB2, GABARAPL2, CHSY1, SNW1, NT5C2, ENDOD1, RRP1B, CDK19, STAB1, TTLL12, RFTN1, UFL1, PADI4, MKRN2, SHPK, IL17RA, PRKD2, ZDHHC5, SAMHD1, SIN3A, TMEM87A, APPL1, LSM14A, STAP1, SLC17A5, TBL2, STK39, IGKV3-20, TBK1, SAP30BP, UBQLN1, TBX21, F11R, CYRIB, MBD3, GDAP1, TOLLIP, ANKHD1, DDX60, CHD7, LYAR, PLGRKT, ERBIN, RETN, GPR108, PLSCR3, RTN4, RNF213, MEAK7, EPG5, CARD9, SEMA4A, GSDMD, PDGFD, TRAF3IP3, CLPB, WDR24, SLFN11, REEP6, VPS26B, GBP5, CMTM5, SH2D1B, CD109, MTPN, SIRPA, PYHIN1, MOSPD2, ANO6, NLRC3, PDE12, TUBB, DAGLB, PLPP6
BP	GO:0009888	tissue development	138	0.265342	1.71593	0.00157344	0.0103764	0.00750866	408	tags=46%, list=30%, signal=36%	MMP9, LTF, MMP8, PRKX, MYH9, KRT5, MYH11, KRT2, PDGFB, FERMT2, SEMA4A, DKK1, ITGAM, ECM1, VIL1, TIMP1, SEMA7A, FN1, TPM1, VAMP5, ENG, TGFB1, TGFBI, RBP4, TPT1, IL6ST, SERPINE1, MDK, HYAL3, ITGAV, CTSZ, ITGA5, GLIPR2, SOD1, PDGFA, F11R, CHSY1, CFL2, NDUFV2, PDGFD, PPIF, ACADVL, NCAM1, ITGB1, CTSB, CD109, CAT, PGRMC2, RFLNB, SEMA4D, B4GALT1, ITGB3, ITGA2, C3, CASP6, CORO1C, RTN4, MTPN, ZMPSTE24, PECAM1, SEMA4B, MEST, HSD17B4, LAMB1	ACADVL, ACAT1, ALDH3A2, ATM, ATP2B1, BSG, C3, CALR, CASP6, CAT, RUNX2, RUNX1, RUNX3, CDC42, CDK6, CFL2, CTSB, CTSZ, ECM1, ENG, ERCC3, FN1, MTOR, B4GALT1, GPI, GRB2, GSK3A, HDAC1, HNRNPH3, HSD17B4, IL6ST, ITGA2, ITGA5, ITGAM, ITGAV, ITGB1, ITGB3, KRT2, KRT5, LAMB1, LTF, MDK, MEST, MMP8, MMP9, MTHFD1, MTM1, MYH9, MYH11, MYO1E, NCAM1, NDUFV2, NFATC2, OPA1, PAFAH1B1, SERPINE1, PAK1, PDGFA, PDGFB, PECAM1, PFN1, PML, PPP2CA, PPP3CB, PRKAA1, PRKCH, MAPK1, MAP2K1, MAP2K2, PRKX, RALA, RAP1B, RBP4, RDX, ROCK1, SMARCB1, SOD1, STAT1, ADAM17, TAFAZZIN, TGFB1, TGFBI, TIMP1, TPM1, TPT1, TSC1, TST, TXNRD1, VIL1, WAS, HYAL3, SEMA7A, AKR1C3, TRADD, PLOD3, SPTLC2, HS2ST1, SAFB2, PPIF, ZMPSTE24, PGRMC2, SEMA4D, SEMA4B, TXNIP, VAMP5, RAB10, FERMT2, PHB2, CHSY1, DKK1, CORO1C, PLXNB2, PRKD2, F11R, MBD3, TOLLIP, NSUN2, CHD7, NUP133, TXLNG, RTN4, PBXIP1, NLN, EXOC4, SEMA4A, NOM1, RBM15, BCL11B, PDGFD, LNPK, IGSF8, CD109, MTPN, GLIPR2, ANO6, ARL13B, TUBB, RFLNB
CC	GO:0101002	ficolin-1-rich granule	54	0.45399	2.41524	5.06307e-06	8.12246e-05	5.87762e-05	438	tags=61%, list=32%, signal=43%	MMP9, C1orf35, STBD1, CD55, LILRA3, CD93, CDA, CR1, SIRPA, FCN1, CST3, CD300A, CFD, A1BG, LAMP2, FTH1, CTSZ, ARSB, YPEL5, ALAD, PGAM1, PAFAH1B2, ARPC5, CTSB, CAT, PPIA, ATP6V0A1, ALDOA, LAMP1, GNS, PRDX4, PSMA2, PSMB7	A1BG, ACLY, ALAD, ALDOA, APEH, ARSB, ATP6V0A1, CAT, CDA, COPB1, CR1, CST3, CTSB, CTSZ, CD55, DDX3X, CFD, FCN1, FTH1, GNS, GPI, GSTP1, KPNB1, LAMP1, LAMP2, MMP9, PNP, PAFAH1B2, PGAM1, PGM1, PPIA, MAPK1, PSMA2, PSMB1, PSMB7, PSMD11, SRP14, VCP, STBD1, ARPC5, PSMD14, PRDX4, CCT8, LILRA3, CD300A, PDAP1, CD93, YPEL5, CAND1, C1orf35, GSDMD, PLEKHO2, SIRPA, TBC1D10C
CC	GO:0030139	endocytic vesicle	54	0.399655	2.12618	0.000197941	0.00190529	0.00137872	232	tags=39%, list=17%, signal=34%	LTF, ELANE, MPO, CLTCL1, TLR1, ANXA3, DLG4, PLD1, LRP1, DYSF, CEMIP, HP, TF, FCGR1A, HPX, SPARC, CLTA, CD36, LAMP2, ITGAV, M6PR	ANXA3, ATP6V0A1, B2M, FMNL1, CALR, CD3D, CD36, CDC42, AP2M1, CLTA, DLG4, ELANE, FCGR1A, MTOR, HCLS1, HLA-E, HLA-F, HP, HPX, ITGAV, LAMP1, LAMP2, LRP1, LTF, M6PR, MPO, MYO1E, PLD1, RAC2, RALA, SPARC, TAP2, TF, TLR1, WAS, RAB7A, CLTCL1, DYSF, RAB11B, RAB9A, SEC22B, RAB10, RAB31, STAB1, STX12, ZDHHC5, APPL1, GOLIM4, SH3KBP1, RAB8B, HEATR5B, CEMIP, PIP4P1, VPS26B
BP	GO:0002376	immune system process	292	0.26334	1.94313	9.27604e-07	1.90749e-05	1.38031e-05	242	tags=30%, list=18%, signal=31%	DEFA3, LTF, LCN2, CAMP, BST2, AZU1, BPI, CTSG, MMP8, PRTN3, ELANE, BST1, MPO, CFP, CD55, TLR1, LILRA3, LYZ, CD93, MYH9, SIRPB1, CXCL2, RNASE3, S100A9, ORM1, PADI4, CR1, PDGFB, ADD2, ANXA3, AZGP1, S100A12, SIRPA, CD101, CD99, S100A8, RAF1, FCN1, CD300A, SEMA4A, CD40, LRP1, PLSCR1, FCGRT, CFD, ORM2, DYSF, SLC7A1, ITGAM, ALCAM, CD14, ECM1, HP, TF, SERINC3, CXCL3, CFI, RNASE2, THBS4, SEMA7A, FN1, PKHD1L1, TMOD3, FCGR1A, HPX, TNFSF13, CFHR1, APCS, TREML2, TGFB1, CD226, CD36, RBP4, IL6ST, IGHG1, SERPINE1, MDK, VSIR, FTH1, C7, F12, AMBP, PLPP6, EPG5, IGLC2, C6, SOD1	ADAM10, ADD2, ALCAM, AMBP, ANXA3, APCS, XIAP, APOD, ATM, AZGP1, AZU1, B2M, BPI, BRAF, BSG, BST1, BST2, C3, C4A, C5, C6, C7, C8G, CALR, CAMP, CASP6, CASP8, RUNX2, RUNX1, RUNX3, CCND3, CD3D, CD247, CD14, CD36, CD40, CD47, CDC42, CDK6, CTSC, CR1, CTSG, CX3CR1, CD55, DDT, DDX3X, DEFA3, CFD, ECM1, ELANE, F12, FAU, FCGR1A, FCGR3A, FCGRT, FCN1, FN1, MTOR, FTH1, GAPDH, GBP1, GBP2, GBP3, B4GALT1, GNL1, GPI, GRB2, CXCL2, CXCL3, GZMA, GZMB, GZMM, HCLS1, CFHR1, HLA-E, HLA-F, HP, HPRT1, HPX, HRG, HSPD1, IDE, CFI, IGBP1, IGHG1, IGKC, IGLC2, IL6ST, IL16, INPP5D, INPPL1, IRF2, ITGA2, ITGA2B, ITGAM, ITGB1, ITGB3, ITGB7, JAK1, LAMP1, LCK, LCN2, LRP1, LTF, SH2D1A, LYZ, CD46, MDK, MEN1, CD99, MMP8, MPO, MTHFD1, MX1, MYH9, NFATC2, PNP, ORM1, ORM2, PAFAH1B1, PRDX1, SERPINE1, PAK1, PAK2, PCBP2, PDGFB, PECAM1, CFP, PHB1, PIK3R2, PLSCR1, PML, PPIA, PPIB, PPP2CA, PPP3CB, PRF1, PRKCB, PRKCH, PKN1, MAPK1, MAP2K1, MAP2K2, PRTN3, PSMA1, PSME1, PTPN6, PURB, RAB4A, RAC2, RAF1, RBP4, RFX1, RNASE2, RNASE3, ROCK1, RPL39, RPS6KA3, S100A8, S100A9, S100A12, ST6GAL1, SLC4A1, SLC7A1, SLC18A2, SMARCA2, SMARCB1, SMARCC2, SMPD1, SNCA, SOD1, STAT1, STAT4, ADAM17, TAP2, TRGC1, TF, TGFB1, THBS4, TLR1, TSC1, UFD1, WAS, YES1, YWHAE, ZAP70, SLC7A5, ARID1A, DYSF, SEMA7A, CST7, APOL1, TNFSF13, RAB29, SART1, CD101, CHST2, MED23, MATR3, USP15, PTBP3, CERT1, ZMPSTE24, MAEA, SIRPB1, RBM14, SEMA4D, POLR3F, CD226, RAB10, SERINC3, LILRA3, POLR3A, KAT7, CD300A, PHB2, WDR37, CD93, ENDOD1, TTLL12, RFTN1, UFL1, NCSTN, PADI4, MKRN2, SHPK, IL17RA, PRKD2, ZDHHC5, SAMHD1, SIN3A, APPL1, LSM14A, STAP1, LAT, STK39, IGKV3-20, TBK1, TMOD3, UBQLN1, TBX21, SH3KBP1, F11R, EXOSC3, CYRIB, RAB8B, SIAE, TOLLIP, ANKHD1, WDR41, DDX60, CHD7, LYAR, ERBIN, GPR108, PITHD1, RTN4, RNF213, EPG5, SMAP1, MYO1G, VSIR, CARD9, SEMA4A, RBM15, BCL11B, RASAL3, GSDMD, TREML2, PDGFD, TRAF3IP3, CLPB, RASSF5, SLFN11, PKHD1L1, SFXN1, VPS26B, GBP5, FAM210B, SH2D1B, SMCR8, SIRPA, PYHIN1, MOSPD2, ANO6, NLRC3, PDE12, TUBB, IL4I1, TBC1D10C, PLPP6, IGLL5
MF	GO:0003682	chromatin binding	55	-0.511677	-2.58816	2.42319e-07	5.76975e-06	4.17514e-06	462	tags=78%, list=34%, signal=54%	SMARCA2, HDAC1, STAG2, SMARCB1, ERCC3, ARID1A, POLR2A, RCC1, STAG1, CHD7, SAFB, MTA2, NFATC2, DHX30, RING1, RBMX, RNF2, MEN1, RUNX2, NUP98, MBD1, HP1BP3, KAT7, CTBP1, STAT1, FUS, SIN3A, H1-2, ZNF276, GRWD1, MECP2, FLI1, NELFE, ZC3H4, MBD2, POLR3A, MBD3, RNF169, SARNP, H2AC21, NUCKS1, HPF1, KAT8	RUNX2, RCC1, CTBP1, ERCC3, FLI1, FUS, H1-2, HDAC1, MBD1, MECP2, MEN1, MPO, NFATC2, NUP98, POLR2A, PRKAA1, PRKCB, PKN1, UPF1, RING1, RNF2, SAFB, SMARCA2, SMARCB1, SMARCC2, STAT1, NELFE, ARID1A, MBD2, MTA2, SMC4, STAG1, NFAT5, STAG2, POLR3A, KAT7, DHX30, ZC3H4, WBP2, SIN3A, RBMX, ATAD2, HP1BP3, MBD3, HPF1, CHD7, ACTR6, NUCKS1, WDR13, GRWD1, KAT8, SARNP, ZNF276, RNF169, H2AC21
BP	GO:0051239	regulation of multicellular organismal process	262	0.263167	1.8984	2.76378e-06	5.08266e-05	3.67794e-05	242	tags=29%, list=18%, signal=29%	MMP9, LTF, LCN2, CAMP, BST2, AZU1, BPI, CTSG, MMP8, ELANE, RETN, BST1, PRKX, CD55, TLR1, VCAN, SIRPB1, S100A9, ORM1, CR1, PDGFB, ANXA3, SIRPA, CD101, DLG4, FCN1, CST3, CD300A, FERMT2, SEMA4A, CD40, LRP1, PLSCR1, ORM2, DKK1, SLC7A1, FXN, ATRN, CD14, ECM1, TF, VIL1, TIMP1, THBS4, SEMA7A, FN1, HSPG2, TPM1, P2RY1, SPARC, TNFSF13, APCS, ENG, TGFB1, CD226, ZFYVE27, CD36, GP1BB, RBP4, ACP3, IL6ST, RECK, SERPINE1, MDK, VSIR, PDGFC, LAMA4, ITGAV, F12, ITGA5, PLPP6, ARSB, GLIPR2, AGRN, SOD1	ACP3, ADAM10, ALDH1A1, BIN1, ANXA3, APCS, XIAP, APOD, ARRB1, ARSB, ATM, ATP1A3, ATP2B1, ATP2B4, ATP5F1A, ATP5F1B, AZU1, B2M, BPI, BRAF, BST1, BST2, C3, C5, CALR, CAMP, CAPN2, CASP8, RUNX2, RUNX1, RUNX3, CD14, CD36, CD40, CD47, SEPTIN7, CDK6, CTSC, CPT2, CR1, VCAN, CST3, CTSG, CX3CR1, CYP51A1, CD55, DDT, DDX3X, DECR1, DLG4, ECM1, ELANE, ELAVL1, ENG, ENO1, F12, ACSL1, FCGR3A, FCN1, FN1, FXN, MTOR, GAPDH, GBP1, GDI1, GNAI2, GNAS, GP1BB, GPI, GSK3A, GSTP1, HCLS1, HDAC1, HLA-E, HLA-F, HNRNPK, HRG, HSPD1, HSPG2, IL6ST, IL16, INPP5D, ITGA2, ITGA5, ITGAV, ITGB1, ITGB3, JAK1, KCNA1, KLKB1, LAMA4, LCK, LCN2, LRP1, LTF, MAN2A1, MBD1, CD46, MDK, MECP2, MMP8, MMP9, NFATC2, PNP, NRDC, ORM1, ORM2, P2RY1, PAFAH1B1, SERPINE1, PDGFA, PDGFB, PFN1, PHB1, PLSCR1, PML, PPIB, PPP1CC, PPP2CA, PRKAA1, PRKAB2, PRKCB, PRKCH, PKN1, MAPK1, MAP2K1, MAP2K2, MAP2K3, PRKX, PROS1, RELN, PTPN6, PURB, RAC2, RBP4, ROCK1, S100A9, SLC7A1, SMARCA2, SMARCB1, SMARCC2, SNCA, SOD1, SPARC, STAT1, ADAM17, TBXAS1, PPP1R11, TF, TGFB1, THBS4, TIMP1, TLR1, TPM1, NR2C2, UFD1, VIL1, WARS1, YES1, YWHAE, ZAP70, SLC7A5, ARID1A, RECK, ATRN, SEMA7A, CST7, KHSRP, TRADD, TNFSF13, SGPL1, SART1, RPS6KA5, TRIP12, CD101, GSTO1, EIF4A3, ZMPSTE24, SIRPB1, PRMT5, SEMA4D, SEMA4B, PRDX4, POLR3F, RGS14, CD226, AFG3L2, TMED10, FERMT2, POLR3A, CD300A, PHB2, CHSY1, SNW1, DKK1, RAB21, ZC3H13, STAB1, RFTN1, UFL1, DICER1, CAPN7, CORO1C, PLXNB2, SHPK, IL17RA, PRKD2, SIN3A, APPL1, STAP1, LAT, STK39, HTRA2, TBK1, TBX21, SH3KBP1, F11R, EXOSC3, EVL, CYRIB, SRRT, DNAJB11, RAB8B, INPP5K, DNAJA4, CHD7, TXLNG, ERBIN, MYDGF, PDGFC, RETN, PITHD1, RTN4, SMAP1, VSIR, CARD9, SEMA4A, RBM15, RASAL3, GSDMD, EHMT1, CCDC134, TRAF3IP3, LNPK, RASSF5, FRMD8, SGF29, GBP5, FAM210B, ZFYVE27, CD109, MTPN, SIRPA, GLIPR2, PGAM5, ANO6, NLRC3, IL4I1, RFLNB, TBC1D10C, AGRN, PLPP6
CC	GO:0016607	nuclear speck	57	-0.539609	-2.75227	2.07268e-08	6.08883e-07	4.40603e-07	501	tags=81%, list=36%, signal=54%	PATL1, COPS4, PRP4K, RBM14, TCERG1, SF3B1, SRSF11, NAMPT, ATPAF2, RING1, NUP43, ATXN2L, THRAP3, BCLAF1, SYF2, VIRMA, ZC3H13, SETD1A, SF3B2, IL16, GATAD2A, MBD1, ALYREF, TIMM50, HP1BP3, ERBIN, FYTTD1, PHF5A, EIF4A3, RBM39, PRPF31, RBM15, BAZ2A, MBD4, SNW1, SART1, NSL1, CWC22, SRSF9, API5, SF3A3, POLDIP3, U2AF1, SARNP, PYHIN1, SRSF5	ATP6V0A1, DYRK1A, IL16, INPPL1, MBD1, PPP1CC, PRKAA1, RING1, SRSF5, TAP2, U2AF1, API5, SRSF9, PRP4K, MBD4, SART1, SRSF11, TRIP12, RBM39, SETD1A, BCLAF1, EIF4A3, THRAP3, SMC4, NAMPT, ALYREF, CD2BP2, RBM14, TCERG1, SF3A3, SF3B2, BAZ2A, ATXN2L, SNW1, ZC3H13, TARDBP, SF3B1, NSL1, SYF2, VIRMA, PRPF31, HP1BP3, COPS4, HEATR5B, GATAD2A, ERBIN, CWC22, RBM15, FYTTD1, POLDIP3, SARNP, PHF5A, ATPAF2, TIMM50, PYHIN1, PATL1, NUP43
MF	GO:0003690	double-stranded DNA binding	57	-0.551464	-2.81273	6.29902e-09	2.03548e-07	1.47293e-07	474	tags=79%, list=34%, signal=54%	FEN1, SMARCA2, HDAC1, LRRFIP1, SMARCB1, CHD7, SAFB, NFATC2, ORC3, RBMX, RFC1, THRAP3, LSM14A, MEN1, RUNX2, MBD1, KAT7, RFX1, ZNF668, STAT1, H1-2, NR2C2, BCL11B, ZNF276, DRAP1, GRWD1, BAZ2A, MECP2, MBD4, PSIP1, FLI1, HSPD1, MBD2, RFX5, SNCA, IRF2, NFYC, RUNX1, ZFP62, TBX21, NUCKS1, PYHIN1, STAT4, POLR3F, RUNX3	RUNX2, RUNX1, RUNX3, ENO1, FEN1, FLI1, MTOR, H1-2, HDAC1, HSPD1, IRF2, MBD1, MECP2, MEN1, NFATC2, NFE2, NFYC, PURB, RFC1, RFX1, RFX5, SAFB, SMARCA2, SMARCB1, SNCA, STAT1, STAT4, NR2C2, ZNF146, MBD4, MBD2, LRRFIP1, THRAP3, ZMPSTE24, PRMT5, DRAP1, POLR3F, GMEB1, NFAT5, KAT7, PSIP1, BAZ2A, TARDBP, WBP2, ORC3, LSM14A, RBMX, TBX21, DDX60, CHD7, NUCKS1, BCL11B, ZNF668, GRWD1, ZNF276, PYHIN1, ZFP62
BP	GO:0001775	cell activation	125	0.256608	1.6367	0.00407099	0.0223215	0.0161524	207	tags=30%, list=15%, signal=28%	CAMP, BST2, AZU1, BPI, CTSG, MMP8, BST1, CD55, TLR1, CD93, MYH9, SIRPB1, DGKH, KRT2, CR1, PDGFB, ANXA3, S100A12, SIRPA, CD300A, SEMA4A, CD40, LRP1, PLSCR1, DYSF, SLC7A1, ITGAM, FN1, P2RY1, TNFSF13, TREML2, TGFB1, CD226, GP1BB, IL6ST, MDK, VSIR	ADAM10, ANXA3, ATM, AZU1, B2M, BPI, BRAF, BST1, BST2, CAMP, CASP8, RUNX2, RUNX1, RUNX3, CCND3, CD3D, CD247, CD40, CD47, CDK6, CTSC, CR1, CTSG, CX3CR1, CD55, FCGR3A, FN1, MTOR, GNAS, GP1BB, HLA-E, HLA-F, HPRT1, HRG, HSPD1, IGBP1, IL6ST, INPP5D, ITGAM, ITGB1, ITGB3, JAK1, KRT2, LAMP1, LCK, LRP1, CD46, MDK, MEN1, MMP8, MYH9, NFATC2, PNP, P2RY1, PRDX1, PDGFA, PDGFB, PHB1, PIK3R2, PLSCR1, PPIA, PPP3CB, PRF1, PRKCB, PKN1, PTPN6, RAC2, S100A12, SLC7A1, SLC18A2, SMARCA2, SMARCB1, SMARCC2, SNCA, SOD1, STAT4, ADAM17, TRGC1, TGFB1, TLR1, TSC1, VWF, WAS, YES1, ZAP70, ARID1A, DYSF, CST7, TNFSF13, RAB29, SART1, SIRPB1, PRMT5, CD226, KAT7, CD300A, PHB2, CD93, METAP1, NCSTN, SHPK, IL17RA, STAP1, LAT, STK39, TBX21, SH3KBP1, F11R, EXOSC3, CYRIB, TOLLIP, CHD7, VSIR, SEMA4A, BCL11B, RASAL3, TREML2, RASSF5, SH2D1B, SIRPA, DGKH, NLRC3, IL4I1, TBC1D10C, PLPP6
MF	GO:0008270	zinc ion binding	59	0.331551	1.7912	0.00498215	0.0259669	0.0187903	100	tags=25%, list=7%, signal=25%	MMP9, RNF7, MMP8, FBXO30, CDA, S100A9, ANPEP, S100A12, NT5E, ZNF146, S100A8, CPXM1, ZMYM3, CPM, PLSCR1	ADH5, ALAD, ANPEP, CALR, CDA, CPM, DCTD, GLO1, HRG, IDE, KPNB1, LIG3, MBD1, MMP8, MMP9, NT5E, PHF2, PLSCR1, PML, PRKCB, UPF1, RNF2, S100A8, S100A9, S100A12, SMPD1, SNCA, SOD1, TARS1, TIMP1, NR2C2, ZNF146, ZMYM3, RNF14, RNF7, MATR3, LANCL1, VAT1, AFG3L2, SF3A3, POLR3A, KAT7, KDM2A, ATP13A2, PLA2G15, ARIH1, SAMHD1, TES, LACTB2, CZIB, CPXM1, AARS2, EHMT1, FBXO30, TRAF7, ZNF512, PHF5A, ZNF276, ZDHHC20
BP	GO:0050790	regulation of catalytic activity	137	0.253984	1.6388	0.00322713	0.0189299	0.0136982	277	tags=31%, list=20%, signal=27%	MMP9, LTF, AZU1, PRTN3, ELANE, S100A9, CR1, PDGFB, S100A12, S100A8, RAF1, DLG4, CST3, PTGES3, CD300A, FERMT2, CD40, LRP1, WRAP53, PLSCR1, FXN, CEMIP, ITGAM, ECM1, HP, TIMP1, ATP13A2, FCGR1A, APCS, VPS25, RECK, SERPINE1, VSIR, PDGFC, AGRN, SOD1, TXN, PDGFA, NCSTN, CHP1, HTRA2, HRG	BIN1, APCS, XIAP, ATP2B4, AZU1, CASP2, CASP8, CCND3, CD40, CR1, CST3, DDX3X, DLG4, ECM1, EIF4A2, ELANE, FCGR1A, FXN, MTOR, GAPDH, GNAI2, GSK3A, GSTP1, GZMA, HDAC1, HP, HRG, DNAJA1, HSPD1, IGBP1, ITGAM, ITGB1, ITGB3, LCK, LRP1, LTF, MEN1, MGAT5, MMP9, MMUT, PPP1R12A, NRDC, SERPINE1, PAK1, PAK2, PDGFA, PDGFB, PHB1, PLSCR1, PPIA, PPP2CA, MAPK1, MAP2K1, MAP2K2, MAP2K3, RELN, PRTN3, PSMA3, PSME1, PSME2, RAF1, RALB, RANGAP1, RDX, RFC4, ROCK1, RPS2, RPS6KA3, SORT1, S100A8, S100A9, S100A12, SKP1, SMPD1, SNCA, SOD1, ADAM17, TCP1, TIMP1, TSC1, TXN, VCP, WARS1, YWHAG, RECK, CST7, AIFM1, BAG2, ARHGAP25, SEMA4D, RGS14, CAMKK2, PTGES3, PRDX3, FERMT2, CHP1, CD300A, PHB2, PPP6R1, TBC1D9B, RRP1B, TBC1D1, NCSTN, ATP13A2, CORO1C, PLXNB2, B3GAT3, CYFIP2, LAT, HTRA2, TAOK3, INPP5K, CYCS, HPF1, WRAP53, WDR41, PPP6R3, CCDC88A, CAND1, PDGFC, CEMIP, PBXIP1, ALS2, CCAR2, VSIR, CARD9, ARHGAP9, TBC1D15, AIDA, MTMR9, PDGFD, TBC1D10A, VPS25, CPEB2, SMCR8, TBC1D10C, AGRN
BP	GO:0016310	phosphorylation	145	0.252816	1.64909	0.00187128	0.0120251	0.00870169	251	tags=28%, list=18%, signal=25%	MMP9, LTF, CAMP, AZU1, CTSG, ELANE, BST1, PRKX, DGKH, PDGFB, S100A12, SIRPA, RAF1, DLG4, PTGES3, CD300A, FERMT2, CD40, DKK1, CEMIP, TF, THBS4, SEMA7A, FN1, P2RY1, ATP13A2, FCGR1A, HPX, VPS25, ENG, TGFB1, CD36, IL6ST, PDGFC, RBKS, SEPHS2, ITGA5, SOD1, TXN, PDGFA	ADAM10, AK2, ARRB1, ATM, ATP2B4, AZU1, BRAF, BST1, C3, CAMP, RUNX3, CCND3, CD36, CD40, CDK6, CTBP1, CTSG, CX3CR1, DCK, DDX3X, DLG4, DYRK1A, EIF4G1, ELANE, ENG, FCGR1A, FN1, MTOR, GALK1, GRK4, GSK3A, GSTP1, HCLS1, HPX, HRG, DNAJA1, IL6ST, ITGA5, ITGB3, JAK1, LCK, LTF, MEN1, MMP9, OSBP, P2RY1, PAK1, PAK2, CDK17, PDGFA, PDGFB, PDK3, PECAM1, PHB1, PPIA, PPP2CA, PPP3CB, PRKAA1, PRKCB, PRKCH, PKN1, MAPK1, MAP2K1, MAP2K2, MAP2K3, PRKX, PRPS2, RELN, PTPN6, ALDH18A1, RAF1, RALB, ROCK1, RPS6KA3, S100A12, SMPD1, SNCA, SOD1, ADAM17, TF, TGFB1, THBS4, TK2, TXN, VRK1, WARS1, YES1, YWHAG, ZAP70, PIP4K2B, SEMA7A, PRP4K, RPS6KA5, SLK, FAM20B, SH2D3C, SEMA4D, PRDX4, RGS14, CAMKK2, PTGES3, PRDX3, FERMT2, CHP1, CD300A, PHB2, SEPHS2, DKK1, STK38L, MAST3, CDK19, ATP13A2, TARDBP, CORO1C, PLXNB2, SHPK, PRKD2, STAP1, LAT, STK39, TBK1, TAOK3, INPP5K, CSNK1G1, TERF2IP, TOLLIP, UCKL1, CCDC88A, AGK, MYDGF, PDGFC, CEMIP, TAOK1, ALS2, RBKS, AIDA, FN3KRP, PDGFD, VPS25, WDFY2, NIBAN1, CD109, SMCR8, SIRPA, DGKH
BP	GO:0031399	regulation of protein modification process	124	0.251802	1.60152	0.00448668	0.0239926	0.0173617	251	tags=26%, list=18%, signal=23%	MMP9, LTF, CAMP, AZU1, ELANE, BST1, PDGFB, S100A12, SIRPA, RAF1, DLG4, CD300A, FERMT2, CD40, DKK1, CEMIP, THBS4, SEMA7A, FN1, P2RY1, FCGR1A, HPX, VPS25, ENG, TGFB1, CD36, IL6ST, PDGFC, ITGA5, SOD1, TXN, PDGFA	XIAP, ARRB1, ATP2B4, AZU1, BRAF, BST1, C3, CAMP, CCND3, CD36, CD40, CX3CR1, DDX3X, DLG4, DYRK1A, EIF4G1, ELANE, ENG, FCGR1A, FN1, MTOR, GSK3A, GSTP1, HCLS1, HPX, HRG, DNAJA1, IL6ST, ITGA5, ITGB3, LTF, MEN1, MGAT5, MMP9, PPP1R12A, OSBP, P2RY1, PAK1, PAK2, PDGFA, PDGFB, PECAM1, PHB1, PML, PPIA, PPP1R7, PPP2CA, PRKAA1, PKN1, MAPK1, MAP2K1, MAP2K2, MAP2K3, RELN, PTPN6, RAF1, RALB, ROCK1, RPS2, S100A12, SKP1, SMPD1, SNCA, SOD1, ADAM17, TGFB1, THBS4, TSC1, TXN, UBE2V1, UBE3A, VCP, WARS1, YES1, YWHAE, YWHAG, NELFE, SEMA7A, COPS3, BAG2, SH2D3C, UBA2, SAE1, SEMA4D, RGS14, CAMKK2, FERMT2, CHP1, CD300A, PHB2, PPP6R1, DKK1, UFL1, TARDBP, CORO1C, PLXNB2, LAT, TBK1, UBQLN1, COPS4, TAOK3, INPP5K, TERF2IP, TOLLIP, PPP6R3, CCDC88A, MYDGF, PDGFC, CEMIP, TAOK1, ALS2, CCAR2, P3H1, AIDA, PDGFD, RASSF5, VPS25, SGF29, WDFY2, NIBAN1, CD109, SMCR8, SIRPA, COMMD1
MF	GO:0043565	sequence-specific DNA binding	61	-0.534531	-2.74527	4.53647e-09	1.53157e-07	1.10828e-07	462	tags=77%, list=34%, signal=54%	SMARCA2, TERF2IP, HDAC1, LRRFIP1, SMARCB1, CHD7, SAFB, MTA2, SAFB2, NFATC2, ORC3, RBMX, RFC1, THRAP3, KDM2A, MEN1, RUNX2, GATAD2A, MBD1, KAT7, RFX1, ZNF668, SLTM, STAT1, NR2C2, BCL11B, ZNF276, DRAP1, GRWD1, BAZ2A, MECP2, MBD4, FLI1, HSPD1, MBD2, RFX5, ZNF316, MBD3, SNCA, IRF2, NFYC, RUNX1, ZFP62, TBX21, STAT4, CHCHD2, RUNX3	RUNX2, RUNX1, RUNX3, ENO1, FLI1, MTOR, HDAC1, HSPD1, IRF2, MBD1, MECP2, MEN1, NFATC2, NFE2, NFYC, PURB, UPF1, RFC1, RFX1, RFX5, SAFB, SMARCA2, SMARCB1, SNCA, STAT1, STAT4, NR2C2, TSN, ZNF146, MBD4, MBD2, LRRFIP1, MTA2, SAFB2, TELO2, THRAP3, PRMT5, DRAP1, GMEB1, NFAT5, KAT7, BAZ2A, KDM2A, TARDBP, WBP2, ORC3, RBMX, TBX21, CHCHD2, MBD3, TERF2IP, GATAD2A, CHD7, BCL11B, ZNF668, SLTM, GRWD1, ZNF276, MTPN, ZFP62, ZNF316
BP	GO:0051247	positive regulation of protein metabolic process	135	0.251702	1.62113	0.00431103	0.0235545	0.0170446	278	tags=30%, list=20%, signal=26%	MMP9, LTF, CAMP, AZU1, ELANE, MYH9, S100A9, CR1, PDGFB, S100A12, S100A8, RAF1, DLG4, PLGRKT, CD300A, FERMT2, CD40, PLD1, LRP1, CEMIP, THBS4, SEMA7A, P2RY1, FCGR1A, HPX, ENG, TGFB1, CD36, IL6ST, VSIR, PDGFC, F12, ITGA5, TXN, PDGFA, NCSTN, KLKB1, CHP1, HTRA2, RAD23A	XIAP, ARRB1, ATP2B4, AZU1, BRAF, C3, CAMP, CASP2, CASP8, CCND3, CD36, CD40, CTSC, CR1, CX3CR1, DDX3X, DLG4, DYRK1A, EIF4G1, ELANE, ELAVL1, ENG, ENO1, F12, FCGR1A, MTOR, GSK3A, HCLS1, HPX, HSPD1, IDE, IL6ST, ITGA2, ITGA5, ITGB3, KLKB1, LCK, LRP1, LTF, MMP9, MYH9, PPP1R12A, NRDC, OSBP, P2RY1, PAK1, PAK2, PDGFA, PDGFB, PECAM1, PHB1, PLD1, PML, PPIA, PPP1R7, PPP2CA, PRKAA1, MAPK1, MAP2K1, MAP2K2, MAP2K3, RELN, PSME1, PSME2, RAD23A, RAF1, RALB, RDX, RPS2, S100A8, S100A9, S100A12, SH3BGRL, SKP1, SMPD1, SNCA, ADAM17, ELOB, TGFB1, THBS4, TXN, UBE2V1, UBE3A, VCP, YES1, RAB7A, NELFE, SEMA7A, AIFM1, BAG2, SEC22B, EIF4A3, SH2D3C, UBA2, SAE1, SEMA4D, PAIP1, CAMKK2, FERMT2, CHP1, SNF8, CD300A, PHB2, MRPS27, NCSTN, PLXNB2, CYFIP2, LAT, HTRA2, TBK1, UBQLN1, TAOK3, CYCS, TOLLIP, CCDC88A, PLGRKT, MYDGF, PDGFC, CEMIP, TAOK1, ALS2, PCIF1, VSIR, CARD9, LPCAT1, PDGFD, RASSF5, TBC1D10A, TRAF7, POLDIP3, WDFY2, NIBAN1, MTPN, PYHIN1, COMMD1
BP	GO:0009653	anatomical structure morphogenesis	182	0.246305	1.68406	0.000626417	0.00481958	0.00348757	384	tags=41%, list=28%, signal=34%	MMP9, LTF, CAMP, MMP8, PRKX, CLTCL1, MYH9, MYH11, RAB3A, ANXA3, ANPEP, DLG4, ZMYM3, CST3, FERMT2, SEMA4A, CD40, LRP1, CPM, DKK1, ALCAM, ECM1, VIL1, THBS4, SEMA7A, FN1, HSPG2, TPM1, P2RY1, TMOD3, SPARC, ENG, TGFB1, ZFYVE27, TGFBI, CD36, RBP4, RECK, SERPINE1, MDK, PDGFC, CLEC1B, ITGAV, CTSZ, ITGA5, SOD1, LGALS8, PDGFA, APLP2, VAT1, F11R, APOD, HRG, CHSY1, CD47, CFL2, MFF, NCAM1, ITGB1, GNG5, CD109, RFLNB, SEMA4D, B4GALT1, ITGB3, ITGA2, ITGA2B, C3, CORO1C, RTN4, MTPN, ZMPSTE24, ALDOA, HCCS	ALCAM, ALDOA, ANPEP, ANXA3, APLP2, APOD, ATM, ATP2B4, ATP5F1B, BRAF, BSG, C3, FMNL1, CFAP410, CAMP, CAPN2, CAPZB, CASP8, RUNX2, RUNX1, CD36, CD40, CD47, SEPTIN7, CDC42, CFL2, CNP, CPM, CST3, CTSZ, CX3CR1, DLD, DLG4, ECM1, ENG, FLI1, FN1, MTOR, GDI1, B4GALT1, GNG5, GPI, GRB2, GSK3A, HCCS, HDAC1, HPRT1, HRG, HSPG2, INPPL1, ITGA2, ITGA2B, ITGA5, ITGAV, ITGB1, ITGB3, JAK1, LAMB1, LGALS8, LRP1, LTF, MAN2A1, MDK, MECP2, MMP8, MMP9, MTHFD1, MYH9, MYH11, MYO1E, NCAM1, NFATC2, NRDC, OPA1, P2RY1, PAFAH1B1, SERPINE1, PAK1, PAK2, PDGFA, PFN1, PML, PPP3CB, PRKCB, PKN1, MAPK1, MAP2K1, MAP2K2, PRKX, RELN, PTPN6, RAB3A, RALA, RBP4, RDX, RING1, RNF2, ROCK1, SNX2, SOD1, SPARC, STAT1, ADAM17, TAFAZZIN, TGFB1, TGFBI, THBS4, TPM1, TSC1, TXNRD1, UBE3A, VIL1, WARS1, TUBA1A, CLTCL1, RECK, SEMA7A, SGPL1, PLOD3, ZMYM3, RPS6KA5, HS2ST1, EIF4A3, MATR3, SLC12A6, PTBP3, CERT1, WASF2, ZMPSTE24, RBM14, VAT1, SEMA4D, SEMA4B, RAB10, AFG3L2, FERMT2, PHB2, CHSY1, DKK1, RAB21, STAB1, SCFD1, DDHD2, DICER1, CORO1C, PLXNB2, PRKD2, SIN3A, SYF2, CYFIP2, TMOD3, SH3KBP1, ITSN2, F11R, ABI3, CLEC1B, TAOK3, EVL, CYRIB, MAP1S, CHD7, MYDGF, PDGFC, MFF, RTN4, RNF213, ALS2, EXOC4, SEMA4A, RBM15, BCL11B, MRPL40, CCDC134, LNPK, TSC22D4, ZFYVE27, CD109, MTPN, PGAM5, ARL13B, FBXO45, RFLNB
BP	GO:0007166	cell surface receptor signaling pathway	216	0.243858	1.72979	0.000341409	0.00299328	0.00216602	209	tags=27%, list=15%, signal=27%	MMP9, LTF, BPI, CTSG, MMP8, BST1, CD55, TLR1, LILRA3, OSCAR, MYH9, SIRPB1, CDA, CXCL2, CR1, PDGFB, CSF2RA, CD101, RAF1, DLG4, FCN1, CD300A, FERMT2, PTGIR, SEMA4A, CD40, LRP1, PLSCR1, DKK1, SIGLEC9, ITGAM, CD14, ECM1, VIL1, CXCL3, TIMP1, GNG7, SEMA7A, FN1, HSPG2, P2RY1, FCGR1A, HPX, VPS25, ENG, TGFB1, CD226, ZFYVE27, CD36, GP1BB, ACP3, IL6ST, RECK, POLR1G, IGHG1, SERPINE1, MDK, PDGFC	ACP3, ADAM10, XIAP, APOD, ARL3, ARRB1, BPI, BRAF, BSG, BST1, C3, C5, CFAP410, CASP2, CASP8, RUNX2, CD3D, CD247, CD14, CD36, CD40, CD47, CDA, CDC42, CDK6, AP3S1, CR1, CSF2RA, CTSG, CX3CR1, CD55, DDX3X, DLG4, ECM1, ENG, ACSL1, FCGR1A, FCGR3A, FCN1, FN1, GBP1, GNAI2, GNG7, GOT1, GP1BB, GRB2, CXCL2, CXCL3, GSK3A, GSTP1, HCLS1, HDAC1, HPX, HRG, HSPG2, IDE, IGHG1, IGKC, IL6ST, INPP5D, INPPL1, ITGA2, ITGA2B, ITGA5, ITGAM, ITGAV, ITGB1, ITGB3, ITGB7, JAK1, LAMB1, LCK, LRP1, LTF, SH2D1A, CD46, MDK, MECP2, MEN1, MGAT5, MMP8, MMP9, MX1, MYH9, MYO1E, NCAM1, SEPTIN2, NFATC2, OSBP, P2RY1, PAFAH1B1, SERPINE1, PAK1, PAK2, PDGFA, PDGFB, PECAM1, PFDN5, PHB1, PIK3R2, PLSCR1, PML, PPP2CA, PRKAA1, PRKCB, PRKCH, MAPK1, MAP2K1, MAP2K2, RELN, PTGIR, PTPN6, PTPRE, RAF1, RALA, RALB, SORT1, SNCA, STAT1, STAT4, ADAM17, TRGC1, TGFB1, TIMP1, TLR1, VCP, VIL1, YES1, ZAP70, TUBA1A, RAB7A, SHOC2, PIP4K2B, RECK, SEMA7A, TRADD, SGPL1, CPNE3, RAB29, DOK2, RPS6KA5, CD101, RNF14, NUP93, USP34, EIF4A3, USP15, SIRPB1, SEMA4D, SEMA4B, STAMBP, TXNIP, RGS14, CD226, POLR1G, SPIN1, FERMT2, LILRA3, STRAP, CD300A, PHB2, CHSY1, SNW1, DKK1, TTLL12, RFTN1, NCSTN, DICER1, TSPAN15, PLXNB2, IL17RA, PRKD2, SAMHD1, SIN3A, APPL1, LSM14A, STAP1, CYFIP2, LAT, SIGLEC9, STK39, HTRA2, TBK1, DDX47, CLEC1B, EVL, CTDSPL2, INPP5K, CSNK1G1, TOLLIP, OCIAD1, CCDC88A, INTS9, ERBIN, PDGFC, RTN4, PBXIP1, RNF213, CCAR2, MYO1G, SEMA4A, NUCKS1, RBM15, PDGFD, TSPAN14, FRMD8, ARL6, TRAF7, VPS25, TXNDC17, ZFYVE27, OSCAR, PIGU, CD109, ANO6, ARL13B
BP	GO:0051049	regulation of transport	145	0.232421	1.51606	0.00766071	0.0374266	0.0270829	271	tags=28%, list=20%, signal=25%	MMP9, AZU1, PRTN3, RETN, CFP, CLTCL1, SIRPB1, RAB3A, PDGFB, SIRPA, S100A8, DLG4, FCN1, CD300A, PLD1, LRP1, PLSCR1, DYSF, DKK1, CEMIP, ITGAM, CD14, TF, P2RY1, ATP13A2, FCGR1A, TGFB1, CD36, RBP4, SERPINE1, REEP6, TMEM30A, HYAL3, ITGAV, SOD1, TXN, DNAJC5, APOD, CHP1, B2M	BIN1, APOD, ARF1, ARRB1, ATP2B1, ATP2B4, AZU1, B2M, BRAF, C3, C4A, CALR, CD14, CD36, CD47, CDC42, AP2M1, CYP51A1, SEPTIN1, DLG4, STOM, ACSL1, ACSL4, FCGR1A, FCN1, NIPSNAP2, GNAI2, GNB2, GSK3A, HCLS1, HLA-F, HNRNPK, DNAJA1, IL16, ITGA2, ITGAM, ITGAV, ITGB1, ITGB3, LAMP1, LRP1, MECP2, MMP9, PPP1R12A, SEPTIN2, OSBP, P2RY1, SERPINE1, PDGFB, CFP, PIK3R2, PLD1, PLSCR1, PML, PPIA, PPP1CC, PPP3CB, PRKAA1, PRKCB, MAPK1, MAP2K1, MAP2K2, RELN, PRTN3, PTPN6, RAB3A, RAB4A, RAC2, RALA, RANGAP1, RAP1B, RBP4, RDX, ROCK1, S100A8, SCP2, SMPD1, SNCA, SOD1, TF, TGFB1, TXN, YES1, YWHAE, RAB7A, NUP214, SLC7A5, CLTCL1, DYSF, HYAL3, RAB29, RAB11B, RAB9A, GSTO1, TM9SF4, DNAJC6, PDCD6IP, PPIF, SIRPB1, LMAN2, TMED10, RAB31, CHP1, SNF8, CD300A, PHB2, NCBP2, DKK1, RAB21, SCFD1, ATP13A2, TARDBP, SNAPIN, APPL1, STAP1, B3GAT3, CHMP2A, ERLEC1, STK39, SNX12, UBQLN1, CTDSPL2, RAB8B, INPP5K, RAB4B, NSUN2, SLC35F6, WDR41, CHD7, LYAR, TMEM30A, RETN, CEMIP, SMAP1, P3H1, AHNAK, MCTP1, DNAJC5, REEP6, SMCR8, SIRPA, COMMD1, ANO6, FBXO45, RAB12
BP	GO:0065009	regulation of molecular function	184	0.224528	1.53478	0.00497792	0.0259669	0.0187903	209	tags=23%, list=15%, signal=23%	MMP9, LTF, AZU1, PRTN3, ELANE, VMA21, S100A9, CR1, PDGFB, ADD2, ANXA3, S100A12, S100A8, RAF1, DLG4, CST3, PTGES3, CD300A, FERMT2, CD40, LRP1, WRAP53, PLSCR1, TPM2, DKK1, FXN, CEMIP, ITGAM, ECM1, HP, NFKBIE, TIMP1, TPM1, ATP13A2, FCGR1A, CFHR1, APCS, VPS25, CD36, RECK, SERPINE1, VSIR, PDGFC	ADD2, BIN1, ANXA3, APCS, XIAP, ARRB1, ATP2B4, AZU1, B2M, CASP2, CASP8, CCND3, CD36, CD40, CR1, CST3, DDX3X, DLG4, ECM1, EIF4A2, EIF4G1, ELANE, FCGR1A, FXN, MTOR, GAPDH, NIPSNAP2, GNAI2, GSK3A, GSTP1, GZMA, HDAC1, CFHR1, HNRNPK, HP, HRG, PRMT2, DNAJA1, HSPD1, DNAJB1, IDE, IGBP1, ITGAM, ITGAV, ITGB1, ITGB3, LCK, LRP1, LTF, MEN1, MGAT5, MMP9, MMUT, PPP1R12A, NCBP1, NFKBIE, NRDC, SERPINE1, PAK1, PAK2, PDGFA, PDGFB, PFN1, PHB1, PLSCR1, PPIA, PPP2CA, PRKCH, MAPK1, MAP2K1, MAP2K2, MAP2K3, RELN, PRTN3, PSMA3, PSMA6, PSME1, PSME2, RAF1, RALB, RANGAP1, RDX, RFC4, RNF2, ROCK1, RPS2, RPS6KA3, SORT1, S100A8, S100A9, S100A12, SKP1, SMARCB1, SMPD1, SNCA, SOD1, ADAM17, TCP1, TIMP1, TPM1, TPM2, TSC1, TXN, UBE2V1, VCP, WARS1, YWHAE, YWHAG, RECK, CST7, TRADD, AIFM1, RPS6KA5, GSTO1, BAG2, ARHGAP25, PPIF, SEMA4D, RGS14, CAMKK2, PTGES3, PRDX3, FERMT2, CHP1, CD300A, PHB2, GABARAPL2, PPP6R1, DKK1, TBC1D9B, RRP1B, TBC1D1, UFL1, NCSTN, ATP13A2, SNAPIN, CORO1C, PLXNB2, PRKD2, TOR1AIP1, B3GAT3, CYFIP2, LAT, STK39, HTRA2, UBQLN1, TAOK3, DNAJB11, INPP5K, CYCS, TERF2IP, HPF1, WRAP53, WDR41, PPP6R3, CCDC88A, CAND1, ERBIN, PDGFC, CEMIP, PBXIP1, ALS2, CCAR2, VSIR, CARD9, ARHGAP9, NUCKS1, TBC1D15, AIDA, MTMR9, AHNAK, PDGFD, TBC1D10A, VPS25, CPEB2, UBLCP1, MTPN, SMCR8, PYHIN1, COMMD1, NLRC3, VMA21, TBC1D10C, AGRN
CC	GO:1990234	transferase complex	65	-0.410561	-2.15283	0.000149971	0.00151444	0.00109589	363	tags=46%, list=26%, signal=36%	RING1, RPAP1, RNF2, VIRMA, ZC3H13, SETD1A, MEN1, PRKAB2, CHRAC1, KAT7, RANGAP1, FBXO6, PRPF31, RBM15, SGF29, CAND1, MRGBP, SNW1, POLR3A, TAF6, GTF2E2, TRMT61B, KRTCAP2, NSMCE4A, SENP3, POLR3F, WDFY3, PIK3R2, KAT8, RNF14	CCND3, CDK6, DAD1, DLD, ERCC3, GTF2E2, MEN1, PIK3R2, POLR2A, PRKAA1, PRKAB2, PRPS2, RANGAP1, RING1, RNF2, RPN1, SKP1, TAF6, ELOC, ELOB, UBE2V1, UBE4A, SPTLC2, RNF14, RNF7, DEPDC5, SETD1A, MLEC, MAEA, PRMT5, SPTLC1, POLR3F, POLR1G, POLR3A, KAT7, SNW1, WDFY3, ZC3H13, CDK19, ARIH1, VIRMA, RPAP1, PRPF31, SENP3, FBXO6, TBK1, YPEL5, CHRAC1, NSMCE4A, TRMT61B, WDR41, MRGBP, CAND1, MMS19, RBM15, PAAF1, WDR26, MAGT1, KAT8, TRAF7, SGF29, SMCR8, COMMD1, KRTCAP2, FBXO45
BP	GO:0008283	cell population proliferation	164	0.223759	1.49603	0.00920677	0.0432967	0.0313306	215	tags=24%, list=16%, signal=23%	MMP9, LTF, CAMP, BST2, PRTN3, ELANE, BST1, PRKX, CD55, VCAN, KRT2, CR1, PDGFB, CSF2RA, AZGP1, RAF1, PTGES3, CD300A, FERMT2, PTGIR, CD40, SLC7A1, FXN, ECM1, TIMP1, THBS4, FN1, HSPG2, TPM1, SPARC, TNFSF13, TGFB1, TGFBI, RBP4, IL6ST, MDK, VSIR, PDGFC, FTH1	ADAM10, XIAP, APOD, ATM, ATP5F1A, AZGP1, B2M, BRAF, BST1, BST2, CALR, CAMP, RUNX2, RUNX1, RUNX3, CCND3, CD40, CD47, CDC42, CDK6, CR1, CSF2RA, VCAN, CTBP1, CX3CR1, CD55, ECM1, ELANE, FCGR3A, FN1, FXN, FTH1, B4GALT1, GNAI2, GNG5, GSTP1, HCLS1, HDAC1, HLA-E, HPRT1, HRG, HSPD1, HSPG2, IGFBP7, IL6ST, INPP5D, INPPL1, IRF2, ITGA2, ITGAV, ITGB1, ITGB3, KCNA1, KRT2, LAMB1, LTF, CD46, MDK, MECP2, MEN1, MMP9, MVD, NFATC2, PNP, PAFAH1B1, PRDX1, PAK1, PDGFA, PDGFB, PHB1, PML, PPP1CC, PPP3CB, PRKAA1, PRKCH, PKN1, MAPK1, MAP2K1, MAP2K2, PRKX, PRTN3, PTGIR, PTPN6, RAC2, RAF1, RAP1B, RBP4, ST6GAL1, SLC7A1, SMARCA2, SMARCB1, SPARC, STAT1, STAT4, ADAM17, TGFB1, TGFBI, THBS4, TIMP1, TPM1, TSC1, TXNRD1, WARS1, ZAP70, SHOC2, SLC7A5, AKR1C3, TNFSF13, CERT1, NAMPT, RBM5, ZMPSTE24, DNAJA2, PRDX4, TACC2, STAMBP, TXNIP, PTGES3, RAB10, PRDX3, FERMT2, KAT7, DDX20, B4GALT7, CD300A, PHB2, PDS5B, MRPS27, UFL1, NCSTN, DICER1, ORC3, PLXNB2, PRKD2, NELFB, FAM98A, SYF2, TES, MCTS1, TBK1, HP1BP3, YPEL5, NDE1, SLC35F6, CCDC88A, MYDGF, PDGFC, RTN4, PBXIP1, MEAK7, RPRD1B, VSIR, P3H1, WDR13, BCL11B, RASAL3, MARCKSL1, PDGFD, RASSF5, DIS3L2, CD109, NLRC3, DAGLB, IL4I1
BP	GO:0006950	response to stress	397	0.221757	1.70943	4.48725e-05	0.000534218	0.000386574	296	tags=30%, list=21%, signal=34%	DEFA3, MMP9, LTF, LCN2, CAMP, BST2, AZU1, BPI, CTSG, MMP8, PRTN3, ELANE, BST1, MPO, CFP, CD55, TLR1, LYZ, MYH9, CXCL2, RNASE3, TELO2, RAB3A, DGKH, S100A9, ORM1, PADI4, CR1, PDGFB, ANXA3, S100A12, SIRPA, NT5E, S100A8, RAF1, FCN1, PLGRKT, CST3, CD300A, FERMT2, PTGIR, CD40, LRP1, WRAP53, PLSCR1, MPV17, CFD, ORM2, FXN, ATRN, ITGAM, MGST1, CD14, ECM1, HP, TF, VIL1, SERINC3, CXCL3, ALB, TIMP1, CFI, RNASE2, GNG7, THBS4, SEMA7A, FN1, HSPG2, TPM1, P2RY1, ERLIN1, MANF, ATP13A2, FCGR1A, HPX, CFHR1, APCS, TGFB1, CD226, CD36, GP1BB, TPT1, LAMP2, IL6ST, IGHG1, SERPINE1, MDK, ALDH3B1, C7, HYAL3, CLEC1B, ITGAV, F12, ITGA5, PLPP6, SELENOP, VWF, EPG5, C6, SOD1, ALAD, LGALS8, TXN, PDGFA, LGALS3BP, ITIH4, F11R, KLKB1, APOD, B2M, HTRA2, HRG, RAD23A, VDAC3, NFE2, ENDOD1, CD47, PPP1R11, SLC18A2, PDGFD, ERLIN2	ACADVL, ACAT1, ADH5, ADSL, ALAD, ALB, ALDH3B1, ANXA3, APCS, XIAP, APOD, ASNS, ATM, ATP2B4, AZU1, B2M, BPI, BRAF, BST1, BST2, C3, C4A, C5, C6, C7, C8G, CFAP410, CALR, CAMP, CAPN2, CASP2, CASP6, CASP8, CAT, CD14, CD36, CD40, CD47, CDC42, CDK6, CTSC, CR1, CST3, CTSG, CX3CR1, CD55, DDT, DDX3X, DEFA3, CFD, DYRK1A, ECM1, EIF4G1, ELANE, ENO1, ERCC3, ETFDH, F12, FAU, FCGR1A, FCGR3A, FCN1, FEN1, FN1, FXN, MTOR, FUS, GAPDH, GBP1, GBP2, GBP3, B4GALT1, GMPR, GNAS, GNG7, GNL1, GP1BB, GPI, GPX4, GRB2, CXCL2, CXCL3, GSR, GSS, GSTP1, GZMB, GZMM, CFHR1, HLA-E, HLA-F, HMOX2, HNRNPK, HP, HPX, HRG, DNAJA1, HSPD1, DNAJB1, HSPG2, CFI, IGBP1, IGHG1, IL6ST, IL16, IRF2, ITGA2, ITGA5, ITGAM, ITGAV, ITGB1, ITGB3, ITIH4, JAK1, KLKB1, LAMP1, LAMP2, LCK, LCN2, LGALS3BP, LGALS8, LIG3, LRP1, LSP1, LTF, SH2D1A, LYZ, CD46, MDK, MECP2, MEN1, MGST1, MMP8, MMP9, MPO, MPV17, MX1, MYH9, NCBP1, NFATC2, NFE2, NT5E, OPA1, ORM1, ORM2, P2RY1, PRDX1, SERPINE1, PAK1, PAK2, PCBP2, PDGFA, PDGFB, PDK3, CFP, PHB1, PIK3R2, PLSCR1, PML, PPIA, PPP2CA, PRF1, PRKAA1, PKN1, MAPK1, MAP2K1, MAP2K2, MAP2K3, PROS1, RELN, PRTN3, PSMA1, PSMA6, PSMB5, PTGIR, PTPN6, RAB3A, RAD9A, RAD23A, RAF1, RALB, RANGAP1, UPF1, RFC1, RFC4, RNASE2, RNASE3, RPL39, RPS6KA3, S100A8, S100A9, S100A12, SELENOP, SLC2A1, SLC4A1, SLC18A2, SMARCA2, SMARCB1, SMARCC2, SMPD1, SNCA, SOD1, STAT1, STAT4, ADAM17, TAF6, PPP1R11, TF, TGFB1, THBS4, TIMP1, TLR1, TPM1, TPT1, TSC1, DNAJC7, TXN, UBE2V1, UBE3A, UFD1, VCP, VDAC3, VIL1, VRK1, VWF, WAS, YES1, YWHAE, YWHAG, ZAP70, MANF, SLC7A5, ARID1A, HYAL3, ATRN, SEMA7A, CST7, COPS3, APOL1, YARS1, AKR1C3, TRADD, MBD4, AIFM1, RPS6KA5, TRIP12, UBE4A, CHST2, MDC1, DEPDC5, SETD1A, BCLAF1, TM9SF4, MATR3, TELO2, USP15, SLC12A6, CERT1, PPIF, TRAP1, PSMD14, ZMPSTE24, DNAJA2, RBM14, RNASEH2A, PRDX4, TXNRD2, ERLIN1, POLR3F, TXNIP, RGS14, CAMKK2, CD226, NFAT5, PRDX3, HNRNPA0, SERINC3, FERMT2, POLR3A, KAT7, WDR45, ERLIN2, PSIP1, CD300A, PHB2, GABARAPL2, SNW1, NT5C2, KDM2A, PDS5B, ENDOD1, ERP44, STAB1, TTLL12, METAP1, RFTN1, SCFD1, UFL1, ATP13A2, TARDBP, PADI4, MKRN2, SHPK, SDF2L1, IL17RA, ARIH1, ZDHHC5, SAMHD1, SIN3A, SYF2, APPL1, LSM14A, SENP3, STAP1, FBXO6, TBL2, LAT, CHMP2A, ERLEC1, STK39, HTRA2, IGKV3-20, MCTS1, TBK1, SLC25A24, UBQLN1, HP1BP3, F11R, CHCHD2, ABI3, CLEC1B, TAOK3, UFC1, GET4, TERF2IP, TOLLIP, NSMCE4A, QRICH1, ANKHD1, HPF1, WRAP53, MRGBP, WDR33, DNAJA4, DDX60, LYAR, PLGRKT, ERBIN, UGGT1, GPR108, XAB2, RTN4, SCYL3, PBXIP1, TAOK1, RNF213, ALS2, MEAK7, EPG5, CCAR2, CARD9, MMS19, NUCKS1, AHNAK, ARMT1, ZNF668, MCTP1, GSDMD, ERMP1, VCPIP1, PDGFD, TRAF3IP3, LNPK, CLPB, TSC22D4, WDR24, HDGFL2, PIP4P1, SLFN11, SGF29, VPS26B, GBP5, NIBAN1, SH2D1B, CPEB2, CD109, SIRPA, PYHIN1, COMMD1, DGKH, ANO6, NLRC3, FBXO45, PDE12, TUBB, DAGLB, RNF169, PLPP6
BP	GO:0016192	vesicle-mediated transport	190	0.219153	1.51479	0.00714252	0.0355867	0.0257515	489	tags=47%, list=36%, signal=35%	AZU1, STBD1, PRTN3, ELANE, CFP, CLTCL1, FCHO2, CD93, MYH9, SIRPB1, RAB3A, ANXA3, SIRPA, MYO1D, DLG4, FCN1, CD300A, PLD1, LRP1, PLSCR1, FCGRT, DYSF, DKK1, ITGAM, CD14, TF, HSPG2, P2RY1, ATP13A2, FCGR1A, TMEM50A, CLTA, VPS25, VAMP5, ZFYVE27, CD36, SERPINE1, AP1M2, HYAL3, ITGAV, M6PR, EPG5, SYNGR2, SOD1, TMEM87A, LGALS3BP, DNAJC5, TMED4, B2M, CD47, SLC18A2, SORT1, ITGB1, STX12, WDR41, ITGB3, LMAN2L, GNAI2, ARL5A, ITGA2, RAB31, RTN3, C3, ATP6V0A1, CORO1C, ATP6AP1, LAMP1, PECAM1, SMCR8, LMAN2, OCIAD1, ARL3, DNAJC6, SMAP1, YES1, RALB, FKBP15, STAB1, RAB7A, MCTP1, MTMR9, C4A, TPCN1, PHAF1, COMMD1, TFG, TRAPPC6B, SNAPIN, ANO6, RALA	BIN1, ANXA3, ARF1, ARL3, ARRB1, ATP6V1A, ATP6V0A1, ATP6AP1, AZU1, B2M, BRAF, C3, C4A, CALR, CD14, CD36, CD47, CDC42, AP2M1, AP3S1, CLTA, COPB1, CTBP1, SEPTIN1, DLG4, ELANE, FCGR1A, FCGR3A, FCGRT, FCN1, GDI1, GDI2, GNAI2, GRK4, GRB2, HLA-F, HNRNPK, HSPG2, INPPL1, ITGA2, ITGAM, ITGAV, ITGB1, ITGB3, LAMP1, LGALS3BP, LRP1, M6PR, MTM1, MYH9, MYO1D, MYO1E, SEPTIN2, P2RY1, SERPINE1, PAK1, PECAM1, CFP, PLD1, PLSCR1, PPP3CB, PRKAA1, PRKCB, MAPK1, MAP2K1, MAP2K2, PRTN3, RAB2A, RAB3A, RAB4A, RAC2, RALA, RALB, RAP1B, RDX, ROCK1, RP2, SORT1, SLC18A2, SMPD1, SNCA, SNX2, SOD1, TF, UBE3A, VCP, WAS, YES1, RAB7A, CLTCL1, DYSF, HYAL3, PIP4K2B, USO1, AP1M1, RAB29, STBD1, SYNGR2, RAB11B, COPB2, RAB9A, SEC22B, TM9SF4, DNAJC6, ARHGAP25, PDCD6IP, AP1M2, SCAMP2, PREB, WASF2, RTN3, SIRPB1, TFG, VAMP5, RAB10, LMAN2, TMED10, RAB31, SNF8, CD300A, COPE, GABARAPL2, CD93, DKK1, RAB21, GGA2, STAB1, SCFD1, FKBP15, ATP13A2, SNAPIN, TMEM50A, CORO1C, STX12, PITPNB, TMEM87A, APPL1, ARL5A, STAP1, AP3M1, LAT, CHMP2A, SNX12, NRBP1, SH3KBP1, ITSN2, TMED7, ATP6V1D, RAB8B, TPCN1, RAB4B, CSNK1G1, HEATR5B, SYTL2, OCIAD1, WDR41, LYAR, ALS2, EPG5, EXOC4, SMAP1, NAPB, STEEP1, MYO1G, MTMR9, PLEKHF1, MCTP1, SLC66A2, PHAF1, DNAJC5, LMAN2L, TBC1D10A, NCALD, ARL6, VPS25, SYS1, AP5B1, VPS26B, FCHO2, ZFYVE27, TRAPPC6B, SMCR8, SIRPA, COMMD1, FAM91A1, ANO6, FBXO45, RAB12, TMED4, TBC1D10C
BP	GO:0042221	response to chemical	340	0.218736	1.65903	0.00014477	0.00146847	0.00106263	164	tags=18%, list=12%, signal=21%	DEFA3, MMP9, LTF, CAMP, BST2, AZU1, BPI, CTSG, MMP8, ELANE, RETN, BST1, MPO, CD55, TLR1, LILRA3, CDA, CXCL2, RNASE3, S100A9, PDGFB, CSF2RA, ANXA3, AZGP1, S100A12, SIRPA, NT5E, S100A8, RAF1, DLG4, PLGRKT, PTGES3, PTGIR, SEMA4A, CD40, PLD1, LRP1, PLSCR1, MPV17, DKK1, FXN, ITGAM, MGST1, CD14, ECM1, HP, TF, CXCL3, ALB, TIMP1, CPNE8, RNASE2, THBS4, SEMA7A, HSPG2, TPM1, CPNE2, P2RY1, ERLIN1, MANF, ATP13A2, HPX	ACAA1, ACAT1, ADAM10, ADH5, ADSL, ALAD, ALB, ALDH1A1, ALDH3B1, ANXA3, XIAP, APOD, ARSB, ATM, ATP1A3, ATP2B1, ATP2B4, ATP5F1A, ATP5F1B, ATP6V1A, ATP6AP1, AZGP1, AZU1, B2M, BLMH, BPI, BRAF, BSG, BST1, BST2, C5, CALR, CAMP, CAPN2, CASP6, CASP8, CAT, RUNX2, CD14, CD36, CD40, CD47, CDA, CDC42, CDK6, CTSC, AP3S1, CNP, CP, CSF2RA, CTSB, CTSG, CX3CR1, CD55, DDT, DDX3X, DEFA3, DLG4, DUT, ECM1, EIF4A2, EIF4G1, ELANE, ENG, ENO1, EPHX1, ESD, F12, ACSL1, FXN, MTOR, GAPDH, GBP1, GBP2, GBP3, GDI1, GNAI1, GNAI2, GNAS, GOT1, GOT2, GPI, GPX4, GRB2, CXCL2, CXCL3, GSK3A, GSR, GSS, GSTP1, HCLS1, HDAC1, HP, HPRT1, HPX, HRG, PRMT2, DNAJA1, HSPD1, DNAJB1, HSPG2, IDE, IGBP1, IGFBP7, IL6ST, IL16, INPPL1, ITGA2, ITGAM, ITGAV, ITGB1, ITGB3, ITIH4, ITPR3, JAK1, KCNA1, LCK, LRP1, LSP1, LTF, MBD1, MDK, MECP2, MGST1, MMP8, MMP9, MPO, MPV17, MTAP, MX1, PPP1R12A, NFATC2, PNP, NT5E, SLC22A18, OSBP, P2RY1, PAFAH1B1, PRDX1, SERPINE1, PAK1, PAK2, PDGFA, PDGFB, PDK3, PHB1, PIK3R2, PLD1, PLSCR1, PML, PPIA, PPIB, PPP2CA, PPP2R2A, PPP3CB, PRKAA1, PRKCB, PKN1, MAPK1, MAP2K1, MAP2K3, PSMB2, PTGIR, PTPN6, PTPRE, ABCD3, RAC2, RAF1, RALA, RALB, RANGAP1, RAP1B, RBP4, RDX, UPF1, RNASE2, RNASE3, ROCK1, RPL15, RPS6KA3, SORT1, S100A8, S100A9, S100A12, SAFB, ST6GAL1, SLC2A1, SLC3A2, SLC18A2, SMARCB1, SMPD1, SNCA, SOD1, STAT1, STAT4, ADAM17, TAP2, TBXAS1, TF, TGFB1, THBS4, TIMP1, TLR1, TPM1, TSC1, TUFM, TXN, TXNRD1, UBE3A, UFD1, UROS, VCP, WAS, YES1, YWHAG, TUBA1A, MANF, SHOC2, SLC7A5, ARID1A, HYAL3, PIP4K2B, SEMA7A, KHSRP, SLC25A12, USO1, AKR1C3, SRSF9, TRADD, CPNE3, MBD4, AIFM1, RAB11B, RPS6KA5, UBE4A, GSTO1, RNF14, SAFB2, BCLAF1, EIF4A3, USP15, SLC12A6, PPIF, TRAP1, PSMD14, LANCL1, PRMT5, PGRMC2, RBM14, SEMA4D, SEMA4B, PRDX4, TXNRD2, ERLIN1, TXNIP, CAMKK2, NFAT5, PTGES3, RAB10, PRDX3, HNRNPA0, LILRA3, RAB31, KAT7, ERLIN2, PHB2, SNW1, DKK1, ERP44, CDK19, TTLL12, RFTN1, SCFD1, UFL1, NCSTN, ATP13A2, DICER1, WBP2, SHPK, SDF2L1, IL17RA, PRKD2, SAMHD1, SIN3A, APPL1, LSM14A, STAP1, FBXO6, TBL2, ERLEC1, RBMX, STK39, HTRA2, TBK1, SLC25A24, UBQLN1, TBX21, HP1BP3, CHCHD2, CYRIB, SRRT, GET4, INPP5K, MBD3, GDAP1, TOLLIP, QRICH1, CHD7, PLGRKT, ERBIN, PDGFC, RETN, UGGT1, PLSCR3, NCEH1, MEAK7, EPG5, CARD9, SEMA4A, NUCKS1, RBM15, YTHDC2, EHMT1, ERMP1, PDGFD, TXNDC17, VPS26B, GBP5, FAM210B, CMTM5, NUP35, CPEB2, SIRPA, CPNE8, PYHIN1, MOSPD2, ANO6, PDE12, CPNE2, AGRN
CC	GO:0030667	secretory granule membrane	69	0.508729	2.90808	1.07194e-09	4.25391e-08	3.07824e-08	391	tags=68%, list=28%, signal=51%	BST2, AZU1, STBD1, BST1, CD55, LILRA3, CD93, SIRPB1, MCEMP1, RAB3A, CR1, ANPEP, SIRPA, CD300A, PLD1, SIGLEC9, ITGAM, MGST1, CD14, SPARC, TMC6, CD36, ACP3, LAMP2, ALDH3B1, TMEM30A, HYAL3, ITGAV, APLP2, NCSTN, DNAJC5, SLC44A2, CD47, SLC18A2, STOM, CPNE3, TSPAN14, CD109, B4GALT1, ITGB3, RAB31, ITGA2B, ATP6V0A1, SLC27A2, LAMP1, PECAM1, ADAM10	ACP3, ADAM10, ALDH3B1, ANPEP, APLP2, ATP6V0A1, AZU1, BSG, BST1, BST2, CD14, CD36, CD47, COPB1, CR1, CD55, STOM, B4GALT1, HMOX2, ITGA2B, ITGAM, ITGAV, ITGB3, ITPR3, LAMP1, LAMP2, CD46, MGST1, PECAM1, PLD1, RAB3A, RAP1B, SLC18A2, SNCA, SPARC, RAB7A, HYAL3, DGAT1, CPNE3, AP1M1, STBD1, MLEC, SIRPB1, RAB10, TMED10, SLC27A2, LILRA3, RAB31, CD300A, TMC6, CD93, ATP11B, ATP11A, NCSTN, SIGLEC9, ATP6V1D, RAB4B, TMEM30A, SLC44A2, LPCAT1, DNAJC5, TSPAN14, MAGT1, CD109, SIRPA, MOSPD2, ANO6, MCEMP1, TBC1D10C
MF	GO:0008233	peptidase activity	69	0.321397	1.83722	0.00201696	0.0127797	0.00924776	137	tags=22%, list=10%, signal=21%	MMP9, LTF, AZU1, CTSG, MMP8, PRTN3, ELANE, TASP1, ANPEP, DPEP2, CPM, ASRGL1, CFD, HP, CFI	ADAM10, ANPEP, APEH, AZU1, BLMH, CAPN2, CASP2, CASP6, CASP8, CTSC, CPM, CTSB, CTSG, CTSZ, CFD, ELANE, F12, GZMH, GZMA, GZMB, GZMK, GZMM, HINT1, HP, IDE, CFI, KLKB1, LTF, MMP8, MMP9, NRDC, NUP98, PEPD, RELN, PRTN3, PSMA6, PSMB5, PSMB6, PSMB7, ADAM17, UFD1, UQCRC2, USP11, EIF3F, GGH, USP34, USP15, PSMD14, ZMPSTE24, STAMBP, AFG3L2, METAP1, USP24, NCSTN, CAPN7, SENP3, HTRA2, DPP7, COPS4, TASP1, NLN, DPEP2, NPEPL1, ERMP1, VCPIP1, ASRGL1, ATG4C, SEC11C, JMJD7
BP	GO:0002682	regulation of immune system process	184	0.217265	1.48513	0.00812564	0.0391068	0.0282987	242	tags=28%, list=18%, signal=27%	LTF, BST2, BPI, CTSG, MMP8, ELANE, BST1, CFP, CD55, TLR1, SIRPB1, S100A9, ORM1, CR1, SIRPA, CD101, CD99, S100A8, FCN1, CD300A, CD40, PLSCR1, CFD, ORM2, SLC7A1, ITGAM, CD14, ECM1, CFI, THBS4, SEMA7A, FN1, FCGR1A, HPX, TNFSF13, CFHR1, APCS, TGFB1, CD226, CD36, RBP4, IL6ST, IGHG1, SERPINE1, MDK, VSIR, C7, AMBP, PLPP6, EPG5, C6, SOD1	ADAM10, AMBP, APCS, XIAP, APOD, ATM, B2M, BPI, BRAF, BST1, BST2, C3, C4A, C5, C6, C7, C8G, CALR, CASP6, CASP8, RUNX1, RUNX3, CD3D, CD247, CD14, CD36, CD40, CD47, CDK6, CTSC, CR1, CTSG, CX3CR1, CD55, DDT, DDX3X, CFD, ECM1, ELANE, FCGR1A, FCGR3A, FCN1, FN1, MTOR, GBP1, GBP2, GPI, GRB2, HCLS1, CFHR1, HLA-E, HLA-F, HPX, HRG, HSPD1, CFI, IGHG1, IGKC, IL6ST, INPP5D, INPPL1, ITGA2, ITGA2B, ITGAM, ITGB3, LAMP1, LCK, LTF, SH2D1A, CD46, MDK, CD99, MMP8, NFATC2, PNP, ORM1, ORM2, SERPINE1, PAK1, PAK2, PCBP2, CFP, PHB1, PLSCR1, PPP2CA, PPP3CB, PRKCB, PRKCH, PKN1, MAPK1, PSMA1, PTPN6, PURB, RAC2, RBP4, RPS6KA3, S100A8, S100A9, SLC7A1, SMARCA2, SMARCB1, SMARCC2, SNCA, SOD1, STAT1, ADAM17, TAP2, TRGC1, TGFB1, THBS4, TLR1, UFD1, WAS, YES1, YWHAE, ZAP70, SLC7A5, ARID1A, SEMA7A, CST7, TNFSF13, RAB29, SART1, CD101, CHST2, MED23, MATR3, USP15, SIRPB1, RBM14, POLR3F, CD226, CD300A, PHB2, TTLL12, RFTN1, MKRN2, SHPK, PRKD2, ZDHHC5, SAMHD1, SIN3A, APPL1, LSM14A, STAP1, LAT, STK39, TBK1, UBQLN1, TBX21, SH3KBP1, EXOSC3, CYRIB, SIAE, WDR41, DDX60, LYAR, ERBIN, GPR108, PITHD1, RTN4, EPG5, SMAP1, MYO1G, VSIR, CARD9, RBM15, RASAL3, PDGFD, TRAF3IP3, CLPB, RASSF5, GBP5, FAM210B, SH2D1B, SMCR8, SIRPA, PYHIN1, MOSPD2, ANO6, NLRC3, IL4I1, TBC1D10C, PLPP6
MF	GO:0140110	transcription regulator activity	70	-0.499307	-2.64852	2.6658e-08	7.44449e-07	5.38703e-07	469	tags=71%, list=34%, signal=50%	RBM14, SMARCA2, HDAC1, LRRFIP1, TCERG1, SMARCB1, ARID1A, SP110, ZNF512, PBXIP1, MTA2, NFATC2, THRAP3, KDM2A, BCLAF1, ZNF414, RUNX2, NUP98, KAT7, RFX1, CTBP1, ZNF668, STAT1, FUS, SIN3A, NR2C2, BCL11B, PHF2, MECP2, MED23, FLI1, RRP1B, PRMT2, SNW1, TAF15, RFX5, ZNF316, TAF6, IRF2, MED24, NFYC, PHB1, RUNX1, ZFP62, TBX21, NUCKS1, STAT4, RUNX3, KAT8, RNF14	ARRB1, RUNX2, RUNX1, RUNX3, CTBP1, DYRK1A, ELANE, ENO1, FLI1, FUS, HDAC1, PRMT2, DNAJB1, SP110, IRF2, MECP2, NFATC2, NFE2, NFYC, NUP98, PFDN5, PHB1, PHF2, PLSCR1, PRKCB, PKN1, PURB, RFX1, RFX5, SMARCA2, SMARCB1, SMARCC2, STAT1, STAT4, TAF6, NR2C2, UBE3A, ZNF146, TAF15, ARID1A, LRRFIP1, MTA2, MED23, RNF14, BCLAF1, MED24, THRAP3, PRMT5, RBM14, GMEB1, NFAT5, TCERG1, KAT7, SNW1, KDM2A, RRP1B, WBP2, SIN3A, SND1, TBX21, PBXIP1, MMS19, NUCKS1, BCL11B, ZNF668, KAT8, ZNF414, ZNF512, ZFP62, ZNF316
BP	GO:0050793	regulation of developmental process	198	0.213013	1.48631	0.0106503	0.0484726	0.0350761	277	tags=29%, list=20%, signal=27%	MMP9, LTF, CAMP, RETN, PRKX, VCAN, MYH9, KRT2, CR1, PDGFB, ANXA3, CD101, RAF1, DLG4, ZMYM3, CST3, FERMT2, SEMA4A, CD40, DKK1, FXN, ATRN, ECM1, VIL1, THBS4, SEMA7A, FN1, HSPG2, TPM1, P2RY1, SPARC, TNFSF13, APCS, ENG, TGFB1, ZFYVE27, CD36, RBP4, TPT1, IL6ST, RECK, SERPINE1, MDK, VSIR, LAMA4, HYAL3, ITGAV, ITGA5, GLIPR2, AGRN, SOD1, PDGFA, VAT1, F11R, B2M, HTRA2, HRG	ADAM10, ALDOA, BIN1, ANXA3, APCS, ATP2B1, ATP2B4, B2M, BRAF, C3, FMNL1, CFAP410, CALR, CAMP, CAPN2, CAPZB, CASP8, RUNX2, RUNX1, RUNX3, CD36, CD40, SEPTIN7, CDK6, CTSC, CR1, VCAN, CST3, CX3CR1, DDX6, DLG4, ECM1, EIF4G1, ELAVL1, ENG, FN1, FXN, MTOR, GDI1, GSK3A, HCLS1, HDAC1, HRG, HSPG2, IL6ST, INPP5D, ITGA5, ITGAV, ITGB1, ITGB3, JAK1, KRT2, LAMA4, LAMB1, LTF, MAN2A1, MBD1, CD46, MDK, MECP2, MEN1, MMP9, MTM1, MYH9, NFATC2, PNP, NRDC, P2RY1, PAFAH1B1, SERPINE1, PAK1, PAK2, PDGFA, PDGFB, PML, PPIB, PPP1CC, PPP2CA, PRKAA1, PRKCB, PRKCH, PKN1, MAPK1, MAP2K1, MAP2K2, PRKX, RELN, PTPN6, PURB, RAF1, RALA, RBP4, RDX, ROCK1, RPS6KA3, SORT1, SLC6A6, SMARCA2, SMARCB1, SMARCC2, SOD1, SPARC, STAT1, TGFB1, THBS4, TPM1, TPT1, NR2C2, UBE3A, VIL1, WARS1, YWHAG, ZAP70, SHOC2, SLC7A5, ARID1A, HYAL3, RECK, ATRN, SEMA7A, CST7, TRADD, TNFSF13, SGPL1, SART1, ZMYM3, MTA2, TRIP12, CD101, SETD1A, PIEZO1, PTBP3, ZMPSTE24, PRMT5, VAT1, SEMA4D, SEMA4B, RGS14, AFG3L2, FERMT2, PHB2, SNW1, DKK1, RAB21, ZC3H13, STAB1, ATP11A, DDHD2, UFL1, DICER1, CORO1C, PLXNB2, PRKD2, NELFB, SIN3A, HTRA2, TBX21, SH3KBP1, ITSN2, F11R, EXOSC3, ABI3, CYRIB, SRRT, DNAJB11, MBD3, GATAD2A, NSUN2, OCIAD1, CHD7, TXLNG, MYDGF, RETN, MFF, PITHD1, RTN4, NLN, SMAP1, VSIR, SEMA4A, RBM15, BCL11B, RIOX1, EHMT1, LNPK, SGF29, WDFY2, FAM210B, CMTM5, ZFYVE27, CD109, MTPN, GLIPR2, PGAM5, ANO6, IL4I1, RFLNB, AGRN
BP	GO:0048584	positive regulation of response to stimulus	230	0.212172	1.50598	0.00350051	0.0199927	0.0144673	288	tags=30%, list=21%, signal=29%	MMP9, LTF, BST2, AZU1, CTSG, MMP8, ELANE, CFP, CD55, TLR1, TELO2, S100A9, CR1, PDGFB, S100A12, S100A8, RAF1, DLG4, FCN1, CD300A, FERMT2, CD40, WRAP53, PLSCR1, CFD, DKK1, ITGAM, CD14, ECM1, SERINC3, CFI, THBS4, SEMA7A, FN1, P2RY1, FCGR1A, HPX, TNFSF13, CFHR1, ENG, TGFB1, CD226, CD36, ACP3, IL6ST, RECK, IGHG1, SERPINE1, MDK, PDGFC, C7, ITGAV, F12, ITGA5, VWF, EPG5, GLIPR2, C6, SOD1, TXN, PDGFA, F11R, TMED4, SLC44A2, B2M, HTRA2, HRG, CHSY1, CD47, IGKC	ACP3, ADAM10, XIAP, ARRB1, ATM, AZU1, B2M, BRAF, BST2, C3, C4A, C5, C6, C7, C8G, CALR, CASP2, CASP6, CASP8, CAT, CD3D, CD247, CD14, CD36, CD40, CD47, CDC42, CTSC, CR1, CTSG, CX3CR1, CD55, DDT, DDX3X, CFD, DLG4, ECM1, ELANE, ENG, F12, FCGR1A, FCN1, FN1, MTOR, FUS, GAPDH, GBP1, GBP2, GNAI2, GRB2, GSK3A, HCLS1, CFHR1, HINT1, HLA-E, HLA-F, HPX, HRG, HSPD1, CFI, IGHG1, IGKC, IL6ST, IL16, INPP5D, ITGA2, ITGA5, ITGAM, ITGAV, ITGB1, ITGB3, LAMB1, LAMP1, LCK, LTF, SH2D1A, CD46, MDK, MEN1, MGAT5, MMP8, MMP9, NFATC2, P2RY1, PAFAH1B1, SERPINE1, PAK1, PAK2, PCBP2, PDGFA, PDGFB, CFP, PHB1, PLSCR1, PML, PPIA, PPP2CA, PPP3CB, PRKCB, PRKCH, MAPK1, MAP2K1, MAP2K2, MAP2K3, RELN, PTPN6, RAC2, RAD9A, RAF1, RALA, RALB, RAP1B, ROCK1, RPS6KA3, RPS15, S100A8, S100A9, S100A12, SMARCA2, SMARCB1, SMARCC2, SNCA, SOD1, ADAM17, TAP2, TRGC1, TGFB1, THBS4, TLR1, TXN, UBE2V1, UBE3A, UFD1, VCP, VWF, WAS, YES1, YWHAE, ZAP70, NELFE, SHOC2, ARID1A, RECK, SEMA7A, AKR1C3, TRADD, TNFSF13, RAB29, DOK2, NUP93, USP34, BCLAF1, MATR3, TELO2, USP15, TFG, PRMT5, RBM14, SEMA4D, POLR3F, CD226, NFAT5, SPIN1, SERINC3, FERMT2, CD300A, PHB2, CHSY1, SNW1, DKK1, RFTN1, WBP2, IL17RA, PRKD2, ZDHHC5, SIN3A, APPL1, LSM14A, STAP1, CYFIP2, LAT, STK39, HTRA2, TBK1, UBQLN1, TBX21, F11R, EXOSC3, TAOK3, CYRIB, CSNK1G1, TERF2IP, OCIAD1, WRAP53, MRGBP, DDX60, CCDC88A, ERBIN, MYDGF, PDGFC, GPR108, RTN4, SLC44A2, PBXIP1, TAOK1, ALS2, EPG5, CCAR2, MYO1G, CARD9, NUCKS1, PLEKHF1, GSDMD, PDGFD, TRAF3IP3, CLPB, TSPAN14, WDR24, TRAF7, HDGFL2, PIP4P1, GBP5, SH2D1B, SMCR8, PYHIN1, GLIPR2, MOSPD2, ANO6, NLRC3, TMED4
BP	GO:0051246	regulation of protein metabolic process	221	0.209186	1.49265	0.00676815	0.0340213	0.0246187	278	tags=27%, list=20%, signal=26%	MMP9, LTF, CAMP, AZU1, ELANE, BST1, MYH9, S100A9, CR1, PDGFB, S100A12, SIRPA, S100A8, RAF1, DLG4, PLGRKT, CST3, CD300A, FERMT2, CD40, PLD1, LRP1, DKK1, CEMIP, ECM1, TIMP1, THBS4, SEMA7A, FN1, P2RY1, ATP13A2, FCGR1A, HPX, APCS, VPS25, ENG, TGFB1, CD36, IL6ST, RECK, SERPINE1, VSIR, TMEM168, PDGFC, ITGAV, F12, CTSZ, ITGA5, SOD1, TSPAN15, ALAD, TXN, PDGFA, NCSTN, KLKB1, APOD, CHP1, HTRA2, HRG, RAD23A	ALAD, BIN1, APCS, XIAP, APOD, ARRB1, ATP2B4, AZU1, BRAF, BST1, C3, CALR, CAMP, CASP2, CASP8, RUNX1, CCND3, CD36, CD40, CTSC, CR1, CST3, CTSZ, CX3CR1, CYP51A1, DDX3X, DDX6, DLG4, DYRK1A, ECM1, EIF4A2, EIF4G1, ELANE, ELAVL1, ENG, ENO1, F12, FCGR1A, FHIT, FN1, MTOR, GAPDH, GSK3A, GSTP1, GZMB, HCLS1, HDAC1, HPX, HRG, DNAJA1, HSPD1, IDE, IGBP1, IL6ST, ITGA2, ITGA5, ITGAV, ITGB3, KLKB1, LCK, LRP1, LTF, MEN1, MGAT5, MMP9, MTM1, MYH9, PPP1R12A, NCBP1, NRDC, OSBP, P2RY1, SERPINE1, PAK1, PAK2, PDGFA, PDGFB, PECAM1, PFDN5, PHB1, PLD1, PML, PPIA, PPP1R7, PPP2CA, PRKAA1, PKN1, MAPK1, MAP2K1, MAP2K2, MAP2K3, RELN, PSMA3, PSME1, PSME2, PTPN6, RAD23A, RAF1, RALB, RDX, UPF1, ROCK1, RPS2, RPS6KA3, S100A8, S100A9, S100A12, SH3BGRL, SKP1, SMPD1, SNCA, SOD1, ADAM17, ELOB, TGFB1, THBS4, TIMP1, TSC1, TXN, UBE2V1, UBE3A, VBP1, VCP, WARS1, YES1, YWHAE, YWHAG, RAB7A, NELFE, RECK, SEMA7A, CST7, COPS3, AIFM1, TM9SF2, BAG2, SEC22B, BZW1, EIF4A3, SH2D3C, UBA2, SAE1, LRPPRC, TRAP1, EIF1, PSMD14, RTN3, SEMA4D, PAIP1, RGS14, CAMKK2, TMED10, FERMT2, CHP1, SNF8, CD300A, PHB2, GABARAPL2, PPP6R1, NCBP2, DKK1, MRPS27, METAP1, UFL1, NCSTN, ATP13A2, TARDBP, TSPAN15, CORO1C, PLXNB2, LSM14A, CYFIP2, LAT, HTRA2, BZW2, TBK1, SNX12, UBQLN1, SEPSECS, COPS4, TAOK3, INPP5K, CYCS, TERF2IP, TOLLIP, ELP6, PPP6R3, CCDC88A, PLGRKT, MYDGF, PDGFC, PITHD1, RTN4, CEMIP, TAOK1, ALS2, CCAR2, PCIF1, VSIR, CARD9, P3H1, TMEM168, AIDA, LPCAT1, PDGFD, RASSF5, TBC1D10A, TRAF7, POLDIP3, VPS25, SARNP, SGF29, WDFY2, NIBAN1, CPEB2, CD109, MTPN, SMCR8, SIRPA, PYHIN1, COMMD1
BP	GO:0070887	cellular response to chemical stimulus	245	0.192687	1.38373	0.00808355	0.0389872	0.0282121	164	tags=17%, list=12%, signal=18%	DEFA3, MMP9, LTF, CAMP, AZU1, BPI, CTSG, MMP8, BST1, MPO, CD55, LILRA3, CXCL2, S100A9, PDGFB, CSF2RA, S100A12, SIRPA, S100A8, RAF1, DLG4, PTGES3, CD40, PLD1, LRP1, MPV17, FXN, MGST1, CD14, ECM1, HP, TF, CXCL3, ALB, CPNE8, THBS4, TPM1, CPNE2, P2RY1, ATP13A2, HPX	ACAA1, ADAM10, ADH5, ALAD, ALB, ALDH1A1, ALDH3B1, XIAP, ATM, ATP1A3, ATP2B1, ATP2B4, ATP5F1A, ATP5F1B, ATP6V1A, ATP6AP1, AZU1, B2M, BPI, BRAF, BSG, BST1, C5, CALR, CAMP, CAPN2, CASP6, CASP8, CAT, CD14, CD36, CD40, CD47, CDC42, AP3S1, CP, CSF2RA, CTSB, CTSG, CX3CR1, CD55, DDT, DDX3X, DEFA3, DLG4, ECM1, EIF4A2, ENO1, EPHX1, ESD, ACSL1, FXN, MTOR, GAPDH, GBP1, GBP2, GBP3, GNAI1, GNAI2, GNAS, GOT1, GPX4, GRB2, CXCL2, CXCL3, GSK3A, GSR, GSTP1, HCLS1, HDAC1, HP, HPX, HRG, PRMT2, DNAJA1, HSPD1, IDE, IGFBP7, IL6ST, IL16, ITGA2, ITGB3, JAK1, KCNA1, LRP1, LSP1, LTF, MDK, MECP2, MGST1, MMP8, MMP9, MPO, MPV17, MX1, PPP1R12A, NFATC2, OSBP, P2RY1, PAFAH1B1, PRDX1, SERPINE1, PAK1, PAK2, PDGFB, PDK3, PHB1, PIK3R2, PLD1, PML, PPIA, PPIB, PPP3CB, PRKAA1, PRKCB, PKN1, MAPK1, MAP2K3, PTPN6, PTPRE, RAC2, RAF1, RALB, RANGAP1, RAP1B, RDX, UPF1, ROCK1, S100A8, S100A9, S100A12, SAFB, SLC2A1, SMARCB1, SMPD1, SNCA, SOD1, STAT1, STAT4, ADAM17, TF, TGFB1, THBS4, TPM1, TSC1, TXN, TXNRD1, UBE3A, UFD1, UROS, VCP, WAS, YES1, YWHAG, TUBA1A, SHOC2, SLC7A5, ARID1A, HYAL3, PIP4K2B, KHSRP, USO1, AKR1C3, TRADD, CPNE3, AIFM1, RAB11B, RPS6KA5, GSTO1, RNF14, SAFB2, BCLAF1, EIF4A3, USP15, SLC12A6, PPIF, TRAP1, LANCL1, PRMT5, PGRMC2, PRDX4, TXNRD2, CAMKK2, NFAT5, PTGES3, RAB10, PRDX3, LILRA3, RAB31, PHB2, SNW1, CDK19, TTLL12, UFL1, NCSTN, ATP13A2, DICER1, WBP2, SHPK, IL17RA, PRKD2, SAMHD1, SIN3A, APPL1, LSM14A, STAP1, TBL2, ERLEC1, RBMX, STK39, HTRA2, TBK1, SLC25A24, UBQLN1, TBX21, HP1BP3, CHCHD2, INPP5K, GDAP1, TOLLIP, QRICH1, ERBIN, PDGFC, PLSCR3, NCEH1, MEAK7, EPG5, NUCKS1, RBM15, ERMP1, PDGFD, TXNDC17, VPS26B, GBP5, FAM210B, NUP35, CPEB2, SIRPA, CPNE8, PYHIN1, MOSPD2, ANO6, PDE12, CPNE2, AGRN
MF	GO:0140640	catalytic activity, acting on a nucleic acid	73	-0.360207	-1.93682	0.000600196	0.00464946	0.00336447	620	tags=77%, list=45%, signal=45%	PDE12, FARSB, AARS2, GARS1, DDX6, TEP1, MARS1, DDX3X, DDX60, IARS2, WARS1, FARS2, VARS1, EIF4A2, DIS3, LRRC47, DARS1, EIF4A1, FEN1, LIG3, SMARCA2, ERCC3, RFC4, TRNT1, PAN3, POLR2A, CHD7, YARS1, NSUN2, AQR, DHX30, RNGTT, EXOSC3, RFC1, DDX27, DDX20, SLFN11, PCIF1, CHRAC1, DDX47, SAMHD1, EIF4A3, DIMT1, MBD4, DDX24, POLR3A, YARS2, DDX55, ANGEL2, DFFB, TRMT61B, PTRH1, RNASEH2A, FBL, POLR3F, RAD9A	AZGP1, DARS1, DDX3X, DDX6, DFFB, EIF4A1, EIF4A2, ERCC3, FBL, FEN1, GARS1, LIG3, MARS1, POLR2A, RAD9A, UPF1, RFC1, RFC4, RNASE2, RNASE3, SMARCA2, TARS1, TEP1, VARS1, WARS1, YARS1, RNGTT, MBD4, AQR, EIF4A3, FARSB, RNASEH2A, POLR3F, FARS2, PTGES3, POLR3A, DDX20, DIS3, DHX30, DICER1, SAMHD1, REXO2, SND1, DIMT1, EXOSC3, YARS2, SEPSECS, TRNT1, LACTB2, DDX47, CHRAC1, NSUN2, TRMT61B, DDX60, CHD7, DDX27, IARS2, DDX24, LRRC47, AARS2, DDX55, PCIF1, YTHDC2, ZC3H12C, ANGEL2, SLFN11, DTD1, TARS3, DIS3L2, PTRH1, DCP2, PDE12, PAN3
BP	GO:0023052	signaling	457	0.174457	1.36653	0.00737811	0.0362811	0.0262539	299	tags=27%, list=22%, signal=32%	DEFA3, MMP9, LTF, BST2, AZU1, BPI, CTSG, MMP8, ELANE, RETN, BST1, CD55, TLR1, LILRA3, OSCAR, MYH9, SIRPB1, CDA, CXCL2, TELO2, RAB3A, DGKH, S100A9, CR1, PDGFB, CSF2RA, S100A12, SIRPA, CD101, S100A8, RAF1, DLG4, FCN1, PTGES3, CD300A, FERMT2, IPO8, PTGIR, SEMA4A, CD40, PLD1, AKAP7, LRP1, PLSCR1, DYSF, DKK1, FXN, SIGLEC9, ITGAM, TPRA1, ALCAM, CD14, ECM1, TF, VIL1, SERINC3, CXCL3, TIMP1, GNG7, THBS4, SEMA7A, FN1, HSPG2, P2RY1, ERLIN1, MANF, FCGR1A, HPX, TNFSF13, VPS25, ENG, PLSCR3, TGFB1, CD226, ZFYVE27, CD36, GP1BB, RBP4, TPT1, ACP3, IL6ST, RECK, POLR1G, IGHG1, SERPINE1, MDK, PDGFC, CLEC1B, ITGAV, AMBP, ITGA5, VWF, IGFBP7, EPG5, FAM3C, GLIPR2, AGRN, SOD1, TSPAN15, TXN, PDGFA, APLP2, LGALS3BP, NCSTN, F11R, DNAJC5, TMED4, APOD, SLC44A2, CHP1, HTRA2, HRG, VDAC3, CHSY1, CD47, IGKC, SLC18A2, TOM1L2, PDGFD, ERLIN2, MFF, SORT1, PPIF	ACP3, ADAM10, ALCAM, AMBP, XIAP, APLP2, APOD, ARF1, ARL3, ARRB1, ATM, ATP2B4, AZU1, BPI, BRAF, BSG, BST1, BST2, C3, C5, CFAP410, CALR, CASP2, CASP6, CASP8, CAT, RUNX2, CCND3, CD3D, CD247, CD14, CD36, CD40, CD47, CDA, CDC42, CDK6, CTSC, AP3S1, CNP, CR1, CSF2RA, CTSG, CX3CR1, CD55, DDT, DDX3X, DEFA3, DLG4, DYRK1A, ECM1, ELANE, ENG, ENO1, ACSL1, ACSL4, FCGR1A, FCGR3A, FCN1, FHIT, FN1, FXN, MTOR, GAPDH, GBP1, GBP2, GDI1, GDI2, GNAI1, GNAI2, GNAS, GNB2, GNG5, GNG7, GNL1, GOT1, GP1BB, GPI, GRK4, GRB2, CXCL2, CXCL3, GSK3A, GSTP1, GZMA, GZMB, HCLS1, HDAC1, HINT1, HNRNPK, HPX, HRG, PRMT2, DNAJA1, HSPD1, HSPG2, IDE, IGBP1, IGFALS, IGFBP7, IGHG1, IGKC, IL6ST, IL16, INPP4A, INPP5D, INPPL1, ITGA2, ITGA2B, ITGA5, ITGAM, ITGAV, ITGB1, ITGB3, ITGB7, ITPR3, JAK1, KCNA1, KPNA4, LAMB1, LAMP1, LCK, LGALS3BP, LRP1, LSP1, LTF, SH2D1A, CD46, MDK, MECP2, MEN1, MGAT5, MMP8, MMP9, MTM1, MX1, MYH9, MYO1E, PPP1R12A, NCAM1, SEPTIN2, NFATC2, OPA1, OSBP, P2RY1, PEBP1, PAFAH1B1, PRDX1, SERPINE1, PAK1, PAK2, PCBP2, PDGFA, PDGFB, PDK3, PECAM1, PFDN5, PFN1, PHB1, PIK3R2, PLD1, PLSCR1, PML, PPIA, PPP1CB, PPP1CC, PPP2CA, PPP2R5E, PPP3CB, PRF1, PRKAA1, PRKAB2, PRKCB, PRKCH, PKN1, MAPK1, MAP2K1, MAP2K2, MAP2K3, RELN, PTGIR, PTPN6, PTPN7, PTPRE, RAB3A, RAB4A, RAC2, RAD9A, RAF1, RALA, RALB, RANGAP1, RAP1B, RASA2, RBP4, RDX, RGS3, ROCK1, RPS6KA3, RPS15, SORT1, S100A8, S100A9, S100A12, SAFB, SLA, SLC6A6, SLC18A2, SMARCB1, SMPD1, SNCA, SOD1, STAT1, STAT4, ADAM17, TRGC1, TF, TGFB1, THBS4, TIMP1, TLR1, TPT1, NR2C2, TSC1, TXN, TXNRD1, UBE2V1, UBE3A, UFD1, VCP, VDAC3, VIL1, VRK1, VWF, WAS, YES1, YWHAE, YWHAG, ZAP70, TUBA1A, MANF, RAB7A, NELFE, SHOC2, ARID1A, DYSF, PIP4K2B, RECK, SEMA7A, COPS3, USO1, AKR1C3, TRADD, TNFSF13, PEX11B, SGPL1, CPNE3, RAB29, CLIC3, DOK2, AIFM1, ARHGEF1, RAB11B, RPS6KA5, RAB9A, CD101, GSTO1, AKAP7, RNF14, MDC1, SAFB2, DEPDC5, NUP93, USP34, BCLAF1, EIF4A3, TELO2, ARHGAP25, USP15, SLC12A6, SH2D3C, CERT1, PPIF, TRAP1, NAMPT, WASF2, ZMPSTE24, SIGMAR1, SIRPB1, TFG, PRMT5, PGRMC2, FAM3C, SEMA4D, SEMA4B, IPO8, PRDX4, ERLIN1, STAMBP, TXNIP, RGS14, CAMKK2, CD226, NFAT5, PTGES3, POLR1G, SPIN1, SERINC3, FERMT2, LILRA3, DIDO1, KAT7, ERLIN2, STRAP, CHP1, CD300A, PHB2, PDAP1, CHSY1, SNW1, DKK1, RAB21, STK38L, MAST3, ARHGAP26, STAB1, TTLL12, RFTN1, UFL1, NCSTN, DICER1, TARDBP, TSPAN15, SNAPIN, WBP2, CORO1C, MKRN2, PLXNB2, IL17RA, ARIH1, PRKD2, ZDHHC5, SAMHD1, SIN3A, SYF2, APPL1, LSM14A, STAP1, FBXO6, TBL2, CYFIP2, LAT, CYTH4, SIGLEC9, ERLEC1, STK39, HTRA2, TBK1, UBQLN1, SH3KBP1, F11R, DDX47, CLEC1B, TAOK3, EVL, CTDSPL2, CYRIB, RAB8B, INPP5K, TPCN1, RAB4B, CSNK1G1, CYCS, TERF2IP, TOLLIP, PPP1R12C, QRICH1, NSUN2, OCIAD1, SLC35F6, DDX60, LRRC40, CHD7, CCDC88A, INTS9, ERBIN, MYDGF, PDGFC, RETN, GPR108, MFF, PLSCR3, RTN4, SLC44A2, PBXIP1, NLN, TAOK1, RNF213, ALS2, MEAK7, EPG5, CCAR2, EXOC4, NAPB, MYO1G, CARD9, SEMA4A, ARHGAP9, NUCKS1, RBM15, AIDA, RASAL3, GGCT, PLEKHF1, SNIP1, MCTP1, ERMP1, PDGFD, DNAJC5, TRAF3IP3, CLPB, TSPAN14, RASSF5, FRMD8, ARMC10, NCALD, ARL6, WDR24, TRAF7, CARD19, VPS25, TXNDC17, PIP4P1, TIMM50, GBP5, CMTM5, ARAP2, ZFYVE27, OSCAR, PIGU, TPRA1, CD109, SMCR8, SIRPA, TOM1L2, PYHIN1, GLIPR2, DGKH, ANO6, NLRC3, ARL13B, FBXO45, RAB12, SPATA13, TMED4, TBC1D10C, AGRN
BP	GO:0007165	signal transduction	434	0.172744	1.35102	0.00827076	0.0397207	0.0287429	331	tags=30%, list=24%, signal=33%	DEFA3, MMP9, LTF, BST2, AZU1, BPI, CTSG, MMP8, ELANE, RETN, BST1, CD55, TLR1, LILRA3, OSCAR, MYH9, SIRPB1, CDA, CXCL2, TELO2, DGKH, S100A9, CR1, PDGFB, CSF2RA, S100A12, SIRPA, CD101, S100A8, RAF1, DLG4, FCN1, PTGES3, CD300A, FERMT2, IPO8, PTGIR, SEMA4A, CD40, PLD1, AKAP7, LRP1, PLSCR1, DKK1, FXN, SIGLEC9, ITGAM, TPRA1, ALCAM, CD14, ECM1, TF, VIL1, SERINC3, CXCL3, TIMP1, GNG7, THBS4, SEMA7A, FN1, HSPG2, P2RY1, ERLIN1, MANF, FCGR1A, HPX, TNFSF13, VPS25, ENG, PLSCR3, TGFB1, CD226, ZFYVE27, CD36, GP1BB, TPT1, ACP3, IL6ST, RECK, POLR1G, IGHG1, SERPINE1, MDK, PDGFC, CLEC1B, ITGAV, AMBP, ITGA5, VWF, IGFBP7, EPG5, FAM3C, GLIPR2, AGRN, SOD1, TSPAN15, TXN, PDGFA, APLP2, LGALS3BP, NCSTN, F11R, TMED4, APOD, SLC44A2, CHP1, HTRA2, HRG, CHSY1, CD47, IGKC, TOM1L2, PDGFD, ERLIN2, MFF, SORT1, PPIF, CPNE3, DDT, TSPAN14, NCAM1, ITGB1, GNG5, CD109, CAT, IGBP1, TRAF7, PEBP1, PGRMC2	ACP3, ADAM10, ALCAM, AMBP, XIAP, APLP2, APOD, ARL3, ARRB1, ATM, ATP2B4, AZU1, BPI, BRAF, BSG, BST1, BST2, C3, C5, CFAP410, CALR, CASP2, CASP6, CASP8, CAT, RUNX2, CCND3, CD3D, CD247, CD14, CD36, CD40, CD47, CDA, CDC42, CDK6, CTSC, AP3S1, CR1, CSF2RA, CTSG, CX3CR1, CD55, DDT, DDX3X, DEFA3, DLG4, DYRK1A, ECM1, ELANE, ENG, ENO1, ACSL1, FCGR1A, FCGR3A, FCN1, FHIT, FN1, FXN, MTOR, GAPDH, GBP1, GBP2, GDI1, GDI2, GNAI1, GNAI2, GNAS, GNB2, GNG5, GNG7, GNL1, GOT1, GP1BB, GPI, GRK4, GRB2, CXCL2, CXCL3, GSK3A, GSTP1, GZMA, GZMB, HCLS1, HDAC1, HINT1, HNRNPK, HPX, HRG, PRMT2, DNAJA1, HSPD1, HSPG2, IDE, IGBP1, IGFALS, IGFBP7, IGHG1, IGKC, IL6ST, IL16, INPP4A, INPP5D, INPPL1, ITGA2, ITGA2B, ITGA5, ITGAM, ITGAV, ITGB1, ITGB3, ITGB7, ITPR3, JAK1, KCNA1, LAMB1, LAMP1, LCK, LGALS3BP, LRP1, LSP1, LTF, SH2D1A, CD46, MDK, MECP2, MEN1, MGAT5, MMP8, MMP9, MTM1, MX1, MYH9, MYO1E, PPP1R12A, NCAM1, SEPTIN2, NFATC2, OPA1, OSBP, P2RY1, PEBP1, PAFAH1B1, PRDX1, SERPINE1, PAK1, PAK2, PCBP2, PDGFA, PDGFB, PDK3, PECAM1, PFDN5, PHB1, PIK3R2, PLD1, PLSCR1, PML, PPIA, PPP1CB, PPP1CC, PPP2CA, PPP2R5E, PPP3CB, PRF1, PRKAA1, PRKAB2, PRKCB, PRKCH, PKN1, MAPK1, MAP2K1, MAP2K2, MAP2K3, RELN, PTGIR, PTPN6, PTPN7, PTPRE, RAB4A, RAC2, RAD9A, RAF1, RALA, RALB, RANGAP1, RAP1B, RASA2, RDX, RGS3, ROCK1, RPS6KA3, RPS15, SORT1, S100A8, S100A9, S100A12, SAFB, SLA, SMARCB1, SMPD1, SNCA, SOD1, STAT1, STAT4, ADAM17, TRGC1, TF, TGFB1, THBS4, TIMP1, TLR1, TPT1, NR2C2, TSC1, TXN, TXNRD1, UBE2V1, UBE3A, UFD1, VCP, VIL1, VRK1, VWF, WAS, YES1, YWHAE, YWHAG, ZAP70, TUBA1A, MANF, RAB7A, NELFE, SHOC2, ARID1A, PIP4K2B, RECK, SEMA7A, COPS3, USO1, AKR1C3, TRADD, TNFSF13, PEX11B, SGPL1, CPNE3, RAB29, CLIC3, DOK2, AIFM1, ARHGEF1, RPS6KA5, RAB9A, CD101, GSTO1, AKAP7, RNF14, MDC1, SAFB2, DEPDC5, NUP93, USP34, BCLAF1, EIF4A3, TELO2, ARHGAP25, USP15, SH2D3C, CERT1, PPIF, TRAP1, NAMPT, WASF2, ZMPSTE24, SIGMAR1, SIRPB1, TFG, PRMT5, PGRMC2, FAM3C, SEMA4D, SEMA4B, IPO8, PRDX4, ERLIN1, STAMBP, TXNIP, RGS14, CAMKK2, CD226, NFAT5, PTGES3, POLR1G, SPIN1, SERINC3, FERMT2, LILRA3, DIDO1, KAT7, ERLIN2, STRAP, CHP1, CD300A, PHB2, PDAP1, CHSY1, SNW1, DKK1, RAB21, STK38L, MAST3, ARHGAP26, TTLL12, RFTN1, UFL1, NCSTN, DICER1, TSPAN15, WBP2, CORO1C, MKRN2, PLXNB2, IL17RA, ARIH1, PRKD2, ZDHHC5, SAMHD1, SIN3A, SYF2, APPL1, LSM14A, STAP1, FBXO6, TBL2, CYFIP2, LAT, CYTH4, SIGLEC9, ERLEC1, STK39, HTRA2, TBK1, UBQLN1, F11R, DDX47, CLEC1B, TAOK3, EVL, CTDSPL2, CYRIB, INPP5K, TPCN1, RAB4B, CSNK1G1, CYCS, TERF2IP, TOLLIP, PPP1R12C, QRICH1, NSUN2, OCIAD1, SLC35F6, DDX60, LRRC40, CCDC88A, INTS9, ERBIN, MYDGF, PDGFC, RETN, GPR108, MFF, PLSCR3, RTN4, SLC44A2, PBXIP1, NLN, TAOK1, RNF213, ALS2, MEAK7, EPG5, CCAR2, MYO1G, CARD9, SEMA4A, ARHGAP9, NUCKS1, RBM15, AIDA, RASAL3, GGCT, PLEKHF1, SNIP1, MCTP1, ERMP1, PDGFD, TRAF3IP3, CLPB, TSPAN14, RASSF5, FRMD8, ARMC10, NCALD, ARL6, WDR24, TRAF7, CARD19, VPS25, TXNDC17, PIP4P1, TIMM50, GBP5, CMTM5, ARAP2, ZFYVE27, OSCAR, PIGU, TPRA1, CD109, SMCR8, SIRPA, TOM1L2, PYHIN1, GLIPR2, DGKH, ANO6, NLRC3, ARL13B, RAB12, SPATA13, TMED4, TBC1D10C, AGRN
BP	GO:0007154	cell communication	468	0.169232	1.32377	0.00952123	0.0442239	0.0320015	299	tags=27%, list=22%, signal=32%	DEFA3, MMP9, LTF, BST2, AZU1, BPI, CTSG, MMP8, ELANE, RETN, BST1, CD55, TLR1, LILRA3, OSCAR, MYH9, SIRPB1, CDA, CXCL2, TELO2, RAB3A, DGKH, S100A9, CR1, PDGFB, CSF2RA, S100A12, SIRPA, CD101, S100A8, RAF1, DLG4, FCN1, PTGES3, CD300A, FERMT2, IPO8, PTGIR, SEMA4A, CD40, PLD1, AKAP7, LRP1, PLSCR1, DYSF, DKK1, FXN, SIGLEC9, ITGAM, TPRA1, ALCAM, CD14, ECM1, TF, VIL1, SERINC3, CXCL3, ALB, TIMP1, GNG7, THBS4, SEMA7A, FN1, HSPG2, P2RY1, ERLIN1, MANF, FCGR1A, HPX, TNFSF13, VPS25, ENG, PLSCR3, TGFB1, CD226, ZFYVE27, CD36, GP1BB, RBP4, TPT1, ACP3, LAMP2, IL6ST, RECK, POLR1G, IGHG1, SERPINE1, MDK, PDGFC, CLEC1B, ITGAV, AMBP, ITGA5, VWF, IGFBP7, EPG5, FAM3C, GLIPR2, AGRN, SOD1, TSPAN15, TXN, PDGFA, APLP2, LGALS3BP, NCSTN, F11R, DNAJC5, TMED4, APOD, SLC44A2, CHP1, HTRA2, HRG, VDAC3, CHSY1, CD47, IGKC, SLC18A2, TOM1L2, PDGFD, ERLIN2, MFF, SORT1, PPIF	ACP3, ADAM10, ALB, ALCAM, AMBP, XIAP, APLP2, APOD, ARF1, ARL3, ARRB1, ASNS, ATM, ATP1A3, ATP2B4, AZU1, BPI, BRAF, BSG, BST1, BST2, C3, C5, CFAP410, CALR, CASP2, CASP6, CASP8, CAT, RUNX2, CCND3, CD3D, CD247, CD14, CD36, CD40, CD47, CDA, CDC42, CDK6, CTSC, AP3S1, CNP, CR1, CSF2RA, CTSG, CX3CR1, CD55, DDT, DDX3X, DEFA3, DLG4, DYRK1A, ECM1, EIF4G1, ELANE, ENG, ENO1, ACSL1, ACSL4, FCGR1A, FCGR3A, FCN1, FHIT, FN1, FXN, MTOR, GAPDH, GBP1, GBP2, GDI1, GDI2, GNAI1, GNAI2, GNAS, GNB2, GNG5, GNG7, GNL1, GOT1, GP1BB, GPI, GRK4, GRB2, CXCL2, CXCL3, GSK3A, GSTP1, GZMA, GZMB, HCLS1, HDAC1, HINT1, HNRNPK, HPX, HRG, PRMT2, DNAJA1, HSPD1, HSPG2, IDE, IGBP1, IGFALS, IGFBP7, IGHG1, IGKC, IL6ST, IL16, INPP4A, INPP5D, INPPL1, ITGA2, ITGA2B, ITGA5, ITGAM, ITGAV, ITGB1, ITGB3, ITGB7, ITPR3, JAK1, KCNA1, KPNA4, LAMB1, LAMP1, LAMP2, LCK, LGALS3BP, LRP1, LSP1, LTF, SH2D1A, CD46, MDK, MECP2, MEN1, MGAT5, MMP8, MMP9, MTM1, MX1, MYH9, MYO1E, PPP1R12A, NCAM1, SEPTIN2, NFATC2, OPA1, OSBP, P2RY1, PEBP1, PAFAH1B1, PRDX1, SERPINE1, PAK1, PAK2, PCBP2, PDGFA, PDGFB, PDK3, PECAM1, PFDN5, PFN1, PHB1, PIK3R2, PLD1, PLSCR1, PML, PPIA, PPP1CB, PPP1CC, PPP2CA, PPP2R5E, PPP3CB, PRF1, PRKAA1, PRKAB2, PRKCB, PRKCH, PKN1, MAPK1, MAP2K1, MAP2K2, MAP2K3, RELN, PTGIR, PTPN6, PTPN7, PTPRE, RAB3A, RAB4A, RAC2, RAD9A, RAF1, RALA, RALB, RANGAP1, RAP1B, RASA2, RBP4, RDX, RGS3, ROCK1, RPS6KA3, RPS15, SORT1, S100A8, S100A9, S100A12, SAFB, SLA, SLC2A1, SLC6A6, SLC18A2, SMARCB1, SMPD1, SNCA, SOD1, STAT1, STAT4, ADAM17, TRGC1, TF, TGFB1, THBS4, TIMP1, TLR1, TPT1, NR2C2, TSC1, TXN, TXNRD1, UBE2V1, UBE3A, UFD1, VCP, VDAC3, VIL1, VRK1, VWF, WAS, YES1, YWHAE, YWHAG, ZAP70, TUBA1A, MANF, RAB7A, NELFE, SHOC2, SLC7A5, ARID1A, DYSF, PIP4K2B, RECK, SEMA7A, COPS3, USO1, AKR1C3, TRADD, TNFSF13, PEX11B, SGPL1, CPNE3, RAB29, CLIC3, DOK2, AIFM1, ARHGEF1, RAB11B, RPS6KA5, RAB9A, CD101, GSTO1, AKAP7, RNF14, MDC1, SAFB2, DEPDC5, NUP93, USP34, BCLAF1, EIF4A3, TELO2, ARHGAP25, USP15, SLC12A6, SH2D3C, CERT1, PPIF, TRAP1, NAMPT, WASF2, ZMPSTE24, SIGMAR1, SIRPB1, TFG, PRMT5, PGRMC2, FAM3C, SEMA4D, SEMA4B, IPO8, PRDX4, ERLIN1, STAMBP, TXNIP, RGS14, CAMKK2, CD226, NFAT5, PTGES3, POLR1G, SPIN1, SERINC3, FERMT2, LILRA3, DIDO1, KAT7, WDR45, ERLIN2, STRAP, CHP1, CD300A, PHB2, PDAP1, GABARAPL2, CHSY1, SNW1, DKK1, RAB21, STK38L, MAST3, ARHGAP26, STAB1, TTLL12, RFTN1, UFL1, NCSTN, DICER1, TARDBP, TSPAN15, SNAPIN, WBP2, CORO1C, MKRN2, PLXNB2, IL17RA, ARIH1, PRKD2, ZDHHC5, SAMHD1, SIN3A, SYF2, APPL1, LSM14A, STAP1, FBXO6, TBL2, CYFIP2, LAT, CYTH4, SIGLEC9, ERLEC1, STK39, HTRA2, TBK1, UBQLN1, SH3KBP1, F11R, DDX47, CLEC1B, TAOK3, EVL, CTDSPL2, CYRIB, RAB8B, INPP5K, TPCN1, RAB4B, CSNK1G1, CYCS, GDAP1, TERF2IP, TOLLIP, PPP1R12C, QRICH1, NSUN2, OCIAD1, SLC35F6, DDX60, LRRC40, CHD7, CCDC88A, INTS9, ERBIN, MYDGF, PDGFC, RETN, GPR108, MFF, PLSCR3, RTN4, SLC44A2, PBXIP1, NLN, TAOK1, RNF213, ALS2, MEAK7, EPG5, CCAR2, EXOC4, NAPB, MYO1G, CARD9, SEMA4A, ARHGAP9, NUCKS1, RBM15, AIDA, RASAL3, GGCT, PLEKHF1, SNIP1, MCTP1, GSDMD, ERMP1, PDGFD, DNAJC5, TRAF3IP3, CLPB, TSPAN14, RASSF5, FRMD8, ARMC10, NCALD, ARL6, WDR24, TRAF7, CARD19, VPS25, TXNDC17, PIP4P1, TIMM50, GBP5, CMTM5, ARAP2, ZFYVE27, OSCAR, PIGU, TPRA1, CD109, SMCR8, SIRPA, TOM1L2, PYHIN1, GLIPR2, DGKH, ANO6, NLRC3, ARL13B, FBXO45, RAB12, SPATA13, TMED4, TBC1D10C, AGRN
BP	GO:0031323	regulation of cellular metabolic process	467	-0.223552	-1.602	0.000781162	0.00590966	0.00427639	435	tags=39%, list=32%, signal=40%	ARID1A, METTL13, SF3B1, PAN3, POLR2A, HDGFL2, SP110, MAP2K2, CCAR2, CHD7, CDK6, SCFD1, NCBP1, ZNF512, PBXIP1, NAMPT, NSUN2, EIF1, PPP6R3, SAFB, EDC3, MTA2, SAFB2, TRUB1, NFATC2, BIN1, PTBP3, GBP1, ORC3, RING1, RBM5, PML, RBMX, EXOSC3, RGS14, RFC1, THRAP3, NFATC2IP, KDM2A, RNF2, BCLAF1, LMNB2, TAFAZZIN, ATM, PRKD2, SH2D3C, LYAR, PRKCH, EHMT1, ZNF414, DDX20, MDC1, LSM14A, MEN1, RUNX2, NUP98, IL16, QRICH1, GATAD2A, SRRT, SLFN11, RFTN1, MBD1, PCIF1, SPIN1, HP1BP3, GAPDH, CHRAC1, ERBIN, FUBP3, KAT7, RFX1, CTBP1, ZNF668, RPRD1B, INTS9, SLTM, PHF5A, STAT1, FUS, SIN3A, H1-2, EIF4A3, RBM39, PDK3, TXNIP, RELN, SAP30BP, CTDSPL2, NR2C2, LAT, RBM15, INTS4, BCL11B, MATR3, SGF29, ZNF276, DRAP1, PHF2, CAND1, BAZ2A, PPP6R1, MECP2, DIMT1, MED23, MRGBP, FLI1, NELFE, IL4I1, RRP1B, ZC3H4, HSPD1, GBP5, INTS5, PRMT2, MBD2, SNW1, HNRNPA0, POLR3A, TAF15, CWC22, SMPD1, RFX5, PAK1, ANGEL2, HCLS1, ZNF316, MBD3, RPS26, SRSF9, RAC2, TSC22D4, INTS2, TAF6, SNCA, PAK2, CST7, KHSRP, NLRC3, DFFB, AHNAK, IRF2, RPS6KA5, NCBP2, MED24, NELFB, NFYC, HNRNPH3, RIOX1, HNRNPH2, HLA-E, CX3CR1, AKR1C3, PHB1, POLDIP3, HLA-F, RUNX1, SNIP1, ZFP62, RNF169, TBX21, LPCAT1, XIAP, SARNP, NSMCE4A, NUCKS1, PYHIN1, PLEKHF1, GZMA, FCGR3A, SENP3, STAT4, POLR3F, CHCHD2, RUNX3, SLC4A1, GZMB, PIK3R2, KAT8, ABI3, STAP1, RNF14	ACADVL, ADAM10, BIN1, ANXA3, XIAP, APOD, ARRB1, ATM, ATP2B1, ATP2B4, ATP6V1A, ATP6V0A1, AZU1, B2M, BPI, BRAF, BST1, BST2, C3, C5, CALR, CAMP, CAPN2, CASP8, RUNX2, RUNX1, RUNX3, CCND3, CCT6A, CD14, CD36, CD40, CD47, CDA, CDC42, CDK6, CR1, CTBP1, CTSZ, CX3CR1, CD55, DDT, DDX3X, DDX6, DFFB, DLG4, DYRK1A, ECM1, EIF4A2, EIF4G1, ELANE, ELAVL1, ENG, ENO1, F12, FCGR1A, FCGR3A, FCN1, FLI1, FN1, MTOR, FUS, GAPDH, GBP1, GFPT1, GLO1, GNAI2, GPI, GRB2, GSK3A, GSTP1, GZMA, GZMB, H1-2, HCLS1, HDAC1, HINT1, HLA-E, HLA-F, HNRNPH1, HNRNPH2, HNRNPH3, HNRNPK, HP, HPRT1, HPX, HRG, PRMT2, DNAJA1, HSPD1, DNAJB1, IDE, SP110, IGBP1, IL6ST, IL16, INPP5D, INPPL1, IRF2, ITGA2, ITGA5, ITGAM, ITGAV, ITGB3, KLKB1, LIG3, LRP1, LTF, MARS1, MBD1, CD46, MDK, ME2, MECP2, MEN1, MGAT5, MMP8, MMP9, MPV17, MTM1, MYH9, PPP1R12A, NCBP1, NFATC2, NFE2, NFKBIE, NFYC, PNP, NRDC, NUP98, ORM1, ORM2, OSBP, P2RY1, PAFAH1B2, SERPINE1, PAK1, PAK2, PCBP2, PDGFA, PDGFB, PDK3, PECAM1, PFDN5, PFN1, PGAM1, PHB1, PHF2, PIK3R2, PLD1, PLSCR1, PML, POLR2A, PPIA, PPP1CB, PPP1CC, PPP1R7, PPP2CA, PPP3CB, PRKAA1, PRKCB, PRKCH, PKN1, MAPK1, MAP2K1, MAP2K2, MAP2K3, RELN, PSMA6, QSOX1, PTPN6, PURB, RAC2, RAF1, RALB, RBP4, RDX, UPF1, RFC1, RFC4, RFX1, RFX5, RING1, RNF2, ROCK1, RPS6KA3, RPS26, SORT1, S100A8, S100A9, S100A12, SAFB, SH3BGRL, SLC4A1, SLC18A2, SMARCA2, SMARCB1, SMARCC2, SMPD1, SNCA, SOD1, STAT1, STAT4, ADAM17, TAF6, TAFAZZIN, ELOC, ELOB, TCP1, PPP1R11, TF, TGFB1, THBS4, TIMP1, TLR1, NR2C2, CCT3, TSN, TSC1, TXN, UBE2V1, UBE3A, UFD1, VCP, WARS1, WAS, YES1, YWHAE, YWHAG, ZNF146, NELFE, SLC7A5, TAF15, ARID1A, PIP4K2B, SEMA7A, CST7, KHSRP, AKR1C3, SRSF9, TRADD, TNFSF13, MBD2, FUBP3, AIFM1, LRRFIP1, MTA2, RPS6KA5, TRIP12, TM9SF2, MED23, SPTLC2, BAG2, SEC22B, RBM39, RNF14, MDC1, SAFB2, DEPDC5, BZW1, BCLAF1, EIF4A3, MATR3, MED24, THRAP3, PTBP3, SH2D3C, PPIF, LRPPRC, TRAP1, NAMPT, RBM5, EIF1, ZMPSTE24, PRMT5, RBM14, SEMA4D, SPTLC1, DRAP1, PAIP1, ERLIN1, POLR3F, TXNIP, RGS14, CAMKK2, CD226, GMEB1, CCT8, NFAT5, PTGES3, TCERG1, SPIN1, PRDX3, HNRNPA0, TMED10, FERMT2, POLR3A, KAT7, WDR45, ERLIN2, STRAP, BAZ2A, DDX20, CHP1, SNF8, CD300A, PHB2, PPP6R1, DIS3, NCBP2, SNW1, DKK1, KDM2A, STK38L, RRP1B, MRPS27, METAP1, RFTN1, ZC3H4, SCFD1, UFL1, NCSTN, ATP13A2, DICER1, TARDBP, SF3B1, TSPAN15, WBP2, ORC3, CORO1C, MKRN2, PLXNB2, IL17RA, PRKD2, NELFB, FAM98A, SIN3A, APPL1, LSM14A, SENP3, STAP1, LAT, SND1, DIMT1, RBMX, HTRA2, BZW2, ATAD2, TBK1, SAP30BP, RMC1, SNX12, UBQLN1, TBX21, HP1BP3, F11R, EXOSC3, SEPSECS, CHCHD2, ABI3, TAOK3, ATP6V1D, CTDSPL2, CYRIB, SRRT, METTL13, INPP5K, TPCN1, MBD3, CHRAC1, TERF2IP, NSMCE4A, GATAD2A, ELP6, QRICH1, NSUN2, WRAP53, WDR41, MRGBP, PPP6R3, DNAJA4, TASP1, CHD7, LYAR, CCDC88A, INTS9, CAND1, PLGRKT, ERBIN, MYDGF, PDGFC, PITHD1, CEMIP, PBXIP1, INTS2, ALS2, CWC22, CCAR2, RPRD1B, EXOC4, ELOVL5, PCIF1, VSIR, CARD9, MMS19, ACTR6, NUCKS1, RBM15, AIDA, BCL11B, MTMR9, AHNAK, PLEKHF1, RIOX1, SNIP1, ZNF668, GSDMD, SLTM, EHMT1, LPCAT1, EDC3, PDGFD, TRAF3IP3, INTS5, TSC22D4, FRMD8, KAT8, WDR24, POLDIP3, VPS25, SARNP, ZNF414, ZNF512, HDGFL2, LMNB2, PHF5A, NFATC2IP, PPP1R3E, ANGEL2, SLFN11, INTS4, ZNF276, SGF29, VPS26B, GBP5, WDFY2, NIBAN1, DIS3L2, CPEB2, CD109, MTPN, SMCR8, SIRPA, TRUB1, PYHIN1, COMMD1, DCP2, NLRC3, PDE12, PATL1, DAGLB, RNF169, PAN3, IL4I1, AGRN, ZFP62, ZNF316
BP	GO:0060255	regulation of macromolecule metabolic process	462	-0.231304	-1.65963	0.000140037	0.00142687	0.00103252	393	tags=36%, list=29%, signal=39%	EIF1, PPP6R3, RAB29, SAFB, EDC3, MTA2, PSMD14, SAFB2, TRUB1, NFATC2, BIN1, PTBP3, GBP1, ORC3, RING1, RBM5, PML, RBMX, RPS2, EXOSC3, RGS14, RFC1, THRAP3, NFATC2IP, TBC1D10A, KDM2A, RNF2, BCLAF1, LMNB2, ATM, PRKD2, SH2D3C, LYAR, PRKCH, EHMT1, UBA2, ZNF414, DDX20, MDC1, LSM14A, MEN1, RUNX2, NUP98, IL16, QRICH1, CYFIP2, GATAD2A, SRRT, SLFN11, RFTN1, MBD1, PCIF1, SAE1, SPIN1, HP1BP3, GAPDH, CHRAC1, ERBIN, FUBP3, KAT7, RFX1, CTBP1, RASSF5, ZNF668, RPRD1B, INTS9, SLTM, PHF5A, STAT1, FUS, SIN3A, H1-2, EIF4A3, RBM39, TXNIP, RELN, SAP30BP, CTDSPL2, NR2C2, LAT, RBM15, INTS4, BCL11B, CYP51A1, MATR3, SGF29, ZNF276, DRAP1, PHF2, CAND1, BAZ2A, PPP6R1, MECP2, DIMT1, MED23, MRGBP, FLI1, NELFE, IL4I1, RRP1B, ZC3H4, HSPD1, GBP5, INTS5, PRMT2, MBD2, SNW1, HNRNPA0, POLR3A, TAF15, CWC22, SMPD1, RFX5, PAK1, ANGEL2, HCLS1, ZNF316, MBD3, RPS26, SRSF9, TSC22D4, INTS2, TAF6, SNCA, PAK2, CST7, KHSRP, NLRC3, DFFB, AHNAK, IRF2, RPS6KA5, NCBP2, MED24, NELFB, NFYC, HNRNPH3, RIOX1, HNRNPH2, HLA-E, CX3CR1, PHB1, LCK, POLDIP3, HLA-F, RUNX1, SNIP1, ZFP62, RNF169, TBX21, LPCAT1, XIAP, SARNP, NSMCE4A, NUCKS1, PYHIN1, GZMA, FCGR3A, SENP3, STAT4, POLR3F, CHCHD2, RUNX3, GZMB, PIK3R2, KAT8, STAP1, RNF14	ADAM10, ALAD, BIN1, ANXA3, APCS, XIAP, APOD, ARRB1, ATM, ATP2B1, ATP2B4, AZU1, B2M, BPI, BRAF, BST1, BST2, C3, C5, CALR, CAMP, CAPN2, CASP2, CASP8, RUNX2, RUNX1, RUNX3, CCND3, CCT6A, CD14, CD36, CD40, CD47, CDC42, CDK6, CTSC, CR1, CST3, CTBP1, CTSZ, CX3CR1, CYP51A1, CD55, DDT, DDX3X, DDX6, DFFB, DLG4, DYRK1A, ECM1, EIF4A2, EIF4G1, ELANE, ELAVL1, ENG, ENO1, F12, FCGR1A, FCGR3A, FCN1, FHIT, FLI1, FN1, MTOR, FUS, GAPDH, GBP1, GFPT1, GLO1, GPI, GSK3A, GSTP1, GZMA, GZMB, H1-2, HCLS1, HDAC1, HINT1, HLA-E, HLA-F, HNRNPH1, HNRNPH2, HNRNPH3, HNRNPK, HPX, HRG, PRMT2, DNAJA1, HSPD1, DNAJB1, IDE, SP110, IGBP1, IL6ST, IL16, INPP5D, INPPL1, IRF2, ITGA2, ITGA5, ITGAV, ITGB3, KLKB1, LCK, LIG3, LRP1, LTF, MARS1, MBD1, CD46, MDK, MECP2, MEN1, MGAT5, MMP8, MMP9, MPV17, MTM1, MYH9, PPP1R12A, NCBP1, NFATC2, NFE2, NFKBIE, NFYC, PNP, NRDC, NUP98, ORM1, ORM2, OSBP, P2RY1, SERPINE1, PAK1, PAK2, PCBP2, PDGFA, PDGFB, PECAM1, PFDN5, PFN1, PHB1, PHF2, PIK3R2, PLD1, PLSCR1, PML, POLR2A, PPIA, PPP1CB, PPP1CC, PPP1R7, PPP2CA, PPP3CB, PRKAA1, PRKCB, PRKCH, PKN1, MAPK1, MAP2K1, MAP2K2, MAP2K3, RELN, PSMA3, PSMA6, PSME1, PSME2, PTPN6, PURB, RAD23A, RAF1, RALB, RBP4, RDX, UPF1, RFC1, RFC4, RFX1, RFX5, RING1, RNF2, ROCK1, RPS2, RPS6KA3, RPS26, SORT1, S100A8, S100A9, S100A12, SAFB, SH3BGRL, SKP1, SMARCA2, SMARCB1, SMARCC2, SMPD1, SNCA, SOD1, STAT1, STAT4, ADAM17, TAF6, ELOC, ELOB, TCP1, PPP1R11, TF, TGFB1, THBS4, TIMP1, TLR1, NR2C2, CCT3, TSN, TSC1, TXN, UBE2V1, UBE3A, UFD1, VBP1, VCP, WARS1, WAS, YES1, YWHAE, YWHAG, ZNF146, RAB7A, NELFE, SLC7A5, TAF15, ARID1A, RECK, SEMA7A, CST7, COPS3, KHSRP, SRSF9, TRADD, TNFSF13, MBD2, RAB29, FUBP3, AIFM1, LRRFIP1, MTA2, RPS6KA5, TRIP12, TM9SF2, MED23, BAG2, SEC22B, RBM39, RNF14, MDC1, SAFB2, BZW1, BCLAF1, EIF4A3, MATR3, MED24, THRAP3, PTBP3, SH2D3C, UBA2, SAE1, LRPPRC, TRAP1, NAMPT, RBM5, EIF1, PSMD14, ZMPSTE24, RTN3, PRMT5, RBM14, SEMA4D, DRAP1, PAIP1, POLR3F, TXNIP, RGS14, CAMKK2, CD226, GMEB1, CCT8, NFAT5, PTGES3, TCERG1, SPIN1, PRDX3, HNRNPA0, TMED10, FERMT2, POLR3A, KAT7, STRAP, BAZ2A, DDX20, CHP1, SNF8, CD300A, PHB2, GABARAPL2, PPP6R1, DIS3, NCBP2, SNW1, DKK1, KDM2A, RRP1B, MRPS27, METAP1, RFTN1, ZC3H4, UFL1, NCSTN, ATP13A2, DICER1, TARDBP, SF3B1, TSPAN15, WBP2, ORC3, CORO1C, MKRN2, PLXNB2, IL17RA, PRKD2, NELFB, FAM98A, SIN3A, APPL1, LSM14A, SENP3, STAP1, CYFIP2, LAT, SND1, DIMT1, RBMX, HTRA2, BZW2, ATAD2, TBK1, SAP30BP, SNX12, UBQLN1, TBX21, HP1BP3, F11R, EXOSC3, SEPSECS, COPS4, CHCHD2, TAOK3, CTDSPL2, CYRIB, SRRT, METTL13, INPP5K, MBD3, CHRAC1, CYCS, TERF2IP, TOLLIP, NSMCE4A, GATAD2A, ELP6, QRICH1, NSUN2, WRAP53, MRGBP, PPP6R3, DNAJA4, TASP1, CHD7, LYAR, CCDC88A, INTS9, CAND1, PLGRKT, ERBIN, MYDGF, PDGFC, PITHD1, RTN4, CEMIP, PBXIP1, INTS2, TAOK1, ALS2, CWC22, CCAR2, RPRD1B, PCIF1, VSIR, CARD9, P3H1, MMS19, TMEM168, ACTR6, NUCKS1, RBM15, AIDA, BCL11B, MTMR9, AHNAK, RIOX1, SNIP1, ZNF668, GSDMD, SLTM, EHMT1, LPCAT1, EDC3, PDGFD, TRAF3IP3, INTS5, TSC22D4, RASSF5, FRMD8, TBC1D10A, KAT8, TRAF7, POLDIP3, VPS25, SARNP, ZNF414, ZNF512, HDGFL2, LMNB2, PHF5A, NFATC2IP, PPP1R3E, ANGEL2, SLFN11, INTS4, ZNF276, SGF29, GBP5, WDFY2, NIBAN1, DIS3L2, CPEB2, CD109, MTPN, SMCR8, SIRPA, TRUB1, PYHIN1, COMMD1, DCP2, NLRC3, PDE12, PATL1, RNF169, PAN3, IL4I1, AGRN, ZFP62, ZNF316
CC	GO:0000785	chromatin	77	-0.557032	-3.05124	3.07879e-12	1.61959e-10	1.17197e-10	473	tags=79%, list=34%, signal=55%	HNRNPK, PDS5B, SMARCA2, HDAC1, STAG2, SMARCB1, ARID1A, SF3B1, RCC1, STAG1, CCAR2, CHD7, PBXIP1, MTA2, NFATC2, ORC3, RING1, PML, RBMX, EXOSC3, RNF2, EHMT1, SETD1A, MEN1, RUNX2, GATAD2A, MBD1, HP1BP3, CHRAC1, KAT7, ANP32E, RFX1, STAT1, SIN3A, H1-2, NR2C2, BCL11B, SGF29, BAZ2A, MECP2, PSIP1, MRGBP, FLI1, NELFE, RRP1B, MBD2, RFX5, MBD3, TAF6, DFFB, IRF2, NFYC, RUNX1, TMPO, TBX21, H2AC21, NUCKS1, HPF1, STAT4, RUNX3, KAT8	ARRB1, CAPN2, RUNX2, RUNX1, RUNX3, RCC1, DFFB, FLI1, H1-2, HDAC1, HNRNPK, IRF2, MBD1, MECP2, MEN1, NFATC2, NFE2, NFYC, PML, PRKAA1, UPF1, RFX1, RFX5, RING1, RNF2, SMARCA2, SMARCB1, SMARCC2, STAT1, STAT4, TAF6, TCP1, TMPO, NR2C2, NELFE, ARID1A, MBD2, MTA2, SETD1A, STAG1, PRMT5, GMEB1, NFAT5, STAG2, KAT7, PSIP1, BAZ2A, PDS5B, RRP1B, TARDBP, SF3B1, WBP2, ORC3, SIN3A, CHMP2A, RBMX, HTRA2, TBX21, HP1BP3, EXOSC3, MBD3, CHRAC1, GATAD2A, HPF1, MRGBP, CHD7, PBXIP1, CCAR2, ACTR6, NUCKS1, BCL11B, EHMT1, ANP32E, KAT8, SGF29, SMCR8, H2AC21
CC	GO:0098552	side of membrane	77	0.404817	2.37312	3.67989e-06	6.2891e-05	4.55096e-05	359	tags=60%, list=26%, signal=47%	BST2, BST1, CFP, CD55, MYH9, VNN2, CSF2RA, AZGP1, ANPEP, NT5E, DLG4, FCN1, PTP4A1, FERMT2, DPEP2, CD40, CPM, FCGRT, ITGAM, ALCAM, CD14, GNG7, SEMA7A, GM2A, FCGR1A, MIEN1, ENG, CD226, CD36, IL6ST, RECK, ITGAV, ITGA5, B2M, HTRA2, NCAM1, ITGB1, CTSB, GNG5, CD109, B4GALT1, ITGB3, GNAI2, CP, ITGA2, ITGA2B	ALCAM, ANPEP, AZGP1, B2M, BST1, BST2, CALR, CAPN2, CD3D, CD14, CD36, CD40, AP2M1, CP, CPM, CSF2RA, CTSB, CX3CR1, CD55, DLG4, ENG, FCGR1A, FCGR3A, FCGRT, FCN1, B4GALT1, GM2A, GNAI1, GNAI2, GNAS, GNB2, GNG5, GNG7, GSR, HLA-E, HLA-F, DNAJA1, IDE, IL6ST, ITGA2, ITGA2B, ITGA5, ITGAM, ITGAV, ITGB1, ITGB3, ITPR3, JAK1, LAMP1, MYH9, NCAM1, NT5E, PECAM1, CFP, MAP2K2, PTPN7, RPS26, RPS28, SLC4A1, TRGC1, ZAP70, PTP4A1, SLC7A5, RECK, SEMA7A, TRADD, VNN2, CD226, FERMT2, RAB21, SNAPIN, HTRA2, DPEP2, RASAL3, MIEN1, GBP5, CD109
BP	GO:0009892	negative regulation of metabolic process	240	-0.24001	-1.59633	0.00441679	0.0239389	0.0173228	388	tags=38%, list=28%, signal=33%	EDC3, MTA2, TRUB1, NFATC2, BIN1, PTBP3, GBP1, RING1, PML, RBMX, EXOSC3, RGS14, RFC1, THRAP3, KDM2A, RNF2, BCLAF1, LMNB2, ATM, LYAR, EHMT1, DDX20, LSM14A, MEN1, RUNX2, GATAD2A, SRRT, SLFN11, MBD1, PCIF1, GAPDH, ERBIN, CTBP1, ZNF668, STAT1, FUS, SIN3A, H1-2, EIF4A3, TXNIP, NR2C2, RBM15, CYP51A1, SGF29, DRAP1, PHF2, BAZ2A, MECP2, NELFE, ZC3H4, PRMT2, MBD2, SNW1, HNRNPA0, TAF15, SMPD1, RFX5, ANGEL2, HCLS1, MBD3, RPS26, SRSF9, TSC22D4, SNCA, PAK2, CST7, KHSRP, NLRC3, DFFB, IRF2, RPS6KA5, NCBP2, NELFB, RIOX1, CX3CR1, AKR1C3, PHB1, HLA-F, RUNX1, SNIP1, RNF169, TBX21, LPCAT1, XIAP, SARNP, GZMA, SENP3, RUNX3, SLC4A1, GZMB, KAT8, STAP1	ACADVL, ADAM10, ALAD, ALDH1A1, BIN1, APCS, XIAP, APOD, ARRB1, ATM, ATP2B1, ATP2B4, BPI, BST2, CALR, RUNX2, RUNX1, RUNX3, CCND3, CD36, CDA, CDK6, CR1, CST3, CTBP1, CTSZ, CX3CR1, CYP51A1, DDX3X, DDX6, DFFB, DYRK1A, ECM1, EIF4G1, ELANE, ELAVL1, ENG, ENO1, FHIT, FN1, MTOR, FUS, GAPDH, GBP1, GSK3A, GSTP1, GZMA, GZMB, H1-2, HCLS1, HDAC1, HLA-F, HNRNPK, HP, HRG, PRMT2, DNAJA1, DNAJB1, IGBP1, INPP5D, INPPL1, IRF2, ITGAM, ITGAV, ITGB3, LAMA4, LIG3, LRP1, LTF, MBD1, CD46, MECP2, MEN1, MGAT5, MMP9, MTM1, NCBP1, NFATC2, NRDC, ORM1, SERPINE1, PAK2, PDGFA, PDGFB, PFDN5, PHB1, PHF2, PML, PPIA, PPP2CA, PRKAA1, PKN1, QSOX1, PTPN6, PURB, RAF1, UPF1, RFC1, RFX5, RING1, RNF2, ROCK1, RPS6KA3, RPS26, SLC4A1, SLC18A2, SMARCA2, SMARCC2, SMPD1, SNCA, SOD1, STAT1, ADAM17, ELOC, ELOB, PPP1R11, TGFB1, TIMP1, NR2C2, TSN, TSC1, TXN, UFD1, VBP1, WARS1, YWHAE, YWHAG, NELFE, SLC7A5, TAF15, RECK, CST7, KHSRP, AKR1C3, SRSF9, MBD2, LRRFIP1, MTA2, RPS6KA5, TRIP12, BAG2, SEC22B, BCLAF1, EIF4A3, THRAP3, PTBP3, PPIF, LRPPRC, TRAP1, ZMPSTE24, RTN3, PRMT5, SEMA4D, DRAP1, PAIP1, ERLIN1, TXNIP, RGS14, TCERG1, PRDX3, HNRNPA0, ERLIN2, STRAP, BAZ2A, DDX20, CHP1, CD300A, PHB2, GABARAPL2, DIS3, NCBP2, SNW1, DKK1, KDM2A, STK38L, ZC3H4, SCFD1, UFL1, ATP13A2, DICER1, TARDBP, CORO1C, NELFB, SIN3A, LSM14A, SENP3, STAP1, SND1, RBMX, TBK1, SNX12, TBX21, EXOSC3, SRRT, METTL13, INPP5K, MBD3, TERF2IP, GATAD2A, NSUN2, LYAR, ERBIN, RTN4, PBXIP1, CCAR2, PCIF1, VSIR, P3H1, ACTR6, RBM15, AIDA, MTMR9, RIOX1, SNIP1, ZNF668, EHMT1, LPCAT1, EDC3, TSC22D4, KAT8, VPS25, SARNP, LMNB2, ANGEL2, SLFN11, SGF29, NIBAN1, DIS3L2, CPEB2, CD109, SMCR8, SIRPA, TRUB1, DCP2, PGAM5, NLRC3, PDE12, PATL1, RNF169, PAN3
BP	GO:0010557	positive regulation of macromolecule biosynthetic process	224	-0.247838	-1.63245	0.00210152	0.0132414	0.00958179	354	tags=35%, list=26%, signal=31%	RBMX, EXOSC3, RFC1, THRAP3, NFATC2IP, BCLAF1, ATM, PRKD2, LYAR, MDC1, MEN1, RUNX2, NUP98, IL16, QRICH1, GATAD2A, RFTN1, PCIF1, SPIN1, GAPDH, FUBP3, KAT7, CTBP1, ZNF668, RPRD1B, PHF5A, STAT1, FUS, EIF4A3, NR2C2, RBM15, BCL11B, SGF29, PHF2, CAND1, MECP2, MED23, MRGBP, FLI1, NELFE, IL4I1, RRP1B, HSPD1, GBP5, PRMT2, MBD2, SNW1, HNRNPA0, POLR3A, TAF15, RFX5, ANGEL2, HCLS1, MBD3, TAF6, IRF2, RPS6KA5, NCBP2, MED24, NFYC, HLA-E, PHB1, POLDIP3, HLA-F, RUNX1, ZFP62, TBX21, XIAP, NUCKS1, PYHIN1, FCGR3A, STAT4, POLR3F, CHCHD2, RUNX3, PIK3R2, KAT8, STAP1, RNF14	XIAP, ARRB1, ATM, AZU1, B2M, BRAF, C3, C5, CALR, CASP8, RUNX2, RUNX1, RUNX3, CCT6A, CD14, CD36, CD40, CDK6, CTBP1, CD55, DDT, DDX3X, DYRK1A, EIF4G1, ELANE, ELAVL1, ENG, ENO1, F12, FCGR3A, FCN1, FLI1, FN1, MTOR, FUS, GAPDH, GPI, GSK3A, HCLS1, HDAC1, HLA-E, HLA-F, HNRNPK, HPX, PRMT2, HSPD1, IL6ST, IL16, IRF2, ITGA2, ITGB3, KLKB1, MARS1, CD46, MDK, MECP2, MEN1, MMP8, MYH9, PPP1R12A, NCBP1, NFATC2, NFE2, NFYC, PNP, NUP98, ORM1, ORM2, P2RY1, SERPINE1, PCBP2, PDGFB, PHB1, PHF2, PIK3R2, PLD1, PLSCR1, POLR2A, PPP3CB, PRKAA1, PRKCB, PKN1, MAPK1, MAP2K1, MAP2K2, MAP2K3, PURB, RAF1, RBP4, RDX, UPF1, RFC1, RFC4, RFX5, ROCK1, RPS6KA3, SH3BGRL, SMARCA2, SMARCB1, SMARCC2, SOD1, STAT1, STAT4, ADAM17, TAF6, TCP1, TF, TGFB1, TLR1, NR2C2, CCT3, UBE2V1, UBE3A, WARS1, WAS, YES1, NELFE, SLC7A5, TAF15, ARID1A, SEMA7A, TNFSF13, MBD2, FUBP3, MTA2, RPS6KA5, MED23, BAG2, RNF14, MDC1, BCLAF1, EIF4A3, MED24, THRAP3, NAMPT, EIF1, ZMPSTE24, PRMT5, RBM14, PAIP1, POLR3F, CAMKK2, CD226, GMEB1, CCT8, NFAT5, PTGES3, TCERG1, SPIN1, HNRNPA0, TMED10, POLR3A, KAT7, CHP1, SNF8, PHB2, NCBP2, SNW1, DKK1, RRP1B, MRPS27, RFTN1, NCSTN, ATP13A2, TARDBP, SF3B1, WBP2, MKRN2, PLXNB2, IL17RA, PRKD2, FAM98A, APPL1, STAP1, RBMX, ATAD2, TBK1, TBX21, EXOSC3, CHCHD2, CYRIB, INPP5K, MBD3, GATAD2A, QRICH1, WRAP53, MRGBP, DNAJA4, TASP1, CHD7, LYAR, CAND1, PLGRKT, MYDGF, PITHD1, PBXIP1, RPRD1B, PCIF1, VSIR, CARD9, MMS19, ACTR6, NUCKS1, RBM15, BCL11B, ZNF668, GSDMD, TRAF3IP3, FRMD8, KAT8, POLDIP3, PHF5A, NFATC2IP, PPP1R3E, ANGEL2, SGF29, GBP5, NIBAN1, MTPN, TRUB1, PYHIN1, IL4I1, AGRN, ZFP62
BP	GO:0080090	regulation of primary metabolic process	424	-0.248826	-1.76503	4.81014e-05	0.000563758	0.00040795	435	tags=41%, list=32%, signal=41%	ARID1A, METTL13, SF3B1, PAN3, POLR2A, HDGFL2, SP110, MAP2K2, CCAR2, CHD7, CDK6, NCBP1, ZNF512, PBXIP1, NAMPT, NSUN2, EIF1, PPP6R3, SAFB, MTA2, PSMD14, SAFB2, TRUB1, NFATC2, BIN1, PTBP3, ORC3, RING1, RBM5, PML, RNF213, RBMX, RPS2, EXOSC3, RGS14, RFC1, THRAP3, NFATC2IP, TBC1D10A, KDM2A, RNF2, BCLAF1, TAFAZZIN, ATM, PRKD2, SH2D3C, LYAR, PRKCH, EHMT1, UBA2, ZNF414, DDX20, MDC1, LSM14A, MEN1, RUNX2, NUP98, QRICH1, CYFIP2, GATAD2A, SRRT, SLFN11, MBD1, PCIF1, SAE1, SPIN1, HP1BP3, GAPDH, CHRAC1, ERBIN, FUBP3, KAT7, RFX1, CTBP1, RASSF5, ZNF668, RPRD1B, INTS9, SLTM, PHF5A, STAT1, FUS, SIN3A, H1-2, EIF4A3, RBM39, PDK3, TXNIP, RELN, SAP30BP, CTDSPL2, NR2C2, LAT, RBM15, INTS4, BCL11B, CYP51A1, SGF29, ZNF276, DRAP1, PHF2, CAND1, BAZ2A, PPP6R1, MECP2, DIMT1, MED23, MRGBP, FLI1, NELFE, IL4I1, RRP1B, ZC3H4, HSPD1, INTS5, PRMT2, MBD2, SNW1, HNRNPA0, TAF15, CWC22, SMPD1, RFX5, PAK1, ANGEL2, HCLS1, ZNF316, MBD3, RPS26, SRSF9, TSC22D4, INTS2, TAF6, SNCA, PAK2, CST7, KHSRP, NLRC3, DFFB, AHNAK, IRF2, RPS6KA5, NCBP2, MED24, NELFB, NFYC, HNRNPH3, RIOX1, HNRNPH2, CX3CR1, AKR1C3, PHB1, LCK, POLDIP3, RUNX1, ZFP62, RNF169, TBX21, LPCAT1, XIAP, SARNP, NSMCE4A, NUCKS1, PYHIN1, GZMA, SENP3, STAT4, POLR3F, CHCHD2, RUNX3, SLC4A1, GZMB, PIK3R2, KAT8, RNF14	ACADVL, ALAD, BIN1, ANXA3, APCS, XIAP, APOD, ARRB1, ATM, ATP2B4, AZU1, BRAF, BST1, C3, CALR, CAMP, CAPN2, CASP2, CASP8, RUNX2, RUNX1, RUNX3, CCND3, CCT6A, CD36, CD40, CDA, CDC42, CDK6, CTSC, CR1, CST3, CTBP1, CTSZ, CX3CR1, CYP51A1, DDX3X, DDX6, DFFB, DLG4, DYRK1A, ECM1, EIF4A2, EIF4G1, ELANE, ELAVL1, ENG, ENO1, F12, FCGR1A, FHIT, FLI1, FN1, MTOR, FUS, GAPDH, GLO1, GSK3A, GSTP1, GZMA, GZMB, H1-2, HCLS1, HDAC1, HINT1, HNRNPH1, HNRNPH2, HNRNPH3, HNRNPK, HPRT1, HPX, HRG, PRMT2, DNAJA1, HSPD1, DNAJB1, IDE, SP110, IGBP1, IGFBP7, IL6ST, IRF2, ITGA2, ITGA5, ITGAM, ITGAV, ITGB3, KLKB1, LCK, LIG3, LRP1, LTF, MARS1, MBD1, MDK, ME2, MECP2, MEN1, MGAT5, MMP9, MPV17, MTM1, MYH9, PPP1R12A, NCBP1, NFATC2, NFE2, NFKBIE, NFYC, NRDC, NUP98, OSBP, P2RY1, SERPINE1, PAK1, PAK2, PCBP2, PDGFA, PDGFB, PDK3, PECAM1, PFDN5, PFN1, PGAM1, PHB1, PHF2, PIK3R2, PLD1, PLSCR1, PML, POLR2A, PPIA, PPP1R7, PPP2CA, PPP3CB, PRKAA1, PRKCB, PRKCH, PKN1, MAPK1, MAP2K1, MAP2K2, MAP2K3, RELN, PSMA3, PSMA6, PSME1, PSME2, PTPN6, PURB, RAD23A, RAF1, RALB, RDX, UPF1, RFC1, RFC4, RFX1, RFX5, RING1, RNF2, ROCK1, RPS2, RPS6KA3, RPS26, S100A8, S100A9, S100A12, SAFB, SH3BGRL, SKP1, SLC4A1, SMARCA2, SMARCB1, SMARCC2, SMPD1, SNCA, SOD1, STAT1, STAT4, ADAM17, TAF6, TAFAZZIN, ELOC, ELOB, TCP1, TF, TGFB1, THBS4, TIMP1, NR2C2, CCT3, TSC1, TXN, UBE2V1, UBE3A, VBP1, VCP, WARS1, WAS, YES1, YWHAE, YWHAG, ZNF146, RAB7A, NELFE, TAF15, ARID1A, RECK, SEMA7A, CST7, COPS3, KHSRP, AKR1C3, SRSF9, TRADD, TNFSF13, MBD2, FUBP3, AIFM1, LRRFIP1, MTA2, RPS6KA5, TM9SF2, MED23, BAG2, SEC22B, RBM39, RNF14, MDC1, SAFB2, BZW1, BCLAF1, EIF4A3, MED24, THRAP3, PTBP3, SH2D3C, UBA2, SAE1, LRPPRC, TRAP1, NAMPT, RBM5, EIF1, PSMD14, ZMPSTE24, RTN3, PRMT5, RBM14, SEMA4D, DRAP1, PAIP1, ERLIN1, POLR3F, TXNIP, RGS14, CAMKK2, GMEB1, CCT8, NFAT5, PTGES3, TCERG1, SPIN1, PRDX3, HNRNPA0, TMED10, FERMT2, KAT7, ERLIN2, STRAP, BAZ2A, DDX20, CHP1, SNF8, CD300A, PHB2, GABARAPL2, PPP6R1, DIS3, NCBP2, SNW1, DKK1, KDM2A, RRP1B, MRPS27, METAP1, ZC3H4, UFL1, NCSTN, ATP13A2, DICER1, TARDBP, SF3B1, TSPAN15, WBP2, ORC3, CORO1C, MKRN2, PLXNB2, PRKD2, NELFB, SIN3A, LSM14A, SENP3, CYFIP2, LAT, DIMT1, RBMX, HTRA2, BZW2, ATAD2, TBK1, SAP30BP, SNX12, UBQLN1, TBX21, HP1BP3, EXOSC3, SEPSECS, COPS4, CHCHD2, TAOK3, CTDSPL2, SRRT, METTL13, INPP5K, MBD3, CHRAC1, CYCS, TERF2IP, TOLLIP, NSMCE4A, GATAD2A, ELP6, QRICH1, NSUN2, WRAP53, MRGBP, PPP6R3, TASP1, CHD7, LYAR, CCDC88A, INTS9, CAND1, PLGRKT, ERBIN, MYDGF, PDGFC, PITHD1, RTN4, CEMIP, PBXIP1, NLN, INTS2, TAOK1, RNF213, ALS2, CWC22, CCAR2, RPRD1B, ELOVL5, PCIF1, VSIR, CARD9, P3H1, MMS19, TMEM168, ACTR6, NUCKS1, RBM15, AIDA, BCL11B, MTMR9, AHNAK, RIOX1, ZNF668, SLTM, EHMT1, LPCAT1, PDGFD, INTS5, TSC22D4, RASSF5, TBC1D10A, KAT8, TRAF7, POLDIP3, VPS25, SARNP, ZNF414, ZNF512, HDGFL2, PHF5A, NFATC2IP, PPP1R3E, ANGEL2, SLFN11, INTS4, ZNF276, SGF29, WDFY2, NIBAN1, DIS3L2, CPEB2, CD109, MTPN, SMCR8, SIRPA, TRUB1, PYHIN1, COMMD1, DCP2, NLRC3, PDE12, PATL1, DAGLB, RNF169, PAN3, IL4I1, AGRN, ZFP62, ZNF316
BP	GO:0009891	positive regulation of biosynthetic process	229	-0.248967	-1.6491	0.00132244	0.00912	0.00659947	354	tags=35%, list=26%, signal=32%	RBMX, EXOSC3, RFC1, THRAP3, NFATC2IP, BCLAF1, TAFAZZIN, ATM, PRKD2, LYAR, MDC1, MEN1, RUNX2, NUP98, IL16, QRICH1, GATAD2A, RFTN1, PCIF1, SPIN1, GAPDH, FUBP3, KAT7, CTBP1, ZNF668, RPRD1B, PHF5A, STAT1, FUS, EIF4A3, NR2C2, RBM15, BCL11B, SGF29, PHF2, CAND1, MECP2, MED23, MRGBP, FLI1, NELFE, IL4I1, RRP1B, HSPD1, GBP5, PRMT2, MBD2, SNW1, HNRNPA0, POLR3A, TAF15, RFX5, ANGEL2, HCLS1, MBD3, TAF6, SNCA, IRF2, RPS6KA5, NCBP2, MED24, NFYC, HLA-E, PHB1, POLDIP3, HLA-F, RUNX1, ZFP62, TBX21, XIAP, NUCKS1, PYHIN1, FCGR3A, STAT4, POLR3F, CHCHD2, RUNX3, PIK3R2, KAT8, STAP1, RNF14	XIAP, ARRB1, ATM, AZU1, B2M, BRAF, C3, C5, CALR, CAPN2, CASP8, RUNX2, RUNX1, RUNX3, CCT6A, CD14, CD36, CD40, CDK6, CTBP1, CD55, DDT, DDX3X, DYRK1A, EIF4G1, ELANE, ELAVL1, ENG, ENO1, F12, FCGR3A, FCN1, FLI1, FN1, MTOR, FUS, GAPDH, GPI, GSK3A, HCLS1, HDAC1, HLA-E, HLA-F, HNRNPK, HPX, PRMT2, HSPD1, IL6ST, IL16, IRF2, ITGA2, ITGB3, KLKB1, MARS1, CD46, MDK, MECP2, MEN1, MMP8, MYH9, PPP1R12A, NCBP1, NFATC2, NFE2, NFYC, PNP, NUP98, ORM1, ORM2, P2RY1, SERPINE1, PCBP2, PDGFB, PHB1, PHF2, PIK3R2, PLD1, PLSCR1, POLR2A, PPP3CB, PRKAA1, PRKCB, PKN1, MAPK1, MAP2K1, MAP2K2, MAP2K3, PURB, RAF1, RBP4, RDX, UPF1, RFC1, RFC4, RFX5, ROCK1, RPS6KA3, SH3BGRL, SMARCA2, SMARCB1, SMARCC2, SNCA, SOD1, STAT1, STAT4, ADAM17, TAF6, TAFAZZIN, TCP1, TF, TGFB1, TLR1, NR2C2, CCT3, UBE2V1, UBE3A, VCP, WARS1, WAS, YES1, NELFE, SLC7A5, TAF15, ARID1A, SEMA7A, TNFSF13, MBD2, FUBP3, MTA2, RPS6KA5, MED23, BAG2, RNF14, MDC1, BCLAF1, EIF4A3, MED24, THRAP3, NAMPT, EIF1, ZMPSTE24, PRMT5, RBM14, PAIP1, POLR3F, CAMKK2, CD226, GMEB1, CCT8, NFAT5, PTGES3, TCERG1, SPIN1, HNRNPA0, TMED10, POLR3A, KAT7, CHP1, SNF8, PHB2, NCBP2, SNW1, DKK1, RRP1B, MRPS27, RFTN1, NCSTN, ATP13A2, TARDBP, SF3B1, WBP2, MKRN2, PLXNB2, IL17RA, PRKD2, FAM98A, APPL1, STAP1, RBMX, ATAD2, TBK1, TBX21, EXOSC3, CHCHD2, CYRIB, INPP5K, MBD3, GATAD2A, QRICH1, WRAP53, MRGBP, DNAJA4, TASP1, CHD7, LYAR, CAND1, PLGRKT, MYDGF, PITHD1, PBXIP1, RPRD1B, ELOVL5, PCIF1, VSIR, CARD9, MMS19, ACTR6, NUCKS1, RBM15, BCL11B, ZNF668, GSDMD, TRAF3IP3, FRMD8, KAT8, POLDIP3, PHF5A, NFATC2IP, PPP1R3E, ANGEL2, SGF29, GBP5, NIBAN1, MTPN, TRUB1, PYHIN1, IL4I1, AGRN, ZFP62
CC	GO:0032993	protein-DNA complex	80	-0.562447	-3.11564	7.27979e-13	4.01631e-11	2.90631e-11	473	tags=80%, list=34%, signal=56%	HNRNPK, PDS5B, SMARCA2, TERF2IP, HDAC1, STAG2, SMARCB1, ERCC3, ARID1A, SF3B1, RCC1, STAG1, CCAR2, CHD7, PBXIP1, MTA2, NFATC2, ORC3, RING1, PML, RBMX, EXOSC3, RNF2, EHMT1, SETD1A, MEN1, RUNX2, GATAD2A, MBD1, HP1BP3, CHRAC1, KAT7, ANP32E, RFX1, RPRD1B, STAT1, SIN3A, H1-2, NR2C2, BCL11B, SGF29, BAZ2A, MECP2, PSIP1, MRGBP, FLI1, NELFE, RRP1B, MBD2, RFX5, MBD3, TAF6, DFFB, IRF2, NFYC, RUNX1, TMPO, TBX21, H2AC21, NUCKS1, HPF1, STAT4, RUNX3, KAT8	ARRB1, CAPN2, RUNX2, RUNX1, RUNX3, RCC1, DFFB, ERCC3, FLI1, H1-2, HDAC1, HNRNPK, IRF2, MBD1, MECP2, MEN1, NFATC2, NFE2, NFYC, PML, PRKAA1, UPF1, RFX1, RFX5, RING1, RNF2, SMARCA2, SMARCB1, SMARCC2, STAT1, STAT4, TAF6, TCP1, TMPO, NR2C2, NELFE, ARID1A, MBD2, MTA2, SETD1A, STAG1, PRMT5, GMEB1, NFAT5, STAG2, KAT7, PSIP1, BAZ2A, PDS5B, RRP1B, TARDBP, SF3B1, WBP2, ORC3, SIN3A, CHMP2A, RBMX, HTRA2, TBX21, HP1BP3, EXOSC3, MBD3, CHRAC1, TERF2IP, GATAD2A, HPF1, MRGBP, CHD7, PBXIP1, CCAR2, RPRD1B, ACTR6, NUCKS1, BCL11B, EHMT1, ANP32E, KAT8, SGF29, SMCR8, H2AC21
BP	GO:0031328	positive regulation of cellular biosynthetic process	229	-0.248967	-1.6491	0.00132244	0.00912	0.00659947	354	tags=35%, list=26%, signal=32%	RBMX, EXOSC3, RFC1, THRAP3, NFATC2IP, BCLAF1, TAFAZZIN, ATM, PRKD2, LYAR, MDC1, MEN1, RUNX2, NUP98, IL16, QRICH1, GATAD2A, RFTN1, PCIF1, SPIN1, GAPDH, FUBP3, KAT7, CTBP1, ZNF668, RPRD1B, PHF5A, STAT1, FUS, EIF4A3, NR2C2, RBM15, BCL11B, SGF29, PHF2, CAND1, MECP2, MED23, MRGBP, FLI1, NELFE, IL4I1, RRP1B, HSPD1, GBP5, PRMT2, MBD2, SNW1, HNRNPA0, POLR3A, TAF15, RFX5, ANGEL2, HCLS1, MBD3, TAF6, SNCA, IRF2, RPS6KA5, NCBP2, MED24, NFYC, HLA-E, PHB1, POLDIP3, HLA-F, RUNX1, ZFP62, TBX21, XIAP, NUCKS1, PYHIN1, FCGR3A, STAT4, POLR3F, CHCHD2, RUNX3, PIK3R2, KAT8, STAP1, RNF14	XIAP, ARRB1, ATM, AZU1, B2M, BRAF, C3, C5, CALR, CAPN2, CASP8, RUNX2, RUNX1, RUNX3, CCT6A, CD14, CD36, CD40, CDK6, CTBP1, CD55, DDT, DDX3X, DYRK1A, EIF4G1, ELANE, ELAVL1, ENG, ENO1, F12, FCGR3A, FCN1, FLI1, FN1, MTOR, FUS, GAPDH, GPI, GSK3A, HCLS1, HDAC1, HLA-E, HLA-F, HNRNPK, HPX, PRMT2, HSPD1, IL6ST, IL16, IRF2, ITGA2, ITGB3, KLKB1, MARS1, CD46, MDK, MECP2, MEN1, MMP8, MYH9, PPP1R12A, NCBP1, NFATC2, NFE2, NFYC, PNP, NUP98, ORM1, ORM2, P2RY1, SERPINE1, PCBP2, PDGFB, PHB1, PHF2, PIK3R2, PLD1, PLSCR1, POLR2A, PPP3CB, PRKAA1, PRKCB, PKN1, MAPK1, MAP2K1, MAP2K2, MAP2K3, PURB, RAF1, RBP4, RDX, UPF1, RFC1, RFC4, RFX5, ROCK1, RPS6KA3, SH3BGRL, SMARCA2, SMARCB1, SMARCC2, SNCA, SOD1, STAT1, STAT4, ADAM17, TAF6, TAFAZZIN, TCP1, TF, TGFB1, TLR1, NR2C2, CCT3, UBE2V1, UBE3A, VCP, WARS1, WAS, YES1, NELFE, SLC7A5, TAF15, ARID1A, SEMA7A, TNFSF13, MBD2, FUBP3, MTA2, RPS6KA5, MED23, BAG2, RNF14, MDC1, BCLAF1, EIF4A3, MED24, THRAP3, NAMPT, EIF1, ZMPSTE24, PRMT5, RBM14, PAIP1, POLR3F, CAMKK2, CD226, GMEB1, CCT8, NFAT5, PTGES3, TCERG1, SPIN1, HNRNPA0, TMED10, POLR3A, KAT7, CHP1, SNF8, PHB2, NCBP2, SNW1, DKK1, RRP1B, MRPS27, RFTN1, NCSTN, ATP13A2, TARDBP, SF3B1, WBP2, MKRN2, PLXNB2, IL17RA, PRKD2, FAM98A, APPL1, STAP1, RBMX, ATAD2, TBK1, TBX21, EXOSC3, CHCHD2, CYRIB, INPP5K, MBD3, GATAD2A, QRICH1, WRAP53, MRGBP, DNAJA4, TASP1, CHD7, LYAR, CAND1, PLGRKT, MYDGF, PITHD1, PBXIP1, RPRD1B, ELOVL5, PCIF1, VSIR, CARD9, MMS19, ACTR6, NUCKS1, RBM15, BCL11B, ZNF668, GSDMD, TRAF3IP3, FRMD8, KAT8, POLDIP3, PHF5A, NFATC2IP, PPP1R3E, ANGEL2, SGF29, GBP5, NIBAN1, MTPN, TRUB1, PYHIN1, IL4I1, AGRN, ZFP62
BP	GO:0051171	regulation of nitrogen compound metabolic process	414	-0.254821	-1.80497	1.95863e-05	0.000273483	0.0001979	435	tags=42%, list=32%, signal=41%	ARID1A, METTL13, SF3B1, PAN3, POLR2A, HDGFL2, SP110, MAP2K2, CCAR2, CHD7, CDK6, NCBP1, ZNF512, PBXIP1, NAMPT, NSUN2, EIF1, PPP6R3, SAFB, MTA2, PSMD14, SAFB2, TRUB1, NFATC2, BIN1, PTBP3, ORC3, RING1, RBM5, PML, RBMX, RPS2, EXOSC3, RGS14, RFC1, THRAP3, NFATC2IP, TBC1D10A, KDM2A, RNF2, BCLAF1, TAFAZZIN, ATM, PRKD2, SH2D3C, LYAR, PRKCH, EHMT1, UBA2, ZNF414, DDX20, MDC1, LSM14A, MEN1, RUNX2, NUP98, QRICH1, CYFIP2, GATAD2A, SRRT, SLFN11, MBD1, PCIF1, SAE1, SPIN1, HP1BP3, GAPDH, CHRAC1, ERBIN, FUBP3, KAT7, RFX1, CTBP1, RASSF5, ZNF668, RPRD1B, INTS9, SLTM, PHF5A, STAT1, FUS, SIN3A, H1-2, EIF4A3, RBM39, PDK3, TXNIP, RELN, SAP30BP, CTDSPL2, NR2C2, LAT, RBM15, INTS4, BCL11B, CYP51A1, SGF29, ZNF276, DRAP1, PHF2, CAND1, BAZ2A, PPP6R1, MECP2, DIMT1, MED23, MRGBP, FLI1, NELFE, IL4I1, RRP1B, ZC3H4, HSPD1, INTS5, PRMT2, MBD2, SNW1, HNRNPA0, TAF15, CWC22, SMPD1, RFX5, PAK1, ANGEL2, HCLS1, ZNF316, MBD3, RPS26, SRSF9, TSC22D4, INTS2, TAF6, SNCA, PAK2, CST7, KHSRP, NLRC3, DFFB, AHNAK, IRF2, RPS6KA5, NCBP2, MED24, NELFB, NFYC, HNRNPH3, RIOX1, HNRNPH2, CX3CR1, PHB1, LCK, POLDIP3, RUNX1, ZFP62, RNF169, TBX21, LPCAT1, XIAP, SARNP, NSMCE4A, NUCKS1, PYHIN1, GZMA, SENP3, STAT4, POLR3F, CHCHD2, RUNX3, SLC4A1, GZMB, PIK3R2, KAT8, RNF14	ALAD, BIN1, ANXA3, APCS, XIAP, APOD, ARRB1, ATM, ATP2B4, AZU1, BRAF, BST1, C3, CALR, CAMP, CAPN2, CASP2, CASP8, RUNX2, RUNX1, RUNX3, CCND3, CCT6A, CD36, CD40, CD47, CDA, CDC42, CDK6, CTSC, CR1, CST3, CTBP1, CTSZ, CX3CR1, CYP51A1, DDX3X, DDX6, DFFB, DLG4, DYRK1A, ECM1, EIF4A2, EIF4G1, ELANE, ELAVL1, ENG, ENO1, F12, FCGR1A, FHIT, FLI1, FN1, MTOR, FUS, GAPDH, GLO1, GSK3A, GSTP1, GZMA, GZMB, H1-2, HCLS1, HDAC1, HINT1, HNRNPH1, HNRNPH2, HNRNPH3, HNRNPK, HPRT1, HPX, HRG, PRMT2, DNAJA1, HSPD1, DNAJB1, IDE, SP110, IGBP1, IL6ST, IRF2, ITGA2, ITGA5, ITGAM, ITGAV, ITGB3, KLKB1, LCK, LIG3, LRP1, LTF, MARS1, MBD1, MDK, ME2, MECP2, MEN1, MGAT5, MMP9, MPV17, MTM1, MYH9, PPP1R12A, NCBP1, NFATC2, NFE2, NFKBIE, NFYC, NRDC, NUP98, OSBP, P2RY1, SERPINE1, PAK1, PAK2, PCBP2, PDGFA, PDGFB, PDK3, PECAM1, PFDN5, PFN1, PGAM1, PHB1, PHF2, PIK3R2, PLD1, PLSCR1, PML, POLR2A, PPIA, PPP1R7, PPP2CA, PPP3CB, PRKAA1, PRKCB, PRKCH, PKN1, MAPK1, MAP2K1, MAP2K2, MAP2K3, RELN, PSMA3, PSMA6, PSME1, PSME2, PTPN6, PURB, RAD23A, RAF1, RALB, RDX, UPF1, RFC1, RFC4, RFX1, RFX5, RING1, RNF2, ROCK1, RPS2, RPS6KA3, RPS26, S100A8, S100A9, S100A12, SAFB, SH3BGRL, SKP1, SLC4A1, SMARCA2, SMARCB1, SMARCC2, SMPD1, SNCA, SOD1, STAT1, STAT4, ADAM17, TAF6, TAFAZZIN, ELOC, ELOB, TCP1, TF, TGFB1, THBS4, TIMP1, NR2C2, CCT3, TSC1, TXN, UBE2V1, UBE3A, VBP1, VCP, WARS1, WAS, YES1, YWHAE, YWHAG, ZNF146, RAB7A, NELFE, TAF15, ARID1A, RECK, SEMA7A, CST7, COPS3, KHSRP, SRSF9, TRADD, TNFSF13, MBD2, FUBP3, AIFM1, LRRFIP1, MTA2, RPS6KA5, TM9SF2, MED23, BAG2, SEC22B, RBM39, RNF14, MDC1, SAFB2, BZW1, BCLAF1, EIF4A3, MED24, THRAP3, PTBP3, SH2D3C, UBA2, SAE1, LRPPRC, TRAP1, NAMPT, RBM5, EIF1, PSMD14, ZMPSTE24, RTN3, PRMT5, RBM14, SEMA4D, DRAP1, PAIP1, POLR3F, TXNIP, RGS14, CAMKK2, GMEB1, CCT8, NFAT5, PTGES3, TCERG1, SPIN1, PRDX3, HNRNPA0, TMED10, FERMT2, KAT7, STRAP, BAZ2A, DDX20, CHP1, SNF8, CD300A, PHB2, GABARAPL2, PPP6R1, DIS3, NCBP2, SNW1, DKK1, KDM2A, RRP1B, MRPS27, METAP1, ZC3H4, UFL1, NCSTN, ATP13A2, DICER1, TARDBP, SF3B1, TSPAN15, WBP2, ORC3, CORO1C, MKRN2, PLXNB2, PRKD2, NELFB, SIN3A, LSM14A, SENP3, CYFIP2, LAT, DIMT1, RBMX, HTRA2, BZW2, ATAD2, TBK1, SAP30BP, SNX12, UBQLN1, TBX21, HP1BP3, EXOSC3, SEPSECS, COPS4, CHCHD2, TAOK3, CTDSPL2, SRRT, METTL13, INPP5K, MBD3, CHRAC1, CYCS, TERF2IP, TOLLIP, NSMCE4A, GATAD2A, ELP6, QRICH1, NSUN2, WRAP53, MRGBP, PPP6R3, TASP1, CHD7, LYAR, CCDC88A, INTS9, CAND1, PLGRKT, ERBIN, MYDGF, PDGFC, PITHD1, RTN4, CEMIP, PBXIP1, INTS2, TAOK1, ALS2, CWC22, CCAR2, RPRD1B, PCIF1, VSIR, CARD9, P3H1, MMS19, TMEM168, ACTR6, NUCKS1, RBM15, AIDA, BCL11B, AHNAK, RIOX1, ZNF668, SLTM, EHMT1, LPCAT1, PDGFD, INTS5, TSC22D4, RASSF5, TBC1D10A, KAT8, TRAF7, POLDIP3, VPS25, SARNP, ZNF414, ZNF512, HDGFL2, PHF5A, NFATC2IP, ANGEL2, SLFN11, INTS4, ZNF276, SGF29, WDFY2, NIBAN1, DIS3L2, CPEB2, CD109, MTPN, SMCR8, SIRPA, TRUB1, PYHIN1, COMMD1, DCP2, NLRC3, PDE12, PATL1, RNF169, PAN3, IL4I1, AGRN, ZFP62, ZNF316
BP	GO:0009889	regulation of biosynthetic process	379	-0.256898	-1.80129	1.41779e-05	0.00020427	0.000147815	477	tags=46%, list=35%, signal=42%	CYRIB, BZW1, HNRNPK, PPP1R12A, TRAF3IP3, RBM14, SMARCA2, TRAP1, TERF2IP, HDAC1, LRRFIP1, TCERG1, SMARCB1, HNRNPH1, RFC4, ARID1A, METTL13, SF3B1, PAN3, POLR2A, SP110, MAP2K2, CCAR2, CHD7, CDK6, NCBP1, ZNF512, PBXIP1, NAMPT, NSUN2, EIF1, SAFB, EDC3, MTA2, SAFB2, TRUB1, NFATC2, BIN1, PTBP3, GBP1, RING1, RBM5, PML, RBMX, EXOSC3, RFC1, THRAP3, NFATC2IP, KDM2A, RNF2, BCLAF1, LMNB2, TAFAZZIN, ATM, PRKD2, LYAR, PRKCH, EHMT1, ZNF414, DDX20, MDC1, LSM14A, MEN1, RUNX2, NUP98, IL16, QRICH1, GATAD2A, SRRT, RFTN1, MBD1, PCIF1, SPIN1, HP1BP3, GAPDH, ERBIN, FUBP3, KAT7, RFX1, CTBP1, ZNF668, RPRD1B, INTS9, SLTM, PHF5A, STAT1, FUS, SIN3A, H1-2, EIF4A3, RBM39, PDK3, TXNIP, RELN, SAP30BP, CTDSPL2, NR2C2, RBM15, INTS4, BCL11B, MATR3, SGF29, ZNF276, DRAP1, PHF2, CAND1, BAZ2A, MECP2, DIMT1, MED23, MRGBP, FLI1, NELFE, IL4I1, RRP1B, ZC3H4, HSPD1, GBP5, INTS5, PRMT2, MBD2, SNW1, HNRNPA0, POLR3A, TAF15, CWC22, RFX5, ANGEL2, HCLS1, ZNF316, MBD3, RPS26, SRSF9, TSC22D4, INTS2, TAF6, SNCA, CST7, KHSRP, NLRC3, AHNAK, IRF2, RPS6KA5, NCBP2, MED24, NELFB, NFYC, HNRNPH3, RIOX1, HNRNPH2, HLA-E, CX3CR1, AKR1C3, PHB1, POLDIP3, HLA-F, RUNX1, SNIP1, ZFP62, TBX21, LPCAT1, XIAP, SARNP, NUCKS1, PYHIN1, FCGR3A, STAT4, POLR3F, CHCHD2, RUNX3, GZMB, PIK3R2, KAT8, STAP1, RNF14	ACADVL, ADAM10, BIN1, ANXA3, XIAP, APOD, ARRB1, ATM, ATP2B1, ATP2B4, AZU1, B2M, BPI, BRAF, BST2, C3, C5, CALR, CAPN2, CASP8, RUNX2, RUNX1, RUNX3, CCND3, CCT6A, CD14, CD36, CD40, CD47, CDK6, CR1, CTBP1, CTSZ, CX3CR1, CD55, DDT, DDX3X, DDX6, DYRK1A, ECM1, EIF4A2, EIF4G1, ELANE, ELAVL1, ENG, ENO1, F12, FCGR3A, FCN1, FLI1, FN1, MTOR, FUS, GAPDH, GBP1, GFPT1, GLO1, GPI, GSK3A, GSTP1, GZMB, H1-2, HCLS1, HDAC1, HINT1, HLA-E, HLA-F, HNRNPH1, HNRNPH2, HNRNPH3, HNRNPK, HPX, HRG, PRMT2, HSPD1, DNAJB1, SP110, IGBP1, IGFBP7, IL6ST, IL16, INPP5D, INPPL1, IRF2, ITGA2, ITGAV, ITGB3, KLKB1, LRP1, LTF, MARS1, MBD1, CD46, MDK, MECP2, MEN1, MMP8, MYH9, PPP1R12A, NCBP1, NFATC2, NFE2, NFKBIE, NFYC, PNP, NUP98, ORM1, ORM2, P2RY1, SERPINE1, PCBP2, PDGFA, PDGFB, PDK3, PFDN5, PFN1, PHB1, PHF2, PIK3R2, PLD1, PLSCR1, PML, POLR2A, PPIA, PPP1CB, PPP1CC, PPP2CA, PPP3CB, PRKAA1, PRKCB, PRKCH, PKN1, MAPK1, MAP2K1, MAP2K2, MAP2K3, RELN, PSMA6, PTPN6, PURB, RAF1, RBP4, RDX, UPF1, RFC1, RFC4, RFX1, RFX5, RING1, RNF2, ROCK1, RPS6KA3, RPS26, SORT1, S100A8, S100A9, S100A12, SAFB, SH3BGRL, SLC18A2, SMARCA2, SMARCB1, SMARCC2, SNCA, SOD1, STAT1, STAT4, ADAM17, TAF6, TAFAZZIN, ELOC, ELOB, TCP1, PPP1R11, TF, TGFB1, TLR1, NR2C2, CCT3, TSN, TSC1, TXN, UBE2V1, UBE3A, UFD1, VCP, WARS1, WAS, YES1, ZNF146, NELFE, SLC7A5, TAF15, ARID1A, SEMA7A, CST7, KHSRP, AKR1C3, SRSF9, TRADD, TNFSF13, MBD2, FUBP3, LRRFIP1, MTA2, RPS6KA5, TRIP12, TM9SF2, MED23, BAG2, RBM39, RNF14, MDC1, SAFB2, BZW1, BCLAF1, EIF4A3, MATR3, MED24, THRAP3, PTBP3, LRPPRC, TRAP1, NAMPT, RBM5, EIF1, ZMPSTE24, PRMT5, RBM14, SEMA4D, DRAP1, PAIP1, ERLIN1, POLR3F, TXNIP, CAMKK2, CD226, GMEB1, CCT8, NFAT5, PTGES3, TCERG1, SPIN1, PRDX3, HNRNPA0, TMED10, POLR3A, KAT7, ERLIN2, STRAP, BAZ2A, DDX20, CHP1, SNF8, PHB2, DIS3, NCBP2, SNW1, DKK1, KDM2A, RRP1B, MRPS27, METAP1, RFTN1, ZC3H4, UFL1, NCSTN, ATP13A2, DICER1, TARDBP, SF3B1, WBP2, MKRN2, PLXNB2, IL17RA, PRKD2, NELFB, FAM98A, SIN3A, APPL1, LSM14A, STAP1, SND1, DIMT1, RBMX, BZW2, ATAD2, TBK1, SAP30BP, SNX12, TBX21, HP1BP3, F11R, EXOSC3, SEPSECS, CHCHD2, CTDSPL2, CYRIB, SRRT, METTL13, INPP5K, MBD3, TERF2IP, GATAD2A, ELP6, QRICH1, NSUN2, WRAP53, MRGBP, DNAJA4, TASP1, CHD7, LYAR, INTS9, CAND1, PLGRKT, ERBIN, MYDGF, PITHD1, PBXIP1, NLN, INTS2, CWC22, CCAR2, RPRD1B, ELOVL5, PCIF1, VSIR, CARD9, MMS19, ACTR6, NUCKS1, RBM15, BCL11B, AHNAK, RIOX1, SNIP1, ZNF668, GSDMD, SLTM, EHMT1, LPCAT1, EDC3, TRAF3IP3, INTS5, TSC22D4, FRMD8, KAT8, POLDIP3, SARNP, ZNF414, ZNF512, LMNB2, PHF5A, NFATC2IP, PPP1R3E, ANGEL2, INTS4, ZNF276, SGF29, GBP5, NIBAN1, DIS3L2, CPEB2, MTPN, SMCR8, SIRPA, TRUB1, PYHIN1, COMMD1, DCP2, NLRC3, PDE12, PATL1, PAN3, IL4I1, AGRN, ZFP62, ZNF316
CC	GO:1990904	ribonucleoprotein complex	83	-0.516523	-2.90001	8.9944e-11	3.83874e-09	2.77781e-09	496	tags=77%, list=36%, signal=52%	MRPS27, PRP4K, HNRNPK, RBM14, MRPL1, XAB2, HNRNPH1, SF3B1, NCBP1, RPL17, KRR1, EIF1, NFATC2, MRPL40, AQR, RPL8, RBM5, RBMX, RPS2, SYF2, MRPL11, MRPL9, SF3B2, LSM14A, RPS28, NUP98, MRPS31, SRRT, ALYREF, RPL15, UTP3, GAPDH, RPL23A, PHF5A, EIF4A3, PRPF31, RPS10P5, DNTTIP2, SRP14, ISY1, DIMT1, RRP1B, SNW1, HNRNPA0, SART1, UTP14A, CWC22, NOP9, KRI1, CCDC12, RPS15, RPS26, HNRNPM, EIF3F, API5, SF3A3, HNRNPH3, HNRNPH2, U2AF1, FBL, CRIPT, SNIP1, FAU, RPL39	DDX3X, DDX6, DYRK1A, ELAVL1, FBL, FAU, GAPDH, HNRNPH1, HNRNPH2, HNRNPH3, HNRNPK, HNRNPM, NCBP1, NFATC2, NUP98, PCBP2, UPF1, RPL8, RPL15, RPL17, RPL23A, RPL39, RPS2, RPS15, RPS26, RPS28, SRP14, TEP1, U2AF1, API5, EIF3F, EIF3J, PRP4K, SART1, CRIPT, AQR, EIF4A3, LRPPRC, RBM5, ALYREF, EIF1, MRPS31, CD2BP2, RBM14, PTGES3, UTP14A, SF3A3, HNRNPA0, SF3B2, KRR1, SNW1, RRP1B, MRPS27, DICER1, SF3B1, SYF2, LSM14A, PRPF31, SND1, DIMT1, RBMX, MCTS1, DNTTIP2, MRPL35, SRRT, WRAP53, XAB2, UTP3, ISY1, CWC22, MRPL40, MRPL11, MRPL9, MRPL1, KRI1, MRPL57, SNIP1, PHF5A, RPS10P5, CPEB2, CCDC12, NOP9, DCP2
BP	GO:0031326	regulation of cellular biosynthetic process	376	-0.261244	-1.8371	2.50469e-05	0.000327492	0.000236982	477	tags=47%, list=35%, signal=42%	CYRIB, BZW1, HNRNPK, PPP1R12A, TRAF3IP3, RBM14, SMARCA2, TRAP1, TERF2IP, HDAC1, LRRFIP1, TCERG1, SMARCB1, HNRNPH1, RFC4, ARID1A, METTL13, SF3B1, PAN3, POLR2A, SP110, MAP2K2, CCAR2, CHD7, CDK6, NCBP1, ZNF512, PBXIP1, NAMPT, NSUN2, EIF1, SAFB, EDC3, MTA2, SAFB2, TRUB1, NFATC2, BIN1, PTBP3, GBP1, RING1, RBM5, PML, RBMX, EXOSC3, RFC1, THRAP3, NFATC2IP, KDM2A, RNF2, BCLAF1, LMNB2, TAFAZZIN, ATM, PRKD2, LYAR, PRKCH, EHMT1, ZNF414, DDX20, MDC1, LSM14A, MEN1, RUNX2, NUP98, IL16, QRICH1, GATAD2A, SRRT, RFTN1, MBD1, PCIF1, SPIN1, HP1BP3, GAPDH, ERBIN, FUBP3, KAT7, RFX1, CTBP1, ZNF668, RPRD1B, INTS9, SLTM, PHF5A, STAT1, FUS, SIN3A, H1-2, EIF4A3, RBM39, PDK3, TXNIP, RELN, SAP30BP, CTDSPL2, NR2C2, RBM15, INTS4, BCL11B, MATR3, SGF29, ZNF276, DRAP1, PHF2, CAND1, BAZ2A, MECP2, DIMT1, MED23, MRGBP, FLI1, NELFE, IL4I1, RRP1B, ZC3H4, HSPD1, GBP5, INTS5, PRMT2, MBD2, SNW1, HNRNPA0, POLR3A, TAF15, CWC22, RFX5, ANGEL2, HCLS1, ZNF316, MBD3, RPS26, SRSF9, TSC22D4, INTS2, TAF6, SNCA, CST7, KHSRP, NLRC3, AHNAK, IRF2, RPS6KA5, NCBP2, MED24, NELFB, NFYC, HNRNPH3, RIOX1, HNRNPH2, HLA-E, CX3CR1, AKR1C3, PHB1, POLDIP3, HLA-F, RUNX1, SNIP1, ZFP62, TBX21, LPCAT1, XIAP, SARNP, NUCKS1, PYHIN1, FCGR3A, STAT4, POLR3F, CHCHD2, RUNX3, GZMB, PIK3R2, KAT8, STAP1, RNF14	ACADVL, ADAM10, BIN1, ANXA3, XIAP, APOD, ARRB1, ATM, ATP2B1, ATP2B4, AZU1, B2M, BPI, BRAF, BST2, C3, C5, CALR, CAPN2, CASP8, RUNX2, RUNX1, RUNX3, CCND3, CCT6A, CD14, CD36, CD40, CD47, CDK6, CR1, CTBP1, CTSZ, CX3CR1, CD55, DDT, DDX3X, DDX6, DYRK1A, ECM1, EIF4A2, EIF4G1, ELANE, ELAVL1, ENG, ENO1, F12, FCGR3A, FCN1, FLI1, FN1, MTOR, FUS, GAPDH, GBP1, GFPT1, GLO1, GPI, GSK3A, GSTP1, GZMB, H1-2, HCLS1, HDAC1, HINT1, HLA-E, HLA-F, HNRNPH1, HNRNPH2, HNRNPH3, HNRNPK, HPX, HRG, PRMT2, HSPD1, DNAJB1, SP110, IGBP1, IL6ST, IL16, INPP5D, INPPL1, IRF2, ITGA2, ITGAV, ITGB3, KLKB1, LRP1, LTF, MARS1, MBD1, CD46, MDK, MECP2, MEN1, MMP8, MYH9, PPP1R12A, NCBP1, NFATC2, NFE2, NFKBIE, NFYC, PNP, NUP98, ORM1, ORM2, P2RY1, SERPINE1, PCBP2, PDGFA, PDGFB, PDK3, PFDN5, PFN1, PHB1, PHF2, PIK3R2, PLD1, PLSCR1, PML, POLR2A, PPIA, PPP1CB, PPP1CC, PPP2CA, PPP3CB, PRKAA1, PRKCB, PRKCH, PKN1, MAPK1, MAP2K1, MAP2K2, MAP2K3, RELN, PSMA6, PTPN6, PURB, RAF1, RBP4, RDX, UPF1, RFC1, RFC4, RFX1, RFX5, RING1, RNF2, ROCK1, RPS6KA3, RPS26, SORT1, S100A8, S100A9, S100A12, SAFB, SH3BGRL, SMARCA2, SMARCB1, SMARCC2, SNCA, SOD1, STAT1, STAT4, ADAM17, TAF6, TAFAZZIN, ELOC, ELOB, TCP1, PPP1R11, TF, TGFB1, TLR1, NR2C2, CCT3, TSN, TSC1, TXN, UBE2V1, UBE3A, UFD1, VCP, WARS1, WAS, YES1, ZNF146, NELFE, SLC7A5, TAF15, ARID1A, SEMA7A, CST7, KHSRP, AKR1C3, SRSF9, TRADD, TNFSF13, MBD2, FUBP3, LRRFIP1, MTA2, RPS6KA5, TRIP12, TM9SF2, MED23, BAG2, RBM39, RNF14, MDC1, SAFB2, BZW1, BCLAF1, EIF4A3, MATR3, MED24, THRAP3, PTBP3, LRPPRC, TRAP1, NAMPT, RBM5, EIF1, ZMPSTE24, PRMT5, RBM14, SEMA4D, DRAP1, PAIP1, ERLIN1, POLR3F, TXNIP, CAMKK2, CD226, GMEB1, CCT8, NFAT5, PTGES3, TCERG1, SPIN1, PRDX3, HNRNPA0, TMED10, POLR3A, KAT7, ERLIN2, STRAP, BAZ2A, DDX20, CHP1, SNF8, PHB2, DIS3, NCBP2, SNW1, DKK1, KDM2A, RRP1B, MRPS27, METAP1, RFTN1, ZC3H4, UFL1, NCSTN, ATP13A2, DICER1, TARDBP, SF3B1, WBP2, MKRN2, PLXNB2, IL17RA, PRKD2, NELFB, FAM98A, SIN3A, APPL1, LSM14A, STAP1, SND1, DIMT1, RBMX, BZW2, ATAD2, TBK1, SAP30BP, SNX12, TBX21, HP1BP3, F11R, EXOSC3, SEPSECS, CHCHD2, CTDSPL2, CYRIB, SRRT, METTL13, INPP5K, MBD3, TERF2IP, GATAD2A, ELP6, QRICH1, NSUN2, WRAP53, MRGBP, DNAJA4, TASP1, CHD7, LYAR, INTS9, CAND1, PLGRKT, ERBIN, MYDGF, PITHD1, PBXIP1, INTS2, CWC22, CCAR2, RPRD1B, ELOVL5, PCIF1, VSIR, CARD9, MMS19, ACTR6, NUCKS1, RBM15, BCL11B, AHNAK, RIOX1, SNIP1, ZNF668, GSDMD, SLTM, EHMT1, LPCAT1, EDC3, TRAF3IP3, INTS5, TSC22D4, FRMD8, KAT8, POLDIP3, SARNP, ZNF414, ZNF512, LMNB2, PHF5A, NFATC2IP, PPP1R3E, ANGEL2, INTS4, ZNF276, SGF29, GBP5, NIBAN1, DIS3L2, CPEB2, MTPN, SMCR8, SIRPA, TRUB1, PYHIN1, COMMD1, DCP2, NLRC3, PDE12, PATL1, PAN3, IL4I1, AGRN, ZFP62, ZNF316
BP	GO:0010556	regulation of macromolecule biosynthetic process	366	-0.26166	-1.83643	8.49543e-06	0.000133449	9.65672e-05	477	tags=47%, list=35%, signal=42%	CYRIB, BZW1, HNRNPK, PPP1R12A, TRAF3IP3, RBM14, SMARCA2, TRAP1, TERF2IP, HDAC1, LRRFIP1, TCERG1, SMARCB1, HNRNPH1, RFC4, ARID1A, METTL13, SF3B1, PAN3, POLR2A, SP110, MAP2K2, CCAR2, CHD7, CDK6, NCBP1, ZNF512, PBXIP1, NAMPT, NSUN2, EIF1, SAFB, EDC3, MTA2, SAFB2, TRUB1, NFATC2, BIN1, PTBP3, GBP1, RING1, RBM5, PML, RBMX, EXOSC3, RFC1, THRAP3, NFATC2IP, KDM2A, RNF2, BCLAF1, LMNB2, ATM, PRKD2, LYAR, PRKCH, EHMT1, ZNF414, DDX20, MDC1, LSM14A, MEN1, RUNX2, NUP98, IL16, QRICH1, GATAD2A, SRRT, RFTN1, MBD1, PCIF1, SPIN1, HP1BP3, GAPDH, ERBIN, FUBP3, KAT7, RFX1, CTBP1, ZNF668, RPRD1B, INTS9, SLTM, PHF5A, STAT1, FUS, SIN3A, H1-2, EIF4A3, RBM39, TXNIP, RELN, SAP30BP, CTDSPL2, NR2C2, RBM15, INTS4, BCL11B, MATR3, SGF29, ZNF276, DRAP1, PHF2, CAND1, BAZ2A, MECP2, DIMT1, MED23, MRGBP, FLI1, NELFE, IL4I1, RRP1B, ZC3H4, HSPD1, GBP5, INTS5, PRMT2, MBD2, SNW1, HNRNPA0, POLR3A, TAF15, CWC22, RFX5, ANGEL2, HCLS1, ZNF316, MBD3, RPS26, SRSF9, TSC22D4, INTS2, TAF6, SNCA, CST7, KHSRP, NLRC3, AHNAK, IRF2, RPS6KA5, NCBP2, MED24, NELFB, NFYC, HNRNPH3, RIOX1, HNRNPH2, HLA-E, CX3CR1, PHB1, POLDIP3, HLA-F, RUNX1, SNIP1, ZFP62, TBX21, XIAP, SARNP, NUCKS1, PYHIN1, FCGR3A, STAT4, POLR3F, CHCHD2, RUNX3, GZMB, PIK3R2, KAT8, STAP1, RNF14	ADAM10, BIN1, ANXA3, XIAP, APOD, ARRB1, ATM, ATP2B1, ATP2B4, AZU1, B2M, BPI, BRAF, BST2, C3, C5, CALR, CAPN2, CASP8, RUNX2, RUNX1, RUNX3, CCND3, CCT6A, CD14, CD36, CD40, CD47, CDK6, CR1, CTBP1, CTSZ, CX3CR1, CD55, DDT, DDX3X, DDX6, DYRK1A, ECM1, EIF4A2, EIF4G1, ELANE, ELAVL1, ENG, ENO1, F12, FCGR3A, FCN1, FLI1, FN1, MTOR, FUS, GAPDH, GBP1, GFPT1, GLO1, GPI, GSK3A, GSTP1, GZMB, H1-2, HCLS1, HDAC1, HINT1, HLA-E, HLA-F, HNRNPH1, HNRNPH2, HNRNPH3, HNRNPK, HPX, HRG, PRMT2, HSPD1, DNAJB1, SP110, IGBP1, IL6ST, IL16, INPP5D, INPPL1, IRF2, ITGA2, ITGAV, ITGB3, KLKB1, LRP1, LTF, MARS1, MBD1, CD46, MDK, MECP2, MEN1, MMP8, MYH9, PPP1R12A, NCBP1, NFATC2, NFE2, NFKBIE, NFYC, PNP, NUP98, ORM1, ORM2, P2RY1, SERPINE1, PCBP2, PDGFB, PFDN5, PFN1, PHB1, PHF2, PIK3R2, PLD1, PLSCR1, PML, POLR2A, PPIA, PPP1CB, PPP1CC, PPP2CA, PPP3CB, PRKAA1, PRKCB, PRKCH, PKN1, MAPK1, MAP2K1, MAP2K2, MAP2K3, RELN, PSMA6, PTPN6, PURB, RAF1, RBP4, RDX, UPF1, RFC1, RFC4, RFX1, RFX5, RING1, RNF2, ROCK1, RPS6KA3, RPS26, SORT1, S100A8, S100A9, S100A12, SAFB, SH3BGRL, SMARCA2, SMARCB1, SMARCC2, SNCA, SOD1, STAT1, STAT4, ADAM17, TAF6, ELOC, ELOB, TCP1, PPP1R11, TF, TGFB1, TLR1, NR2C2, CCT3, TSN, TSC1, TXN, UBE2V1, UBE3A, UFD1, WARS1, WAS, YES1, ZNF146, NELFE, SLC7A5, TAF15, ARID1A, SEMA7A, CST7, KHSRP, SRSF9, TRADD, TNFSF13, MBD2, FUBP3, LRRFIP1, MTA2, RPS6KA5, TRIP12, TM9SF2, MED23, BAG2, RBM39, RNF14, MDC1, SAFB2, BZW1, BCLAF1, EIF4A3, MATR3, MED24, THRAP3, PTBP3, LRPPRC, TRAP1, NAMPT, RBM5, EIF1, ZMPSTE24, PRMT5, RBM14, SEMA4D, DRAP1, PAIP1, POLR3F, TXNIP, CAMKK2, CD226, GMEB1, CCT8, NFAT5, PTGES3, TCERG1, SPIN1, PRDX3, HNRNPA0, TMED10, POLR3A, KAT7, STRAP, BAZ2A, DDX20, CHP1, SNF8, PHB2, DIS3, NCBP2, SNW1, DKK1, KDM2A, RRP1B, MRPS27, METAP1, RFTN1, ZC3H4, UFL1, NCSTN, ATP13A2, DICER1, TARDBP, SF3B1, WBP2, MKRN2, PLXNB2, IL17RA, PRKD2, NELFB, FAM98A, SIN3A, APPL1, LSM14A, STAP1, SND1, DIMT1, RBMX, BZW2, ATAD2, TBK1, SAP30BP, SNX12, TBX21, HP1BP3, F11R, EXOSC3, SEPSECS, CHCHD2, CTDSPL2, CYRIB, SRRT, METTL13, INPP5K, MBD3, TERF2IP, GATAD2A, ELP6, QRICH1, NSUN2, WRAP53, MRGBP, DNAJA4, TASP1, CHD7, LYAR, INTS9, CAND1, PLGRKT, ERBIN, MYDGF, PITHD1, PBXIP1, INTS2, CWC22, CCAR2, RPRD1B, PCIF1, VSIR, CARD9, MMS19, ACTR6, NUCKS1, RBM15, BCL11B, AHNAK, RIOX1, SNIP1, ZNF668, GSDMD, SLTM, EHMT1, EDC3, TRAF3IP3, INTS5, TSC22D4, FRMD8, KAT8, POLDIP3, SARNP, ZNF414, ZNF512, LMNB2, PHF5A, NFATC2IP, PPP1R3E, ANGEL2, INTS4, ZNF276, SGF29, GBP5, NIBAN1, DIS3L2, CPEB2, MTPN, SMCR8, SIRPA, TRUB1, PYHIN1, COMMD1, DCP2, NLRC3, PDE12, PATL1, PAN3, IL4I1, AGRN, ZFP62, ZNF316
MF	GO:0042803	protein homodimerization activity	84	0.288835	1.71431	0.00369002	0.0207043	0.0149822	477	tags=57%, list=35%, signal=40%	DEFA3, BST2, CEP135, MYH9, CDA, PDGFB, ADD2, GCA, TPM2, VIL1, TPM1, VPS25, ENG, COQ9, ACP3, PDGFC, AMBP, GLIPR2, TPM4, TXN, PDGFA, F11R, PAFAH1B2, B2M, MFF, STOM, TP53I3, CPOX, CAT, TKT, ST6GAL1, ACOX1, TXNRD2, PECAM1, ADAM10, SLC3A2, HSD17B4, TPI1, GGCT, DPYD, MAN2A1, GSS, CARD9, TPCN1, ALDH3A2, COMMD1, MGAT2, PAFAH1B3	ACOX1, ACP3, ADAM10, ADD2, ALDH3A2, AMBP, B2M, BST2, CAT, CD247, CDA, CPOX, DCK, DEFA3, DPYD, ELAVL1, ENG, ENO1, STOM, GBP1, GBP2, GBP3, GSS, GZMA, PRMT2, HSD17B4, IDE, MAN2A1, MGAT2, MMUT, MVD, MYH9, PAFAH1B2, PAFAH1B3, PDGFA, PDGFB, PECAM1, PML, PRPS2, ABCD3, ST6GAL1, SLC3A2, SLC4A1, SNX2, STAT1, TKT, TPI1, TPM1, TPM2, TPM4, TXN, VIL1, WARS1, PIP4K2B, CST7, PEX11B, LRRFIP1, TP53I3, CEP135, SLK, PDCD6IP, TXNRD2, NUDT5, SNF8, PHB2, GCA, APPL1, NRBP1, F11R, YARS2, TRNT1, TPCN1, CCDC88A, PDGFC, MFF, COQ9, ALS2, CARD9, GGCT, VPS25, GBP5, COMMD1, GLIPR2, MMAA
BP	GO:0010605	negative regulation of macromolecule metabolic process	213	-0.261686	-1.7063	0.000937962	0.00694218	0.00502354	388	tags=41%, list=28%, signal=35%	EDC3, MTA2, TRUB1, NFATC2, BIN1, PTBP3, GBP1, RING1, PML, RBMX, EXOSC3, RGS14, RFC1, THRAP3, KDM2A, RNF2, BCLAF1, LMNB2, ATM, LYAR, EHMT1, DDX20, LSM14A, MEN1, RUNX2, GATAD2A, SRRT, SLFN11, MBD1, PCIF1, GAPDH, ERBIN, CTBP1, ZNF668, STAT1, FUS, SIN3A, H1-2, EIF4A3, TXNIP, NR2C2, RBM15, CYP51A1, SGF29, DRAP1, PHF2, BAZ2A, MECP2, NELFE, ZC3H4, PRMT2, MBD2, SNW1, HNRNPA0, TAF15, SMPD1, RFX5, ANGEL2, HCLS1, MBD3, RPS26, SRSF9, TSC22D4, SNCA, PAK2, CST7, KHSRP, NLRC3, DFFB, IRF2, RPS6KA5, NCBP2, NELFB, RIOX1, CX3CR1, PHB1, HLA-F, RUNX1, SNIP1, RNF169, TBX21, XIAP, SARNP, GZMA, SENP3, RUNX3, GZMB, KAT8	ADAM10, ALAD, BIN1, APCS, XIAP, APOD, ARRB1, ATM, ATP2B1, ATP2B4, BPI, BST2, CALR, RUNX2, RUNX1, RUNX3, CCND3, CD36, CDK6, CR1, CST3, CTBP1, CTSZ, CX3CR1, CYP51A1, DDX3X, DDX6, DFFB, DYRK1A, ECM1, EIF4G1, ELANE, ELAVL1, ENG, ENO1, FHIT, FN1, FUS, GAPDH, GBP1, GSK3A, GSTP1, GZMA, GZMB, H1-2, HCLS1, HDAC1, HLA-F, HNRNPK, HRG, PRMT2, DNAJA1, DNAJB1, IGBP1, INPP5D, INPPL1, IRF2, ITGAV, ITGB3, LIG3, LRP1, LTF, MBD1, CD46, MECP2, MEN1, MGAT5, MMP9, MTM1, NCBP1, NFATC2, ORM1, SERPINE1, PAK2, PDGFB, PFDN5, PHB1, PHF2, PML, PPIA, PPP2CA, PRKAA1, PKN1, PTPN6, PURB, RAF1, UPF1, RFC1, RFX5, RING1, RNF2, ROCK1, RPS6KA3, RPS26, SMARCA2, SMARCC2, SMPD1, SNCA, STAT1, ELOC, ELOB, PPP1R11, TGFB1, TIMP1, NR2C2, TSN, TSC1, TXN, UFD1, VBP1, WARS1, YWHAE, YWHAG, NELFE, SLC7A5, TAF15, RECK, CST7, KHSRP, SRSF9, MBD2, LRRFIP1, MTA2, RPS6KA5, TRIP12, BAG2, BCLAF1, EIF4A3, THRAP3, PTBP3, LRPPRC, ZMPSTE24, RTN3, PRMT5, SEMA4D, DRAP1, PAIP1, TXNIP, RGS14, TCERG1, HNRNPA0, STRAP, BAZ2A, DDX20, CHP1, CD300A, PHB2, GABARAPL2, DIS3, NCBP2, SNW1, DKK1, KDM2A, ZC3H4, UFL1, ATP13A2, DICER1, TARDBP, CORO1C, NELFB, SIN3A, LSM14A, SENP3, SND1, RBMX, TBK1, SNX12, TBX21, EXOSC3, SRRT, METTL13, INPP5K, MBD3, TERF2IP, GATAD2A, NSUN2, LYAR, ERBIN, RTN4, PBXIP1, CCAR2, PCIF1, VSIR, P3H1, ACTR6, RBM15, AIDA, RIOX1, SNIP1, ZNF668, EHMT1, EDC3, TSC22D4, KAT8, VPS25, SARNP, LMNB2, ANGEL2, SLFN11, SGF29, NIBAN1, DIS3L2, CPEB2, CD109, SMCR8, SIRPA, TRUB1, DCP2, NLRC3, PDE12, PATL1, RNF169, PAN3
BP	GO:0043933	protein-containing complex organization	240	-0.266615	-1.77328	0.000274025	0.00253342	0.00183325	389	tags=40%, list=28%, signal=35%	SAFB, MTA2, ATPAF2, BIN1, UBLCP1, DHX30, GBP1, NUP93, LYRM7, RING1, RBM5, PML, RBMX, KDM2A, NUP107, PDCD6IP, RNF2, LMNB2, TAFAZZIN, ATM, TBCEL, EHMT1, SETD1A, DDX20, MDC1, SF3B2, MEN1, RPS28, NUP98, CYFIP2, GATAD2A, SLFN11, EVL, SPIN1, HP1BP3, UTP3, CHRAC1, KPNA3, KAT7, ANP32E, RPL23A, SAMHD1, PHF5A, TUBA1A, FUS, SIN3A, H1-2, PRPF31, RBM15, SGF29, PHF2, GRWD1, ISY1, CAND1, BAZ2A, MECP2, PSIP1, MED23, MRGBP, HSPD1, GBP5, PRMT2, MBD2, SART1, ARL6, PAK1, HCLS1, RPS15, MBD3, SRSF9, TAF6, SNCA, EIF3F, NDUFA3, NLRC3, NAPB, SF3A3, RPS6KA5, MED24, NUP35, RIOX1, PHB1, FBL, DGAT1, NDE1, SNIP1, SLC2A1, CD247, H2AC21, NSMCE4A, NUCKS1, SRSF5, HPF1, PIK3R2, KAT8, PRF1	ADAM10, ADD2, ALAD, ALDOA, BIN1, APCS, APEH, ATM, B2M, CALR, CAPZB, CD247, CD36, CD40, CDC42, CFL2, AP2M1, CLTA, DARS1, DDX3X, DLG4, DUT, DYRK1A, EIF4G1, ELAVL1, FBL, FN1, MTOR, FUS, GBP1, GBP2, GPX4, GRB2, GSK3A, H1-2, HCCS, HCLS1, HDAC1, HPRT1, HRG, PRMT2, HSPD1, KCNA1, KPNA3, KRT5, LAMP2, MAP4, MECP2, MEN1, MPO, MYH11, NCBP1, NDUFA2, NDUFA3, NDUFA10, NFE2, NUP98, OPA1, PAK1, PFDN5, PFN1, PHB1, PHF2, PIK3R2, PML, PPP2CA, PRF1, PRKAA1, PRKCB, PKN1, PSMD5, PSMD11, RAF1, RALB, RAP1B, RDX, UPF1, RING1, RNF2, RPL23A, RPS15, RPS28, SAFB, SRSF5, SKP1, SLC2A1, SMARCA2, SMARCB1, SMARCC2, SNCA, FSCN1, TAF6, TAFAZZIN, TBCA, ELOB, TCP1, TGFB1, TSPAN4, VBP1, VCP, VIL1, VRK1, WARS1, WAS, WIPF1, TUBA1A, ARID1A, EIF3F, EIF3J, SRSF9, DGAT1, MBD2, PSTPIP2, SART1, AIFM1, MTA2, RPS6KA5, TRIP12, MED23, MDC1, NUP93, SETD1A, TM9SF4, PIEZO1, DNAJC6, MED24, USP15, PDCD6IP, FARSB, ARPC5, ARPC3, ARPC2, PREB, RBM5, ZMPSTE24, SIGMAR1, KATNB1, TFG, PRMT5, CD2BP2, RBM14, NFAT5, PTGES3, SPIN1, SF3A3, TMED10, FERMT2, SF3B2, KAT7, NUDT5, PSIP1, STRAP, BAZ2A, DDX20, GABARAPL2, DHX30, DKK1, KDM2A, NUP205, DICER1, SF3B1, SNAPIN, WBP2, PADI4, EML2, SAMHD1, SIN3A, PRPF31, CYFIP2, CHMP2A, RBMX, MCTS1, NTMT1, TIMM21, TMOD3, UBQLN1, HP1BP3, EVL, CYRIB, MBD3, CHRAC1, NSMCE4A, GATAD2A, NDE1, HPF1, MAP1S, MRGBP, TASP1, CHD7, NUP133, CAND1, XAB2, UTP3, NUP107, RTN4, ISY1, TAOK1, ALS2, EPG5, SRPRB, NAPB, CARD9, ACTR6, NUCKS1, RBM15, AIDA, STEAP4, RIOX1, SNIP1, GSDMD, EHMT1, NUBPL, ANP32E, GRWD1, ARL6, KAT8, TRAF7, GFM2, HDGFL2, LMNB2, PHF5A, LYRM7, PIP4P1, ESAM, SLFN11, ATPAF2, SGF29, GBP5, FCHO2, DNAAF10, NUP35, UBLCP1, MTPN, SMCR8, MOSPD2, ANO6, NLRC3, VMA21, TBCEL, H2AC21
BP	GO:0010468	regulation of gene expression	356	-0.273628	-1.9057	6.89085e-06	0.000109768	7.94312e-05	477	tags=48%, list=35%, signal=42%	CYRIB, BZW1, HNRNPK, PPP1R12A, TRAF3IP3, RBM14, SMARCA2, TRAP1, TERF2IP, HDAC1, LRRFIP1, TCERG1, SMARCB1, HNRNPH1, ARID1A, METTL13, SF3B1, PAN3, POLR2A, SP110, MAP2K2, CCAR2, CHD7, CDK6, NCBP1, ZNF512, PBXIP1, NAMPT, NSUN2, EIF1, SAFB, EDC3, MTA2, SAFB2, TRUB1, NFATC2, BIN1, PTBP3, GBP1, RING1, RBM5, PML, RBMX, EXOSC3, RFC1, THRAP3, NFATC2IP, KDM2A, RNF2, BCLAF1, LMNB2, ATM, PRKD2, LYAR, PRKCH, EHMT1, ZNF414, DDX20, MDC1, LSM14A, MEN1, RUNX2, NUP98, IL16, QRICH1, GATAD2A, SRRT, RFTN1, MBD1, PCIF1, SPIN1, HP1BP3, GAPDH, ERBIN, FUBP3, KAT7, RFX1, CTBP1, ZNF668, RPRD1B, INTS9, SLTM, PHF5A, STAT1, FUS, SIN3A, H1-2, EIF4A3, RBM39, TXNIP, RELN, SAP30BP, CTDSPL2, NR2C2, RBM15, INTS4, BCL11B, MATR3, SGF29, ZNF276, DRAP1, PHF2, CAND1, BAZ2A, MECP2, DIMT1, MED23, MRGBP, FLI1, NELFE, IL4I1, RRP1B, ZC3H4, HSPD1, GBP5, INTS5, PRMT2, MBD2, SNW1, HNRNPA0, POLR3A, TAF15, CWC22, RFX5, ANGEL2, HCLS1, ZNF316, MBD3, RPS26, SRSF9, TSC22D4, INTS2, TAF6, SNCA, CST7, KHSRP, NLRC3, AHNAK, IRF2, RPS6KA5, NCBP2, MED24, NELFB, NFYC, HNRNPH3, RIOX1, HNRNPH2, HLA-E, CX3CR1, PHB1, POLDIP3, HLA-F, RUNX1, SNIP1, ZFP62, TBX21, XIAP, SARNP, NUCKS1, PYHIN1, FCGR3A, STAT4, POLR3F, CHCHD2, RUNX3, GZMB, PIK3R2, KAT8, STAP1, RNF14	ADAM10, BIN1, ANXA3, XIAP, APOD, ARRB1, ATM, ATP2B1, ATP2B4, AZU1, B2M, BPI, BRAF, BST2, C3, C5, CALR, CAPN2, CASP8, RUNX2, RUNX1, RUNX3, CCND3, CD14, CD36, CD40, CD47, CDK6, CR1, CTBP1, CTSZ, CX3CR1, CD55, DDT, DDX3X, DDX6, DYRK1A, ECM1, EIF4A2, EIF4G1, ELANE, ELAVL1, ENG, ENO1, F12, FCGR3A, FCN1, FLI1, FN1, MTOR, FUS, GAPDH, GBP1, GFPT1, GLO1, GPI, GSK3A, GSTP1, GZMB, H1-2, HCLS1, HDAC1, HINT1, HLA-E, HLA-F, HNRNPH1, HNRNPH2, HNRNPH3, HNRNPK, HPX, HRG, PRMT2, HSPD1, DNAJB1, SP110, IGBP1, IL6ST, IL16, INPP5D, INPPL1, IRF2, ITGA2, ITGAV, ITGB3, KLKB1, LRP1, LTF, MARS1, MBD1, CD46, MDK, MECP2, MEN1, MMP8, MYH9, PPP1R12A, NCBP1, NFATC2, NFE2, NFKBIE, NFYC, PNP, NUP98, ORM1, ORM2, P2RY1, SERPINE1, PCBP2, PDGFB, PFDN5, PFN1, PHB1, PHF2, PIK3R2, PLD1, PLSCR1, PML, POLR2A, PPIA, PPP1CB, PPP1CC, PPP2CA, PPP3CB, PRKAA1, PRKCB, PRKCH, PKN1, MAPK1, MAP2K1, MAP2K2, MAP2K3, RELN, PSMA6, PTPN6, PURB, RAF1, RBP4, RDX, UPF1, RFC1, RFX1, RFX5, RING1, RNF2, ROCK1, RPS6KA3, RPS26, SORT1, S100A8, S100A9, S100A12, SAFB, SH3BGRL, SMARCA2, SMARCB1, SMARCC2, SNCA, SOD1, STAT1, STAT4, ADAM17, TAF6, ELOC, ELOB, PPP1R11, TF, TGFB1, TLR1, NR2C2, TSN, TSC1, TXN, UBE2V1, UBE3A, UFD1, WARS1, WAS, YES1, ZNF146, NELFE, SLC7A5, TAF15, ARID1A, SEMA7A, CST7, KHSRP, SRSF9, TRADD, TNFSF13, MBD2, FUBP3, LRRFIP1, MTA2, RPS6KA5, TRIP12, MED23, BAG2, RBM39, RNF14, MDC1, SAFB2, BZW1, BCLAF1, EIF4A3, MATR3, MED24, THRAP3, PTBP3, LRPPRC, TRAP1, NAMPT, RBM5, EIF1, ZMPSTE24, PRMT5, RBM14, SEMA4D, DRAP1, PAIP1, POLR3F, TXNIP, CAMKK2, CD226, GMEB1, NFAT5, TCERG1, SPIN1, PRDX3, HNRNPA0, TMED10, POLR3A, KAT7, STRAP, BAZ2A, DDX20, CHP1, SNF8, PHB2, DIS3, NCBP2, SNW1, DKK1, KDM2A, RRP1B, MRPS27, METAP1, RFTN1, ZC3H4, UFL1, ATP13A2, DICER1, TARDBP, SF3B1, WBP2, MKRN2, PLXNB2, IL17RA, PRKD2, NELFB, FAM98A, SIN3A, APPL1, LSM14A, STAP1, SND1, DIMT1, RBMX, BZW2, ATAD2, TBK1, SAP30BP, SNX12, TBX21, HP1BP3, F11R, EXOSC3, SEPSECS, CHCHD2, CTDSPL2, CYRIB, SRRT, METTL13, INPP5K, MBD3, TERF2IP, GATAD2A, ELP6, QRICH1, NSUN2, MRGBP, DNAJA4, TASP1, CHD7, LYAR, INTS9, CAND1, PLGRKT, ERBIN, MYDGF, PITHD1, PBXIP1, INTS2, CWC22, CCAR2, RPRD1B, PCIF1, VSIR, CARD9, MMS19, ACTR6, NUCKS1, RBM15, BCL11B, AHNAK, RIOX1, SNIP1, ZNF668, GSDMD, SLTM, EHMT1, EDC3, TRAF3IP3, INTS5, TSC22D4, FRMD8, KAT8, POLDIP3, SARNP, ZNF414, ZNF512, LMNB2, PHF5A, NFATC2IP, ANGEL2, INTS4, ZNF276, SGF29, GBP5, NIBAN1, DIS3L2, CPEB2, MTPN, SMCR8, SIRPA, TRUB1, PYHIN1, COMMD1, DCP2, NLRC3, PDE12, PATL1, PAN3, IL4I1, AGRN, ZFP62, ZNF316
BP	GO:0051172	negative regulation of nitrogen compound metabolic process	176	-0.284015	-1.80893	0.000403327	0.00337898	0.00244512	386	tags=43%, list=28%, signal=36%	MTA2, NFATC2, BIN1, PTBP3, RING1, PML, RBMX, RGS14, RFC1, THRAP3, KDM2A, RNF2, BCLAF1, ATM, LYAR, EHMT1, DDX20, LSM14A, MEN1, RUNX2, GATAD2A, SLFN11, MBD1, PCIF1, GAPDH, CTBP1, ZNF668, STAT1, FUS, SIN3A, H1-2, EIF4A3, TXNIP, NR2C2, CYP51A1, SGF29, DRAP1, BAZ2A, MECP2, NELFE, ZC3H4, PRMT2, MBD2, SNW1, HNRNPA0, TAF15, SMPD1, RFX5, ANGEL2, HCLS1, MBD3, RPS26, SRSF9, TSC22D4, SNCA, PAK2, CST7, KHSRP, DFFB, IRF2, RPS6KA5, NELFB, RIOX1, PHB1, RUNX1, RNF169, TBX21, LPCAT1, XIAP, SARNP, GZMA, SENP3, RUNX3, SLC4A1, GZMB, KAT8	ALAD, BIN1, APCS, XIAP, APOD, ARRB1, ATM, ATP2B4, CALR, RUNX2, RUNX1, RUNX3, CCND3, CD36, CDA, CDK6, CR1, CST3, CTBP1, CTSZ, CYP51A1, DDX3X, DDX6, DFFB, DYRK1A, ECM1, EIF4G1, ELANE, ELAVL1, ENO1, FHIT, FUS, GAPDH, GSK3A, GSTP1, GZMA, GZMB, H1-2, HCLS1, HDAC1, HNRNPK, HRG, PRMT2, DNAJA1, DNAJB1, IGBP1, IRF2, ITGAM, ITGAV, ITGB3, LIG3, LRP1, LTF, MBD1, MECP2, MEN1, MGAT5, MMP9, MTM1, NFATC2, SERPINE1, PAK2, PDGFB, PFDN5, PHB1, PML, PPIA, PPP2CA, PRKAA1, PKN1, PTPN6, PURB, RAF1, RFC1, RFX5, RING1, RNF2, ROCK1, RPS6KA3, RPS26, SLC4A1, SMARCA2, SMARCC2, SMPD1, SNCA, STAT1, TGFB1, TIMP1, NR2C2, TSC1, TXN, VBP1, WARS1, YWHAE, YWHAG, NELFE, TAF15, RECK, CST7, KHSRP, SRSF9, MBD2, LRRFIP1, MTA2, RPS6KA5, BAG2, BCLAF1, EIF4A3, THRAP3, PTBP3, LRPPRC, ZMPSTE24, RTN3, PRMT5, SEMA4D, DRAP1, PAIP1, TXNIP, RGS14, TCERG1, HNRNPA0, STRAP, BAZ2A, DDX20, CHP1, CD300A, PHB2, GABARAPL2, SNW1, DKK1, KDM2A, ZC3H4, UFL1, ATP13A2, DICER1, TARDBP, CORO1C, NELFB, SIN3A, LSM14A, SENP3, RBMX, SNX12, TBX21, METTL13, INPP5K, MBD3, TERF2IP, GATAD2A, NSUN2, LYAR, RTN4, PBXIP1, CCAR2, PCIF1, P3H1, ACTR6, AIDA, RIOX1, ZNF668, EHMT1, LPCAT1, TSC22D4, KAT8, VPS25, SARNP, ANGEL2, SLFN11, SGF29, NIBAN1, CPEB2, CD109, SMCR8, SIRPA, DCP2, RNF169
BP	GO:1901362	organic cyclic compound biosynthetic process	305	-0.29453	-2.01831	4.01126e-07	8.98363e-06	6.50079e-06	473	tags=49%, list=34%, signal=41%	HNRNPK, PPP1R12A, LIG3, RBM14, XAB2, SMARCA2, TERF2IP, HDAC1, LRRFIP1, TCERG1, SMARCB1, ERCC3, RFC4, FLAD1, ARID1A, METTL13, SF3B1, HACD2, POLR2A, SP110, NDUFA10, MAP2K2, CCAR2, CHD7, CDK6, NCBP1, ZNF512, PBXIP1, NAMPT, SAFB, MTA2, SAFB2, NFATC2, BIN1, RING1, PML, RBMX, RPAP1, RFC1, THRAP3, NFATC2IP, KDM2A, RNF2, BCLAF1, TAFAZZIN, ATM, DIDO1, PRKD2, LYAR, PRKCH, EHMT1, ZNF414, DDX20, MDC1, ATP5PO, MEN1, RUNX2, NUP98, QRICH1, MTHFD1, GATAD2A, SRRT, MBD1, SPIN1, HP1BP3, CHRAC1, ERBIN, FUBP3, KAT7, RFX1, CTBP1, ZNF668, RPRD1B, INTS9, SLTM, PHF5A, STAT1, FUS, SIN3A, H1-2, PDK3, TXNIP, RELN, SAP30BP, CTDSPL2, DCK, NR2C2, RBM15, INTS4, PDHB, BCL11B, CYP51A1, SGF29, ZNF276, DRAP1, PHF2, CAND1, BAZ2A, MECP2, MED23, MRGBP, FLI1, NELFE, IL4I1, RRP1B, ZC3H4, INTS5, PRMT2, MBD2, SNW1, POLR3A, TAF15, RFX5, HCLS1, ZNF316, MBD3, TSC22D4, INTS2, TAF6, SNCA, NDUFA3, ATP5F1B, KHSRP, NLRC3, GTF2E2, IRF2, RPS6KA5, NCBP2, MED24, NELFB, NFYC, RIOX1, UCKL1, AKR1C3, PHB1, RUNX1, ZFP62, TBX21, SARNP, NUCKS1, PYHIN1, ACAT1, STAT4, POLR3F, CHCHD2, RUNX3, PIK3R2, KAT8, RNF14	ACAT1, ACLY, ADSL, AK2, ALAD, ALDOA, BIN1, ANXA3, ARRB1, ATM, ATP2B4, ATP5F1A, ATP5F1B, ATP6V1A, ATP5PO, CALR, RUNX2, RUNX1, RUNX3, CCND3, CCT6A, CD36, CD40, CDA, CDK6, CPOX, CTBP1, CYP27A1, CYP51A1, DCK, DCTD, DDT, DDX3X, DHODH, CYB5R3, DLD, DUT, DYRK1A, ECM1, ELANE, ENG, ENO1, ERCC3, ACSL1, ACSL4, FDXR, FLI1, FXN, MTOR, FUS, GARS1, GFPT1, GLO1, GSK3A, GTF2E2, GTF3C2, H1-2, HCLS1, HDAC1, HINT1, HNRNPK, HPRT1, PRMT2, DNAJB1, SP110, IGBP1, IGFBP7, IRF2, LIG3, LTF, MARS1, MBD1, MDK, MECP2, MEN1, MTAP, MTHFD1, MMUT, MVD, PPP1R12A, NCBP1, NDUFA2, NDUFA3, NDUFA10, NDUFV2, NFATC2, NFE2, NFKBIE, NFYC, PNP, NT5E, NUP98, OSBP, P2RY1, PCBP2, PDGFB, PDHB, PDK3, PFDN5, PFN1, PHB1, PHF2, PIK3R2, PLSCR1, PML, POLR2A, PPIA, PPP2CA, PPP3CB, PRKAA1, PRKCB, PRKCH, PKN1, MAPK1, MAP2K1, MAP2K2, MAP2K3, PRPS2, RELN, PSMA6, PURB, ABCD3, ALDH18A1, RAF1, RFC1, RFC4, RFX1, RFX5, RING1, RNF2, RPS6KA3, S100A8, S100A9, S100A12, SAFB, SCP2, SMARCA2, SMARCB1, SMARCC2, SNCA, SOD1, SPR, STAT1, STAT4, TAF6, TAFAZZIN, ELOC, ELOB, TCP1, TEP1, TF, TGFB1, TK2, NR2C2, CCT3, TXN, UBE2V1, UBE3A, UROD, UROS, VCP, WAS, YES1, ZNF146, NELFE, PDHX, TAF15, ARID1A, KHSRP, AKR1C3, TRADD, SUCLA2, GMPS, MBD2, FUBP3, LRRFIP1, MTA2, RPS6KA5, MED23, RNF14, MDC1, SAFB2, BCLAF1, MED24, TELO2, USP15, THRAP3, NAMPT, ZMPSTE24, PRMT5, RBM14, SEMA4D, DRAP1, PAICS, ERLIN1, POLR3F, TXNIP, CAMKK2, GMEB1, CCT8, NFAT5, PTGES3, POLR1G, TCERG1, SPIN1, PRDX3, SLC27A2, DIDO1, POLR3A, KAT7, ERLIN2, STRAP, BAZ2A, DDX20, CHP1, SNF8, PHB2, NCBP2, SNW1, DKK1, KDM2A, RRP1B, ZC3H4, UFL1, DICER1, SF3B1, WBP2, MKRN2, PRKD2, NELFB, SIN3A, RPAP1, APPL1, RBMX, ATAD2, TBK1, SAP30BP, TBX21, HP1BP3, AMDHD2, CHCHD2, CTDSPL2, SRRT, METTL13, INPP5K, MBD3, CHRAC1, TERF2IP, GATAD2A, QRICH1, UCKL1, WRAP53, MRGBP, TASP1, CHD7, LYAR, INTS9, CAND1, ERBIN, MYDGF, XAB2, PITHD1, PBXIP1, INTS2, CCAR2, RPRD1B, ELOVL5, PPCDC, CARD9, MMS19, ACTR6, NUCKS1, RBM15, BCL11B, RIOX1, ZNF668, SLTM, EHMT1, PAAF1, FLAD1, INTS5, TSC22D4, KAT8, SARNP, ZNF414, ZNF512, ATP5MK, PHF5A, NFATC2IP, INTS4, ZNF276, SGF29, OSBPL9, MTPN, PYHIN1, COMMD1, DCP2, ACSF3, NLRC3, HACD2, IL4I1, AGRN, PLPP6, ZFP62, ZNF316
CC	GO:0098590	plasma membrane region	86	0.278265	1.66446	0.00758384	0.0371312	0.0268691	228	tags=29%, list=17%, signal=26%	BST2, PRTN3, FCHO2, MYH9, CR1, PDGFB, ADD2, MYO1D, DLG4, FERMT2, PLD1, LRP1, SLC7A1, ITGAM, TF, FN1, TPM1, GM2A, P2RY1, CLTA, CD36, SH3BGRL3, TMEM30A, ITGAV, ITGA5	ADAM10, ADD2, ATP1A3, ATP2B1, ATP2B4, ATP6V1A, BSG, BST2, CD36, SEPTIN7, AP2M1, CLTA, CR1, CTSB, DLG4, FN1, B4GALT1, GM2A, GNAS, GPI, IDE, INPPL1, ITGA5, ITGAM, ITGAV, ITGB1, ITGB3, KCNA1, LRP1, MEN1, MYH9, MYO1D, SEPTIN2, SLC22A18, P2RY1, PAK1, PDGFB, PLD1, PPP1CC, PRKAA1, PRKCB, PKN1, MAPK1, PRTN3, RALA, RDX, RP2, SLC2A1, SLC3A2, SLC4A1, SLC6A6, SLC7A1, FSCN1, ADAM17, TF, TPM1, SLC7A5, PIEZO1, DNAJC6, SLC12A6, SH2D3C, ARPC2, WASF2, SIGMAR1, SEMA4B, STAMBP, FERMT2, RAB21, SEPTIN6, SYNE2, NCSTN, CORO1C, SLC17A5, STK39, ITSN2, INPP5K, NDE1, TMEM30A, ERBIN, MTMR9, SH3BGRL3, FCHO2, ARL13B, FBXO45, SPATA13, TBC1D10C
MF	GO:0030674	protein-macromolecule adaptor activity	86	-0.421051	-2.37482	2.28303e-06	4.33967e-05	3.1403e-05	349	tags=47%, list=25%, signal=37%	RGS14, THRAP3, KDM2A, BCLAF1, SYNE2, DDX20, MDC1, MEN1, NUP98, GET1, GATAD2A, SRRT, ALYREF, KAT7, CTBP1, FUS, SIN3A, LAT, PHF2, MECP2, MED23, RRP1B, PRMT2, SNW1, TAF15, STEEP1, HCLS1, TAF6, NAPB, MED24, SUN2, PHB1, NUCKS1, HPF1, SH2D1B, SLC4A1, KAT8, ABI3, STAP1, RNF14	ARRB1, AP2M1, CTBP1, DDX3X, DYRK1A, ELANE, ENO1, FUS, GNB2, GRB2, HCLS1, HDAC1, PRMT2, DNAJB1, MECP2, MEN1, MYH9, NUP98, PFDN5, PHB1, PHF2, PRKCB, PKN1, MAP2K1, MAP2K2, RAB3A, SH3BGRL, SKP1, SLC4A1, SMARCA2, SMARCB1, SMARCC2, FSCN1, TAF6, ELOC, UBE3A, GET1, YWHAE, TAF15, ARID1A, TRADD, AP1M1, DOK2, MTA2, MED23, SEC22B, RNF14, MDC1, BCLAF1, MED24, THRAP3, AP1M2, ALYREF, PRMT5, RBM14, RGS14, TCERG1, KAT7, DDX20, SNW1, KDM2A, RRP1B, SYNE2, NCSTN, TARDBP, WBP2, STX12, SUN2, SIN3A, STAP1, LAT, SND1, ABI3, SRRT, GATAD2A, HPF1, PBXIP1, NAPB, STEEP1, MMS19, NUCKS1, YTHDC2, KAT8, HDGFL2, SH2D1B, FBXO45
CC	GO:0009986	cell surface	87	0.462157	2.75828	2.77561e-09	9.65911e-08	6.98958e-08	404	tags=69%, list=29%, signal=52%	LTF, BST2, ELANE, CD55, CD93, SIRPB1, CR1, PDGFB, CSF2RA, AZGP1, ANPEP, SIRPA, NT5E, FCN1, FERMT2, CD40, CPM, FCGRT, ITGAM, ALCAM, CD14, TF, SEMA7A, P2RY1, FCGR1A, SPARC, TREML2, VAMP5, ENG, TGFB1, CD226, CD36, IL6ST, PDGFC, CLEC1B, ITGAV, AMBP, ITGA5, ARSB, TSPAN15, PDGFA, B2M, HRG, CD47, SORT1, TSPAN14, NCAM1, ITGB1, CTSB, CD109, B4GALT1, ITGB3, ITGA2, ITGA2B, C3, LAMP1, PECAM1, ADAM10, SLC3A2, LMAN2	ADAM10, ALCAM, AMBP, ANPEP, ARSB, ATP5F1A, ATP5F1B, AZGP1, B2M, BST2, C3, CALR, CAPN2, CD3D, CD14, CD36, CD40, CD47, CPM, CR1, CSF2RA, CTSB, CX3CR1, CD55, ELANE, ENG, ENO1, FCGR1A, FCGR3A, FCGRT, FCN1, B4GALT1, GSR, HLA-E, HLA-F, HRG, HSPD1, IDE, IL6ST, ITGA2, ITGA2B, ITGA5, ITGAM, ITGAV, ITGB1, ITGB3, ITGB7, KCNA1, LAMP1, LTF, CD46, NCAM1, NRDC, NT5E, P2RY1, PDGFA, PDGFB, PECAM1, PHB1, RALA, SORT1, SLC3A2, SPARC, ADAM17, TRGC1, TF, TGFB1, SLC7A5, SEMA7A, SIRPB1, CD226, VAMP5, LMAN2, FERMT2, PHB2, CD93, ERP44, TSPAN15, PLXNB2, ZDHHC5, CLEC1B, PDGFC, TREML2, TSPAN14, CD109, SIRPA, ANO6
BP	GO:0031324	negative regulation of cellular metabolic process	215	-0.295397	-1.92937	2.52745e-05	0.000328569	0.000237761	417	tags=45%, list=30%, signal=37%	CCAR2, CDK6, SCFD1, NCBP1, PBXIP1, NSUN2, EDC3, MTA2, TRUB1, NFATC2, BIN1, PTBP3, GBP1, RING1, PML, RBMX, EXOSC3, RGS14, RFC1, THRAP3, KDM2A, RNF2, BCLAF1, LMNB2, ATM, LYAR, EHMT1, DDX20, LSM14A, MEN1, RUNX2, GATAD2A, SRRT, SLFN11, MBD1, PCIF1, GAPDH, ERBIN, CTBP1, ZNF668, STAT1, FUS, SIN3A, H1-2, EIF4A3, TXNIP, NR2C2, RBM15, SGF29, DRAP1, PHF2, BAZ2A, MECP2, NELFE, ZC3H4, PRMT2, MBD2, SNW1, HNRNPA0, TAF15, SMPD1, RFX5, ANGEL2, HCLS1, MBD3, RPS26, SRSF9, TSC22D4, SNCA, PAK2, CST7, KHSRP, NLRC3, DFFB, IRF2, RPS6KA5, NCBP2, NELFB, RIOX1, CX3CR1, AKR1C3, PHB1, HLA-F, RUNX1, SNIP1, RNF169, TBX21, LPCAT1, XIAP, SARNP, GZMA, SENP3, RUNX3, SLC4A1, GZMB, KAT8, STAP1	ACADVL, ADAM10, BIN1, XIAP, APOD, ARRB1, ATM, ATP2B1, ATP2B4, BPI, BST2, CALR, RUNX2, RUNX1, RUNX3, CCND3, CD36, CDA, CDK6, CR1, CTBP1, CTSZ, CX3CR1, DDX3X, DDX6, DFFB, DYRK1A, EIF4G1, ELANE, ELAVL1, ENG, ENO1, FN1, MTOR, FUS, GAPDH, GBP1, GSK3A, GSTP1, GZMA, GZMB, H1-2, HCLS1, HDAC1, HLA-F, HNRNPK, HP, PRMT2, DNAJA1, DNAJB1, IGBP1, INPP5D, INPPL1, IRF2, ITGAM, ITGAV, ITGB3, LIG3, LRP1, LTF, MBD1, CD46, MECP2, MEN1, MGAT5, MTM1, NCBP1, NFATC2, ORM1, SERPINE1, PAK2, PDGFA, PDGFB, PFDN5, PHB1, PHF2, PML, PPIA, PPP2CA, PRKAA1, PKN1, QSOX1, PTPN6, PURB, UPF1, RFC1, RFX5, RING1, RNF2, ROCK1, RPS26, SLC4A1, SLC18A2, SMARCA2, SMARCC2, SMPD1, SNCA, STAT1, ELOC, ELOB, PPP1R11, TGFB1, TIMP1, NR2C2, TSN, TSC1, TXN, UFD1, WARS1, YWHAE, YWHAG, NELFE, SLC7A5, TAF15, CST7, KHSRP, AKR1C3, SRSF9, MBD2, LRRFIP1, MTA2, RPS6KA5, TRIP12, SEC22B, BCLAF1, EIF4A3, THRAP3, PTBP3, PPIF, LRPPRC, TRAP1, ZMPSTE24, PRMT5, SEMA4D, DRAP1, PAIP1, ERLIN1, TXNIP, RGS14, TCERG1, PRDX3, HNRNPA0, ERLIN2, STRAP, BAZ2A, DDX20, CHP1, CD300A, PHB2, DIS3, NCBP2, SNW1, DKK1, KDM2A, STK38L, ZC3H4, SCFD1, DICER1, TARDBP, CORO1C, NELFB, SIN3A, LSM14A, SENP3, STAP1, SND1, RBMX, TBK1, SNX12, TBX21, EXOSC3, SRRT, METTL13, INPP5K, MBD3, TERF2IP, GATAD2A, NSUN2, LYAR, ERBIN, PBXIP1, CCAR2, PCIF1, VSIR, ACTR6, RBM15, AIDA, MTMR9, RIOX1, SNIP1, ZNF668, EHMT1, LPCAT1, EDC3, TSC22D4, KAT8, VPS25, SARNP, LMNB2, ANGEL2, SLFN11, SGF29, NIBAN1, DIS3L2, CPEB2, CD109, SMCR8, SIRPA, TRUB1, DCP2, NLRC3, PDE12, PATL1, RNF169, PAN3
BP	GO:0019438	aromatic compound biosynthetic process	289	-0.314126	-2.14057	4.23374e-08	1.11357e-06	8.05809e-07	473	tags=51%, list=34%, signal=42%	HNRNPK, PPP1R12A, LIG3, RBM14, XAB2, SMARCA2, TERF2IP, HDAC1, LRRFIP1, TCERG1, SMARCB1, ERCC3, RFC4, FLAD1, ARID1A, METTL13, SF3B1, HACD2, POLR2A, SP110, NDUFA10, MAP2K2, CCAR2, CHD7, CDK6, NCBP1, ZNF512, PBXIP1, NAMPT, SAFB, MTA2, SAFB2, NFATC2, BIN1, RING1, PML, RBMX, RPAP1, RFC1, THRAP3, NFATC2IP, KDM2A, RNF2, BCLAF1, TAFAZZIN, ATM, DIDO1, PRKD2, LYAR, PRKCH, EHMT1, ZNF414, DDX20, MDC1, ATP5PO, MEN1, RUNX2, NUP98, QRICH1, MTHFD1, GATAD2A, SRRT, MBD1, SPIN1, HP1BP3, CHRAC1, ERBIN, FUBP3, KAT7, RFX1, CTBP1, ZNF668, RPRD1B, INTS9, SLTM, PHF5A, STAT1, FUS, SIN3A, H1-2, PDK3, TXNIP, RELN, SAP30BP, CTDSPL2, DCK, NR2C2, RBM15, INTS4, PDHB, BCL11B, SGF29, ZNF276, DRAP1, PHF2, CAND1, BAZ2A, MECP2, MED23, MRGBP, FLI1, NELFE, IL4I1, RRP1B, ZC3H4, INTS5, PRMT2, MBD2, SNW1, POLR3A, TAF15, RFX5, HCLS1, ZNF316, MBD3, TSC22D4, INTS2, TAF6, SNCA, NDUFA3, ATP5F1B, KHSRP, NLRC3, GTF2E2, IRF2, RPS6KA5, NCBP2, MED24, NELFB, NFYC, RIOX1, UCKL1, PHB1, RUNX1, ZFP62, TBX21, SARNP, NUCKS1, PYHIN1, ACAT1, STAT4, POLR3F, CHCHD2, RUNX3, PIK3R2, KAT8, RNF14	ACAT1, ACLY, ADSL, AK2, ALAD, ALDOA, BIN1, ANXA3, ARRB1, ATM, ATP2B4, ATP5F1A, ATP5F1B, ATP6V1A, ATP5PO, CALR, RUNX2, RUNX1, RUNX3, CCND3, CCT6A, CD36, CD40, CDA, CDK6, CPOX, CTBP1, DCK, DCTD, DDT, DDX3X, DHODH, DLD, DUT, DYRK1A, ECM1, ELANE, ENG, ENO1, ERCC3, ACSL1, ACSL4, FLI1, FXN, MTOR, FUS, GARS1, GFPT1, GLO1, GSK3A, GTF2E2, GTF3C2, H1-2, HCLS1, HDAC1, HINT1, HNRNPK, HPRT1, PRMT2, DNAJB1, SP110, IGBP1, IRF2, LIG3, LTF, MARS1, MBD1, MDK, MECP2, MEN1, MTAP, MTHFD1, MMUT, PPP1R12A, NCBP1, NDUFA2, NDUFA3, NDUFA10, NDUFV2, NFATC2, NFE2, NFKBIE, NFYC, PNP, NT5E, NUP98, P2RY1, PCBP2, PDGFB, PDHB, PDK3, PFDN5, PFN1, PHB1, PHF2, PIK3R2, PLSCR1, PML, POLR2A, PPIA, PPP2CA, PPP3CB, PRKAA1, PRKCB, PRKCH, PKN1, MAPK1, MAP2K1, MAP2K2, MAP2K3, PRPS2, RELN, PSMA6, PURB, RAF1, RFC1, RFC4, RFX1, RFX5, RING1, RNF2, RPS6KA3, S100A8, S100A9, S100A12, SAFB, SMARCA2, SMARCB1, SMARCC2, SNCA, SPR, STAT1, STAT4, TAF6, TAFAZZIN, ELOC, ELOB, TCP1, TEP1, TF, TGFB1, TK2, NR2C2, CCT3, TXN, UBE2V1, UBE3A, UROD, UROS, VCP, WAS, YES1, ZNF146, NELFE, PDHX, TAF15, ARID1A, KHSRP, TRADD, SUCLA2, GMPS, MBD2, FUBP3, LRRFIP1, MTA2, RPS6KA5, MED23, RNF14, MDC1, SAFB2, BCLAF1, MED24, TELO2, USP15, THRAP3, NAMPT, ZMPSTE24, PRMT5, RBM14, SEMA4D, DRAP1, PAICS, POLR3F, TXNIP, CAMKK2, GMEB1, CCT8, NFAT5, PTGES3, POLR1G, TCERG1, SPIN1, PRDX3, SLC27A2, DIDO1, POLR3A, KAT7, STRAP, BAZ2A, DDX20, CHP1, SNF8, PHB2, NCBP2, SNW1, DKK1, KDM2A, RRP1B, ZC3H4, UFL1, DICER1, SF3B1, WBP2, MKRN2, PRKD2, NELFB, SIN3A, RPAP1, APPL1, RBMX, ATAD2, TBK1, SAP30BP, TBX21, HP1BP3, AMDHD2, CHCHD2, CTDSPL2, SRRT, METTL13, INPP5K, MBD3, CHRAC1, TERF2IP, GATAD2A, QRICH1, UCKL1, WRAP53, MRGBP, TASP1, CHD7, LYAR, INTS9, CAND1, ERBIN, MYDGF, XAB2, PITHD1, PBXIP1, INTS2, CCAR2, RPRD1B, ELOVL5, PPCDC, CARD9, MMS19, ACTR6, NUCKS1, RBM15, BCL11B, RIOX1, ZNF668, SLTM, EHMT1, PAAF1, FLAD1, INTS5, TSC22D4, KAT8, SARNP, ZNF414, ZNF512, ATP5MK, PHF5A, NFATC2IP, INTS4, ZNF276, SGF29, MTPN, PYHIN1, COMMD1, DCP2, ACSF3, NLRC3, HACD2, IL4I1, AGRN, ZFP62, ZNF316
MF	GO:0046914	transition metal ion binding	88	0.348921	2.08276	5.69812e-05	0.000647696	0.00046869	277	tags=40%, list=20%, signal=34%	MMP9, LTF, RNF7, LCN2, MMP8, CYP4F3, FBXO30, CDA, CYP27A1, S100A9, ANPEP, S100A12, NT5E, ZNF146, S100A8, CPXM1, ZMYM3, CPM, PLSCR1, FXN, TF, ALB, TIMP1, NFU1, ATP13A2, PLSCR3, FTH1, SOD1, ALAD, APLP2, DCP2, VAT1, GALNT2, LACTB2, HRG	ADH5, ALAD, ALB, ANPEP, APLP2, CALR, CDA, CP, CPM, CYP27A1, CYP51A1, DCTD, FEN1, FXN, FTH1, GALNT2, B4GALT1, GLO1, HRG, IDE, KPNB1, LCN2, LIG3, CYP4F3, LTF, MBD1, MGAT2, MGAT5, MMP8, MMP9, NT5E, PEPD, PHF2, PLSCR1, PML, PRKCB, UPF1, RNF2, S100A8, S100A9, S100A12, SMPD1, SNCA, SOD1, TARS1, TBXAS1, TF, TIMP1, NR2C2, ZNF146, GALNT4, PLOD3, ZMYM3, RNF14, RNF7, MATR3, LANCL1, VAT1, AFG3L2, SF3A3, POLR3A, KAT7, B4GALT7, KDM2A, ATP13A2, PLA2G15, ARIH1, SAMHD1, TES, NFU1, LACTB2, CZIB, CPXM1, PLSCR3, AARS2, P3H1, RIOX1, NPEPL1, EHMT1, FBXO30, TRAF7, ZNF512, PHF5A, ZNF276, COMMD1, XXYLT1, DCP2, ZDHHC20
MF	GO:0008289	lipid binding	91	0.300291	1.80847	0.00154372	0.0102402	0.00741005	194	tags=30%, list=14%, signal=27%	LTF, CAMP, BPI, CD55, TLR1, FCHO2, RNASE3, S100A9, ANXA3, S100A8, CD300A, FERMT2, RBP7, PLD1, DYSF, CD14, VIL1, ALB, CPNE8, GC, CPNE2, ERLIN1, MANF, ATP13A2, CD36, RBP4, COQ9	ACADVL, ACOX1, ADH5, ALB, BIN1, ANXA3, APOD, ATP1A3, BPI, C8G, CAMP, CD14, CD36, AP2M1, CD55, EPHX1, GC, GSTP1, HSPD1, ITPR3, LTF, MTM1, MYO1E, OPA1, OSBP, PEBP1, PFN1, PLD1, PSMA1, RASA2, RBP4, RNASE3, S100A8, S100A9, SCP2, SNCA, SNX2, TLR1, VCP, VIL1, MANF, DYSF, ACOX3, APOL1, CPNE3, BLTP2, CERT1, PGRMC2, ERLIN1, FERMT2, WDR45, ERLIN2, SNF8, CD300A, PHB2, GABARAPL2, WDFY3, GGA2, ARHGAP26, ESYT1, ATP13A2, TARDBP, PLA2G15, PITPNB, OSBP2, APPL1, STAP1, CYTH4, CHMP2A, SNX12, TPCN1, SYTL2, CCDC88A, COQ9, MYO1G, ARHGAP9, HS1BP3, AIDA, PLEKHF1, GSDMD, ARL6, OSBPL9, FCHO2, RBP7, ARAP2, PIGU, NUP35, CPNE8, TOM1L2, COMMD1, CPNE2
BP	GO:0018130	heterocycle biosynthetic process	288	-0.316183	-2.1553	4.9617e-08	1.29004e-06	9.33507e-07	473	tags=51%, list=34%, signal=42%	HNRNPK, PPP1R12A, LIG3, RBM14, XAB2, SMARCA2, TERF2IP, HDAC1, LRRFIP1, TCERG1, SMARCB1, ERCC3, RFC4, FLAD1, ARID1A, METTL13, SF3B1, HACD2, POLR2A, SP110, NDUFA10, MAP2K2, CCAR2, CHD7, CDK6, NCBP1, ZNF512, PBXIP1, NAMPT, SAFB, MTA2, SAFB2, NFATC2, BIN1, RING1, PML, RBMX, RPAP1, RFC1, THRAP3, NFATC2IP, KDM2A, RNF2, BCLAF1, TAFAZZIN, ATM, DIDO1, PRKD2, LYAR, PRKCH, EHMT1, ZNF414, DDX20, MDC1, ATP5PO, MEN1, RUNX2, NUP98, QRICH1, MTHFD1, GATAD2A, SRRT, MBD1, SPIN1, HP1BP3, CHRAC1, ERBIN, FUBP3, KAT7, RFX1, CTBP1, ZNF668, RPRD1B, INTS9, SLTM, PHF5A, STAT1, FUS, SIN3A, H1-2, PDK3, TXNIP, RELN, SAP30BP, CTDSPL2, DCK, NR2C2, RBM15, INTS4, PDHB, BCL11B, SGF29, ZNF276, DRAP1, PHF2, CAND1, BAZ2A, MECP2, MED23, MRGBP, FLI1, NELFE, IL4I1, RRP1B, ZC3H4, INTS5, PRMT2, MBD2, SNW1, POLR3A, TAF15, RFX5, HCLS1, ZNF316, MBD3, TSC22D4, INTS2, TAF6, SNCA, NDUFA3, ATP5F1B, KHSRP, NLRC3, GTF2E2, IRF2, RPS6KA5, NCBP2, MED24, NELFB, NFYC, RIOX1, UCKL1, PHB1, RUNX1, ZFP62, TBX21, SARNP, NUCKS1, PYHIN1, ACAT1, STAT4, POLR3F, CHCHD2, RUNX3, PIK3R2, KAT8, RNF14	ACAT1, ACLY, ADSL, AK2, ALAD, ALDOA, BIN1, ANXA3, ARRB1, ATM, ATP2B4, ATP5F1A, ATP5F1B, ATP6V1A, ATP5PO, CALR, RUNX2, RUNX1, RUNX3, CCND3, CCT6A, CD36, CD40, CDA, CDK6, CPOX, CTBP1, DCK, DCTD, DDX3X, DHODH, DLD, DUT, DYRK1A, ECM1, ELANE, ENG, ENO1, ERCC3, ACSL1, ACSL4, FLI1, FXN, MTOR, FUS, GARS1, GFPT1, GLO1, GSK3A, GTF2E2, GTF3C2, H1-2, HCLS1, HDAC1, HINT1, HNRNPK, HPRT1, PRMT2, DNAJB1, SP110, IGBP1, IRF2, LIG3, LTF, MARS1, MBD1, MDK, MECP2, MEN1, MTAP, MTHFD1, MMUT, PPP1R12A, NCBP1, NDUFA2, NDUFA3, NDUFA10, NDUFV2, NFATC2, NFE2, NFKBIE, NFYC, PNP, NT5E, NUP98, P2RY1, PCBP2, PDGFB, PDHB, PDK3, PFDN5, PFN1, PHB1, PHF2, PIK3R2, PLSCR1, PML, POLR2A, PPIA, PPP2CA, PPP3CB, PRKAA1, PRKCB, PRKCH, PKN1, MAPK1, MAP2K1, MAP2K2, MAP2K3, PRPS2, RELN, PSMA6, PURB, ALDH18A1, RAF1, RFC1, RFC4, RFX1, RFX5, RING1, RNF2, RPS6KA3, S100A8, S100A9, S100A12, SAFB, SMARCA2, SMARCB1, SMARCC2, SNCA, SPR, STAT1, STAT4, TAF6, TAFAZZIN, ELOC, ELOB, TCP1, TEP1, TF, TGFB1, TK2, NR2C2, CCT3, TXN, UBE2V1, UBE3A, UROD, UROS, VCP, WAS, YES1, ZNF146, NELFE, PDHX, TAF15, ARID1A, KHSRP, TRADD, SUCLA2, GMPS, MBD2, FUBP3, LRRFIP1, MTA2, RPS6KA5, MED23, RNF14, MDC1, SAFB2, BCLAF1, MED24, TELO2, USP15, THRAP3, NAMPT, ZMPSTE24, PRMT5, RBM14, SEMA4D, DRAP1, PAICS, POLR3F, TXNIP, CAMKK2, GMEB1, CCT8, NFAT5, PTGES3, POLR1G, TCERG1, SPIN1, PRDX3, SLC27A2, DIDO1, POLR3A, KAT7, STRAP, BAZ2A, DDX20, CHP1, SNF8, PHB2, NCBP2, SNW1, DKK1, KDM2A, RRP1B, ZC3H4, UFL1, DICER1, SF3B1, WBP2, MKRN2, PRKD2, NELFB, SIN3A, RPAP1, RBMX, ATAD2, TBK1, SAP30BP, TBX21, HP1BP3, AMDHD2, CHCHD2, CTDSPL2, SRRT, METTL13, INPP5K, MBD3, CHRAC1, TERF2IP, GATAD2A, QRICH1, UCKL1, WRAP53, MRGBP, TASP1, CHD7, LYAR, INTS9, CAND1, ERBIN, MYDGF, XAB2, PITHD1, PBXIP1, INTS2, CCAR2, RPRD1B, ELOVL5, PPCDC, CARD9, MMS19, ACTR6, NUCKS1, RBM15, BCL11B, RIOX1, ZNF668, SLTM, EHMT1, PAAF1, FLAD1, INTS5, TSC22D4, KAT8, SARNP, ZNF414, ZNF512, ATP5MK, PHF5A, NFATC2IP, INTS4, ZNF276, SGF29, MTPN, PYHIN1, COMMD1, DCP2, ACSF3, NLRC3, HACD2, IL4I1, AGRN, ZFP62, ZNF316
BP	GO:0009890	negative regulation of biosynthetic process	172	-0.322093	-2.0419	1.3886e-05	0.000201347	0.0001457	388	tags=47%, list=28%, signal=39%	EDC3, MTA2, TRUB1, NFATC2, BIN1, PTBP3, GBP1, RING1, PML, RBMX, EXOSC3, RFC1, THRAP3, KDM2A, RNF2, BCLAF1, LMNB2, ATM, LYAR, EHMT1, DDX20, LSM14A, MEN1, RUNX2, GATAD2A, SRRT, MBD1, PCIF1, GAPDH, ERBIN, CTBP1, ZNF668, STAT1, FUS, SIN3A, H1-2, EIF4A3, TXNIP, NR2C2, RBM15, SGF29, DRAP1, PHF2, BAZ2A, MECP2, NELFE, ZC3H4, PRMT2, MBD2, SNW1, HNRNPA0, TAF15, RFX5, ANGEL2, HCLS1, MBD3, RPS26, SRSF9, TSC22D4, SNCA, CST7, KHSRP, NLRC3, IRF2, RPS6KA5, NCBP2, NELFB, RIOX1, CX3CR1, AKR1C3, PHB1, HLA-F, RUNX1, SNIP1, TBX21, LPCAT1, XIAP, SARNP, RUNX3, GZMB, KAT8	ACADVL, ADAM10, BIN1, XIAP, APOD, ARRB1, ATM, ATP2B1, ATP2B4, BPI, BST2, CALR, RUNX2, RUNX1, RUNX3, CCND3, CD36, CDK6, CR1, CTBP1, CTSZ, CX3CR1, DDX3X, DDX6, DYRK1A, EIF4G1, ELANE, ELAVL1, ENG, ENO1, FN1, FUS, GAPDH, GBP1, GSK3A, GSTP1, GZMB, H1-2, HCLS1, HDAC1, HLA-F, HNRNPK, PRMT2, DNAJB1, IGBP1, INPP5D, INPPL1, IRF2, LRP1, LTF, MBD1, CD46, MECP2, MEN1, NCBP1, NFATC2, ORM1, SERPINE1, PDGFA, PDGFB, PFDN5, PHB1, PHF2, PML, PRKAA1, PTPN6, PURB, UPF1, RFC1, RFX5, RING1, RNF2, ROCK1, RPS26, SLC18A2, SMARCA2, SMARCC2, SNCA, SOD1, STAT1, ELOC, ELOB, PPP1R11, TGFB1, NR2C2, TSN, TSC1, TXN, UFD1, NELFE, SLC7A5, TAF15, CST7, KHSRP, AKR1C3, SRSF9, MBD2, LRRFIP1, MTA2, RPS6KA5, TRIP12, BCLAF1, EIF4A3, THRAP3, PTBP3, TRAP1, ZMPSTE24, PRMT5, SEMA4D, DRAP1, PAIP1, ERLIN1, TXNIP, TCERG1, HNRNPA0, ERLIN2, STRAP, BAZ2A, DDX20, PHB2, DIS3, NCBP2, SNW1, DKK1, KDM2A, ZC3H4, DICER1, TARDBP, NELFB, SIN3A, LSM14A, SND1, RBMX, TBK1, SNX12, TBX21, EXOSC3, SRRT, METTL13, INPP5K, MBD3, GATAD2A, LYAR, ERBIN, PBXIP1, CCAR2, PCIF1, VSIR, ACTR6, RBM15, RIOX1, SNIP1, ZNF668, EHMT1, LPCAT1, EDC3, TSC22D4, KAT8, SARNP, LMNB2, ANGEL2, SGF29, DIS3L2, CPEB2, SMCR8, SIRPA, TRUB1, DCP2, NLRC3, PDE12, PATL1, PAN3
BP	GO:0031327	negative regulation of cellular biosynthetic process	169	-0.330714	-2.089	1.19745e-05	0.000179444	0.00012985	388	tags=48%, list=28%, signal=39%	EDC3, MTA2, TRUB1, NFATC2, BIN1, PTBP3, GBP1, RING1, PML, RBMX, EXOSC3, RFC1, THRAP3, KDM2A, RNF2, BCLAF1, LMNB2, ATM, LYAR, EHMT1, DDX20, LSM14A, MEN1, RUNX2, GATAD2A, SRRT, MBD1, PCIF1, GAPDH, ERBIN, CTBP1, ZNF668, STAT1, FUS, SIN3A, H1-2, EIF4A3, TXNIP, NR2C2, RBM15, SGF29, DRAP1, PHF2, BAZ2A, MECP2, NELFE, ZC3H4, PRMT2, MBD2, SNW1, HNRNPA0, TAF15, RFX5, ANGEL2, HCLS1, MBD3, RPS26, SRSF9, TSC22D4, SNCA, CST7, KHSRP, NLRC3, IRF2, RPS6KA5, NCBP2, NELFB, RIOX1, CX3CR1, AKR1C3, PHB1, HLA-F, RUNX1, SNIP1, TBX21, LPCAT1, XIAP, SARNP, RUNX3, GZMB, KAT8	ACADVL, ADAM10, BIN1, XIAP, APOD, ARRB1, ATM, ATP2B1, ATP2B4, BPI, BST2, CALR, RUNX2, RUNX1, RUNX3, CCND3, CD36, CDK6, CR1, CTBP1, CTSZ, CX3CR1, DDX3X, DDX6, DYRK1A, EIF4G1, ELANE, ELAVL1, ENG, ENO1, FN1, FUS, GAPDH, GBP1, GSK3A, GSTP1, GZMB, H1-2, HCLS1, HDAC1, HLA-F, HNRNPK, PRMT2, DNAJB1, IGBP1, INPP5D, INPPL1, IRF2, LRP1, LTF, MBD1, CD46, MECP2, MEN1, NCBP1, NFATC2, ORM1, SERPINE1, PDGFA, PDGFB, PFDN5, PHB1, PHF2, PML, PRKAA1, PTPN6, PURB, UPF1, RFC1, RFX5, RING1, RNF2, ROCK1, RPS26, SMARCA2, SMARCC2, SNCA, STAT1, ELOC, ELOB, PPP1R11, TGFB1, NR2C2, TSN, TSC1, TXN, UFD1, NELFE, SLC7A5, TAF15, CST7, KHSRP, AKR1C3, SRSF9, MBD2, LRRFIP1, MTA2, RPS6KA5, TRIP12, BCLAF1, EIF4A3, THRAP3, PTBP3, ZMPSTE24, PRMT5, SEMA4D, DRAP1, PAIP1, ERLIN1, TXNIP, TCERG1, HNRNPA0, ERLIN2, STRAP, BAZ2A, DDX20, PHB2, DIS3, NCBP2, SNW1, DKK1, KDM2A, ZC3H4, DICER1, TARDBP, NELFB, SIN3A, LSM14A, SND1, RBMX, TBK1, SNX12, TBX21, EXOSC3, SRRT, METTL13, INPP5K, MBD3, GATAD2A, LYAR, ERBIN, PBXIP1, CCAR2, PCIF1, VSIR, ACTR6, RBM15, RIOX1, SNIP1, ZNF668, EHMT1, LPCAT1, EDC3, TSC22D4, KAT8, SARNP, LMNB2, ANGEL2, SGF29, DIS3L2, CPEB2, SMCR8, SIRPA, TRUB1, DCP2, NLRC3, PDE12, PATL1, PAN3
BP	GO:0034654	nucleobase-containing compound biosynthetic process	280	-0.331281	-2.24959	3.12196e-09	1.06998e-07	7.74265e-08	473	tags=52%, list=34%, signal=43%	HNRNPK, PPP1R12A, LIG3, RBM14, XAB2, SMARCA2, TERF2IP, HDAC1, LRRFIP1, TCERG1, SMARCB1, ERCC3, RFC4, FLAD1, ARID1A, METTL13, SF3B1, HACD2, POLR2A, SP110, NDUFA10, MAP2K2, CCAR2, CHD7, CDK6, NCBP1, ZNF512, PBXIP1, NAMPT, SAFB, MTA2, SAFB2, NFATC2, BIN1, RING1, PML, RBMX, RPAP1, RFC1, THRAP3, NFATC2IP, KDM2A, RNF2, BCLAF1, TAFAZZIN, ATM, DIDO1, PRKD2, LYAR, PRKCH, EHMT1, ZNF414, DDX20, MDC1, ATP5PO, MEN1, RUNX2, NUP98, QRICH1, MTHFD1, GATAD2A, SRRT, MBD1, SPIN1, HP1BP3, CHRAC1, ERBIN, FUBP3, KAT7, RFX1, CTBP1, ZNF668, RPRD1B, INTS9, SLTM, PHF5A, STAT1, FUS, SIN3A, H1-2, PDK3, TXNIP, RELN, SAP30BP, CTDSPL2, DCK, NR2C2, RBM15, INTS4, PDHB, BCL11B, SGF29, ZNF276, DRAP1, PHF2, CAND1, BAZ2A, MECP2, MED23, MRGBP, FLI1, NELFE, IL4I1, RRP1B, ZC3H4, INTS5, PRMT2, MBD2, SNW1, POLR3A, TAF15, RFX5, HCLS1, ZNF316, MBD3, TSC22D4, INTS2, TAF6, SNCA, NDUFA3, ATP5F1B, KHSRP, NLRC3, GTF2E2, IRF2, RPS6KA5, NCBP2, MED24, NELFB, NFYC, RIOX1, UCKL1, PHB1, RUNX1, ZFP62, TBX21, SARNP, NUCKS1, PYHIN1, ACAT1, STAT4, POLR3F, CHCHD2, RUNX3, PIK3R2, KAT8, RNF14	ACAT1, ACLY, ADSL, AK2, ALDOA, BIN1, ANXA3, ARRB1, ATM, ATP2B4, ATP5F1A, ATP5F1B, ATP6V1A, ATP5PO, CALR, RUNX2, RUNX1, RUNX3, CCND3, CCT6A, CD36, CD40, CDA, CDK6, CTBP1, DCK, DCTD, DDX3X, DHODH, DLD, DUT, DYRK1A, ECM1, ELANE, ENG, ENO1, ERCC3, ACSL1, ACSL4, FLI1, MTOR, FUS, GARS1, GFPT1, GLO1, GSK3A, GTF2E2, GTF3C2, H1-2, HCLS1, HDAC1, HINT1, HNRNPK, HPRT1, PRMT2, DNAJB1, SP110, IGBP1, IRF2, LIG3, LTF, MARS1, MBD1, MDK, MECP2, MEN1, MTAP, MTHFD1, MMUT, PPP1R12A, NCBP1, NDUFA2, NDUFA3, NDUFA10, NDUFV2, NFATC2, NFE2, NFKBIE, NFYC, PNP, NT5E, NUP98, P2RY1, PCBP2, PDGFB, PDHB, PDK3, PFDN5, PFN1, PHB1, PHF2, PIK3R2, PLSCR1, PML, POLR2A, PPIA, PPP2CA, PPP3CB, PRKAA1, PRKCB, PRKCH, PKN1, MAPK1, MAP2K1, MAP2K2, MAP2K3, PRPS2, RELN, PSMA6, PURB, RAF1, RFC1, RFC4, RFX1, RFX5, RING1, RNF2, RPS6KA3, S100A8, S100A9, S100A12, SAFB, SMARCA2, SMARCB1, SMARCC2, SNCA, STAT1, STAT4, TAF6, TAFAZZIN, ELOC, ELOB, TCP1, TEP1, TF, TGFB1, TK2, NR2C2, CCT3, TXN, UBE2V1, UBE3A, VCP, WAS, YES1, ZNF146, NELFE, PDHX, TAF15, ARID1A, KHSRP, TRADD, GMPS, MBD2, FUBP3, LRRFIP1, MTA2, RPS6KA5, MED23, RNF14, MDC1, SAFB2, BCLAF1, MED24, TELO2, USP15, THRAP3, NAMPT, ZMPSTE24, PRMT5, RBM14, SEMA4D, DRAP1, PAICS, POLR3F, TXNIP, CAMKK2, GMEB1, CCT8, NFAT5, PTGES3, POLR1G, TCERG1, SPIN1, PRDX3, SLC27A2, DIDO1, POLR3A, KAT7, STRAP, BAZ2A, DDX20, CHP1, SNF8, PHB2, NCBP2, SNW1, DKK1, KDM2A, RRP1B, ZC3H4, UFL1, DICER1, SF3B1, WBP2, MKRN2, PRKD2, NELFB, SIN3A, RPAP1, RBMX, ATAD2, TBK1, SAP30BP, TBX21, HP1BP3, AMDHD2, CHCHD2, CTDSPL2, SRRT, METTL13, INPP5K, MBD3, CHRAC1, TERF2IP, GATAD2A, QRICH1, UCKL1, WRAP53, MRGBP, TASP1, CHD7, LYAR, INTS9, CAND1, ERBIN, MYDGF, XAB2, PITHD1, PBXIP1, INTS2, CCAR2, RPRD1B, ELOVL5, PPCDC, CARD9, MMS19, ACTR6, NUCKS1, RBM15, BCL11B, RIOX1, ZNF668, SLTM, EHMT1, PAAF1, FLAD1, INTS5, TSC22D4, KAT8, SARNP, ZNF414, ZNF512, ATP5MK, PHF5A, NFATC2IP, INTS4, ZNF276, SGF29, MTPN, PYHIN1, COMMD1, DCP2, ACSF3, NLRC3, HACD2, IL4I1, AGRN, ZFP62, ZNF316
CC	GO:0005730	nucleolus	93	-0.405075	-2.33259	8.34178e-06	0.000131952	9.54838e-05	496	tags=65%, list=36%, signal=44%	MRPS27, ITPR3, VRK1, WDR33, FEN1, PPP1R12A, RBM14, STAG2, SMARCB1, SF3B1, CHD7, USO1, NSUN2, KRR1, MRPL40, UBLCP1, PML, RNF213, EXOSC3, DDX27, ATM, LYAR, RPS28, MRPS31, SPIN1, UTP3, DDX47, RPL23A, STAT1, SIN3A, EIF4A3, PDK3, INTS4, PHF2, DNTTIP2, GRWD1, BAZ2A, DIMT1, GNL2, RRP1B, PRMT2, DDX24, UTP14A, DDX55, NOP9, KRI1, NOM1, SRSF9, HNRNPM, DFFB, RBM34, RIOX1, FBL, RNF169, NUCKS1, PYHIN1, SRSF5, SENP3, WDFY3, RUNX3	ACADVL, GET3, ATM, CASP2, RUNX3, CPT2, DFFB, FBL, FEN1, FHIT, GNAI1, GOLGA3, GRB2, PRMT2, DNAJB1, ITPR3, MARS1, PPP1R12A, HNRNPM, NFKBIE, OSBP, PAFAH1B2, PDK3, PHF2, PLSCR1, PML, PPP1CB, PPP1CC, PTPN6, RPL23A, RPS6KA3, RPS28, SRSF5, SMARCB1, STAT1, TBCA, TXNRD1, VRK1, ZNF146, USO1, SRSF9, CPNE3, EIF4A3, MRPS31, CD2BP2, RBM14, STAG2, UTP14A, POLR1G, SPIN1, KRR1, BAZ2A, WDFY3, RBM34, RRP1B, MRPS27, SF3B1, SIN3A, REXO2, SENP3, DIMT1, OLA1, GNL2, DNTTIP2, EXOSC3, DDX47, GET4, NSUN2, MAP1S, WDR33, CHD7, LYAR, DDX27, UTP3, DDX24, CEMIP, RNF213, DDX55, MEAK7, ACTR6, NOM1, NUCKS1, MRPL40, KRI1, RIOX1, HDHD3, GRWD1, TRAF7, INTS4, UBLCP1, PYHIN1, NOP9, RNF169
BP	GO:0010558	negative regulation of macromolecule biosynthetic process	163	-0.333982	-2.10941	3.29297e-06	5.91166e-05	4.27783e-05	388	tags=48%, list=28%, signal=39%	EDC3, MTA2, TRUB1, NFATC2, BIN1, PTBP3, GBP1, RING1, PML, RBMX, EXOSC3, RFC1, THRAP3, KDM2A, RNF2, BCLAF1, LMNB2, ATM, LYAR, EHMT1, DDX20, LSM14A, MEN1, RUNX2, GATAD2A, SRRT, MBD1, PCIF1, GAPDH, ERBIN, CTBP1, ZNF668, STAT1, FUS, SIN3A, H1-2, EIF4A3, TXNIP, NR2C2, RBM15, SGF29, DRAP1, PHF2, BAZ2A, MECP2, NELFE, ZC3H4, PRMT2, MBD2, SNW1, HNRNPA0, TAF15, RFX5, ANGEL2, HCLS1, MBD3, RPS26, SRSF9, TSC22D4, SNCA, CST7, KHSRP, NLRC3, IRF2, RPS6KA5, NCBP2, NELFB, RIOX1, CX3CR1, PHB1, HLA-F, RUNX1, SNIP1, TBX21, XIAP, SARNP, RUNX3, GZMB, KAT8	ADAM10, BIN1, XIAP, APOD, ARRB1, ATM, ATP2B1, ATP2B4, BPI, BST2, CALR, RUNX2, RUNX1, RUNX3, CCND3, CD36, CDK6, CR1, CTBP1, CTSZ, CX3CR1, DDX3X, DDX6, DYRK1A, EIF4G1, ELANE, ELAVL1, ENG, ENO1, FN1, FUS, GAPDH, GBP1, GSK3A, GSTP1, GZMB, H1-2, HCLS1, HDAC1, HLA-F, HNRNPK, PRMT2, DNAJB1, IGBP1, INPP5D, INPPL1, IRF2, LRP1, LTF, MBD1, CD46, MECP2, MEN1, NCBP1, NFATC2, ORM1, SERPINE1, PDGFB, PFDN5, PHB1, PHF2, PML, PRKAA1, PTPN6, PURB, UPF1, RFC1, RFX5, RING1, RNF2, ROCK1, RPS26, SMARCA2, SMARCC2, SNCA, STAT1, ELOC, ELOB, PPP1R11, TGFB1, NR2C2, TSN, TSC1, TXN, UFD1, NELFE, SLC7A5, TAF15, CST7, KHSRP, SRSF9, MBD2, LRRFIP1, MTA2, RPS6KA5, TRIP12, BCLAF1, EIF4A3, THRAP3, PTBP3, ZMPSTE24, PRMT5, SEMA4D, DRAP1, PAIP1, TXNIP, TCERG1, HNRNPA0, STRAP, BAZ2A, DDX20, PHB2, DIS3, NCBP2, SNW1, DKK1, KDM2A, ZC3H4, DICER1, TARDBP, NELFB, SIN3A, LSM14A, SND1, RBMX, TBK1, SNX12, TBX21, EXOSC3, SRRT, METTL13, INPP5K, MBD3, GATAD2A, LYAR, ERBIN, PBXIP1, CCAR2, PCIF1, VSIR, ACTR6, RBM15, RIOX1, SNIP1, ZNF668, EHMT1, EDC3, TSC22D4, KAT8, SARNP, LMNB2, ANGEL2, SGF29, DIS3L2, CPEB2, SMCR8, SIRPA, TRUB1, DCP2, NLRC3, PDE12, PATL1, PAN3
BP	GO:0044271	cellular nitrogen compound biosynthetic process	371	-0.346846	-2.44118	6.35468e-13	3.59357e-11	2.6004e-11	615	tags=66%, list=45%, signal=50%	UFL1, PCBP2, PKN1, AARS2, BZW2, EIF3J, WAS, MAP2K3, LRPPRC, GARS1, DDX6, PURB, ACSF3, GSK3A, TEP1, DUT, EIF4G1, MTOR, MARS1, TBK1, UBE3A, GMEB1, DDX3X, SNF8, MRPL57, PRPS2, GMPS, CCT8, RRBP1, ADSL, DNAJB1, ATP2B4, RPS6KA3, IARS2, WARS1, FARS2, NIBAN1, TCP1, ATP5F1A, PDHX, GFM2, ATP6V1A, TRADD, CCT6A, VARS1, PHB2, ELAVL1, EIF4A2, SUCLA2, SMARCC2, LRRC47, AMDHD2, DARS1, MRRF, MRPS27, MMS19, GFPT1, CAMKK2, MAP2K1, CCT3, EIF4A1, BZW1, HNRNPK, PPP1R12A, LIG3, RBM14, MRPL1, XAB2, SMARCA2, TRAP1, AGK, TERF2IP, HDAC1, LRRFIP1, TCERG1, SMARCB1, ERCC3, RFC4, TRNT1, FLAD1, ARID1A, METTL13, SF3B1, HACD2, POLR2A, SP110, NDUFA10, MAP2K2, CCAR2, CHD7, CDK6, SRBD1, NCBP1, MTIF3, ZNF512, PBXIP1, RPL17, NAMPT, YARS1, GFM1, EIF1, SAFB, MTA2, SAFB2, NFATC2, MRPL40, BIN1, RPL8, RING1, PML, RBMX, RPS2, RPAP1, RFC1, THRAP3, NFATC2IP, KDM2A, RNF2, BCLAF1, TAFAZZIN, ATM, DIDO1, PRKD2, MRPL11, LYAR, PRKCH, EHMT1, ZNF414, DDX20, MDC1, MRPL9, LSM14A, ATP5PO, MEN1, RUNX2, RPS28, NUP98, MRPS31, QRICH1, MTHFD1, GATAD2A, SRRT, MBD1, PCIF1, RPL15, SPIN1, HP1BP3, GAPDH, CHRAC1, ERBIN, FUBP3, KAT7, RPL23A, RFX1, CTBP1, ZNF668, RPRD1B, INTS9, SLTM, PHF5A, STAT1, FUS, SIN3A, H1-2, EIF4A3, PDK3, TXNIP, RELN, SAP30BP, CTDSPL2, DCK, NR2C2, RBM15, INTS4, PDHB, BCL11B, SGF29, ZNF276, DRAP1, PHF2, TUFM, CAND1, BAZ2A, MECP2, MED23, MRGBP, FLI1, NELFE, IL4I1, RRP1B, ZC3H4, INTS5, PRMT2, MBD2, SNW1, POLR3A, YARS2, TAF15, SMPD1, RFX5, EEF1B2, HCLS1, ZNF316, RPS15, MBD3, RPS26, TSC22D4, INTS2, TAF6, SNCA, EIF3F, NDUFA3, ATP5F1B, KHSRP, NLRC3, GTF2E2, IRF2, PTRH1, RPS6KA5, NCBP2, MED24, NELFB, NFYC, RIOX1, UCKL1, CX3CR1, PHB1, POLDIP3, RUNX1, ZFP62, TBX21, FAU, SARNP, NUCKS1, RPL39, PYHIN1, ACAT1, STAT4, POLR3F, CHCHD2, RUNX3, GZMB, PIK3R2, KAT8, ASNS, RNF14	ACAT1, ACLY, ADSL, AK2, ALAD, ALDOA, BIN1, ANXA3, APEH, ARRB1, ASNS, ATM, ATP2B4, ATP5F1A, ATP5F1B, ATP6V1A, ATP5PO, CALR, RUNX2, RUNX1, RUNX3, CCND3, CCT6A, CD36, CD40, CD47, CDA, CDK6, CPOX, CTBP1, CX3CR1, DARS1, DCK, DCTD, DDX3X, DDX6, DHODH, CYB5R3, DLD, DUT, DYRK1A, ECM1, EEF1B2, EIF4A1, EIF4A2, EIF4G1, ELANE, ELAVL1, ENG, ENO1, ERCC3, ACSL1, ACSL4, FAU, FLI1, FXN, MTOR, FUS, GAPDH, GARS1, GFPT1, GLO1, GSK3A, GSS, GTF2E2, GTF3C2, GZMB, H1-2, HAGH, HCLS1, HDAC1, HINT1, HNRNPK, HPRT1, PRMT2, DNAJB1, SP110, IGBP1, IRF2, ITGA2, LIG3, LTF, MARS1, MBD1, MDK, MECP2, MEN1, MTAP, MTHFD1, MMUT, PPP1R12A, NCBP1, NDUFA2, NDUFA3, NDUFA10, NDUFV2, NFATC2, NFE2, NFKBIE, NFYC, PNP, NT5E, NUP98, OSBP, P2RY1, PCBP2, PDGFB, PDHB, PDK3, PFDN5, PFN1, PHB1, PHF2, PIK3R2, PLD1, PLSCR1, PML, POLR2A, PPIA, PPP2CA, PPP3CB, PRKAA1, PRKCB, PRKCH, PKN1, MAPK1, MAP2K1, MAP2K2, MAP2K3, PRPS2, RELN, PSMA6, PURB, RAF1, UPF1, RFC1, RFC4, RFX1, RFX5, RING1, RNF2, RPL8, RPL15, RPL17, RPL23A, RPL39, RPS2, RPS6KA3, RPS15, RPS26, RPS28, RRBP1, S100A8, S100A9, S100A12, SAFB, SH3BGRL, SMARCA2, SMARCB1, SMARCC2, SMPD1, SNCA, SPR, STAT1, STAT4, TAF6, TARS1, TAFAZZIN, ELOC, ELOB, TCP1, TEP1, TF, TGFB1, TK2, NR2C2, CCT3, TSC1, TUFM, TXN, UBE2V1, UBE3A, UROD, UROS, VARS1, VCP, WARS1, WAS, YES1, ZNF146, NELFE, PDHX, TAF15, ARID1A, YARS1, KHSRP, EIF3F, EIF3J, TRADD, SUCLA2, GMPS, MBD2, FUBP3, LRRFIP1, MTA2, RPS6KA5, MED23, SPTLC2, RNF14, MDC1, SAFB2, BZW1, BCLAF1, EIF4A3, MED24, TELO2, USP15, THRAP3, FARSB, LRPPRC, TRAP1, NAMPT, EIF1, MRPS31, ZMPSTE24, PRMT5, RBM14, SEMA4D, SPTLC1, DRAP1, PAIP1, PAICS, POLR3F, TXNIP, CAMKK2, FARS2, GMEB1, CCT8, NFAT5, PTGES3, POLR1G, TCERG1, SPIN1, PRDX3, SLC27A2, DIDO1, POLR3A, KAT7, STRAP, BAZ2A, DDX20, CHP1, SNF8, PHB2, NCBP2, SNW1, DKK1, KDM2A, RRP1B, MRPS27, METAP1, ZC3H4, UFL1, DICER1, SF3B1, WBP2, MKRN2, PLXNB2, PRKD2, NELFB, SIN3A, RPAP1, LSM14A, RBMX, BZW2, MCTS1, ATAD2, TBK1, SAP30BP, TBX21, HP1BP3, AMDHD2, YARS2, SEPSECS, TRNT1, CHCHD2, MRPL35, CTDSPL2, SRRT, METTL13, INPP5K, MBD3, CHRAC1, TERF2IP, GATAD2A, ELP6, QRICH1, UCKL1, SRBD1, WRAP53, MRGBP, TASP1, CHD7, LYAR, IARS2, AGK, INTS9, CAND1, ERBIN, MYDGF, XAB2, PITHD1, PBXIP1, LRRC47, AARS2, INTS2, CCAR2, RPRD1B, ELOVL5, PPCDC, PCIF1, CARD9, MMS19, ACTR6, NUCKS1, RBM15, BCL11B, MRPL40, MRPL11, MRPL9, MRPL1, MRPL57, RIOX1, ZNF668, SLTM, EHMT1, PAAF1, FLAD1, INTS5, TSC22D4, KAT8, POLDIP3, SARNP, ZNF414, GFM2, ZNF512, ATP5MK, PHF5A, NFATC2IP, GFM1, INTS4, MRRF, ZNF276, SGF29, NIBAN1, TARS3, CPEB2, MTPN, PTRH1, SIRPA, PYHIN1, COMMD1, DCP2, ACSF3, NLRC3, HACD2, MTIF3, IL4I1, AGRN, ZFP62, ZNF316
BP	GO:0006259	DNA metabolic process	97	-0.355331	-2.06713	0.00015086	0.00151665	0.00109748	481	tags=59%, list=35%, signal=41%	CCT3, WDR33, FEN1, LIG3, PDS5B, XAB2, SMARCA2, TERF2IP, SMARCB1, ERCC3, RFC4, ARID1A, HDGFL2, MTA2, PSMD14, ORC3, PML, EXOSC3, RFC1, KDM2A, ATM, PRKD2, EHMT1, MDC1, MEN1, GATAD2A, SLFN11, MBD1, CHRAC1, KAT7, SAMHD1, ZNF668, FUS, SIN3A, H1-2, FBXO6, BCL11B, SGF29, GRWD1, BAZ2A, MECP2, MBD4, MRGBP, HSPD1, MBD3, TAF6, DFFB, RNASEH2A, PHB1, RNF169, TBX21, NSMCE4A, NUCKS1, GZMA, SENP3, HPF1, RAD9A	ANXA3, ATM, CCT6A, CDC42, DFFB, DUT, ERCC3, FEN1, FUS, GZMA, H1-2, HSPD1, LIG3, MBD1, MECP2, MEN1, MPV17, NT5E, PDGFB, PHB1, PML, PPP2CA, MAPK1, RAD9A, RAD23A, UPF1, RFC1, RFC4, SMARCA2, SMARCB1, SMARCC2, TAF6, TCP1, TEP1, TGFB1, TK2, CCT3, TSN, UBE2V1, VCP, WAS, ARID1A, TNFSF13, MBD4, AIFM1, MTA2, TRIP12, MDC1, TELO2, PSMD14, ZMPSTE24, PRMT5, RNASEH2A, CCT8, PTGES3, KAT7, BAZ2A, KDM2A, PDS5B, UFL1, DICER1, ORC3, PRKD2, SAMHD1, SIN3A, REXO2, SENP3, FBXO6, TBX21, EXOSC3, TAOK3, MBD3, CHRAC1, TERF2IP, NSMCE4A, GATAD2A, HPF1, WRAP53, MRGBP, WDR33, XAB2, NT5M, TAOK1, MMS19, NUCKS1, BCL11B, ZNF668, EHMT1, VCPIP1, GRWD1, HDGFL2, SLFN11, DTD1, SGF29, COMMD1, DCP2, RNF169
CC	GO:0031983	vesicle lumen	97	0.601005	3.68043	8.60177e-21	1.49671e-18	1.08306e-18	280	tags=58%, list=20%, signal=49%	DEFA3, LTF, LCN2, C1orf35, CAMP, AZU1, BPI, CTSG, MMP8, PRTN3, ELANE, RETN, MPO, CFP, LYZ, OSCAR, CDA, RNASE3, S100A9, ORM1, PDGFB, S100A12, S100A8, FCN1, GCA, CFD, ORM2, ECM1, HP, TF, ALB, TIMP1, RNASE2, FN1, A1BG, GM2A, SPARC, QSOX1, TGFB1, SERPINE1, CTSZ, SELENOP, VWF, ARSB, FAM3C, ALAD, PDGFA, PGAM1, TXNDC5, LGALS3BP, ITIH4, VAT1, PAFAH1B2, B2M, HRG, ARPC5	A1BG, ACAA1, ACLY, ALAD, ALB, ALDOA, ARSB, AZU1, B2M, BPI, C3, CAMP, CAT, CDA, CTSC, CTSG, CTSZ, DDX3X, DEFA3, CFD, CYB5R3, ECM1, ELANE, FCN1, FN1, FUCA2, GDI2, GM2A, GNS, GPI, GSTP1, HP, HRG, ITIH3, ITIH4, KPNB1, LCN2, LGALS3BP, LTF, LYZ, MAN2B1, MMP8, MPO, PNP, ORM1, ORM2, PAFAH1B2, SERPINE1, PDGFA, PDGFB, CFP, PGAM1, PPIA, MAPK1, PROS1, PRTN3, PSMA2, PSMB1, PSMB7, PSMD11, QSOX1, PTPN6, RNASE2, RNASE3, ROCK1, S100A8, S100A9, S100A12, SELENOP, SPARC, SRP14, TF, TGFB1, TIMP1, VCP, VWF, GGH, ARPC5, PSMD14, FAM3C, VAT1, PRDX4, CCT8, ERP44, GCA, OLA1, DPP7, CYRIB, TOLLIP, CAND1, RETN, ARHGAP9, C1orf35, GSDMD, TXNDC5, OSCAR, TUBB
CC	GO:0034774	secretory granule lumen	97	0.601005	3.68043	8.60177e-21	1.49671e-18	1.08306e-18	280	tags=58%, list=20%, signal=49%	DEFA3, LTF, LCN2, C1orf35, CAMP, AZU1, BPI, CTSG, MMP8, PRTN3, ELANE, RETN, MPO, CFP, LYZ, OSCAR, CDA, RNASE3, S100A9, ORM1, PDGFB, S100A12, S100A8, FCN1, GCA, CFD, ORM2, ECM1, HP, TF, ALB, TIMP1, RNASE2, FN1, A1BG, GM2A, SPARC, QSOX1, TGFB1, SERPINE1, CTSZ, SELENOP, VWF, ARSB, FAM3C, ALAD, PDGFA, PGAM1, TXNDC5, LGALS3BP, ITIH4, VAT1, PAFAH1B2, B2M, HRG, ARPC5	A1BG, ACAA1, ACLY, ALAD, ALB, ALDOA, ARSB, AZU1, B2M, BPI, C3, CAMP, CAT, CDA, CTSC, CTSG, CTSZ, DDX3X, DEFA3, CFD, CYB5R3, ECM1, ELANE, FCN1, FN1, FUCA2, GDI2, GM2A, GNS, GPI, GSTP1, HP, HRG, ITIH3, ITIH4, KPNB1, LCN2, LGALS3BP, LTF, LYZ, MAN2B1, MMP8, MPO, PNP, ORM1, ORM2, PAFAH1B2, SERPINE1, PDGFA, PDGFB, CFP, PGAM1, PPIA, MAPK1, PROS1, PRTN3, PSMA2, PSMB1, PSMB7, PSMD11, QSOX1, PTPN6, RNASE2, RNASE3, ROCK1, S100A8, S100A9, S100A12, SELENOP, SPARC, SRP14, TF, TGFB1, TIMP1, VCP, VWF, GGH, ARPC5, PSMD14, FAM3C, VAT1, PRDX4, CCT8, ERP44, GCA, OLA1, DPP7, CYRIB, TOLLIP, CAND1, RETN, ARHGAP9, C1orf35, GSDMD, TXNDC5, OSCAR, TUBB
CC	GO:0060205	cytoplasmic vesicle lumen	97	0.601005	3.68043	8.60177e-21	1.49671e-18	1.08306e-18	280	tags=58%, list=20%, signal=49%	DEFA3, LTF, LCN2, C1orf35, CAMP, AZU1, BPI, CTSG, MMP8, PRTN3, ELANE, RETN, MPO, CFP, LYZ, OSCAR, CDA, RNASE3, S100A9, ORM1, PDGFB, S100A12, S100A8, FCN1, GCA, CFD, ORM2, ECM1, HP, TF, ALB, TIMP1, RNASE2, FN1, A1BG, GM2A, SPARC, QSOX1, TGFB1, SERPINE1, CTSZ, SELENOP, VWF, ARSB, FAM3C, ALAD, PDGFA, PGAM1, TXNDC5, LGALS3BP, ITIH4, VAT1, PAFAH1B2, B2M, HRG, ARPC5	A1BG, ACAA1, ACLY, ALAD, ALB, ALDOA, ARSB, AZU1, B2M, BPI, C3, CAMP, CAT, CDA, CTSC, CTSG, CTSZ, DDX3X, DEFA3, CFD, CYB5R3, ECM1, ELANE, FCN1, FN1, FUCA2, GDI2, GM2A, GNS, GPI, GSTP1, HP, HRG, ITIH3, ITIH4, KPNB1, LCN2, LGALS3BP, LTF, LYZ, MAN2B1, MMP8, MPO, PNP, ORM1, ORM2, PAFAH1B2, SERPINE1, PDGFA, PDGFB, CFP, PGAM1, PPIA, MAPK1, PROS1, PRTN3, PSMA2, PSMB1, PSMB7, PSMD11, QSOX1, PTPN6, RNASE2, RNASE3, ROCK1, S100A8, S100A9, S100A12, SELENOP, SPARC, SRP14, TF, TGFB1, TIMP1, VCP, VWF, GGH, ARPC5, PSMD14, FAM3C, VAT1, PRDX4, CCT8, ERP44, GCA, OLA1, DPP7, CYRIB, TOLLIP, CAND1, RETN, ARHGAP9, C1orf35, GSDMD, TXNDC5, OSCAR, TUBB
BP	GO:1901360	organic cyclic compound metabolic process	491	-0.357446	-2.57051	4.92825e-17	4.12878e-15	2.98769e-15	527	tags=54%, list=38%, signal=52%	PDHX, TRIP12, ATP6V1A, TRADD, CCT6A, VARS1, ITPA, PHB2, ELAVL1, SUCLA2, SMARCC2, DIS3, LRRC47, AMDHD2, DARS1, PATL1, OPA1, MMS19, GFPT1, PRP4K, CAMKK2, MAP2K1, CCT3, WDR33, FEN1, HNRNPK, PPP1R12A, LIG3, RBM14, PDS5B, WBP11, XAB2, SMARCA2, TERF2IP, HDAC1, LRRFIP1, TCERG1, SMARCB1, HNRNPH1, ERCC3, SLC25A32, RFC4, TRNT1, FLAD1, ARID1A, METTL13, SF3B1, PAN3, HACD2, POLR2A, HDGFL2, SP110, NDUFA10, MAP2K2, CCAR2, CHD7, CDK6, SRBD1, NCBP1, SRSF11, ZNF512, PBXIP1, NAMPT, YARS1, NSUN2, KRR1, EIF1, SAFB, EDC3, MTA2, PSMD14, SAFB2, TRUB1, NFATC2, AQR, BIN1, THUMPD1, PTBP3, ORC3, RNGTT, RING1, RBM5, PML, RBMX, ATXN2L, EXOSC3, RPAP1, RFC1, THRAP3, NFATC2IP, KDM2A, RNF2, BCLAF1, DDX27, TAFAZZIN, ATM, DIDO1, PRKD2, SYF2, LYAR, VIRMA, PRKCH, ZC3H13, EHMT1, ZNF414, DDX20, MDC1, SF3B2, ATP5PO, MEN1, RUNX2, RPS28, NUP98, MMAA, QRICH1, ACAA1, MTHFD1, GATAD2A, SRRT, SLFN11, SHPK, MBD1, ALYREF, PCIF1, SPIN1, HP1BP3, UTP3, GAPDH, CHRAC1, ERBIN, FUBP3, KAT7, DDX47, SAMHD1, SUCLG2, RFX1, CTBP1, ZNF668, RPRD1B, INTS9, SLTM, PHF5A, STAT1, FUS, SIN3A, H1-2, EIF4A3, RBM39, PDK3, TXNIP, RELN, FBXO6, SAP30BP, CTDSPL2, DCK, PRPF31, NR2C2, SGPL1, RBM15, INTS4, PDHB, BCL11B, CYP51A1, SGF29, ZNF276, DRAP1, PHF2, DNTTIP2, GRWD1, ISY1, CAND1, BAZ2A, MECP2, DIMT1, MBD4, PSIP1, MED23, MRGBP, FLI1, NELFE, IL4I1, HMOX2, RRP1B, ICMT, ZC3H4, HSPD1, INTS5, PRMT2, MBD2, DDX24, SNW1, HNRNPA0, POLR3A, SART1, YARS2, TAF15, UTP14A, CWC22, SMPD1, NOP9, RFX5, ANGEL2, KRI1, HCLS1, ZNF316, RPS15, MBD3, RPS26, SRSF9, TSC22D4, INTS2, TAF6, SNCA, HNRNPM, NDUFA3, ATP5F1B, KHSRP, NLRC3, DFFB, AHNAK, RBM34, GTF2E2, TRMT61B, IRF2, SF3A3, RPS6KA5, NCBP2, MED24, NELFB, NFYC, HNRNPH3, RIOX1, HNRNPH2, UCKL1, RNASEH2A, AKR1C3, PHB1, U2AF1, FBL, DGAT1, TRIR, RUNX1, CRIPT, SNIP1, ZFP62, SLC2A1, RNF169, TBX21, SARNP, NSMCE4A, NUCKS1, PYHIN1, ACAT1, SRSF5, GZMA, SENP3, HPF1, STAT4, POLR3F, RAD9A, CHCHD2, RUNX3, SLC4A1, PIK3R2, KAT8, APOL1, RNF14	ACAA1, ACADVL, ACAT1, ACLY, ACP3, ADSL, AK2, ALAD, ALDOA, AMBP, BIN1, ANXA3, ARRB1, ATM, ATP2B4, ATP5F1A, ATP5F1B, ATP6V1A, ATP5PO, BTD, CALR, CAT, RUNX2, RUNX1, RUNX3, CCND3, CCT6A, CD36, CD40, CDA, CDC42, CDK6, CNP, CPOX, CTBP1, CTSB, CYP27A1, CYP51A1, DARS1, DCK, DCTD, DDT, DDX3X, DFFB, DHODH, CYB5R3, DLD, DPYD, DUT, DYRK1A, ECM1, ELANE, ELAVL1, ENG, ENO1, ENO2, ENO3, EPHX1, ERCC3, FBL, ACSL1, ACSL4, FAH, FDXR, FEN1, FHIT, FLI1, FXN, MTOR, FUS, GALK1, GAPDH, GARS1, GC, GFPT1, GLO1, GMPR, GOT2, GPD2, GPI, GSK3A, GTF2E2, GTF3C2, GZMA, H1-2, HCLS1, HDAC1, HGD, HINT1, HMOX2, HNRNPH1, HNRNPH2, HNRNPH3, HNRNPK, HPRT1, HPX, PRMT2, HSD17B4, HSPD1, DNAJB1, SP110, IGBP1, IGFBP7, IRF2, ITGAM, ITPA, LIG3, LTF, MARS1, MBD1, MDH1, MDH2, MDK, ME2, MECP2, MEN1, MPV17, MTAP, MTHFD1, MMUT, MVD, PPP1R12A, HNRNPM, NCBP1, NDUFA2, NDUFA3, NDUFA10, NDUFV2, NFATC2, NFE2, NFKBIE, NFYC, PNP, NT5E, NUP98, OPA1, OSBP, P2RY1, PCBP2, PDGFB, PDHB, PDK3, PFDN5, PFN1, PGAM1, PGD, PGM1, PHB1, PHF2, PIK3R2, PLSCR1, PML, POLR2A, PPIA, PPP2CA, PPP3CB, PRKAA1, PRKCB, PRKCH, PKN1, MAPK1, MAP2K1, MAP2K2, MAP2K3, PRPS2, RELN, PSMA6, PURB, ABCD3, ALDH18A1, RAD9A, RAD23A, RAF1, UPF1, RFC1, RFC4, RFX1, RFX5, RING1, RNASE2, RNASE3, RNF2, ROCK1, RPS6KA3, RPS15, RPS26, RPS28, S100A8, S100A9, S100A12, SAFB, SCP2, SRSF5, SLC2A1, SLC4A1, SMARCA2, SMARCB1, SMARCC2, SMPD1, SNCA, SOD1, SPR, STAT1, STAT4, TAF6, TARS1, TAFAZZIN, ELOC, ELOB, TCP1, TEP1, TF, TGFB1, TK2, TKT, TPI1, NR2C2, CCT3, TSN, TXN, U2AF1, UBE2V1, UBE3A, UROD, UROS, VARS1, VCP, WARS1, WAS, YES1, ZNF146, NELFE, PDHX, TAF15, PUDP, ARID1A, APOL1, YARS1, KHSRP, AKR1C3, SRSF9, DGAT1, TRADD, RNGTT, TNFSF13, SUCLG2, SUCLA2, GMPS, GGH, SGPL1, PRP4K, MBD4, MBD2, FUBP3, SART1, AIFM1, LRRFIP1, MTA2, RPS6KA5, SRSF11, TRIP12, CRIPT, MED23, GSTO1, TP53I3, RBM39, RNF14, MDC1, SAFB2, AQR, BCLAF1, EIF4A3, MED24, TELO2, USP15, THRAP3, PTBP3, FARSB, LRPPRC, NAMPT, RBM5, ALYREF, EIF1, PSMD14, ZMPSTE24, BPNT1, PRMT5, CD2BP2, RBM14, SEMA4D, RNASEH2A, DRAP1, PAIP1, PAICS, ERLIN1, POLR3F, TXNIP, CAMKK2, FARS2, GMEB1, CCT8, NFAT5, PTGES3, UTP14A, POLR1G, TCERG1, SPIN1, PRDX3, SF3A3, HNRNPA0, SF3B2, SLC27A2, DIDO1, KRR1, POLR3A, KAT7, ERLIN2, NUDT5, PSIP1, STRAP, BAZ2A, DDX20, CHP1, SNF8, ATXN2L, PHB2, DIS3, NCBP2, RPIA, SNW1, DKK1, NT5C2, KDM2A, RBM34, PDS5B, RRP1B, ZC3H13, ZC3H4, UFL1, DICER1, TARDBP, SF3B1, ICMT, WBP2, ORC3, MKRN2, SHPK, PRKD2, NELFB, SAMHD1, FAM98A, SIN3A, SYF2, VIRMA, REXO2, RPAP1, APPL1, PRPF31, SENP3, FBXO6, SND1, DIMT1, RBMX, HTRA2, ATAD2, TBK1, SAP30BP, OLA1, TBX21, DNTTIP2, HP1BP3, AMDHD2, EXOSC3, YARS2, SEPSECS, TRNT1, CHCHD2, DDX47, GMPR2, TAOK3, CTDSPL2, SRRT, METTL13, DNAJB11, WBP11, INPP5K, MBD3, CHRAC1, TERF2IP, NSMCE4A, GATAD2A, ELP6, QRICH1, NSUN2, UCKL1, HPF1, OXSM, TRMT61B, SRBD1, WRAP53, MRGBP, WDR33, TASP1, THUMPD1, CHD7, LYAR, DDX27, IARS2, INTS9, CAND1, ERBIN, MYDGF, UGGT1, XAB2, NT5M, UTP3, DDX24, PITHD1, PBXIP1, ISY1, LRRC47, AARS2, INTS2, TAOK1, CWC22, CCAR2, RPRD1B, ELOVL5, PPCDC, PCIF1, RBKS, CARD9, MMS19, ACTR6, NUCKS1, RBM15, BCL11B, KRI1, TRIR, AHNAK, RIOX1, SNIP1, ZNF668, SLTM, EHMT1, VCPIP1, EDC3, PAAF1, FLAD1, INTS5, SLC25A32, TSC22D4, GRWD1, KAT8, SARNP, ZNF414, ZNF512, HDGFL2, ATP5MK, PHF5A, NFATC2IP, ANGEL2, PIP4P1, SLFN11, INTS4, DTD1, ZNF276, SGF29, OSBPL9, TARS3, DIS3L2, MTPN, TRUB1, PYHIN1, COMMD1, NOP9, MMAA, DCP2, ACSF3, NLRC3, HACD2, PDE12, PATL1, RNF169, PAN3, IL4I1, AGRN, PLPP6, ACOT1, ZFP62, ZNF316
BP	GO:0051052	regulation of DNA metabolic process	54	-0.362742	-1.82286	0.00324141	0.0189299	0.0136982	481	tags=61%, list=35%, signal=41%	CCT3, LIG3, SMARCA2, TERF2IP, SMARCB1, RFC4, ARID1A, HDGFL2, ORC3, PML, EXOSC3, ATM, PRKD2, MEN1, SLFN11, MBD1, CHRAC1, KAT7, FUS, H1-2, SGF29, BAZ2A, MECP2, MRGBP, MBD3, TAF6, DFFB, RNF169, TBX21, NSMCE4A, NUCKS1, GZMA, SENP3	ANXA3, ATM, CCT6A, CDC42, DFFB, FUS, GZMA, H1-2, LIG3, MBD1, MECP2, MEN1, MPV17, PDGFB, PML, PPP2CA, MAPK1, UPF1, RFC4, SMARCA2, SMARCB1, SMARCC2, TAF6, TCP1, TGFB1, CCT3, UBE2V1, WAS, ARID1A, TNFSF13, AIFM1, ZMPSTE24, PRMT5, CCT8, PTGES3, KAT7, BAZ2A, ORC3, PRKD2, SENP3, TBX21, EXOSC3, MBD3, CHRAC1, TERF2IP, NSMCE4A, WRAP53, MRGBP, NUCKS1, HDGFL2, SLFN11, SGF29, DCP2, RNF169
CC	GO:0016604	nuclear body	98	-0.480545	-2.79851	3.37981e-10	1.41577e-08	1.02449e-08	433	tags=67%, list=31%, signal=50%	SF3B1, ARIH1, STAG1, SRSF11, NAMPT, YARS1, SAFB2, ATPAF2, ORC3, RING1, NUP43, PML, ATXN2L, RGS14, THRAP3, RNF2, BCLAF1, SYF2, VIRMA, ZC3H13, EHMT1, SETD1A, DDX20, MDC1, SF3B2, NUP98, IL16, GATAD2A, SRRT, MBD1, ALYREF, PCNP, TIMM50, HP1BP3, ERBIN, FYTTD1, SLTM, PHF5A, EIF4A3, RBM39, PRPF31, RBM15, BAZ2A, MBD4, FLI1, NELFE, SNW1, SART1, YARS2, NSL1, CWC22, ANGEL2, SRSF9, HNRNPM, API5, SF3A3, POLDIP3, U2AF1, FBL, RNF169, SARNP, NSMCE4A, PYHIN1, SRSF5, WDFY3, CLIC3	ARRB1, ATP6V0A1, DYRK1A, ENG, FBL, FLI1, MTOR, IL16, INPPL1, MBD1, MYH9, HNRNPM, NFE2, NUP98, PML, PPP1CC, PRKAA1, PSMB7, RING1, RNF2, RP2, SBF1, SRSF5, TAP2, TKT, U2AF1, NELFE, API5, YARS1, SRSF9, PRP4K, MBD4, CLIC3, SART1, SRSF11, TRIP12, RBM39, MDC1, SAFB2, SETD1A, BCLAF1, EIF4A3, TELO2, USP15, THRAP3, SMC4, NAMPT, ALYREF, STAG1, CD2BP2, RBM14, RGS14, TCERG1, SF3A3, SF3B2, BAZ2A, DDX20, ATXN2L, SNW1, WDFY3, ZC3H13, TARDBP, SF3B1, TSPAN15, ORC3, ARIH1, NSL1, SYF2, VIRMA, PRPF31, HP1BP3, YARS2, COPS4, SRRT, TERF2IP, TOLLIP, HEATR5B, NSMCE4A, GATAD2A, WRAP53, ERBIN, PCNP, CWC22, RBM15, SLTM, EHMT1, SH3BGRL3, FYTTD1, POLDIP3, SARNP, PHF5A, ANGEL2, ATPAF2, TIMM50, PYHIN1, PATL1, RNF169, NUP43
BP	GO:0043604	amide biosynthetic process	107	-0.363381	-2.15078	4.60589e-05	0.000542631	0.000392662	621	tags=71%, list=45%, signal=42%	MMUT, FARSB, AARS2, BZW2, EIF3J, LRPPRC, GARS1, DDX6, ACSF3, EIF4G1, MTOR, MARS1, DDX3X, MRPL57, RRBP1, RPS6KA3, IARS2, WARS1, FARS2, NIBAN1, PDHX, GFM2, VARS1, ELAVL1, EIF4A2, LRRC47, DARS1, MRRF, MRPS27, EIF4A1, BZW1, MRPL1, TRAP1, AGK, TRNT1, HACD2, SRBD1, NCBP1, MTIF3, RPL17, YARS1, GFM1, EIF1, MRPL40, RPL8, RPS2, MRPL11, MRPL9, LSM14A, RPS28, MRPS31, PCIF1, RPL15, GAPDH, RPL23A, EIF4A3, PDK3, PDHB, TUFM, YARS2, SMPD1, EEF1B2, RPS15, RPS26, SNCA, EIF3F, PTRH1, NCBP2, POLDIP3, FAU, SARNP, RPL39, ACAT1, GZMB, ASNS, RNF14	ACAT1, ACLY, APEH, ASNS, CALR, DARS1, DDX3X, DDX6, DLD, EEF1B2, EIF4A1, EIF4A2, EIF4G1, ELANE, ELAVL1, ACSL1, ACSL4, FAU, MTOR, GAPDH, GARS1, GSS, GZMB, HAGH, ITGA2, MARS1, MMUT, NCBP1, OSBP, PDHB, PDK3, PLD1, PRKAA1, UPF1, RPL8, RPL15, RPL17, RPL23A, RPL39, RPS2, RPS6KA3, RPS15, RPS26, RPS28, RRBP1, SH3BGRL, SMPD1, SNCA, TARS1, TSC1, TUFM, VARS1, WARS1, PDHX, YARS1, EIF3F, EIF3J, SPTLC2, RNF14, BZW1, EIF4A3, FARSB, LRPPRC, TRAP1, EIF1, MRPS31, SPTLC1, PAIP1, FARS2, SLC27A2, NCBP2, MRPS27, METAP1, PLXNB2, LSM14A, BZW2, MCTS1, YARS2, SEPSECS, TRNT1, MRPL35, ELP6, SRBD1, IARS2, AGK, LRRC47, AARS2, ELOVL5, PCIF1, MRPL40, MRPL11, MRPL9, MRPL1, MRPL57, POLDIP3, SARNP, GFM2, GFM1, MRRF, NIBAN1, TARS3, CPEB2, MTPN, PTRH1, ACSF3, HACD2, MTIF3
BP	GO:0006725	cellular aromatic compound metabolic process	466	-0.374459	-2.68275	1.14225e-18	1.07657e-16	7.79036e-17	527	tags=56%, list=38%, signal=52%	PDHX, TRIP12, ATP6V1A, TRADD, CCT6A, VARS1, ITPA, PHB2, ELAVL1, SUCLA2, SMARCC2, DIS3, LRRC47, AMDHD2, DARS1, PATL1, OPA1, MMS19, GFPT1, PRP4K, CAMKK2, MAP2K1, CCT3, WDR33, FEN1, HNRNPK, PPP1R12A, LIG3, RBM14, PDS5B, WBP11, XAB2, SMARCA2, TERF2IP, HDAC1, LRRFIP1, TCERG1, SMARCB1, HNRNPH1, ERCC3, SLC25A32, RFC4, TRNT1, FLAD1, ARID1A, METTL13, SF3B1, PAN3, HACD2, POLR2A, HDGFL2, SP110, NDUFA10, MAP2K2, CCAR2, CHD7, CDK6, SRBD1, NCBP1, SRSF11, ZNF512, PBXIP1, NAMPT, YARS1, NSUN2, KRR1, EIF1, SAFB, EDC3, MTA2, PSMD14, SAFB2, TRUB1, NFATC2, AQR, BIN1, THUMPD1, PTBP3, ORC3, RNGTT, RING1, RBM5, PML, RBMX, ATXN2L, EXOSC3, RPAP1, RFC1, THRAP3, NFATC2IP, KDM2A, RNF2, BCLAF1, DDX27, TAFAZZIN, ATM, DIDO1, PRKD2, SYF2, LYAR, VIRMA, PRKCH, ZC3H13, EHMT1, ZNF414, DDX20, MDC1, SF3B2, ATP5PO, MEN1, RUNX2, RPS28, NUP98, MMAA, QRICH1, ACAA1, MTHFD1, GATAD2A, SRRT, SLFN11, SHPK, MBD1, ALYREF, PCIF1, SPIN1, HP1BP3, UTP3, GAPDH, CHRAC1, ERBIN, FUBP3, KAT7, DDX47, SAMHD1, SUCLG2, RFX1, CTBP1, ZNF668, RPRD1B, INTS9, SLTM, PHF5A, STAT1, FUS, SIN3A, H1-2, EIF4A3, RBM39, PDK3, TXNIP, RELN, FBXO6, SAP30BP, CTDSPL2, DCK, PRPF31, NR2C2, RBM15, INTS4, PDHB, BCL11B, SGF29, ZNF276, DRAP1, PHF2, DNTTIP2, GRWD1, ISY1, CAND1, BAZ2A, MECP2, DIMT1, MBD4, PSIP1, MED23, MRGBP, FLI1, NELFE, IL4I1, HMOX2, RRP1B, ICMT, ZC3H4, HSPD1, INTS5, PRMT2, MBD2, DDX24, SNW1, HNRNPA0, POLR3A, SART1, YARS2, TAF15, UTP14A, CWC22, NOP9, RFX5, ANGEL2, KRI1, HCLS1, ZNF316, RPS15, MBD3, RPS26, SRSF9, TSC22D4, INTS2, TAF6, SNCA, HNRNPM, NDUFA3, ATP5F1B, KHSRP, NLRC3, DFFB, AHNAK, RBM34, GTF2E2, TRMT61B, IRF2, SF3A3, RPS6KA5, NCBP2, MED24, NELFB, NFYC, HNRNPH3, RIOX1, HNRNPH2, UCKL1, RNASEH2A, AKR1C3, PHB1, U2AF1, FBL, DGAT1, TRIR, RUNX1, CRIPT, SNIP1, ZFP62, RNF169, TBX21, SARNP, NSMCE4A, NUCKS1, PYHIN1, ACAT1, SRSF5, GZMA, SENP3, HPF1, STAT4, POLR3F, RAD9A, CHCHD2, RUNX3, SLC4A1, PIK3R2, KAT8, RNF14	ACAA1, ACAT1, ACLY, ACP3, ADSL, AK2, ALAD, ALDOA, AMBP, BIN1, ANXA3, ARRB1, ATM, ATP2B4, ATP5F1A, ATP5F1B, ATP6V1A, ATP5PO, CALR, RUNX2, RUNX1, RUNX3, CCND3, CCT6A, CD36, CD40, CDA, CDC42, CDK6, CNP, CPOX, CTBP1, CTSB, DARS1, DCK, DCTD, DDT, DDX3X, DFFB, DHODH, DLD, DPYD, DUT, DYRK1A, ECM1, ELANE, ELAVL1, ENG, ENO1, ENO2, ENO3, EPHX1, ERCC3, FBL, ACSL1, ACSL4, FAH, FEN1, FHIT, FLI1, FXN, MTOR, FUS, GALK1, GAPDH, GARS1, GFPT1, GLO1, GMPR, GOT2, GPD2, GPI, GSK3A, GTF2E2, GTF3C2, GZMA, H1-2, HCLS1, HDAC1, HGD, HINT1, HMOX2, HNRNPH1, HNRNPH2, HNRNPH3, HNRNPK, HPRT1, HPX, PRMT2, HSD17B4, HSPD1, DNAJB1, SP110, IGBP1, IRF2, ITGAM, ITPA, LIG3, LTF, MARS1, MBD1, MDH1, MDH2, MDK, ME2, MECP2, MEN1, MPV17, MTAP, MTHFD1, MMUT, MVD, PPP1R12A, HNRNPM, NCBP1, NDUFA2, NDUFA3, NDUFA10, NDUFV2, NFATC2, NFE2, NFKBIE, NFYC, PNP, NT5E, NUP98, OPA1, P2RY1, PCBP2, PDGFB, PDHB, PDK3, PFDN5, PFN1, PGAM1, PGD, PGM1, PHB1, PHF2, PIK3R2, PLSCR1, PML, POLR2A, PPIA, PPP2CA, PPP3CB, PRKAA1, PRKCB, PRKCH, PKN1, MAPK1, MAP2K1, MAP2K2, MAP2K3, PRPS2, RELN, PSMA6, PURB, RAD9A, RAD23A, RAF1, UPF1, RFC1, RFC4, RFX1, RFX5, RING1, RNASE2, RNASE3, RNF2, ROCK1, RPS6KA3, RPS15, RPS26, RPS28, S100A8, S100A9, S100A12, SAFB, SRSF5, SLC4A1, SMARCA2, SMARCB1, SMARCC2, SNCA, SPR, STAT1, STAT4, TAF6, TARS1, TAFAZZIN, ELOC, ELOB, TCP1, TEP1, TF, TGFB1, TK2, TKT, TPI1, NR2C2, CCT3, TSN, TXN, U2AF1, UBE2V1, UBE3A, UROD, UROS, VARS1, VCP, WARS1, WAS, YES1, ZNF146, NELFE, PDHX, TAF15, PUDP, ARID1A, YARS1, KHSRP, AKR1C3, SRSF9, DGAT1, TRADD, RNGTT, TNFSF13, SUCLG2, SUCLA2, GMPS, GGH, PRP4K, MBD4, MBD2, FUBP3, SART1, AIFM1, LRRFIP1, MTA2, RPS6KA5, SRSF11, TRIP12, CRIPT, MED23, TP53I3, RBM39, RNF14, MDC1, SAFB2, AQR, BCLAF1, EIF4A3, MED24, TELO2, USP15, THRAP3, PTBP3, FARSB, LRPPRC, NAMPT, RBM5, ALYREF, EIF1, PSMD14, ZMPSTE24, BPNT1, PRMT5, CD2BP2, RBM14, SEMA4D, RNASEH2A, DRAP1, PAIP1, PAICS, POLR3F, TXNIP, CAMKK2, FARS2, GMEB1, CCT8, NFAT5, PTGES3, UTP14A, POLR1G, TCERG1, SPIN1, PRDX3, SF3A3, HNRNPA0, SF3B2, SLC27A2, DIDO1, KRR1, POLR3A, KAT7, NUDT5, PSIP1, STRAP, BAZ2A, DDX20, CHP1, SNF8, ATXN2L, PHB2, DIS3, NCBP2, RPIA, SNW1, DKK1, NT5C2, KDM2A, RBM34, PDS5B, RRP1B, ZC3H13, ZC3H4, UFL1, DICER1, TARDBP, SF3B1, ICMT, WBP2, ORC3, MKRN2, SHPK, PRKD2, NELFB, SAMHD1, FAM98A, SIN3A, SYF2, VIRMA, REXO2, RPAP1, APPL1, PRPF31, SENP3, FBXO6, SND1, DIMT1, RBMX, ATAD2, TBK1, SAP30BP, OLA1, TBX21, DNTTIP2, HP1BP3, AMDHD2, EXOSC3, YARS2, SEPSECS, TRNT1, CHCHD2, DDX47, GMPR2, TAOK3, CTDSPL2, SRRT, METTL13, DNAJB11, WBP11, INPP5K, MBD3, CHRAC1, TERF2IP, NSMCE4A, GATAD2A, ELP6, QRICH1, NSUN2, UCKL1, HPF1, OXSM, TRMT61B, SRBD1, WRAP53, MRGBP, WDR33, TASP1, THUMPD1, CHD7, LYAR, DDX27, IARS2, INTS9, CAND1, ERBIN, MYDGF, UGGT1, XAB2, NT5M, UTP3, DDX24, PITHD1, PBXIP1, ISY1, LRRC47, AARS2, INTS2, TAOK1, CWC22, CCAR2, RPRD1B, ELOVL5, PPCDC, PCIF1, RBKS, CARD9, MMS19, ACTR6, NUCKS1, RBM15, BCL11B, KRI1, TRIR, AHNAK, RIOX1, SNIP1, ZNF668, SLTM, EHMT1, VCPIP1, EDC3, PAAF1, FLAD1, INTS5, SLC25A32, TSC22D4, GRWD1, KAT8, SARNP, ZNF414, ZNF512, HDGFL2, ATP5MK, PHF5A, NFATC2IP, ANGEL2, SLFN11, INTS4, DTD1, ZNF276, SGF29, TARS3, DIS3L2, MTPN, TRUB1, PYHIN1, COMMD1, NOP9, MMAA, DCP2, ACSF3, NLRC3, HACD2, PDE12, PATL1, RNF169, PAN3, IL4I1, AGRN, ACOT1, ZFP62, ZNF316
BP	GO:0046483	heterocycle metabolic process	462	-0.378853	-2.71831	1.768e-19	2.35248e-17	1.70231e-17	527	tags=56%, list=38%, signal=52%	PDHX, TRIP12, ATP6V1A, TRADD, CCT6A, VARS1, ITPA, PHB2, ELAVL1, SUCLA2, SMARCC2, DIS3, LRRC47, AMDHD2, DARS1, PATL1, OPA1, MMS19, GFPT1, PRP4K, CAMKK2, MAP2K1, CCT3, WDR33, FEN1, HNRNPK, PPP1R12A, LIG3, RBM14, PDS5B, WBP11, XAB2, SMARCA2, TERF2IP, HDAC1, LRRFIP1, TCERG1, SMARCB1, HNRNPH1, ERCC3, SLC25A32, RFC4, TRNT1, FLAD1, ARID1A, METTL13, SF3B1, PAN3, HACD2, POLR2A, HDGFL2, SP110, NDUFA10, MAP2K2, CCAR2, CHD7, CDK6, SRBD1, NCBP1, SRSF11, ZNF512, PBXIP1, NAMPT, YARS1, NSUN2, KRR1, EIF1, SAFB, EDC3, MTA2, PSMD14, SAFB2, TRUB1, NFATC2, AQR, BIN1, THUMPD1, PTBP3, ORC3, RNGTT, RING1, RBM5, PML, RBMX, ATXN2L, EXOSC3, RPAP1, RFC1, THRAP3, NFATC2IP, KDM2A, RNF2, BCLAF1, DDX27, TAFAZZIN, ATM, DIDO1, PRKD2, SYF2, LYAR, VIRMA, PRKCH, ZC3H13, EHMT1, ZNF414, DDX20, MDC1, SF3B2, ATP5PO, MEN1, RUNX2, RPS28, NUP98, MMAA, QRICH1, MTHFD1, GATAD2A, SRRT, SLFN11, SHPK, MBD1, ALYREF, PCIF1, SPIN1, HP1BP3, UTP3, GAPDH, CHRAC1, ERBIN, FUBP3, KAT7, DDX47, SAMHD1, SUCLG2, RFX1, CTBP1, ZNF668, RPRD1B, INTS9, SLTM, PHF5A, STAT1, FUS, SIN3A, H1-2, EIF4A3, RBM39, PDK3, TXNIP, RELN, FBXO6, SAP30BP, CTDSPL2, DCK, PRPF31, NR2C2, RBM15, INTS4, PDHB, BCL11B, SGF29, ZNF276, DRAP1, PHF2, DNTTIP2, GRWD1, ISY1, CAND1, BAZ2A, MECP2, DIMT1, MBD4, PSIP1, MED23, MRGBP, FLI1, NELFE, IL4I1, HMOX2, RRP1B, ICMT, ZC3H4, HSPD1, INTS5, PRMT2, MBD2, DDX24, SNW1, HNRNPA0, POLR3A, SART1, YARS2, TAF15, UTP14A, CWC22, NOP9, RFX5, ANGEL2, KRI1, HCLS1, ZNF316, RPS15, MBD3, RPS26, SRSF9, TSC22D4, INTS2, TAF6, SNCA, HNRNPM, NDUFA3, ATP5F1B, KHSRP, NLRC3, DFFB, AHNAK, RBM34, GTF2E2, TRMT61B, IRF2, SF3A3, RPS6KA5, NCBP2, MED24, NELFB, NFYC, HNRNPH3, RIOX1, HNRNPH2, UCKL1, RNASEH2A, PHB1, U2AF1, FBL, DGAT1, TRIR, RUNX1, CRIPT, SNIP1, ZFP62, SLC2A1, RNF169, TBX21, SARNP, NSMCE4A, NUCKS1, PYHIN1, ACAT1, SRSF5, GZMA, SENP3, HPF1, STAT4, POLR3F, RAD9A, CHCHD2, RUNX3, SLC4A1, PIK3R2, KAT8, RNF14	ACAT1, ACLY, ACP3, ADSL, AK2, ALAD, ALDOA, AMBP, BIN1, ANXA3, ARRB1, ATM, ATP2B4, ATP5F1A, ATP5F1B, ATP6V1A, ATP5PO, BTD, CALR, RUNX2, RUNX1, RUNX3, CCND3, CCT6A, CD36, CD40, CDA, CDC42, CDK6, CNP, CPOX, CTBP1, DARS1, DCK, DCTD, DDX3X, DFFB, DHODH, DLD, DPYD, DUT, DYRK1A, ECM1, ELANE, ELAVL1, ENG, ENO1, ENO2, ENO3, EPHX1, ERCC3, FBL, ACSL1, ACSL4, FEN1, FHIT, FLI1, FXN, MTOR, FUS, GALK1, GAPDH, GARS1, GFPT1, GLO1, GMPR, GOT2, GPD2, GPI, GSK3A, GTF2E2, GTF3C2, GZMA, H1-2, HCLS1, HDAC1, HINT1, HMOX2, HNRNPH1, HNRNPH2, HNRNPH3, HNRNPK, HPRT1, HPX, PRMT2, HSD17B4, HSPD1, DNAJB1, SP110, IGBP1, IRF2, ITPA, LIG3, LTF, MARS1, MBD1, MDH1, MDH2, MDK, ME2, MECP2, MEN1, MPV17, MTAP, MTHFD1, MMUT, MVD, PPP1R12A, HNRNPM, NCBP1, NDUFA2, NDUFA3, NDUFA10, NDUFV2, NFATC2, NFE2, NFKBIE, NFYC, PNP, NT5E, NUP98, OPA1, P2RY1, PCBP2, PDGFB, PDHB, PDK3, PFDN5, PFN1, PGAM1, PGD, PGM1, PHB1, PHF2, PIK3R2, PLSCR1, PML, POLR2A, PPIA, PPP2CA, PPP3CB, PRKAA1, PRKCB, PRKCH, PKN1, MAPK1, MAP2K1, MAP2K2, MAP2K3, PRPS2, RELN, PSMA6, PURB, ALDH18A1, RAD9A, RAD23A, RAF1, UPF1, RFC1, RFC4, RFX1, RFX5, RING1, RNASE2, RNASE3, RNF2, ROCK1, RPS6KA3, RPS15, RPS26, RPS28, S100A8, S100A9, S100A12, SAFB, SRSF5, SLC2A1, SLC4A1, SMARCA2, SMARCB1, SMARCC2, SNCA, SPR, STAT1, STAT4, TAF6, TARS1, TAFAZZIN, ELOC, ELOB, TCP1, TEP1, TF, TGFB1, TK2, TKT, TPI1, NR2C2, CCT3, TSN, TXN, U2AF1, UBE2V1, UBE3A, UROD, UROS, VARS1, VCP, WARS1, WAS, YES1, ZNF146, NELFE, PDHX, TAF15, PUDP, ARID1A, YARS1, KHSRP, SRSF9, DGAT1, TRADD, RNGTT, TNFSF13, SUCLG2, SUCLA2, GMPS, GGH, PRP4K, MBD4, MBD2, FUBP3, SART1, AIFM1, LRRFIP1, MTA2, RPS6KA5, SRSF11, TRIP12, CRIPT, MED23, GSTO1, TP53I3, RBM39, RNF14, MDC1, SAFB2, AQR, BCLAF1, EIF4A3, MED24, TELO2, USP15, THRAP3, PTBP3, FARSB, LRPPRC, NAMPT, RBM5, ALYREF, EIF1, PSMD14, ZMPSTE24, BPNT1, PRMT5, CD2BP2, RBM14, SEMA4D, RNASEH2A, DRAP1, PAIP1, PAICS, POLR3F, TXNIP, CAMKK2, FARS2, GMEB1, CCT8, NFAT5, PTGES3, UTP14A, POLR1G, TCERG1, SPIN1, PRDX3, SF3A3, HNRNPA0, SF3B2, SLC27A2, DIDO1, KRR1, POLR3A, KAT7, NUDT5, PSIP1, STRAP, BAZ2A, DDX20, CHP1, SNF8, ATXN2L, PHB2, DIS3, NCBP2, RPIA, SNW1, DKK1, NT5C2, KDM2A, RBM34, PDS5B, RRP1B, ZC3H13, ZC3H4, UFL1, DICER1, TARDBP, SF3B1, ICMT, WBP2, ORC3, MKRN2, SHPK, PRKD2, NELFB, SAMHD1, FAM98A, SIN3A, SYF2, VIRMA, REXO2, RPAP1, PRPF31, SENP3, FBXO6, SND1, DIMT1, RBMX, ATAD2, TBK1, SAP30BP, OLA1, TBX21, DNTTIP2, HP1BP3, AMDHD2, EXOSC3, YARS2, SEPSECS, TRNT1, CHCHD2, DDX47, GMPR2, TAOK3, CTDSPL2, SRRT, METTL13, DNAJB11, WBP11, INPP5K, MBD3, CHRAC1, TERF2IP, NSMCE4A, GATAD2A, ELP6, QRICH1, NSUN2, UCKL1, HPF1, OXSM, TRMT61B, SRBD1, WRAP53, MRGBP, WDR33, TASP1, THUMPD1, CHD7, LYAR, DDX27, IARS2, INTS9, CAND1, ERBIN, MYDGF, UGGT1, XAB2, NT5M, UTP3, DDX24, PITHD1, PBXIP1, ISY1, LRRC47, AARS2, INTS2, TAOK1, CWC22, CCAR2, RPRD1B, ELOVL5, PPCDC, PCIF1, RBKS, CARD9, MMS19, ACTR6, NUCKS1, RBM15, BCL11B, KRI1, TRIR, AHNAK, RIOX1, SNIP1, ZNF668, SLTM, EHMT1, VCPIP1, EDC3, PAAF1, FLAD1, INTS5, SLC25A32, TSC22D4, GRWD1, KAT8, SARNP, ZNF414, ZNF512, HDGFL2, ATP5MK, PHF5A, NFATC2IP, ANGEL2, SLFN11, INTS4, DTD1, ZNF276, SGF29, TARS3, DIS3L2, MTPN, TRUB1, PYHIN1, COMMD1, NOP9, MMAA, DCP2, ACSF3, NLRC3, HACD2, PDE12, PATL1, RNF169, PAN3, IL4I1, AGRN, ACOT1, ZFP62, ZNF316
BP	GO:0043043	peptide biosynthetic process	86	-0.382412	-2.15688	5.25549e-05	0.000600399	0.000434465	610	tags=74%, list=44%, signal=44%	AARS2, BZW2, EIF3J, LRPPRC, GARS1, DDX6, EIF4G1, MTOR, MARS1, DDX3X, MRPL57, RRBP1, RPS6KA3, IARS2, WARS1, FARS2, NIBAN1, GFM2, VARS1, ELAVL1, EIF4A2, LRRC47, DARS1, MRRF, MRPS27, EIF4A1, BZW1, MRPL1, TRAP1, TRNT1, SRBD1, NCBP1, MTIF3, RPL17, YARS1, GFM1, EIF1, MRPL40, RPL8, RPS2, MRPL11, MRPL9, LSM14A, RPS28, MRPS31, PCIF1, RPL15, GAPDH, RPL23A, EIF4A3, TUFM, YARS2, EEF1B2, RPS15, RPS26, EIF3F, PTRH1, NCBP2, POLDIP3, FAU, SARNP, RPL39, GZMB, RNF14	APEH, CALR, DARS1, DDX3X, DDX6, EEF1B2, EIF4A1, EIF4A2, EIF4G1, ELANE, ELAVL1, FAU, MTOR, GAPDH, GARS1, GSS, GZMB, HAGH, ITGA2, MARS1, NCBP1, PLD1, UPF1, RPL8, RPL15, RPL17, RPL23A, RPL39, RPS2, RPS6KA3, RPS15, RPS26, RPS28, RRBP1, SH3BGRL, TARS1, TSC1, TUFM, VARS1, WARS1, YARS1, EIF3F, EIF3J, RNF14, BZW1, EIF4A3, FARSB, LRPPRC, TRAP1, EIF1, MRPS31, PAIP1, FARS2, NCBP2, MRPS27, METAP1, PLXNB2, LSM14A, BZW2, MCTS1, YARS2, SEPSECS, TRNT1, MRPL35, ELP6, SRBD1, IARS2, LRRC47, AARS2, PCIF1, MRPL40, MRPL11, MRPL9, MRPL1, MRPL57, POLDIP3, SARNP, GFM2, GFM1, MRRF, NIBAN1, TARS3, CPEB2, MTPN, PTRH1, MTIF3
BP	GO:0045935	positive regulation of nucleobase-containing compound metabolic process	156	-0.382529	-2.40544	2.52585e-08	7.14183e-07	5.16801e-07	515	tags=62%, list=37%, signal=44%	ELAVL1, SMARCC2, DIS3, PATL1, MMS19, CAMKK2, MAP2K1, CCT3, HNRNPK, PPP1R12A, RBM14, SMARCA2, TERF2IP, HDAC1, TCERG1, SMARCB1, RFC4, ARID1A, SF3B1, PAN3, POLR2A, HDGFL2, MAP2K2, CHD7, NCBP1, PBXIP1, NAMPT, EIF1, MTA2, TRUB1, NFATC2, PML, RBMX, EXOSC3, RFC1, THRAP3, NFATC2IP, BCLAF1, TAFAZZIN, ATM, PRKD2, LYAR, MDC1, MEN1, RUNX2, NUP98, QRICH1, GATAD2A, SPIN1, FUBP3, KAT7, CTBP1, ZNF668, RPRD1B, PHF5A, STAT1, FUS, NR2C2, RBM15, BCL11B, SGF29, PHF2, CAND1, MECP2, DIMT1, MED23, MRGBP, FLI1, NELFE, IL4I1, RRP1B, PRMT2, MBD2, SNW1, TAF15, RFX5, HCLS1, MBD3, TAF6, KHSRP, IRF2, RPS6KA5, NCBP2, MED24, NFYC, PHB1, RUNX1, ZFP62, TBX21, NUCKS1, PYHIN1, STAT4, CHCHD2, RUNX3, PIK3R2, KAT8, RNF14	ANXA3, ARRB1, ATM, RUNX2, RUNX1, RUNX3, CCT6A, CD40, CDC42, CTBP1, DDX3X, DYRK1A, ELAVL1, ENG, ENO1, FLI1, MTOR, FUS, GSK3A, HCLS1, HDAC1, HNRNPK, PRMT2, IRF2, MARS1, MDK, MECP2, MEN1, PPP1R12A, NCBP1, NFATC2, NFE2, NFYC, NUP98, P2RY1, PCBP2, PDGFB, PHB1, PHF2, PIK3R2, PLSCR1, PML, POLR2A, PPP3CB, PRKAA1, PRKCB, PKN1, MAPK1, MAP2K1, MAP2K2, MAP2K3, PURB, RAF1, UPF1, RFC1, RFC4, RFX5, ROCK1, RPS6KA3, SMARCA2, SMARCB1, SMARCC2, STAT1, STAT4, TAF6, TAFAZZIN, TCP1, TF, TGFB1, NR2C2, CCT3, UBE2V1, UBE3A, VCP, WAS, YES1, NELFE, TAF15, ARID1A, KHSRP, TNFSF13, MBD2, FUBP3, MTA2, RPS6KA5, MED23, RNF14, MDC1, BCLAF1, MED24, THRAP3, NAMPT, EIF1, PRMT5, RBM14, PAIP1, CAMKK2, GMEB1, CCT8, NFAT5, PTGES3, TCERG1, SPIN1, KAT7, DIS3, NCBP2, SNW1, RRP1B, TARDBP, SF3B1, WBP2, MKRN2, PRKD2, DIMT1, RBMX, ATAD2, TBK1, TBX21, EXOSC3, CHCHD2, INPP5K, MBD3, TERF2IP, GATAD2A, QRICH1, WRAP53, MRGBP, TASP1, CHD7, LYAR, CAND1, MYDGF, PITHD1, PBXIP1, RPRD1B, MMS19, ACTR6, NUCKS1, RBM15, BCL11B, ZNF668, KAT8, HDGFL2, PHF5A, NFATC2IP, SGF29, DIS3L2, TRUB1, PYHIN1, DCP2, PDE12, PATL1, PAN3, IL4I1, AGRN, ZFP62
MF	GO:0060090	molecular adaptor activity	106	-0.374746	-2.19815	1.33598e-05	0.000196233	0.000142	470	tags=54%, list=34%, signal=38%	TRAF3IP3, RBM14, SMARCA2, HDAC1, TCERG1, SMARCB1, ARID1A, HDGFL2, MAP2K2, NCBP1, PBXIP1, MTA2, NFATC2, PML, RGS14, THRAP3, KDM2A, BCLAF1, SYNE2, DDX20, MDC1, MEN1, NUP98, GET1, GATAD2A, SRRT, ALYREF, KAT7, CTBP1, FUS, SIN3A, LAT, SEPTIN1, PHF2, MECP2, MED23, RRP1B, PRMT2, MBD2, SNW1, TAF15, STEEP1, HCLS1, TAF6, SNCA, NAPB, MED24, SUN2, PHB1, NUCKS1, HPF1, SH2D1B, SLC4A1, KAT8, ABI3, STAP1, RNF14	ACP3, ADAM10, ARRB1, SEPTIN7, AP2M1, CTBP1, DDX3X, SEPTIN1, DYRK1A, EIF4G1, ELANE, ENO1, FUS, GNB2, GRB2, HCLS1, HDAC1, PRMT2, DNAJB1, ITGA2B, MECP2, MEN1, MYH9, NCBP1, SEPTIN2, NFATC2, NUP98, PFDN5, PHB1, PHF2, PML, PRKCB, PKN1, MAP2K1, MAP2K2, RAB3A, SH3BGRL, SKP1, SLC4A1, SMARCA2, SMARCB1, SMARCC2, SNCA, FSCN1, TAF6, ELOC, UBE3A, GET1, YWHAE, TAF15, ARID1A, TRADD, AP1M1, MBD2, DOK2, MTA2, MED23, SEC22B, RNF14, MDC1, BCLAF1, MED24, TELO2, THRAP3, AP1M2, ALYREF, PRMT5, RBM14, PRDX4, RGS14, TCERG1, KAT7, DDX20, SNW1, KDM2A, RRP1B, SEPTIN6, SYNE2, NCSTN, TARDBP, WBP2, STX12, SUN2, SIN3A, STAP1, LAT, SND1, ITSN2, ABI3, SRRT, TOLLIP, GATAD2A, HPF1, SEPTIN11, PBXIP1, NAPB, STEEP1, MMS19, NUCKS1, YTHDC2, UBE2Z, TRAF3IP3, KAT8, HDGFL2, SH2D1B, FBXO45
BP	GO:0006355	regulation of DNA-templated transcription	210	-0.387627	-2.5287	8.70234e-11	3.78552e-09	2.7393e-09	473	tags=60%, list=34%, signal=46%	HNRNPK, PPP1R12A, RBM14, SMARCA2, TERF2IP, HDAC1, LRRFIP1, TCERG1, SMARCB1, ARID1A, METTL13, SF3B1, POLR2A, SP110, MAP2K2, CCAR2, CHD7, CDK6, NCBP1, ZNF512, PBXIP1, NAMPT, SAFB, MTA2, SAFB2, NFATC2, BIN1, RING1, PML, RBMX, RFC1, THRAP3, NFATC2IP, KDM2A, RNF2, BCLAF1, ATM, PRKD2, LYAR, PRKCH, EHMT1, ZNF414, DDX20, MDC1, MEN1, RUNX2, NUP98, QRICH1, GATAD2A, SRRT, MBD1, SPIN1, HP1BP3, ERBIN, FUBP3, KAT7, RFX1, CTBP1, ZNF668, RPRD1B, INTS9, SLTM, PHF5A, STAT1, FUS, SIN3A, H1-2, TXNIP, RELN, SAP30BP, CTDSPL2, NR2C2, RBM15, INTS4, BCL11B, SGF29, ZNF276, DRAP1, PHF2, CAND1, BAZ2A, MECP2, MED23, MRGBP, FLI1, NELFE, IL4I1, RRP1B, ZC3H4, INTS5, PRMT2, MBD2, SNW1, TAF15, RFX5, HCLS1, ZNF316, MBD3, TSC22D4, INTS2, TAF6, SNCA, KHSRP, NLRC3, IRF2, RPS6KA5, NCBP2, MED24, NELFB, NFYC, RIOX1, PHB1, RUNX1, ZFP62, TBX21, SARNP, NUCKS1, PYHIN1, STAT4, POLR3F, CHCHD2, RUNX3, PIK3R2, KAT8, RNF14	BIN1, ANXA3, ARRB1, ATM, ATP2B4, CALR, RUNX2, RUNX1, RUNX3, CCND3, CD36, CD40, CDK6, CTBP1, DDX3X, DYRK1A, ECM1, ELANE, ENG, ENO1, FLI1, MTOR, FUS, GLO1, GSK3A, H1-2, HCLS1, HDAC1, HINT1, HNRNPK, PRMT2, DNAJB1, SP110, IGBP1, IRF2, LTF, MARS1, MBD1, MDK, MECP2, MEN1, PPP1R12A, NCBP1, NFATC2, NFE2, NFKBIE, NFYC, NUP98, P2RY1, PCBP2, PDGFB, PFDN5, PFN1, PHB1, PHF2, PIK3R2, PLSCR1, PML, POLR2A, PPIA, PPP2CA, PPP3CB, PRKAA1, PRKCB, PRKCH, PKN1, MAPK1, MAP2K1, MAP2K2, MAP2K3, RELN, PSMA6, PURB, RAF1, RFC1, RFX1, RFX5, RING1, RNF2, RPS6KA3, S100A8, S100A9, S100A12, SAFB, SMARCA2, SMARCB1, SMARCC2, SNCA, STAT1, STAT4, TAF6, ELOC, TF, TGFB1, NR2C2, TXN, UBE2V1, UBE3A, WAS, YES1, ZNF146, NELFE, TAF15, ARID1A, KHSRP, TRADD, MBD2, FUBP3, LRRFIP1, MTA2, RPS6KA5, MED23, RNF14, MDC1, SAFB2, BCLAF1, MED24, THRAP3, NAMPT, ZMPSTE24, PRMT5, RBM14, SEMA4D, DRAP1, POLR3F, TXNIP, CAMKK2, GMEB1, NFAT5, TCERG1, SPIN1, PRDX3, KAT7, STRAP, BAZ2A, DDX20, CHP1, SNF8, PHB2, NCBP2, SNW1, DKK1, KDM2A, RRP1B, ZC3H4, UFL1, DICER1, SF3B1, WBP2, MKRN2, PRKD2, NELFB, SIN3A, RBMX, ATAD2, TBK1, SAP30BP, TBX21, HP1BP3, CHCHD2, CTDSPL2, SRRT, METTL13, INPP5K, MBD3, TERF2IP, GATAD2A, QRICH1, MRGBP, TASP1, CHD7, LYAR, INTS9, CAND1, ERBIN, MYDGF, PITHD1, PBXIP1, INTS2, CCAR2, RPRD1B, CARD9, MMS19, ACTR6, NUCKS1, RBM15, BCL11B, RIOX1, ZNF668, SLTM, EHMT1, INTS5, TSC22D4, KAT8, SARNP, ZNF414, ZNF512, PHF5A, NFATC2IP, INTS4, ZNF276, SGF29, MTPN, PYHIN1, COMMD1, NLRC3, IL4I1, AGRN, ZFP62, ZNF316
BP	GO:2001141	regulation of RNA biosynthetic process	210	-0.387627	-2.5287	8.70234e-11	3.78552e-09	2.7393e-09	473	tags=60%, list=34%, signal=46%	HNRNPK, PPP1R12A, RBM14, SMARCA2, TERF2IP, HDAC1, LRRFIP1, TCERG1, SMARCB1, ARID1A, METTL13, SF3B1, POLR2A, SP110, MAP2K2, CCAR2, CHD7, CDK6, NCBP1, ZNF512, PBXIP1, NAMPT, SAFB, MTA2, SAFB2, NFATC2, BIN1, RING1, PML, RBMX, RFC1, THRAP3, NFATC2IP, KDM2A, RNF2, BCLAF1, ATM, PRKD2, LYAR, PRKCH, EHMT1, ZNF414, DDX20, MDC1, MEN1, RUNX2, NUP98, QRICH1, GATAD2A, SRRT, MBD1, SPIN1, HP1BP3, ERBIN, FUBP3, KAT7, RFX1, CTBP1, ZNF668, RPRD1B, INTS9, SLTM, PHF5A, STAT1, FUS, SIN3A, H1-2, TXNIP, RELN, SAP30BP, CTDSPL2, NR2C2, RBM15, INTS4, BCL11B, SGF29, ZNF276, DRAP1, PHF2, CAND1, BAZ2A, MECP2, MED23, MRGBP, FLI1, NELFE, IL4I1, RRP1B, ZC3H4, INTS5, PRMT2, MBD2, SNW1, TAF15, RFX5, HCLS1, ZNF316, MBD3, TSC22D4, INTS2, TAF6, SNCA, KHSRP, NLRC3, IRF2, RPS6KA5, NCBP2, MED24, NELFB, NFYC, RIOX1, PHB1, RUNX1, ZFP62, TBX21, SARNP, NUCKS1, PYHIN1, STAT4, POLR3F, CHCHD2, RUNX3, PIK3R2, KAT8, RNF14	BIN1, ANXA3, ARRB1, ATM, ATP2B4, CALR, RUNX2, RUNX1, RUNX3, CCND3, CD36, CD40, CDK6, CTBP1, DDX3X, DYRK1A, ECM1, ELANE, ENG, ENO1, FLI1, MTOR, FUS, GLO1, GSK3A, H1-2, HCLS1, HDAC1, HINT1, HNRNPK, PRMT2, DNAJB1, SP110, IGBP1, IRF2, LTF, MARS1, MBD1, MDK, MECP2, MEN1, PPP1R12A, NCBP1, NFATC2, NFE2, NFKBIE, NFYC, NUP98, P2RY1, PCBP2, PDGFB, PFDN5, PFN1, PHB1, PHF2, PIK3R2, PLSCR1, PML, POLR2A, PPIA, PPP2CA, PPP3CB, PRKAA1, PRKCB, PRKCH, PKN1, MAPK1, MAP2K1, MAP2K2, MAP2K3, RELN, PSMA6, PURB, RAF1, RFC1, RFX1, RFX5, RING1, RNF2, RPS6KA3, S100A8, S100A9, S100A12, SAFB, SMARCA2, SMARCB1, SMARCC2, SNCA, STAT1, STAT4, TAF6, ELOC, TF, TGFB1, NR2C2, TXN, UBE2V1, UBE3A, WAS, YES1, ZNF146, NELFE, TAF15, ARID1A, KHSRP, TRADD, MBD2, FUBP3, LRRFIP1, MTA2, RPS6KA5, MED23, RNF14, MDC1, SAFB2, BCLAF1, MED24, THRAP3, NAMPT, ZMPSTE24, PRMT5, RBM14, SEMA4D, DRAP1, POLR3F, TXNIP, CAMKK2, GMEB1, NFAT5, TCERG1, SPIN1, PRDX3, KAT7, STRAP, BAZ2A, DDX20, CHP1, SNF8, PHB2, NCBP2, SNW1, DKK1, KDM2A, RRP1B, ZC3H4, UFL1, DICER1, SF3B1, WBP2, MKRN2, PRKD2, NELFB, SIN3A, RBMX, ATAD2, TBK1, SAP30BP, TBX21, HP1BP3, CHCHD2, CTDSPL2, SRRT, METTL13, INPP5K, MBD3, TERF2IP, GATAD2A, QRICH1, MRGBP, TASP1, CHD7, LYAR, INTS9, CAND1, ERBIN, MYDGF, PITHD1, PBXIP1, INTS2, CCAR2, RPRD1B, CARD9, MMS19, ACTR6, NUCKS1, RBM15, BCL11B, RIOX1, ZNF668, SLTM, EHMT1, INTS5, TSC22D4, KAT8, SARNP, ZNF414, ZNF512, PHF5A, NFATC2IP, INTS4, ZNF276, SGF29, MTPN, PYHIN1, COMMD1, NLRC3, IL4I1, AGRN, ZFP62, ZNF316
BP	GO:0006351	DNA-templated transcription	221	-0.387828	-2.54184	7.11262e-12	3.42314e-10	2.47707e-10	473	tags=59%, list=34%, signal=46%	HNRNPK, PPP1R12A, RBM14, XAB2, SMARCA2, TERF2IP, HDAC1, LRRFIP1, TCERG1, SMARCB1, ERCC3, ARID1A, METTL13, SF3B1, POLR2A, SP110, MAP2K2, CCAR2, CHD7, CDK6, NCBP1, ZNF512, PBXIP1, NAMPT, SAFB, MTA2, SAFB2, NFATC2, BIN1, RING1, PML, RBMX, RPAP1, RFC1, THRAP3, NFATC2IP, KDM2A, RNF2, BCLAF1, ATM, DIDO1, PRKD2, LYAR, PRKCH, EHMT1, ZNF414, DDX20, MDC1, MEN1, RUNX2, NUP98, QRICH1, GATAD2A, SRRT, MBD1, SPIN1, HP1BP3, ERBIN, FUBP3, KAT7, RFX1, CTBP1, ZNF668, RPRD1B, INTS9, SLTM, PHF5A, STAT1, FUS, SIN3A, H1-2, TXNIP, RELN, SAP30BP, CTDSPL2, NR2C2, RBM15, INTS4, BCL11B, SGF29, ZNF276, DRAP1, PHF2, CAND1, BAZ2A, MECP2, MED23, MRGBP, FLI1, NELFE, IL4I1, RRP1B, ZC3H4, INTS5, PRMT2, MBD2, SNW1, POLR3A, TAF15, RFX5, HCLS1, ZNF316, MBD3, TSC22D4, INTS2, TAF6, SNCA, KHSRP, NLRC3, GTF2E2, IRF2, RPS6KA5, NCBP2, MED24, NELFB, NFYC, RIOX1, PHB1, RUNX1, ZFP62, TBX21, SARNP, NUCKS1, PYHIN1, STAT4, POLR3F, CHCHD2, RUNX3, PIK3R2, KAT8, RNF14	BIN1, ANXA3, ARRB1, ATM, ATP2B4, CALR, RUNX2, RUNX1, RUNX3, CCND3, CD36, CD40, CDK6, CTBP1, DDX3X, DYRK1A, ECM1, ELANE, ENG, ENO1, ERCC3, FLI1, MTOR, FUS, GLO1, GSK3A, GTF2E2, GTF3C2, H1-2, HCLS1, HDAC1, HINT1, HNRNPK, PRMT2, DNAJB1, SP110, IGBP1, IRF2, LTF, MARS1, MBD1, MDK, MECP2, MEN1, PPP1R12A, NCBP1, NFATC2, NFE2, NFKBIE, NFYC, NUP98, P2RY1, PCBP2, PDGFB, PFDN5, PFN1, PHB1, PHF2, PIK3R2, PLSCR1, PML, POLR2A, PPIA, PPP2CA, PPP3CB, PRKAA1, PRKCB, PRKCH, PKN1, MAPK1, MAP2K1, MAP2K2, MAP2K3, RELN, PSMA6, PURB, RAF1, RFC1, RFX1, RFX5, RING1, RNF2, RPS6KA3, S100A8, S100A9, S100A12, SAFB, SMARCA2, SMARCB1, SMARCC2, SNCA, STAT1, STAT4, TAF6, ELOC, ELOB, TF, TGFB1, NR2C2, TXN, UBE2V1, UBE3A, WAS, YES1, ZNF146, NELFE, TAF15, ARID1A, KHSRP, TRADD, MBD2, FUBP3, LRRFIP1, MTA2, RPS6KA5, MED23, RNF14, MDC1, SAFB2, BCLAF1, MED24, USP15, THRAP3, NAMPT, ZMPSTE24, PRMT5, RBM14, SEMA4D, DRAP1, POLR3F, TXNIP, CAMKK2, GMEB1, NFAT5, POLR1G, TCERG1, SPIN1, PRDX3, DIDO1, POLR3A, KAT7, STRAP, BAZ2A, DDX20, CHP1, SNF8, PHB2, NCBP2, SNW1, DKK1, KDM2A, RRP1B, ZC3H4, UFL1, DICER1, SF3B1, WBP2, MKRN2, PRKD2, NELFB, SIN3A, RPAP1, RBMX, ATAD2, TBK1, SAP30BP, TBX21, HP1BP3, CHCHD2, CTDSPL2, SRRT, METTL13, INPP5K, MBD3, TERF2IP, GATAD2A, QRICH1, MRGBP, TASP1, CHD7, LYAR, INTS9, CAND1, ERBIN, MYDGF, XAB2, PITHD1, PBXIP1, INTS2, CCAR2, RPRD1B, CARD9, MMS19, ACTR6, NUCKS1, RBM15, BCL11B, RIOX1, ZNF668, SLTM, EHMT1, PAAF1, INTS5, TSC22D4, KAT8, SARNP, ZNF414, ZNF512, PHF5A, NFATC2IP, INTS4, ZNF276, SGF29, MTPN, PYHIN1, COMMD1, NLRC3, IL4I1, AGRN, ZFP62, ZNF316
BP	GO:0032774	RNA biosynthetic process	221	-0.387828	-2.54184	7.11262e-12	3.42314e-10	2.47707e-10	473	tags=59%, list=34%, signal=46%	HNRNPK, PPP1R12A, RBM14, XAB2, SMARCA2, TERF2IP, HDAC1, LRRFIP1, TCERG1, SMARCB1, ERCC3, ARID1A, METTL13, SF3B1, POLR2A, SP110, MAP2K2, CCAR2, CHD7, CDK6, NCBP1, ZNF512, PBXIP1, NAMPT, SAFB, MTA2, SAFB2, NFATC2, BIN1, RING1, PML, RBMX, RPAP1, RFC1, THRAP3, NFATC2IP, KDM2A, RNF2, BCLAF1, ATM, DIDO1, PRKD2, LYAR, PRKCH, EHMT1, ZNF414, DDX20, MDC1, MEN1, RUNX2, NUP98, QRICH1, GATAD2A, SRRT, MBD1, SPIN1, HP1BP3, ERBIN, FUBP3, KAT7, RFX1, CTBP1, ZNF668, RPRD1B, INTS9, SLTM, PHF5A, STAT1, FUS, SIN3A, H1-2, TXNIP, RELN, SAP30BP, CTDSPL2, NR2C2, RBM15, INTS4, BCL11B, SGF29, ZNF276, DRAP1, PHF2, CAND1, BAZ2A, MECP2, MED23, MRGBP, FLI1, NELFE, IL4I1, RRP1B, ZC3H4, INTS5, PRMT2, MBD2, SNW1, POLR3A, TAF15, RFX5, HCLS1, ZNF316, MBD3, TSC22D4, INTS2, TAF6, SNCA, KHSRP, NLRC3, GTF2E2, IRF2, RPS6KA5, NCBP2, MED24, NELFB, NFYC, RIOX1, PHB1, RUNX1, ZFP62, TBX21, SARNP, NUCKS1, PYHIN1, STAT4, POLR3F, CHCHD2, RUNX3, PIK3R2, KAT8, RNF14	BIN1, ANXA3, ARRB1, ATM, ATP2B4, CALR, RUNX2, RUNX1, RUNX3, CCND3, CD36, CD40, CDK6, CTBP1, DDX3X, DYRK1A, ECM1, ELANE, ENG, ENO1, ERCC3, FLI1, MTOR, FUS, GLO1, GSK3A, GTF2E2, GTF3C2, H1-2, HCLS1, HDAC1, HINT1, HNRNPK, PRMT2, DNAJB1, SP110, IGBP1, IRF2, LTF, MARS1, MBD1, MDK, MECP2, MEN1, PPP1R12A, NCBP1, NFATC2, NFE2, NFKBIE, NFYC, NUP98, P2RY1, PCBP2, PDGFB, PFDN5, PFN1, PHB1, PHF2, PIK3R2, PLSCR1, PML, POLR2A, PPIA, PPP2CA, PPP3CB, PRKAA1, PRKCB, PRKCH, PKN1, MAPK1, MAP2K1, MAP2K2, MAP2K3, RELN, PSMA6, PURB, RAF1, RFC1, RFX1, RFX5, RING1, RNF2, RPS6KA3, S100A8, S100A9, S100A12, SAFB, SMARCA2, SMARCB1, SMARCC2, SNCA, STAT1, STAT4, TAF6, ELOC, ELOB, TF, TGFB1, NR2C2, TXN, UBE2V1, UBE3A, WAS, YES1, ZNF146, NELFE, TAF15, ARID1A, KHSRP, TRADD, MBD2, FUBP3, LRRFIP1, MTA2, RPS6KA5, MED23, RNF14, MDC1, SAFB2, BCLAF1, MED24, USP15, THRAP3, NAMPT, ZMPSTE24, PRMT5, RBM14, SEMA4D, DRAP1, POLR3F, TXNIP, CAMKK2, GMEB1, NFAT5, POLR1G, TCERG1, SPIN1, PRDX3, DIDO1, POLR3A, KAT7, STRAP, BAZ2A, DDX20, CHP1, SNF8, PHB2, NCBP2, SNW1, DKK1, KDM2A, RRP1B, ZC3H4, UFL1, DICER1, SF3B1, WBP2, MKRN2, PRKD2, NELFB, SIN3A, RPAP1, RBMX, ATAD2, TBK1, SAP30BP, TBX21, HP1BP3, CHCHD2, CTDSPL2, SRRT, METTL13, INPP5K, MBD3, TERF2IP, GATAD2A, QRICH1, MRGBP, TASP1, CHD7, LYAR, INTS9, CAND1, ERBIN, MYDGF, XAB2, PITHD1, PBXIP1, INTS2, CCAR2, RPRD1B, CARD9, MMS19, ACTR6, NUCKS1, RBM15, BCL11B, RIOX1, ZNF668, SLTM, EHMT1, PAAF1, INTS5, TSC22D4, KAT8, SARNP, ZNF414, ZNF512, PHF5A, NFATC2IP, INTS4, ZNF276, SGF29, MTPN, PYHIN1, COMMD1, NLRC3, IL4I1, AGRN, ZFP62, ZNF316
BP	GO:0006139	nucleobase-containing compound metabolic process	444	-0.392506	-2.79113	1.24239e-20	1.87353e-18	1.35573e-18	527	tags=58%, list=38%, signal=53%	PDHX, TRIP12, ATP6V1A, TRADD, CCT6A, VARS1, ITPA, PHB2, ELAVL1, SUCLA2, SMARCC2, DIS3, LRRC47, AMDHD2, DARS1, PATL1, OPA1, MMS19, GFPT1, PRP4K, CAMKK2, MAP2K1, CCT3, WDR33, FEN1, HNRNPK, PPP1R12A, LIG3, RBM14, PDS5B, WBP11, XAB2, SMARCA2, TERF2IP, HDAC1, LRRFIP1, TCERG1, SMARCB1, HNRNPH1, ERCC3, RFC4, TRNT1, FLAD1, ARID1A, METTL13, SF3B1, PAN3, HACD2, POLR2A, HDGFL2, SP110, NDUFA10, MAP2K2, CCAR2, CHD7, CDK6, SRBD1, NCBP1, SRSF11, ZNF512, PBXIP1, NAMPT, YARS1, NSUN2, KRR1, EIF1, SAFB, EDC3, MTA2, PSMD14, SAFB2, TRUB1, NFATC2, AQR, BIN1, THUMPD1, PTBP3, ORC3, RNGTT, RING1, RBM5, PML, RBMX, ATXN2L, EXOSC3, RPAP1, RFC1, THRAP3, NFATC2IP, KDM2A, RNF2, BCLAF1, DDX27, TAFAZZIN, ATM, DIDO1, PRKD2, SYF2, LYAR, VIRMA, PRKCH, ZC3H13, EHMT1, ZNF414, DDX20, MDC1, SF3B2, ATP5PO, MEN1, RUNX2, RPS28, NUP98, QRICH1, MTHFD1, GATAD2A, SRRT, SLFN11, SHPK, MBD1, ALYREF, PCIF1, SPIN1, HP1BP3, UTP3, GAPDH, CHRAC1, ERBIN, FUBP3, KAT7, DDX47, SAMHD1, SUCLG2, RFX1, CTBP1, ZNF668, RPRD1B, INTS9, SLTM, PHF5A, STAT1, FUS, SIN3A, H1-2, EIF4A3, RBM39, PDK3, TXNIP, RELN, FBXO6, SAP30BP, CTDSPL2, DCK, PRPF31, NR2C2, RBM15, INTS4, PDHB, BCL11B, SGF29, ZNF276, DRAP1, PHF2, DNTTIP2, GRWD1, ISY1, CAND1, BAZ2A, MECP2, DIMT1, MBD4, PSIP1, MED23, MRGBP, FLI1, NELFE, IL4I1, RRP1B, ICMT, ZC3H4, HSPD1, INTS5, PRMT2, MBD2, DDX24, SNW1, HNRNPA0, POLR3A, SART1, YARS2, TAF15, UTP14A, CWC22, NOP9, RFX5, ANGEL2, KRI1, HCLS1, ZNF316, RPS15, MBD3, RPS26, SRSF9, TSC22D4, INTS2, TAF6, SNCA, HNRNPM, NDUFA3, ATP5F1B, KHSRP, NLRC3, DFFB, AHNAK, RBM34, GTF2E2, TRMT61B, IRF2, SF3A3, RPS6KA5, NCBP2, MED24, NELFB, NFYC, HNRNPH3, RIOX1, HNRNPH2, UCKL1, RNASEH2A, PHB1, U2AF1, FBL, DGAT1, TRIR, RUNX1, CRIPT, SNIP1, ZFP62, RNF169, TBX21, SARNP, NSMCE4A, NUCKS1, PYHIN1, ACAT1, SRSF5, GZMA, SENP3, HPF1, STAT4, POLR3F, RAD9A, CHCHD2, RUNX3, SLC4A1, PIK3R2, KAT8, RNF14	ACAT1, ACLY, ACP3, ADSL, AK2, ALDOA, BIN1, ANXA3, ARRB1, ATM, ATP2B4, ATP5F1A, ATP5F1B, ATP6V1A, ATP5PO, CALR, RUNX2, RUNX1, RUNX3, CCND3, CCT6A, CD36, CD40, CDA, CDC42, CDK6, CNP, CTBP1, DARS1, DCK, DCTD, DDX3X, DFFB, DHODH, DLD, DPYD, DUT, DYRK1A, ECM1, ELANE, ELAVL1, ENG, ENO1, ENO2, ENO3, ERCC3, FBL, ACSL1, ACSL4, FEN1, FHIT, FLI1, MTOR, FUS, GALK1, GAPDH, GARS1, GFPT1, GLO1, GMPR, GPD2, GPI, GSK3A, GTF2E2, GTF3C2, GZMA, H1-2, HCLS1, HDAC1, HINT1, HNRNPH1, HNRNPH2, HNRNPH3, HNRNPK, HPRT1, PRMT2, HSD17B4, HSPD1, DNAJB1, SP110, IGBP1, IRF2, ITPA, LIG3, LTF, MARS1, MBD1, MDH1, MDH2, MDK, ME2, MECP2, MEN1, MPV17, MTAP, MTHFD1, MMUT, MVD, PPP1R12A, HNRNPM, NCBP1, NDUFA2, NDUFA3, NDUFA10, NDUFV2, NFATC2, NFE2, NFKBIE, NFYC, PNP, NT5E, NUP98, OPA1, P2RY1, PCBP2, PDGFB, PDHB, PDK3, PFDN5, PFN1, PGAM1, PGD, PGM1, PHB1, PHF2, PIK3R2, PLSCR1, PML, POLR2A, PPIA, PPP2CA, PPP3CB, PRKAA1, PRKCB, PRKCH, PKN1, MAPK1, MAP2K1, MAP2K2, MAP2K3, PRPS2, RELN, PSMA6, PURB, RAD9A, RAD23A, RAF1, UPF1, RFC1, RFC4, RFX1, RFX5, RING1, RNASE2, RNASE3, RNF2, ROCK1, RPS6KA3, RPS15, RPS26, RPS28, S100A8, S100A9, S100A12, SAFB, SRSF5, SLC4A1, SMARCA2, SMARCB1, SMARCC2, SNCA, STAT1, STAT4, TAF6, TARS1, TAFAZZIN, ELOC, ELOB, TCP1, TEP1, TF, TGFB1, TK2, TKT, TPI1, NR2C2, CCT3, TSN, TXN, U2AF1, UBE2V1, UBE3A, VARS1, VCP, WARS1, WAS, YES1, ZNF146, NELFE, PDHX, TAF15, PUDP, ARID1A, YARS1, KHSRP, SRSF9, DGAT1, TRADD, RNGTT, TNFSF13, SUCLG2, SUCLA2, GMPS, PRP4K, MBD4, MBD2, FUBP3, SART1, AIFM1, LRRFIP1, MTA2, RPS6KA5, SRSF11, TRIP12, CRIPT, MED23, TP53I3, RBM39, RNF14, MDC1, SAFB2, AQR, BCLAF1, EIF4A3, MED24, TELO2, USP15, THRAP3, PTBP3, FARSB, LRPPRC, NAMPT, RBM5, ALYREF, EIF1, PSMD14, ZMPSTE24, BPNT1, PRMT5, CD2BP2, RBM14, SEMA4D, RNASEH2A, DRAP1, PAIP1, PAICS, POLR3F, TXNIP, CAMKK2, FARS2, GMEB1, CCT8, NFAT5, PTGES3, UTP14A, POLR1G, TCERG1, SPIN1, PRDX3, SF3A3, HNRNPA0, SF3B2, SLC27A2, DIDO1, KRR1, POLR3A, KAT7, NUDT5, PSIP1, STRAP, BAZ2A, DDX20, CHP1, SNF8, ATXN2L, PHB2, DIS3, NCBP2, RPIA, SNW1, DKK1, NT5C2, KDM2A, RBM34, PDS5B, RRP1B, ZC3H13, ZC3H4, UFL1, DICER1, TARDBP, SF3B1, ICMT, WBP2, ORC3, MKRN2, SHPK, PRKD2, NELFB, SAMHD1, FAM98A, SIN3A, SYF2, VIRMA, REXO2, RPAP1, PRPF31, SENP3, FBXO6, SND1, DIMT1, RBMX, ATAD2, TBK1, SAP30BP, OLA1, TBX21, DNTTIP2, HP1BP3, AMDHD2, EXOSC3, YARS2, SEPSECS, TRNT1, CHCHD2, DDX47, GMPR2, TAOK3, CTDSPL2, SRRT, METTL13, DNAJB11, WBP11, INPP5K, MBD3, CHRAC1, TERF2IP, NSMCE4A, GATAD2A, ELP6, QRICH1, NSUN2, UCKL1, HPF1, OXSM, TRMT61B, SRBD1, WRAP53, MRGBP, WDR33, TASP1, THUMPD1, CHD7, LYAR, DDX27, IARS2, INTS9, CAND1, ERBIN, MYDGF, UGGT1, XAB2, NT5M, UTP3, DDX24, PITHD1, PBXIP1, ISY1, LRRC47, AARS2, INTS2, TAOK1, CWC22, CCAR2, RPRD1B, ELOVL5, PPCDC, PCIF1, RBKS, CARD9, MMS19, ACTR6, NUCKS1, RBM15, BCL11B, KRI1, TRIR, AHNAK, RIOX1, SNIP1, ZNF668, SLTM, EHMT1, VCPIP1, EDC3, PAAF1, FLAD1, INTS5, TSC22D4, GRWD1, KAT8, SARNP, ZNF414, ZNF512, HDGFL2, ATP5MK, PHF5A, NFATC2IP, ANGEL2, SLFN11, INTS4, DTD1, ZNF276, SGF29, TARS3, DIS3L2, MTPN, TRUB1, PYHIN1, COMMD1, NOP9, DCP2, ACSF3, NLRC3, HACD2, PDE12, PATL1, RNF169, PAN3, IL4I1, AGRN, ACOT1, ZFP62, ZNF316
BP	GO:0019219	regulation of nucleobase-containing compound metabolic process	268	-0.403639	-2.71695	4.94777e-15	3.39147e-13	2.45416e-13	473	tags=59%, list=34%, signal=48%	HNRNPK, PPP1R12A, LIG3, RBM14, SMARCA2, TERF2IP, HDAC1, LRRFIP1, TCERG1, SMARCB1, HNRNPH1, RFC4, ARID1A, METTL13, SF3B1, PAN3, POLR2A, HDGFL2, SP110, MAP2K2, CCAR2, CHD7, CDK6, NCBP1, ZNF512, PBXIP1, NAMPT, NSUN2, EIF1, SAFB, MTA2, SAFB2, TRUB1, NFATC2, BIN1, PTBP3, ORC3, RING1, RBM5, PML, RBMX, EXOSC3, RFC1, THRAP3, NFATC2IP, KDM2A, RNF2, BCLAF1, TAFAZZIN, ATM, PRKD2, LYAR, PRKCH, EHMT1, ZNF414, DDX20, MDC1, MEN1, RUNX2, NUP98, QRICH1, GATAD2A, SRRT, SLFN11, MBD1, SPIN1, HP1BP3, CHRAC1, ERBIN, FUBP3, KAT7, RFX1, CTBP1, ZNF668, RPRD1B, INTS9, SLTM, PHF5A, STAT1, FUS, SIN3A, H1-2, EIF4A3, RBM39, PDK3, TXNIP, RELN, SAP30BP, CTDSPL2, NR2C2, RBM15, INTS4, BCL11B, SGF29, ZNF276, DRAP1, PHF2, CAND1, BAZ2A, MECP2, DIMT1, MED23, MRGBP, FLI1, NELFE, IL4I1, RRP1B, ZC3H4, INTS5, PRMT2, MBD2, SNW1, HNRNPA0, TAF15, CWC22, RFX5, ANGEL2, HCLS1, ZNF316, MBD3, RPS26, SRSF9, TSC22D4, INTS2, TAF6, SNCA, KHSRP, NLRC3, DFFB, AHNAK, IRF2, RPS6KA5, NCBP2, MED24, NELFB, NFYC, HNRNPH3, RIOX1, HNRNPH2, PHB1, RUNX1, ZFP62, RNF169, TBX21, SARNP, NSMCE4A, NUCKS1, PYHIN1, GZMA, SENP3, STAT4, POLR3F, CHCHD2, RUNX3, SLC4A1, PIK3R2, KAT8, RNF14	BIN1, ANXA3, ARRB1, ATM, ATP2B4, CALR, RUNX2, RUNX1, RUNX3, CCND3, CCT6A, CD36, CD40, CDA, CDC42, CDK6, CTBP1, DDX3X, DFFB, DYRK1A, ECM1, ELANE, ELAVL1, ENG, ENO1, FLI1, MTOR, FUS, GLO1, GSK3A, GZMA, H1-2, HCLS1, HDAC1, HINT1, HNRNPH1, HNRNPH2, HNRNPH3, HNRNPK, PRMT2, DNAJB1, SP110, IGBP1, IRF2, LIG3, LTF, MARS1, MBD1, MDK, ME2, MECP2, MEN1, MPV17, PPP1R12A, NCBP1, NFATC2, NFE2, NFKBIE, NFYC, NUP98, P2RY1, PCBP2, PDGFB, PDK3, PFDN5, PFN1, PGAM1, PHB1, PHF2, PIK3R2, PLSCR1, PML, POLR2A, PPIA, PPP2CA, PPP3CB, PRKAA1, PRKCB, PRKCH, PKN1, MAPK1, MAP2K1, MAP2K2, MAP2K3, RELN, PSMA6, PURB, RAF1, UPF1, RFC1, RFC4, RFX1, RFX5, RING1, RNF2, ROCK1, RPS6KA3, RPS26, S100A8, S100A9, S100A12, SAFB, SLC4A1, SMARCA2, SMARCB1, SMARCC2, SNCA, STAT1, STAT4, TAF6, TAFAZZIN, ELOC, TCP1, TF, TGFB1, NR2C2, CCT3, TXN, UBE2V1, UBE3A, VCP, WAS, YES1, ZNF146, NELFE, TAF15, ARID1A, KHSRP, SRSF9, TRADD, TNFSF13, MBD2, FUBP3, AIFM1, LRRFIP1, MTA2, RPS6KA5, MED23, RBM39, RNF14, MDC1, SAFB2, BCLAF1, EIF4A3, MED24, THRAP3, PTBP3, LRPPRC, NAMPT, RBM5, EIF1, ZMPSTE24, PRMT5, RBM14, SEMA4D, DRAP1, PAIP1, POLR3F, TXNIP, CAMKK2, GMEB1, CCT8, NFAT5, PTGES3, TCERG1, SPIN1, PRDX3, HNRNPA0, KAT7, STRAP, BAZ2A, DDX20, CHP1, SNF8, PHB2, DIS3, NCBP2, SNW1, DKK1, KDM2A, RRP1B, ZC3H4, UFL1, DICER1, TARDBP, SF3B1, WBP2, ORC3, MKRN2, PRKD2, NELFB, SIN3A, SENP3, DIMT1, RBMX, ATAD2, TBK1, SAP30BP, TBX21, HP1BP3, EXOSC3, CHCHD2, CTDSPL2, SRRT, METTL13, INPP5K, MBD3, CHRAC1, TERF2IP, NSMCE4A, GATAD2A, QRICH1, NSUN2, WRAP53, MRGBP, TASP1, CHD7, LYAR, INTS9, CAND1, ERBIN, MYDGF, PITHD1, PBXIP1, INTS2, CWC22, CCAR2, RPRD1B, CARD9, MMS19, ACTR6, NUCKS1, RBM15, BCL11B, AHNAK, RIOX1, ZNF668, SLTM, EHMT1, INTS5, TSC22D4, KAT8, SARNP, ZNF414, ZNF512, HDGFL2, PHF5A, NFATC2IP, ANGEL2, SLFN11, INTS4, ZNF276, SGF29, DIS3L2, MTPN, TRUB1, PYHIN1, COMMD1, DCP2, NLRC3, PDE12, PATL1, RNF169, PAN3, IL4I1, AGRN, ZFP62, ZNF316
BP	GO:0051252	regulation of RNA metabolic process	240	-0.406809	-2.70573	6.18523e-14	3.88639e-12	2.81229e-12	473	tags=60%, list=34%, signal=48%	HNRNPK, PPP1R12A, RBM14, SMARCA2, TERF2IP, HDAC1, LRRFIP1, TCERG1, SMARCB1, HNRNPH1, ARID1A, METTL13, SF3B1, PAN3, POLR2A, SP110, MAP2K2, CCAR2, CHD7, CDK6, NCBP1, ZNF512, PBXIP1, NAMPT, NSUN2, EIF1, SAFB, MTA2, SAFB2, TRUB1, NFATC2, BIN1, PTBP3, RING1, RBM5, PML, RBMX, EXOSC3, RFC1, THRAP3, NFATC2IP, KDM2A, RNF2, BCLAF1, ATM, PRKD2, LYAR, PRKCH, EHMT1, ZNF414, DDX20, MDC1, MEN1, RUNX2, NUP98, QRICH1, GATAD2A, SRRT, MBD1, SPIN1, HP1BP3, ERBIN, FUBP3, KAT7, RFX1, CTBP1, ZNF668, RPRD1B, INTS9, SLTM, PHF5A, STAT1, FUS, SIN3A, H1-2, EIF4A3, RBM39, TXNIP, RELN, SAP30BP, CTDSPL2, NR2C2, RBM15, INTS4, BCL11B, SGF29, ZNF276, DRAP1, PHF2, CAND1, BAZ2A, MECP2, DIMT1, MED23, MRGBP, FLI1, NELFE, IL4I1, RRP1B, ZC3H4, INTS5, PRMT2, MBD2, SNW1, HNRNPA0, TAF15, CWC22, RFX5, ANGEL2, HCLS1, ZNF316, MBD3, RPS26, SRSF9, TSC22D4, INTS2, TAF6, SNCA, KHSRP, NLRC3, AHNAK, IRF2, RPS6KA5, NCBP2, MED24, NELFB, NFYC, HNRNPH3, RIOX1, HNRNPH2, PHB1, RUNX1, ZFP62, TBX21, SARNP, NUCKS1, PYHIN1, STAT4, POLR3F, CHCHD2, RUNX3, PIK3R2, KAT8, RNF14	BIN1, ANXA3, ARRB1, ATM, ATP2B4, CALR, RUNX2, RUNX1, RUNX3, CCND3, CD36, CD40, CDK6, CTBP1, DDX3X, DYRK1A, ECM1, ELANE, ELAVL1, ENG, ENO1, FLI1, MTOR, FUS, GLO1, GSK3A, H1-2, HCLS1, HDAC1, HINT1, HNRNPH1, HNRNPH2, HNRNPH3, HNRNPK, PRMT2, DNAJB1, SP110, IGBP1, IRF2, LTF, MARS1, MBD1, MDK, MECP2, MEN1, PPP1R12A, NCBP1, NFATC2, NFE2, NFKBIE, NFYC, NUP98, P2RY1, PCBP2, PDGFB, PFDN5, PFN1, PHB1, PHF2, PIK3R2, PLSCR1, PML, POLR2A, PPIA, PPP2CA, PPP3CB, PRKAA1, PRKCB, PRKCH, PKN1, MAPK1, MAP2K1, MAP2K2, MAP2K3, RELN, PSMA6, PURB, RAF1, UPF1, RFC1, RFX1, RFX5, RING1, RNF2, ROCK1, RPS6KA3, RPS26, S100A8, S100A9, S100A12, SAFB, SMARCA2, SMARCB1, SMARCC2, SNCA, STAT1, STAT4, TAF6, ELOC, TF, TGFB1, NR2C2, TXN, UBE2V1, UBE3A, WAS, YES1, ZNF146, NELFE, TAF15, ARID1A, KHSRP, SRSF9, TRADD, MBD2, FUBP3, LRRFIP1, MTA2, RPS6KA5, MED23, RBM39, RNF14, MDC1, SAFB2, BCLAF1, EIF4A3, MED24, THRAP3, PTBP3, LRPPRC, NAMPT, RBM5, EIF1, ZMPSTE24, PRMT5, RBM14, SEMA4D, DRAP1, PAIP1, POLR3F, TXNIP, CAMKK2, GMEB1, NFAT5, TCERG1, SPIN1, PRDX3, HNRNPA0, KAT7, STRAP, BAZ2A, DDX20, CHP1, SNF8, PHB2, DIS3, NCBP2, SNW1, DKK1, KDM2A, RRP1B, ZC3H4, UFL1, DICER1, TARDBP, SF3B1, WBP2, MKRN2, PRKD2, NELFB, SIN3A, DIMT1, RBMX, ATAD2, TBK1, SAP30BP, TBX21, HP1BP3, EXOSC3, CHCHD2, CTDSPL2, SRRT, METTL13, INPP5K, MBD3, TERF2IP, GATAD2A, QRICH1, NSUN2, MRGBP, TASP1, CHD7, LYAR, INTS9, CAND1, ERBIN, MYDGF, PITHD1, PBXIP1, INTS2, CWC22, CCAR2, RPRD1B, CARD9, MMS19, ACTR6, NUCKS1, RBM15, BCL11B, AHNAK, RIOX1, ZNF668, SLTM, EHMT1, INTS5, TSC22D4, KAT8, SARNP, ZNF414, ZNF512, PHF5A, NFATC2IP, ANGEL2, INTS4, ZNF276, SGF29, DIS3L2, MTPN, TRUB1, PYHIN1, COMMD1, DCP2, NLRC3, PDE12, PATL1, PAN3, IL4I1, AGRN, ZFP62, ZNF316
BP	GO:0006913	nucleocytoplasmic transport	47	-0.414178	-2.01983	0.0012165	0.00851924	0.00616475	555	tags=74%, list=40%, signal=46%	KPNA4, TARDBP, TNPO1, PHB2, ELAVL1, NUP205, NUP214, PPP1R12A, NUP160, NUP133, NCBP1, NSUN2, KPNB1, NUP93, NUP43, PML, RGS14, NUP107, NUP98, ALYREF, KPNA3, FYTTD1, EIF4A3, RANGAP1, TXNIP, CTDSPL2, NOP9, ZC3H11A, HCLS1, RPS15, NCBP2, NUP35, POLDIP3, SARNP, PIK3R2	APOD, CALR, CD36, ELAVL1, HCLS1, KPNB1, KPNA3, KPNA4, TNPO1, PPP1R12A, NCBP1, NUP98, PIK3R2, PML, PPP1CC, RANGAP1, UPF1, RPS15, TGFB1, TSC1, TXN, YWHAE, NUP214, NUP93, EIF4A3, ZC3H11A, ALYREF, IPO8, TXNIP, RGS14, CHP1, PHB2, NCBP2, NUP205, NUP160, TARDBP, APPL1, CTDSPL2, NSUN2, NUP133, NUP107, FYTTD1, POLDIP3, SARNP, NUP35, NOP9, NUP43
BP	GO:0051169	nuclear transport	47	-0.414178	-2.01983	0.0012165	0.00851924	0.00616475	555	tags=74%, list=40%, signal=46%	KPNA4, TARDBP, TNPO1, PHB2, ELAVL1, NUP205, NUP214, PPP1R12A, NUP160, NUP133, NCBP1, NSUN2, KPNB1, NUP93, NUP43, PML, RGS14, NUP107, NUP98, ALYREF, KPNA3, FYTTD1, EIF4A3, RANGAP1, TXNIP, CTDSPL2, NOP9, ZC3H11A, HCLS1, RPS15, NCBP2, NUP35, POLDIP3, SARNP, PIK3R2	APOD, CALR, CD36, ELAVL1, HCLS1, KPNB1, KPNA3, KPNA4, TNPO1, PPP1R12A, NCBP1, NUP98, PIK3R2, PML, PPP1CC, RANGAP1, UPF1, RPS15, TGFB1, TSC1, TXN, YWHAE, NUP214, NUP93, EIF4A3, ZC3H11A, ALYREF, IPO8, TXNIP, RGS14, CHP1, PHB2, NCBP2, NUP205, NUP160, TARDBP, APPL1, CTDSPL2, NSUN2, NUP133, NUP107, FYTTD1, POLDIP3, SARNP, NUP35, NOP9, NUP43
BP	GO:0051254	positive regulation of RNA metabolic process	139	-0.416473	-2.5884	2.21936e-09	8.36699e-08	6.05457e-08	515	tags=65%, list=37%, signal=46%	ELAVL1, SMARCC2, DIS3, PATL1, MMS19, CAMKK2, MAP2K1, HNRNPK, PPP1R12A, RBM14, SMARCA2, HDAC1, TCERG1, SMARCB1, ARID1A, SF3B1, PAN3, POLR2A, MAP2K2, CHD7, NCBP1, PBXIP1, NAMPT, EIF1, MTA2, TRUB1, NFATC2, RBMX, EXOSC3, RFC1, THRAP3, NFATC2IP, BCLAF1, ATM, PRKD2, LYAR, MDC1, MEN1, RUNX2, NUP98, QRICH1, GATAD2A, SPIN1, FUBP3, KAT7, CTBP1, ZNF668, RPRD1B, PHF5A, STAT1, FUS, NR2C2, RBM15, BCL11B, SGF29, PHF2, CAND1, MECP2, DIMT1, MED23, MRGBP, FLI1, NELFE, IL4I1, RRP1B, PRMT2, MBD2, SNW1, TAF15, RFX5, HCLS1, MBD3, TAF6, KHSRP, IRF2, RPS6KA5, NCBP2, MED24, NFYC, PHB1, RUNX1, ZFP62, TBX21, NUCKS1, PYHIN1, STAT4, CHCHD2, RUNX3, PIK3R2, KAT8, RNF14	ARRB1, ATM, RUNX2, RUNX1, RUNX3, CD40, CTBP1, DDX3X, DYRK1A, ELAVL1, ENG, FLI1, MTOR, FUS, GSK3A, HCLS1, HDAC1, HNRNPK, PRMT2, IRF2, MARS1, MDK, MECP2, MEN1, PPP1R12A, NCBP1, NFATC2, NFE2, NFYC, NUP98, P2RY1, PCBP2, PDGFB, PHB1, PHF2, PIK3R2, PLSCR1, POLR2A, PPP3CB, PRKAA1, PRKCB, PKN1, MAP2K1, MAP2K2, MAP2K3, PURB, RAF1, UPF1, RFC1, RFX5, ROCK1, RPS6KA3, SMARCA2, SMARCB1, SMARCC2, STAT1, STAT4, TAF6, TF, TGFB1, NR2C2, UBE2V1, UBE3A, WAS, YES1, NELFE, TAF15, ARID1A, KHSRP, MBD2, FUBP3, MTA2, RPS6KA5, MED23, RNF14, MDC1, BCLAF1, MED24, THRAP3, NAMPT, EIF1, PRMT5, RBM14, PAIP1, CAMKK2, GMEB1, NFAT5, TCERG1, SPIN1, KAT7, DIS3, NCBP2, SNW1, RRP1B, TARDBP, SF3B1, WBP2, MKRN2, PRKD2, DIMT1, RBMX, ATAD2, TBK1, TBX21, EXOSC3, CHCHD2, INPP5K, MBD3, GATAD2A, QRICH1, MRGBP, TASP1, CHD7, LYAR, CAND1, MYDGF, PITHD1, PBXIP1, RPRD1B, MMS19, ACTR6, NUCKS1, RBM15, BCL11B, ZNF668, KAT8, PHF5A, NFATC2IP, SGF29, DIS3L2, TRUB1, PYHIN1, DCP2, PDE12, PATL1, PAN3, IL4I1, AGRN, ZFP62
BP	GO:0034660	ncRNA metabolic process	71	-0.416866	-2.22088	3.6138e-05	0.00044186	0.000319741	545	tags=69%, list=40%, signal=44%	IARS2, WARS1, FARS2, VARS1, DIS3, LRRC47, DARS1, WBP11, SMARCB1, TRNT1, CHD7, NCBP1, YARS1, NSUN2, KRR1, TRUB1, NFATC2, THUMPD1, EXOSC3, DDX27, LYAR, RPS28, SRRT, SPIN1, UTP3, DDX47, INTS9, EIF4A3, INTS4, MECP2, DIMT1, RRP1B, ZC3H4, INTS5, POLR3A, SART1, YARS2, UTP14A, NOP9, KRI1, RPS15, INTS2, KHSRP, RBM34, TRMT61B, NCBP2, FBL, TRIR, SNIP1	DARS1, FBL, MTOR, GARS1, GTF3C2, MARS1, MECP2, NCBP1, NFATC2, PDGFB, RPS15, RPS28, SMARCB1, TARS1, ELOC, ELOB, TGFB1, TSN, VARS1, WARS1, YARS1, KHSRP, SART1, EIF4A3, FARSB, ZMPSTE24, FARS2, UTP14A, POLR1G, SPIN1, KRR1, POLR3A, DIS3, NCBP2, RBM34, RRP1B, ZC3H4, DICER1, FAM98A, SND1, DIMT1, EXOSC3, YARS2, SEPSECS, TRNT1, DDX47, SRRT, WBP11, ELP6, NSUN2, TRMT61B, THUMPD1, CHD7, LYAR, DDX27, IARS2, INTS9, UTP3, LRRC47, AARS2, INTS2, KRI1, TRIR, SNIP1, INTS5, INTS4, DTD1, TARS3, DIS3L2, TRUB1, NOP9
BP	GO:0006412	translation	83	-0.421294	-2.36535	3.73494e-06	6.2891e-05	4.55096e-05	610	tags=77%, list=44%, signal=46%	AARS2, BZW2, EIF3J, LRPPRC, GARS1, DDX6, EIF4G1, MTOR, MARS1, DDX3X, MRPL57, RRBP1, RPS6KA3, IARS2, WARS1, FARS2, NIBAN1, GFM2, VARS1, ELAVL1, EIF4A2, LRRC47, DARS1, MRRF, MRPS27, EIF4A1, BZW1, MRPL1, TRAP1, TRNT1, SRBD1, NCBP1, MTIF3, RPL17, YARS1, GFM1, EIF1, MRPL40, RPL8, RPS2, MRPL11, MRPL9, LSM14A, RPS28, MRPS31, PCIF1, RPL15, GAPDH, RPL23A, EIF4A3, TUFM, YARS2, EEF1B2, RPS15, RPS26, EIF3F, PTRH1, NCBP2, POLDIP3, FAU, SARNP, RPL39, GZMB, RNF14	APEH, CALR, DARS1, DDX3X, DDX6, EEF1B2, EIF4A1, EIF4A2, EIF4G1, ELAVL1, FAU, MTOR, GAPDH, GARS1, GZMB, ITGA2, MARS1, NCBP1, PLD1, UPF1, RPL8, RPL15, RPL17, RPL23A, RPL39, RPS2, RPS6KA3, RPS15, RPS26, RPS28, RRBP1, SH3BGRL, TARS1, TSC1, TUFM, VARS1, WARS1, YARS1, EIF3F, EIF3J, RNF14, BZW1, EIF4A3, FARSB, LRPPRC, TRAP1, EIF1, MRPS31, PAIP1, FARS2, NCBP2, MRPS27, METAP1, PLXNB2, LSM14A, BZW2, MCTS1, YARS2, SEPSECS, TRNT1, MRPL35, ELP6, SRBD1, IARS2, LRRC47, AARS2, PCIF1, MRPL40, MRPL11, MRPL9, MRPL1, MRPL57, POLDIP3, SARNP, GFM2, GFM1, MRRF, NIBAN1, TARS3, CPEB2, MTPN, PTRH1, MTIF3
BP	GO:0006974	DNA damage response	77	-0.424884	-2.32738	9.68077e-06	0.000149986	0.000108534	493	tags=65%, list=36%, signal=44%	MMS19, VRK1, WDR33, FEN1, HNRNPK, LIG3, PDS5B, XAB2, SMARCA2, TERF2IP, CFAP410, SMARCB1, ERCC3, RFC4, ARID1A, ARMT1, HDGFL2, CCAR2, PSMD14, NFATC2, PML, RFC1, KDM2A, BCLAF1, ATM, SYF2, SETD1A, MDC1, MEN1, SLFN11, KAT7, SAMHD1, ZNF668, FUS, FBXO6, SGF29, MBD4, MRGBP, SNW1, PAK1, TAF6, RNASEH2A, RNF169, XIAP, NSMCE4A, NUCKS1, PYHIN1, SENP3, HPF1, RAD9A	XIAP, ATM, CFAP410, CASP2, DYRK1A, ERCC3, FEN1, MTOR, FUS, GNL1, GRB2, HNRNPK, LIG3, MEN1, NFATC2, PAK1, PML, MAPK1, RAD9A, RAD23A, UPF1, RFC1, RFC4, SMARCA2, SMARCB1, SMARCC2, TAF6, TPT1, UBE2V1, VCP, VRK1, WAS, ARID1A, COPS3, MBD4, TRIP12, MDC1, SETD1A, BCLAF1, TELO2, PSMD14, ZMPSTE24, RNASEH2A, NFAT5, KAT7, SNW1, KDM2A, PDS5B, UFL1, SAMHD1, SYF2, SENP3, FBXO6, HTRA2, MCTS1, TAOK3, TERF2IP, NSMCE4A, HPF1, WRAP53, MRGBP, WDR33, XAB2, TAOK1, CCAR2, MMS19, NUCKS1, ARMT1, ZNF668, VCPIP1, HDGFL2, SLFN11, SGF29, PYHIN1, COMMD1, FBXO45, RNF169
CC	GO:0000323	lytic vacuole	125	0.342751	2.18613	1.94901e-06	3.83362e-05	2.77411e-05	316	tags=41%, list=23%, signal=35%	DEFA3, BST2, AZU1, BPI, CTSG, PRTN3, ELANE, RETN, MPO, VCAN, LYZ, VMA21, RNASE3, PLBD1, RAB3A, ANPEP, PLD1, LRP1, GCA, ORM2, MGST1, RNASE2, GC, HSPG2, GM2A, ATP13A2, CLTA, ACP3, LAMP2, TMEM30A, FTH1, AP1M2, HYAL3, CTSZ, M6PR, EPG5, ARSB, AGRN, TXNDC5, NCSTN, VAT1, DNAJC5, SLC44A2, B2M, HRG, SORT1, STOM, CPNE3, MAN2B1, SIAE, CTSB	ACLY, ACP2, ACP3, ANPEP, ARRB1, ARSB, ATP6V1A, ATP6V0A1, ATP6AP1, AZU1, B2M, BPI, BST2, C3, CALR, CAPN2, CTSC, AP2M1, CLCN7, CLTA, CP, VCAN, CTSB, CTSG, CTSZ, DEFA3, CYB5R3, ELANE, STOM, MTOR, FTH1, FUCA2, GC, GDI2, B4GALT1, GM2A, GNAI1, GNB2, GNS, GZMH, GZMB, HLA-F, HRG, HSPG2, IDS, LAMP1, LAMP2, LRP1, LYZ, M6PR, MAN2B1, MGST1, MPO, ORM2, PLD1, PRF1, MAPK1, PRTN3, RAB2A, RAB3A, RAP1B, RNASE2, RNASE3, SORT1, SLC3A2, SMPD1, SNCA, SNX2, TSC1, VCP, RAB7A, SLC7A5, HYAL3, CST7, GGH, CPNE3, AP1M1, RAB9A, DEPDC5, AP1M2, VAT1, CCT8, ATP11B, ATP11A, NCSTN, ATP13A2, SNAPIN, PLA2G15, GCA, SLC17A5, AP3M1, CHMP2A, RMC1, DPP7, ATP6V1D, TPCN1, SIAE, TOLLIP, OCIAD1, SLC35F6, WDR41, TMEM30A, RETN, SLC44A2, RDH14, MEAK7, EPG5, AHNAK, PLEKHF1, PLBD1, LPCAT1, DNAJC5, TRAF3IP3, TXNDC5, MAGT1, WDR24, PIP4P1, AP5B1, RAB12, TUBB, VMA21, DAGLB, IL4I1, ATP11C, AGRN
CC	GO:0005764	lysosome	125	0.342751	2.18613	1.94901e-06	3.83362e-05	2.77411e-05	316	tags=41%, list=23%, signal=35%	DEFA3, BST2, AZU1, BPI, CTSG, PRTN3, ELANE, RETN, MPO, VCAN, LYZ, VMA21, RNASE3, PLBD1, RAB3A, ANPEP, PLD1, LRP1, GCA, ORM2, MGST1, RNASE2, GC, HSPG2, GM2A, ATP13A2, CLTA, ACP3, LAMP2, TMEM30A, FTH1, AP1M2, HYAL3, CTSZ, M6PR, EPG5, ARSB, AGRN, TXNDC5, NCSTN, VAT1, DNAJC5, SLC44A2, B2M, HRG, SORT1, STOM, CPNE3, MAN2B1, SIAE, CTSB	ACLY, ACP2, ACP3, ANPEP, ARRB1, ARSB, ATP6V1A, ATP6V0A1, ATP6AP1, AZU1, B2M, BPI, BST2, C3, CALR, CAPN2, CTSC, AP2M1, CLCN7, CLTA, CP, VCAN, CTSB, CTSG, CTSZ, DEFA3, CYB5R3, ELANE, STOM, MTOR, FTH1, FUCA2, GC, GDI2, B4GALT1, GM2A, GNAI1, GNB2, GNS, GZMH, GZMB, HLA-F, HRG, HSPG2, IDS, LAMP1, LAMP2, LRP1, LYZ, M6PR, MAN2B1, MGST1, MPO, ORM2, PLD1, PRF1, MAPK1, PRTN3, RAB2A, RAB3A, RAP1B, RNASE2, RNASE3, SORT1, SLC3A2, SMPD1, SNCA, SNX2, TSC1, VCP, RAB7A, SLC7A5, HYAL3, CST7, GGH, CPNE3, AP1M1, RAB9A, DEPDC5, AP1M2, VAT1, CCT8, ATP11B, ATP11A, NCSTN, ATP13A2, SNAPIN, PLA2G15, GCA, SLC17A5, AP3M1, CHMP2A, RMC1, DPP7, ATP6V1D, TPCN1, SIAE, TOLLIP, OCIAD1, SLC35F6, WDR41, TMEM30A, RETN, SLC44A2, RDH14, MEAK7, EPG5, AHNAK, PLEKHF1, PLBD1, LPCAT1, DNAJC5, TRAF3IP3, TXNDC5, MAGT1, WDR24, PIP4P1, AP5B1, RAB12, TUBB, VMA21, DAGLB, IL4I1, ATP11C, AGRN
CC	GO:0140513	nuclear protein-containing complex	126	-0.549313	-3.35435	6.91867e-19	7.11366e-17	5.14763e-17	511	tags=83%, list=37%, signal=57%	SMARCC2, DIS3, NUP205, MMS19, COPS4, NUP214, PRP4K, WDR33, HNRNPK, LIG3, XAB2, SMARCA2, TERF2IP, HDAC1, SMARCB1, HNRNPH1, ERCC3, RFC4, NUP160, ARID1A, SF3B1, POLR2A, NUP133, MTA2, NFATC2, KPNB1, AQR, BIN1, ORC3, NUP93, RING1, RBM5, NUP43, RBMX, EXOSC3, THRAP3, NUP107, RNF2, BCLAF1, SYF2, SYNE2, UBA2, SETD1A, DDX20, SF3B2, MEN1, NUP98, GATAD2A, ALYREF, SAE1, CCDC9, CHRAC1, KPNA3, KAT7, ANP32E, INTS9, PHF5A, STAT1, SIN3A, EIF4A3, RANGAP1, PRPF31, LAT, INTS4, BCL11B, DRAP1, ISY1, BAZ2A, MED23, NELFE, INTS5, MBD2, SNW1, POLR3A, SART1, UBAP2L, CWC22, ZC3H11A, RFX5, CCDC12, MBD3, INTS2, TAF6, HNRNPM, GTF2E2, API5, SF3A3, MED24, NELFB, NUP35, NFYC, SUN2, HNRNPH3, U2AF1, RUNX1, CRIPT, SNIP1, SARNP, SENP3, STAT4, POLR3F, RAD9A, RUNX3, KAT8	BIN1, ATP5F1A, RUNX1, RUNX3, ERCC3, GRB2, GTF2E2, HDAC1, HINT1, HNRNPH1, HNRNPH3, HNRNPK, KPNB1, KPNA3, KPNA4, LIG3, MEN1, MYH9, HNRNPM, NFATC2, NFE2, NFYC, NUP98, POLR2A, RAD9A, RANGAP1, UPF1, RFC4, RFX5, RING1, RNF2, SKP1, SLA, SMARCA2, SMARCB1, SMARCC2, STAT1, STAT4, TAF6, ELOC, ELOB, TEP1, U2AF1, NELFE, NUP214, ARID1A, COPS3, API5, PRP4K, MBD2, SART1, MTA2, CRIPT, MED23, NUP93, AQR, SETD1A, BCLAF1, EIF4A3, MED24, ZC3H11A, UBAP2L, THRAP3, UBA2, SAE1, RBM5, ALYREF, PRMT5, CD2BP2, DRAP1, POLR3F, PTGES3, POLR1G, SF3A3, SF3B2, POLR3A, KAT7, BAZ2A, DDX20, DIS3, SNW1, CDK19, NUP205, SYNE2, NUP160, SF3B1, ORC3, SUN2, NELFB, SIN3A, SYF2, CCDC9, PRPF31, SENP3, LAT, CHMP2A, RBMX, EXOSC3, COPS4, MBD3, CHRAC1, TERF2IP, GATAD2A, WRAP53, WDR33, NUP133, INTS9, XAB2, NUP107, ISY1, INTS2, CWC22, MMS19, ACTR6, BCL11B, SNIP1, PAAF1, INTS5, ANP32E, KAT8, SARNP, PHF5A, INTS4, NUP35, CCDC12, NUP43
BP	GO:0045893	positive regulation of DNA-templated transcription	121	-0.432714	-2.63679	2.71366e-09	9.5911e-08	6.94037e-08	493	tags=66%, list=36%, signal=47%	MMS19, CAMKK2, MAP2K1, HNRNPK, PPP1R12A, RBM14, SMARCA2, HDAC1, TCERG1, SMARCB1, ARID1A, SF3B1, MAP2K2, CHD7, NCBP1, PBXIP1, NAMPT, MTA2, NFATC2, RBMX, RFC1, THRAP3, NFATC2IP, BCLAF1, ATM, PRKD2, LYAR, MDC1, MEN1, RUNX2, NUP98, QRICH1, GATAD2A, SPIN1, FUBP3, KAT7, CTBP1, ZNF668, RPRD1B, PHF5A, STAT1, FUS, NR2C2, RBM15, BCL11B, SGF29, PHF2, CAND1, MECP2, MED23, MRGBP, FLI1, NELFE, IL4I1, RRP1B, PRMT2, MBD2, SNW1, TAF15, RFX5, HCLS1, MBD3, TAF6, IRF2, RPS6KA5, NCBP2, MED24, NFYC, PHB1, RUNX1, ZFP62, TBX21, NUCKS1, PYHIN1, STAT4, CHCHD2, RUNX3, PIK3R2, KAT8, RNF14	ARRB1, ATM, RUNX2, RUNX1, RUNX3, CD40, CTBP1, DDX3X, DYRK1A, ENG, FLI1, MTOR, FUS, GSK3A, HCLS1, HDAC1, HNRNPK, PRMT2, IRF2, MARS1, MDK, MECP2, MEN1, PPP1R12A, NCBP1, NFATC2, NFE2, NFYC, NUP98, P2RY1, PCBP2, PDGFB, PHB1, PHF2, PIK3R2, PLSCR1, PPP3CB, PRKAA1, PRKCB, PKN1, MAP2K1, MAP2K2, MAP2K3, PURB, RAF1, RFC1, RFX5, RPS6KA3, SMARCA2, SMARCB1, SMARCC2, STAT1, STAT4, TAF6, TF, TGFB1, NR2C2, UBE2V1, UBE3A, WAS, YES1, NELFE, TAF15, ARID1A, MBD2, FUBP3, MTA2, RPS6KA5, MED23, RNF14, MDC1, BCLAF1, MED24, THRAP3, NAMPT, RBM14, CAMKK2, GMEB1, NFAT5, TCERG1, SPIN1, KAT7, NCBP2, SNW1, RRP1B, SF3B1, WBP2, MKRN2, PRKD2, RBMX, ATAD2, TBK1, TBX21, CHCHD2, INPP5K, MBD3, GATAD2A, QRICH1, MRGBP, TASP1, CHD7, LYAR, CAND1, MYDGF, PITHD1, PBXIP1, RPRD1B, MMS19, ACTR6, NUCKS1, RBM15, BCL11B, ZNF668, KAT8, PHF5A, NFATC2IP, SGF29, PYHIN1, IL4I1, AGRN, ZFP62
MF	GO:0003677	DNA binding	128	-0.489439	-2.98201	2.83454e-14	1.83192e-12	1.32563e-12	474	tags=73%, list=34%, signal=53%	FEN1, HNRNPK, LIG3, PDS5B, WBP11, SMARCA2, TERF2IP, HDAC1, LRRFIP1, SMARCB1, ERCC3, RFC4, ARID1A, POLR2A, SP110, RCC1, CHD7, ZNF512, SAFB, MTA2, SAFB2, NFATC2, ORC3, RBM5, PML, RBMX, RPAP1, RFC1, THRAP3, KDM2A, BCLAF1, ATM, LYAR, ZNF414, DDX20, LSM14A, MEN1, RUNX2, QRICH1, GATAD2A, SRRT, MBD1, HP1BP3, CHRAC1, FUBP3, KAT7, SAMHD1, RFX1, ZNF668, SLTM, PHF5A, STAT1, FUS, SIN3A, H1-2, NR2C2, BCL11B, ZNF276, DRAP1, GRWD1, BAZ2A, MECP2, MBD4, PSIP1, FLI1, HSPD1, MBD2, POLR3A, TAF15, RFX5, ZNF316, RPS15, MBD3, TAF6, SNCA, KHSRP, DFFB, GTF2E2, IRF2, NCBP2, NFYC, RUNX1, TMPO, ZFP62, TBX21, SARNP, H2AC21, NUCKS1, PYHIN1, STAT4, POLR3F, CHCHD2, RUNX3	ALB, APLP2, ATM, CALR, RUNX2, RUNX1, RUNX3, RCC1, DDX3X, DFFB, ENO1, ERCC3, FEN1, FLI1, MTOR, FUS, GTF2E2, GTF3C2, H1-2, HDAC1, HNRNPK, HSPD1, SP110, IRF2, LIG3, LTF, MBD1, MECP2, MEN1, NFATC2, NFE2, NFYC, PCBP2, PLSCR1, PML, POLR2A, MAPK1, PURB, RAD23A, UPF1, RFC1, RFC4, RFX1, RFX5, RPS15, SAFB, SMARCA2, SMARCB1, SMARCC2, SNCA, STAT1, STAT4, TAF6, TMPO, NR2C2, TSN, ZNF146, TAF15, ARID1A, KHSRP, MBD4, MBD2, FUBP3, AIFM1, ZMYM3, LRRFIP1, MTA2, SAFB2, BCLAF1, TELO2, THRAP3, SMC4, PREB, LRPPRC, RBM5, ZMPSTE24, PRMT5, DRAP1, POLR3F, GMEB1, NFAT5, POLR3A, KAT7, PSIP1, BAZ2A, DDX20, NCBP2, KDM2A, PDS5B, DICER1, TARDBP, WBP2, ORC3, SAMHD1, SIN3A, RPAP1, LSM14A, RBMX, TBX21, HP1BP3, CHCHD2, SRRT, WBP11, MBD3, CHRAC1, TERF2IP, GATAD2A, QRICH1, MAP1S, DDX60, CHD7, LYAR, NUCKS1, BCL11B, ZNF668, SLTM, GRWD1, SARNP, ZNF414, ZNF512, PHF5A, DTD1, ZNF276, MTPN, PYHIN1, H2AC21, ZFP62, ZNF316
MF	GO:0005102	signaling receptor binding	128	0.318192	2.0457	2.0611e-05	0.000282558	0.000204466	262	tags=39%, list=19%, signal=35%	CTSG, PRTN3, RETN, TLR1, MYH9, CXCL2, S100A9, PDGFB, S100A12, S100A8, DLG4, FCN1, FERMT2, SEMA4A, LRP1, PLSCR1, DKK1, ITGAM, ALCAM, ECM1, TF, CXCL3, TIMP1, THBS4, SEMA7A, FN1, HSPG2, P2RY1, MANF, TNFSF13, ENG, TGFB1, CD226, TGFBI, CD36, TSPAN4, IL6ST, IGHG1, SERPINE1, MDK, PDGFC, LAMA4, ITGAV, ITGA5, VWF, FAM3C, LGALS8, PDGFA, NCSTN, F11R	ADAM10, ALCAM, ARRB1, ATP5F1A, ATP5F1B, C3, C5, CALR, CASP8, CD36, CDC42, AP2M1, CTSG, CX3CR1, DDT, DLG4, DUT, ECM1, ENG, FCN1, FN1, GNAI1, GNAI2, GNAS, GPI, GRB2, CXCL2, CXCL3, GSK3A, HLA-E, HLA-F, HRG, PRMT2, DNAJA1, HSPG2, IGHG1, IL6ST, IL16, ITGA2, ITGA2B, ITGA5, ITGAM, ITGAV, ITGB1, ITGB3, ITGB7, JAK1, LAMA4, LCK, LGALS8, LRP1, MDK, MYH9, P2RY1, SERPINE1, PDGFA, PDGFB, PHB1, PIK3R2, PLSCR1, PPIA, PPP2CA, RELN, PRTN3, RALA, S100A8, S100A9, S100A12, SCP2, SLA, SNX2, STAT1, ADAM17, TAF6, TAP2, TF, TGFB1, TGFBI, THBS4, TIMP1, TLR1, TSPAN4, VCP, VWF, YES1, YWHAG, ZAP70, MANF, SEMA7A, YARS1, TRADD, TNFSF13, CPNE3, DOK2, ARHGEF1, USP15, PDCD6IP, TRAP1, NAMPT, LANCL1, FAM3C, SEMA4D, SEMA4B, CD226, FERMT2, STRAP, GABARAPL2, SNW1, DKK1, NCSTN, IL17RA, STAP1, F11R, CYRIB, DNAJB11, RAB8B, TOLLIP, SYTL2, CCDC88A, PECR, ERBIN, PDGFC, RETN, SEMA4A, PDGFD, TIMM50, CMTM5, TUBB
CC	GO:0005773	vacuole	132	0.317623	2.03966	1.28043e-05	0.000189303	0.000136984	316	tags=39%, list=23%, signal=33%	DEFA3, BST2, AZU1, BPI, CTSG, PRTN3, ELANE, RETN, MPO, VCAN, LYZ, VMA21, RNASE3, PLBD1, RAB3A, ANPEP, PLD1, LRP1, GCA, ORM2, MGST1, RNASE2, GC, HSPG2, GM2A, ATP13A2, CLTA, ACP3, LAMP2, TMEM30A, FTH1, AP1M2, HYAL3, CTSZ, M6PR, EPG5, ARSB, AGRN, TXNDC5, NCSTN, VAT1, DNAJC5, SLC44A2, B2M, HRG, SORT1, STOM, CPNE3, MAN2B1, SIAE, CTSB	ACLY, ACP2, ACP3, ANPEP, ARRB1, ARSB, ATP6V1A, ATP6V0A1, ATP6AP1, AZU1, B2M, BPI, BST2, C3, CALR, CAPN2, CDC42, CTSC, AP2M1, CLCN7, CLTA, CP, VCAN, CTSB, CTSG, CTSZ, DEFA3, CYB5R3, DLD, ELANE, STOM, MTOR, FTH1, FUCA2, GC, GDI2, B4GALT1, GM2A, GNAI1, GNB2, GNS, GZMH, GZMB, HLA-F, HRG, HSPG2, IDS, LAMP1, LAMP2, LRP1, LYZ, M6PR, MAN2B1, MGST1, MPO, ORM2, PLD1, PRF1, MAPK1, PRTN3, RAB2A, RAB3A, RAP1B, RNASE2, RNASE3, SORT1, SLC3A2, SMPD1, SNCA, SNX2, TSC1, VCP, RAB7A, SLC7A5, HYAL3, PIP4K2B, CST7, GGH, CPNE3, AP1M1, RAB29, RAB9A, DEPDC5, AP1M2, VAT1, CCT8, GABARAPL2, WDFY3, ATP11B, ATP11A, NCSTN, ATP13A2, SNAPIN, PLA2G15, GCA, SLC17A5, AP3M1, CHMP2A, RMC1, DPP7, UBQLN1, ATP6V1D, TPCN1, SIAE, TOLLIP, OCIAD1, SLC35F6, WDR41, TMEM30A, RETN, SLC44A2, RDH14, MEAK7, EPG5, AHNAK, PLEKHF1, PLBD1, LPCAT1, DNAJC5, TRAF3IP3, TXNDC5, MAGT1, WDR24, PIP4P1, AP5B1, RAB12, TUBB, VMA21, DAGLB, IL4I1, ATP11C, AGRN
BP	GO:1902680	positive regulation of RNA biosynthetic process	121	-0.432714	-2.63679	2.71366e-09	9.5911e-08	6.94037e-08	493	tags=66%, list=36%, signal=47%	MMS19, CAMKK2, MAP2K1, HNRNPK, PPP1R12A, RBM14, SMARCA2, HDAC1, TCERG1, SMARCB1, ARID1A, SF3B1, MAP2K2, CHD7, NCBP1, PBXIP1, NAMPT, MTA2, NFATC2, RBMX, RFC1, THRAP3, NFATC2IP, BCLAF1, ATM, PRKD2, LYAR, MDC1, MEN1, RUNX2, NUP98, QRICH1, GATAD2A, SPIN1, FUBP3, KAT7, CTBP1, ZNF668, RPRD1B, PHF5A, STAT1, FUS, NR2C2, RBM15, BCL11B, SGF29, PHF2, CAND1, MECP2, MED23, MRGBP, FLI1, NELFE, IL4I1, RRP1B, PRMT2, MBD2, SNW1, TAF15, RFX5, HCLS1, MBD3, TAF6, IRF2, RPS6KA5, NCBP2, MED24, NFYC, PHB1, RUNX1, ZFP62, TBX21, NUCKS1, PYHIN1, STAT4, CHCHD2, RUNX3, PIK3R2, KAT8, RNF14	ARRB1, ATM, RUNX2, RUNX1, RUNX3, CD40, CTBP1, DDX3X, DYRK1A, ENG, FLI1, MTOR, FUS, GSK3A, HCLS1, HDAC1, HNRNPK, PRMT2, IRF2, MARS1, MDK, MECP2, MEN1, PPP1R12A, NCBP1, NFATC2, NFE2, NFYC, NUP98, P2RY1, PCBP2, PDGFB, PHB1, PHF2, PIK3R2, PLSCR1, PPP3CB, PRKAA1, PRKCB, PKN1, MAP2K1, MAP2K2, MAP2K3, PURB, RAF1, RFC1, RFX5, RPS6KA3, SMARCA2, SMARCB1, SMARCC2, STAT1, STAT4, TAF6, TF, TGFB1, NR2C2, UBE2V1, UBE3A, WAS, YES1, NELFE, TAF15, ARID1A, MBD2, FUBP3, MTA2, RPS6KA5, MED23, RNF14, MDC1, BCLAF1, MED24, THRAP3, NAMPT, RBM14, CAMKK2, GMEB1, NFAT5, TCERG1, SPIN1, KAT7, NCBP2, SNW1, RRP1B, SF3B1, WBP2, MKRN2, PRKD2, RBMX, ATAD2, TBK1, TBX21, CHCHD2, INPP5K, MBD3, GATAD2A, QRICH1, MRGBP, TASP1, CHD7, LYAR, CAND1, MYDGF, PITHD1, PBXIP1, RPRD1B, MMS19, ACTR6, NUCKS1, RBM15, BCL11B, ZNF668, KAT8, PHF5A, NFATC2IP, SGF29, PYHIN1, IL4I1, AGRN, ZFP62
BP	GO:0001909	leukocyte mediated cytotoxicity	27	-0.433116	-1.83824	0.0103912	0.0475807	0.0344306	75	tags=30%, list=5%, signal=29%	HLA-E, CX3CR1, HLA-F, FCGR3A, GZMM, GZMB, PRF1, STAP1	AZU1, B2M, CTSC, CTSG, CX3CR1, ELANE, FCGR1A, FCGR3A, GZMB, GZMM, HLA-E, HLA-F, HPRT1, IGHG1, ITGAM, LAMP1, SH2D1A, PRDX1, PPP3CB, PRF1, PTPN6, TAP2, TGFB1, CD226, STAP1, CYRIB, TUBB
BP	GO:0006338	chromatin remodeling	62	-0.433555	-2.22376	3.28425e-05	0.00041044	0.000297005	469	tags=68%, list=34%, signal=47%	RBM14, SMARCA2, HDAC1, SMARCB1, ARID1A, SF3B1, HDGFL2, CHD7, MTA2, RING1, KDM2A, RNF2, LMNB2, ATM, EHMT1, SETD1A, MEN1, GATAD2A, SLFN11, HP1BP3, CHRAC1, KAT7, SIN3A, H1-2, RBM15, SGF29, PHF2, GRWD1, BAZ2A, MECP2, PSIP1, PRMT2, MBD2, PAK1, MBD3, RPS6KA5, RIOX1, PHB1, FBL, H2AC21, HPF1, KAT8	ATM, DYRK1A, FBL, GSK3A, H1-2, HDAC1, PRMT2, MECP2, MEN1, NFE2, PAK1, PHB1, PHF2, PRKAA1, PRKCB, PKN1, RING1, RNF2, SKP1, SMARCA2, SMARCB1, SMARCC2, VRK1, ARID1A, MBD2, MTA2, RPS6KA5, TRIP12, SETD1A, USP15, ZMPSTE24, PRMT5, RBM14, NFAT5, KAT7, NUDT5, PSIP1, BAZ2A, KDM2A, SF3B1, WBP2, PADI4, SIN3A, NTMT1, HP1BP3, MBD3, CHRAC1, GATAD2A, HPF1, TASP1, CHD7, ACTR6, RBM15, RIOX1, EHMT1, GRWD1, KAT8, HDGFL2, LMNB2, SLFN11, SGF29, H2AC21
BP	GO:0090304	nucleic acid metabolic process	360	-0.440142	-3.08159	4.89059e-24	2.2125e-21	1.60103e-21	487	tags=61%, list=35%, signal=53%	PRP4K, CAMKK2, MAP2K1, CCT3, WDR33, FEN1, HNRNPK, PPP1R12A, LIG3, RBM14, PDS5B, WBP11, XAB2, SMARCA2, TERF2IP, HDAC1, LRRFIP1, TCERG1, SMARCB1, HNRNPH1, ERCC3, RFC4, TRNT1, ARID1A, METTL13, SF3B1, PAN3, POLR2A, HDGFL2, SP110, MAP2K2, CCAR2, CHD7, CDK6, NCBP1, SRSF11, ZNF512, PBXIP1, NAMPT, YARS1, NSUN2, KRR1, EIF1, SAFB, EDC3, MTA2, PSMD14, SAFB2, TRUB1, NFATC2, AQR, BIN1, THUMPD1, PTBP3, ORC3, RNGTT, RING1, RBM5, PML, RBMX, ATXN2L, EXOSC3, RPAP1, RFC1, THRAP3, NFATC2IP, KDM2A, RNF2, BCLAF1, DDX27, ATM, DIDO1, PRKD2, SYF2, LYAR, VIRMA, PRKCH, ZC3H13, EHMT1, ZNF414, DDX20, MDC1, SF3B2, MEN1, RUNX2, RPS28, NUP98, QRICH1, GATAD2A, SRRT, SLFN11, MBD1, ALYREF, PCIF1, SPIN1, HP1BP3, UTP3, CHRAC1, ERBIN, FUBP3, KAT7, DDX47, SAMHD1, RFX1, CTBP1, ZNF668, RPRD1B, INTS9, SLTM, PHF5A, STAT1, FUS, SIN3A, H1-2, EIF4A3, RBM39, TXNIP, RELN, FBXO6, SAP30BP, CTDSPL2, PRPF31, NR2C2, RBM15, INTS4, BCL11B, SGF29, ZNF276, DRAP1, PHF2, DNTTIP2, GRWD1, ISY1, CAND1, BAZ2A, MECP2, DIMT1, MBD4, PSIP1, MED23, MRGBP, FLI1, NELFE, IL4I1, RRP1B, ZC3H4, HSPD1, INTS5, PRMT2, MBD2, DDX24, SNW1, HNRNPA0, POLR3A, SART1, YARS2, TAF15, UTP14A, CWC22, NOP9, RFX5, ANGEL2, KRI1, HCLS1, ZNF316, RPS15, MBD3, RPS26, SRSF9, TSC22D4, INTS2, TAF6, SNCA, HNRNPM, KHSRP, NLRC3, DFFB, AHNAK, RBM34, GTF2E2, TRMT61B, IRF2, SF3A3, RPS6KA5, NCBP2, MED24, NELFB, NFYC, HNRNPH3, RIOX1, HNRNPH2, RNASEH2A, PHB1, U2AF1, FBL, TRIR, RUNX1, CRIPT, SNIP1, ZFP62, RNF169, TBX21, SARNP, NSMCE4A, NUCKS1, PYHIN1, SRSF5, GZMA, SENP3, HPF1, STAT4, POLR3F, RAD9A, CHCHD2, RUNX3, PIK3R2, KAT8, RNF14	BIN1, ANXA3, ARRB1, ATM, ATP2B4, CALR, RUNX2, RUNX1, RUNX3, CCND3, CCT6A, CD36, CD40, CDC42, CDK6, CTBP1, DARS1, DDX3X, DFFB, DUT, DYRK1A, ECM1, ELANE, ELAVL1, ENG, ENO1, ERCC3, FBL, FEN1, FLI1, MTOR, FUS, GARS1, GLO1, GSK3A, GTF2E2, GTF3C2, GZMA, H1-2, HCLS1, HDAC1, HINT1, HNRNPH1, HNRNPH2, HNRNPH3, HNRNPK, PRMT2, HSPD1, DNAJB1, SP110, IGBP1, IRF2, LIG3, LTF, MARS1, MBD1, MDK, MECP2, MEN1, MPV17, PPP1R12A, HNRNPM, NCBP1, NFATC2, NFE2, NFKBIE, NFYC, NT5E, NUP98, P2RY1, PCBP2, PDGFB, PFDN5, PFN1, PHB1, PHF2, PIK3R2, PLSCR1, PML, POLR2A, PPIA, PPP2CA, PPP3CB, PRKAA1, PRKCB, PRKCH, PKN1, MAPK1, MAP2K1, MAP2K2, MAP2K3, RELN, PSMA6, PURB, RAD9A, RAD23A, RAF1, UPF1, RFC1, RFC4, RFX1, RFX5, RING1, RNASE2, RNASE3, RNF2, ROCK1, RPS6KA3, RPS15, RPS26, RPS28, S100A8, S100A9, S100A12, SAFB, SRSF5, SMARCA2, SMARCB1, SMARCC2, SNCA, STAT1, STAT4, TAF6, TARS1, ELOC, ELOB, TCP1, TEP1, TF, TGFB1, TK2, NR2C2, CCT3, TSN, TXN, U2AF1, UBE2V1, UBE3A, VARS1, VCP, WARS1, WAS, YES1, ZNF146, NELFE, TAF15, ARID1A, YARS1, KHSRP, SRSF9, TRADD, RNGTT, TNFSF13, PRP4K, MBD4, MBD2, FUBP3, SART1, AIFM1, LRRFIP1, MTA2, RPS6KA5, SRSF11, TRIP12, CRIPT, MED23, RBM39, RNF14, MDC1, SAFB2, AQR, BCLAF1, EIF4A3, MED24, TELO2, USP15, THRAP3, PTBP3, FARSB, LRPPRC, NAMPT, RBM5, ALYREF, EIF1, PSMD14, ZMPSTE24, PRMT5, CD2BP2, RBM14, SEMA4D, RNASEH2A, DRAP1, PAIP1, POLR3F, TXNIP, CAMKK2, FARS2, GMEB1, CCT8, NFAT5, PTGES3, UTP14A, POLR1G, TCERG1, SPIN1, PRDX3, SF3A3, HNRNPA0, SF3B2, DIDO1, KRR1, POLR3A, KAT7, PSIP1, STRAP, BAZ2A, DDX20, CHP1, SNF8, ATXN2L, PHB2, DIS3, NCBP2, SNW1, DKK1, KDM2A, RBM34, PDS5B, RRP1B, ZC3H13, ZC3H4, UFL1, DICER1, TARDBP, SF3B1, WBP2, ORC3, MKRN2, PRKD2, NELFB, SAMHD1, FAM98A, SIN3A, SYF2, VIRMA, REXO2, RPAP1, PRPF31, SENP3, FBXO6, SND1, DIMT1, RBMX, ATAD2, TBK1, SAP30BP, TBX21, DNTTIP2, HP1BP3, EXOSC3, YARS2, SEPSECS, TRNT1, CHCHD2, DDX47, TAOK3, CTDSPL2, SRRT, METTL13, DNAJB11, WBP11, INPP5K, MBD3, CHRAC1, TERF2IP, NSMCE4A, GATAD2A, ELP6, QRICH1, NSUN2, HPF1, TRMT61B, WRAP53, MRGBP, WDR33, TASP1, THUMPD1, CHD7, LYAR, DDX27, IARS2, INTS9, CAND1, ERBIN, MYDGF, XAB2, NT5M, UTP3, DDX24, PITHD1, PBXIP1, ISY1, LRRC47, AARS2, INTS2, TAOK1, CWC22, CCAR2, RPRD1B, PCIF1, CARD9, MMS19, ACTR6, NUCKS1, RBM15, BCL11B, KRI1, TRIR, AHNAK, RIOX1, SNIP1, ZNF668, SLTM, EHMT1, VCPIP1, EDC3, PAAF1, INTS5, TSC22D4, GRWD1, KAT8, SARNP, ZNF414, ZNF512, HDGFL2, PHF5A, NFATC2IP, ANGEL2, SLFN11, INTS4, DTD1, ZNF276, SGF29, TARS3, DIS3L2, MTPN, TRUB1, PYHIN1, COMMD1, NOP9, DCP2, NLRC3, PDE12, PATL1, RNF169, PAN3, IL4I1, AGRN, ZFP62, ZNF316
CC	GO:0005694	chromosome	137	-0.506158	-3.13236	1.09574e-15	8.26189e-14	5.97852e-14	474	tags=71%, list=34%, signal=52%	FEN1, HNRNPK, PPP1R12A, PDS5B, SMARCA2, TERF2IP, HDAC1, STAG2, SMARCB1, RFC4, NUP160, ARID1A, SF3B1, POLR2A, RCC1, NUP133, STAG1, CCAR2, CHD7, PBXIP1, KRR1, MTA2, NFATC2, ORC3, RING1, NUP43, PML, RBMX, EXOSC3, RFC1, KDM2A, NUP107, RNF2, DDX27, ATM, EHMT1, SETD1A, MDC1, MEN1, RUNX2, NUP98, GATAD2A, SLFN11, MBD1, ALYREF, HP1BP3, CHRAC1, KAT7, ANP32E, SAMHD1, RFX1, STAT1, TUBA1A, SIN3A, H1-2, RANGAP1, NR2C2, BCL11B, SGF29, ZNF276, PHF2, DNTTIP2, GRWD1, BAZ2A, MECP2, PSIP1, MRGBP, FLI1, NELFE, RRP1B, ZC3H4, MBD2, NSL1, UBAP2L, RFX5, PAK1, MBD3, TAF6, DFFB, RBM34, IRF2, NFYC, USP11, SUN2, RUNX1, NDE1, TMPO, RNF169, TBX21, H2AC21, NSMCE4A, NUCKS1, HPF1, STAT4, RAD9A, RUNX3, KAT8	ARRB1, ATM, CAPN2, RUNX2, RUNX1, RUNX3, SEPTIN7, RCC1, DFFB, FEN1, FLI1, H1-2, HDAC1, HNRNPK, IRF2, MBD1, MECP2, MEN1, PPP1R12A, SEPTIN2, NFATC2, NFE2, NFYC, NUP98, PAFAH1B1, PAK1, PHF2, PML, POLR2A, PPP1CB, PPP1CC, PPP1R7, PPP2CA, PRKAA1, RAD9A, RANGAP1, UPF1, RFC1, RFC4, RFX1, RFX5, RING1, RNF2, SMARCA2, SMARCB1, SMARCC2, STAT1, STAT4, TAF6, TCP1, TEP1, TMPO, NR2C2, VCP, WAS, TUBA1A, NELFE, USP11, ARID1A, PRP4K, MBD2, MTA2, MDC1, SETD1A, TELO2, UBAP2L, SMC4, ARPC5, ARPC3, ARPC2, LRPPRC, ALYREF, STAG1, PRMT5, DCTN6, GMEB1, NFAT5, PTGES3, STAG2, POLR1G, KRR1, KAT7, PSIP1, BAZ2A, KDM2A, RBM34, PDS5B, RRP1B, SEPTIN6, ZC3H4, NUP160, UFL1, TARDBP, SF3B1, WBP2, ORC3, SUN2, NSL1, SAMHD1, SIN3A, CHMP2A, RBMX, HTRA2, TBX21, DNTTIP2, HP1BP3, EXOSC3, GET4, MBD3, CHRAC1, TERF2IP, NSMCE4A, GATAD2A, NDE1, HPF1, WRAP53, MRGBP, CHD7, DDX27, NUP133, NUP107, PBXIP1, CCAR2, ACTR6, NUCKS1, BCL11B, EHMT1, ANP32E, GRWD1, KAT8, SLFN11, ZNF276, SGF29, SMCR8, RNF169, H2AC21, NUP43
BP	GO:0016070	RNA metabolic process	317	-0.444732	-3.06124	5.10394e-23	1.6493e-20	1.19348e-20	487	tags=62%, list=35%, signal=52%	PRP4K, CAMKK2, MAP2K1, WDR33, FEN1, HNRNPK, PPP1R12A, RBM14, WBP11, XAB2, SMARCA2, TERF2IP, HDAC1, LRRFIP1, TCERG1, SMARCB1, HNRNPH1, ERCC3, TRNT1, ARID1A, METTL13, SF3B1, PAN3, POLR2A, SP110, MAP2K2, CCAR2, CHD7, CDK6, NCBP1, SRSF11, ZNF512, PBXIP1, NAMPT, YARS1, NSUN2, KRR1, EIF1, SAFB, EDC3, MTA2, SAFB2, TRUB1, NFATC2, AQR, BIN1, THUMPD1, PTBP3, RNGTT, RING1, RBM5, PML, RBMX, ATXN2L, EXOSC3, RPAP1, RFC1, THRAP3, NFATC2IP, KDM2A, RNF2, BCLAF1, DDX27, ATM, DIDO1, PRKD2, SYF2, LYAR, VIRMA, PRKCH, ZC3H13, EHMT1, ZNF414, DDX20, MDC1, SF3B2, MEN1, RUNX2, RPS28, NUP98, QRICH1, GATAD2A, SRRT, MBD1, ALYREF, PCIF1, SPIN1, HP1BP3, UTP3, ERBIN, FUBP3, KAT7, DDX47, RFX1, CTBP1, ZNF668, RPRD1B, INTS9, SLTM, PHF5A, STAT1, FUS, SIN3A, H1-2, EIF4A3, RBM39, TXNIP, RELN, SAP30BP, CTDSPL2, PRPF31, NR2C2, RBM15, INTS4, BCL11B, SGF29, ZNF276, DRAP1, PHF2, DNTTIP2, ISY1, CAND1, BAZ2A, MECP2, DIMT1, PSIP1, MED23, MRGBP, FLI1, NELFE, IL4I1, RRP1B, ZC3H4, INTS5, PRMT2, MBD2, DDX24, SNW1, HNRNPA0, POLR3A, SART1, YARS2, TAF15, UTP14A, CWC22, NOP9, RFX5, ANGEL2, KRI1, HCLS1, ZNF316, RPS15, MBD3, RPS26, SRSF9, TSC22D4, INTS2, TAF6, SNCA, HNRNPM, KHSRP, NLRC3, AHNAK, RBM34, GTF2E2, TRMT61B, IRF2, SF3A3, RPS6KA5, NCBP2, MED24, NELFB, NFYC, HNRNPH3, RIOX1, HNRNPH2, RNASEH2A, PHB1, U2AF1, FBL, TRIR, RUNX1, CRIPT, SNIP1, ZFP62, TBX21, SARNP, NUCKS1, PYHIN1, SRSF5, STAT4, POLR3F, CHCHD2, RUNX3, PIK3R2, KAT8, RNF14	BIN1, ANXA3, ARRB1, ATM, ATP2B4, CALR, RUNX2, RUNX1, RUNX3, CCND3, CD36, CD40, CDK6, CTBP1, DARS1, DDX3X, DYRK1A, ECM1, ELANE, ELAVL1, ENG, ENO1, ERCC3, FBL, FEN1, FLI1, MTOR, FUS, GARS1, GLO1, GSK3A, GTF2E2, GTF3C2, H1-2, HCLS1, HDAC1, HINT1, HNRNPH1, HNRNPH2, HNRNPH3, HNRNPK, PRMT2, DNAJB1, SP110, IGBP1, IRF2, LTF, MARS1, MBD1, MDK, MECP2, MEN1, PPP1R12A, HNRNPM, NCBP1, NFATC2, NFE2, NFKBIE, NFYC, NUP98, P2RY1, PCBP2, PDGFB, PFDN5, PFN1, PHB1, PHF2, PIK3R2, PLSCR1, PML, POLR2A, PPIA, PPP2CA, PPP3CB, PRKAA1, PRKCB, PRKCH, PKN1, MAPK1, MAP2K1, MAP2K2, MAP2K3, RELN, PSMA6, PURB, RAF1, UPF1, RFC1, RFX1, RFX5, RING1, RNASE2, RNASE3, RNF2, ROCK1, RPS6KA3, RPS15, RPS26, RPS28, S100A8, S100A9, S100A12, SAFB, SRSF5, SMARCA2, SMARCB1, SMARCC2, SNCA, STAT1, STAT4, TAF6, TARS1, ELOC, ELOB, TF, TGFB1, NR2C2, TSN, TXN, U2AF1, UBE2V1, UBE3A, VARS1, WARS1, WAS, YES1, ZNF146, NELFE, TAF15, ARID1A, YARS1, KHSRP, SRSF9, TRADD, RNGTT, PRP4K, MBD2, FUBP3, SART1, LRRFIP1, MTA2, RPS6KA5, SRSF11, CRIPT, MED23, RBM39, RNF14, MDC1, SAFB2, AQR, BCLAF1, EIF4A3, MED24, USP15, THRAP3, PTBP3, FARSB, LRPPRC, NAMPT, RBM5, ALYREF, EIF1, ZMPSTE24, PRMT5, CD2BP2, RBM14, SEMA4D, RNASEH2A, DRAP1, PAIP1, POLR3F, TXNIP, CAMKK2, FARS2, GMEB1, NFAT5, UTP14A, POLR1G, TCERG1, SPIN1, PRDX3, SF3A3, HNRNPA0, SF3B2, DIDO1, KRR1, POLR3A, KAT7, PSIP1, STRAP, BAZ2A, DDX20, CHP1, SNF8, ATXN2L, PHB2, DIS3, NCBP2, SNW1, DKK1, KDM2A, RBM34, RRP1B, ZC3H13, ZC3H4, UFL1, DICER1, TARDBP, SF3B1, WBP2, MKRN2, PRKD2, NELFB, FAM98A, SIN3A, SYF2, VIRMA, RPAP1, PRPF31, SND1, DIMT1, RBMX, ATAD2, TBK1, SAP30BP, TBX21, DNTTIP2, HP1BP3, EXOSC3, YARS2, SEPSECS, TRNT1, CHCHD2, DDX47, CTDSPL2, SRRT, METTL13, DNAJB11, WBP11, INPP5K, MBD3, TERF2IP, GATAD2A, ELP6, QRICH1, NSUN2, TRMT61B, MRGBP, WDR33, TASP1, THUMPD1, CHD7, LYAR, DDX27, IARS2, INTS9, CAND1, ERBIN, MYDGF, XAB2, UTP3, DDX24, PITHD1, PBXIP1, ISY1, LRRC47, AARS2, INTS2, CWC22, CCAR2, RPRD1B, PCIF1, CARD9, MMS19, ACTR6, NUCKS1, RBM15, BCL11B, KRI1, TRIR, AHNAK, RIOX1, SNIP1, ZNF668, SLTM, EHMT1, EDC3, PAAF1, INTS5, TSC22D4, KAT8, SARNP, ZNF414, ZNF512, PHF5A, NFATC2IP, ANGEL2, INTS4, DTD1, ZNF276, SGF29, TARS3, DIS3L2, MTPN, TRUB1, PYHIN1, COMMD1, NOP9, DCP2, NLRC3, PDE12, PATL1, PAN3, IL4I1, AGRN, ZFP62, ZNF316
BP	GO:0006357	regulation of transcription by RNA polymerase II	140	-0.449174	-2.78281	1.35144e-11	6.23867e-10	4.51447e-10	473	tags=65%, list=34%, signal=48%	HNRNPK, PPP1R12A, RBM14, SMARCA2, HDAC1, LRRFIP1, TCERG1, SMARCB1, ARID1A, METTL13, SF3B1, SP110, CHD7, CDK6, NCBP1, NAMPT, SAFB, MTA2, SAFB2, NFATC2, BIN1, RBMX, RFC1, THRAP3, NFATC2IP, KDM2A, RNF2, BCLAF1, ATM, PRKD2, LYAR, EHMT1, DDX20, MDC1, MEN1, RUNX2, GATAD2A, FUBP3, KAT7, RFX1, CTBP1, ZNF668, RPRD1B, SLTM, STAT1, FUS, SIN3A, H1-2, TXNIP, CTDSPL2, NR2C2, RBM15, BCL11B, SGF29, ZNF276, DRAP1, PHF2, CAND1, MECP2, MED23, MRGBP, FLI1, NELFE, IL4I1, RRP1B, MBD2, SNW1, RFX5, HCLS1, ZNF316, MBD3, TSC22D4, TAF6, SNCA, IRF2, RPS6KA5, NCBP2, MED24, NFYC, PHB1, RUNX1, ZFP62, TBX21, SARNP, NUCKS1, STAT4, CHCHD2, RUNX3, PIK3R2, KAT8, RNF14	BIN1, ARRB1, ATM, ATP2B4, CALR, RUNX2, RUNX1, RUNX3, CCND3, CD36, CD40, CDK6, CTBP1, DDX3X, DYRK1A, ECM1, ELANE, ENG, ENO1, FLI1, FUS, GLO1, GSK3A, H1-2, HCLS1, HDAC1, HNRNPK, DNAJB1, SP110, IGBP1, IRF2, MECP2, MEN1, PPP1R12A, NCBP1, NFATC2, NFE2, NFYC, P2RY1, PCBP2, PFN1, PHB1, PHF2, PIK3R2, PLSCR1, PPP3CB, PRKCB, PKN1, MAPK1, PURB, RAF1, RFC1, RFX1, RFX5, RNF2, RPS6KA3, SAFB, SMARCA2, SMARCB1, SMARCC2, SNCA, STAT1, STAT4, TAF6, ELOC, TGFB1, NR2C2, TXN, UBE3A, WAS, YES1, ZNF146, NELFE, ARID1A, MBD2, FUBP3, LRRFIP1, MTA2, RPS6KA5, MED23, RNF14, MDC1, SAFB2, BCLAF1, MED24, THRAP3, NAMPT, RBM14, SEMA4D, DRAP1, TXNIP, GMEB1, NFAT5, TCERG1, KAT7, STRAP, DDX20, SNF8, NCBP2, SNW1, DKK1, KDM2A, RRP1B, DICER1, SF3B1, WBP2, MKRN2, PRKD2, SIN3A, RBMX, ATAD2, TBK1, TBX21, CHCHD2, CTDSPL2, METTL13, MBD3, GATAD2A, MRGBP, CHD7, LYAR, CAND1, MYDGF, RPRD1B, NUCKS1, RBM15, BCL11B, ZNF668, SLTM, EHMT1, TSC22D4, KAT8, SARNP, NFATC2IP, ZNF276, SGF29, IL4I1, AGRN, ZFP62, ZNF316
BP	GO:0045944	positive regulation of transcription by RNA polymerase II	76	-0.456803	-2.49596	3.40573e-07	7.81573e-06	5.65567e-06	473	tags=68%, list=34%, signal=48%	HNRNPK, PPP1R12A, RBM14, SMARCA2, HDAC1, TCERG1, SMARCB1, SF3B1, CHD7, NCBP1, NAMPT, MTA2, NFATC2, RBMX, THRAP3, NFATC2IP, BCLAF1, ATM, PRKD2, MDC1, MEN1, RUNX2, FUBP3, ZNF668, RPRD1B, STAT1, NR2C2, RBM15, BCL11B, CAND1, MECP2, MED23, FLI1, NELFE, IL4I1, RRP1B, SNW1, RFX5, HCLS1, TAF6, IRF2, RPS6KA5, NCBP2, MED24, NFYC, RUNX1, ZFP62, TBX21, NUCKS1, STAT4, CHCHD2, PIK3R2	ARRB1, ATM, RUNX2, RUNX1, CD40, DDX3X, ENG, FLI1, GSK3A, HCLS1, HDAC1, HNRNPK, IRF2, MECP2, MEN1, PPP1R12A, NCBP1, NFATC2, NFYC, P2RY1, PCBP2, PIK3R2, PLSCR1, PPP3CB, PURB, RAF1, RFX5, RPS6KA3, SMARCA2, SMARCB1, STAT1, STAT4, TAF6, TGFB1, NR2C2, UBE3A, WAS, YES1, NELFE, FUBP3, MTA2, RPS6KA5, MED23, MDC1, BCLAF1, MED24, THRAP3, NAMPT, RBM14, GMEB1, NFAT5, TCERG1, NCBP2, SNW1, RRP1B, SF3B1, WBP2, MKRN2, PRKD2, RBMX, ATAD2, TBK1, TBX21, CHCHD2, CHD7, CAND1, MYDGF, RPRD1B, NUCKS1, RBM15, BCL11B, ZNF668, NFATC2IP, IL4I1, AGRN, ZFP62
BP	GO:0006325	chromatin organization	71	-0.461948	-2.46105	9.12119e-07	1.89286e-05	1.36972e-05	469	tags=70%, list=34%, signal=49%	RBM14, SMARCA2, HDAC1, SMARCB1, ARID1A, SF3B1, HDGFL2, CHD7, SAFB, MTA2, RING1, KDM2A, RNF2, LMNB2, ATM, EHMT1, SETD1A, MDC1, MEN1, GATAD2A, SLFN11, SPIN1, HP1BP3, UTP3, CHRAC1, KAT7, ANP32E, SIN3A, H1-2, RBM15, SGF29, PHF2, GRWD1, BAZ2A, MECP2, PSIP1, MRGBP, PRMT2, MBD2, PAK1, MBD3, RPS6KA5, RIOX1, PHB1, FBL, H2AC21, NSMCE4A, NUCKS1, HPF1, KAT8	ATM, DYRK1A, FBL, GPX4, GSK3A, H1-2, HDAC1, PRMT2, MECP2, MEN1, NFE2, PAK1, PHB1, PHF2, PRKAA1, PRKCB, PKN1, RING1, RNF2, SAFB, SKP1, SMARCA2, SMARCB1, SMARCC2, VRK1, ARID1A, MBD2, MTA2, RPS6KA5, TRIP12, MDC1, SETD1A, USP15, ZMPSTE24, PRMT5, RBM14, NFAT5, SPIN1, KAT7, NUDT5, PSIP1, BAZ2A, KDM2A, SF3B1, WBP2, PADI4, SIN3A, NTMT1, HP1BP3, MBD3, CHRAC1, NSMCE4A, GATAD2A, HPF1, MRGBP, TASP1, CHD7, UTP3, ACTR6, NUCKS1, RBM15, RIOX1, EHMT1, ANP32E, GRWD1, KAT8, HDGFL2, LMNB2, SLFN11, SGF29, H2AC21
BP	GO:0006366	transcription by RNA polymerase II	153	-0.464591	-2.91977	7.29994e-14	4.46283e-12	3.22942e-12	473	tags=66%, list=34%, signal=49%	HNRNPK, PPP1R12A, RBM14, SMARCA2, HDAC1, LRRFIP1, TCERG1, SMARCB1, ERCC3, ARID1A, METTL13, SF3B1, POLR2A, SP110, CHD7, CDK6, NCBP1, NAMPT, SAFB, MTA2, SAFB2, NFATC2, BIN1, RBMX, RPAP1, RFC1, THRAP3, NFATC2IP, KDM2A, RNF2, BCLAF1, ATM, PRKD2, LYAR, EHMT1, DDX20, MDC1, MEN1, RUNX2, GATAD2A, MBD1, FUBP3, KAT7, RFX1, CTBP1, ZNF668, RPRD1B, INTS9, SLTM, STAT1, FUS, SIN3A, H1-2, TXNIP, CTDSPL2, NR2C2, RBM15, INTS4, BCL11B, SGF29, ZNF276, DRAP1, PHF2, CAND1, MECP2, MED23, MRGBP, FLI1, NELFE, IL4I1, RRP1B, INTS5, MBD2, SNW1, RFX5, HCLS1, ZNF316, MBD3, TSC22D4, INTS2, TAF6, SNCA, GTF2E2, IRF2, RPS6KA5, NCBP2, MED24, NELFB, NFYC, PHB1, RUNX1, ZFP62, TBX21, SARNP, NUCKS1, STAT4, CHCHD2, RUNX3, PIK3R2, KAT8, RNF14	BIN1, ARRB1, ATM, ATP2B4, CALR, RUNX2, RUNX1, RUNX3, CCND3, CD36, CD40, CDK6, CTBP1, DDX3X, DYRK1A, ECM1, ELANE, ENG, ENO1, ERCC3, FLI1, FUS, GLO1, GSK3A, GTF2E2, H1-2, HCLS1, HDAC1, HNRNPK, DNAJB1, SP110, IGBP1, IRF2, MBD1, MECP2, MEN1, PPP1R12A, NCBP1, NFATC2, NFE2, NFYC, P2RY1, PCBP2, PFN1, PHB1, PHF2, PIK3R2, PLSCR1, POLR2A, PPP3CB, PRKCB, PKN1, MAPK1, PURB, RAF1, RFC1, RFX1, RFX5, RNF2, RPS6KA3, SAFB, SMARCA2, SMARCB1, SMARCC2, SNCA, STAT1, STAT4, TAF6, ELOC, ELOB, TGFB1, NR2C2, TXN, UBE3A, WAS, YES1, ZNF146, NELFE, ARID1A, MBD2, FUBP3, LRRFIP1, MTA2, RPS6KA5, MED23, RNF14, MDC1, SAFB2, BCLAF1, MED24, USP15, THRAP3, NAMPT, RBM14, SEMA4D, DRAP1, TXNIP, GMEB1, NFAT5, TCERG1, KAT7, STRAP, DDX20, SNF8, NCBP2, SNW1, DKK1, KDM2A, RRP1B, DICER1, SF3B1, WBP2, MKRN2, PRKD2, NELFB, SIN3A, RPAP1, RBMX, ATAD2, TBK1, TBX21, CHCHD2, CTDSPL2, METTL13, MBD3, GATAD2A, MRGBP, CHD7, LYAR, INTS9, CAND1, MYDGF, INTS2, RPRD1B, NUCKS1, RBM15, BCL11B, ZNF668, SLTM, EHMT1, PAAF1, INTS5, TSC22D4, KAT8, SARNP, NFATC2IP, INTS4, ZNF276, SGF29, IL4I1, AGRN, ZFP62, ZNF316
BP	GO:0051253	negative regulation of RNA metabolic process	93	-0.466703	-2.68747	8.89968e-09	2.83536e-07	2.05174e-07	462	tags=70%, list=34%, signal=50%	SMARCA2, HDAC1, LRRFIP1, TCERG1, METTL13, CCAR2, CDK6, PBXIP1, NSUN2, MTA2, NFATC2, BIN1, PTBP3, RING1, PML, RBMX, RFC1, THRAP3, KDM2A, RNF2, BCLAF1, LYAR, EHMT1, DDX20, MEN1, RUNX2, GATAD2A, MBD1, CTBP1, ZNF668, STAT1, FUS, SIN3A, H1-2, TXNIP, NR2C2, SGF29, DRAP1, BAZ2A, MECP2, NELFE, ZC3H4, PRMT2, MBD2, SNW1, HNRNPA0, TAF15, RFX5, ANGEL2, HCLS1, MBD3, RPS26, SRSF9, TSC22D4, SNCA, IRF2, RPS6KA5, NELFB, RIOX1, PHB1, RUNX1, TBX21, SARNP, RUNX3, KAT8	BIN1, CALR, RUNX2, RUNX1, RUNX3, CCND3, CD36, CDK6, CTBP1, DYRK1A, ELANE, ELAVL1, ENO1, FUS, H1-2, HCLS1, HDAC1, HNRNPK, PRMT2, DNAJB1, IGBP1, IRF2, MBD1, MECP2, MEN1, NFATC2, PDGFB, PFDN5, PHB1, PML, PURB, RFC1, RFX5, RING1, RNF2, RPS26, SMARCA2, SMARCC2, SNCA, STAT1, TGFB1, NR2C2, TXN, NELFE, TAF15, SRSF9, MBD2, LRRFIP1, MTA2, RPS6KA5, BCLAF1, THRAP3, PTBP3, LRPPRC, ZMPSTE24, PRMT5, SEMA4D, DRAP1, PAIP1, TXNIP, TCERG1, HNRNPA0, STRAP, BAZ2A, DDX20, PHB2, SNW1, DKK1, KDM2A, ZC3H4, DICER1, TARDBP, NELFB, SIN3A, RBMX, TBX21, METTL13, INPP5K, MBD3, GATAD2A, NSUN2, LYAR, PBXIP1, CCAR2, ACTR6, RIOX1, ZNF668, EHMT1, TSC22D4, KAT8, SARNP, ANGEL2, SGF29
BP	GO:0045892	negative regulation of DNA-templated transcription	77	-0.467309	-2.55976	1.57284e-07	3.82556e-06	2.76828e-06	473	tags=73%, list=34%, signal=51%	HNRNPK, SMARCA2, HDAC1, LRRFIP1, TCERG1, METTL13, CCAR2, CDK6, PBXIP1, MTA2, NFATC2, BIN1, RING1, PML, RFC1, KDM2A, RNF2, BCLAF1, LYAR, EHMT1, DDX20, MEN1, RUNX2, GATAD2A, MBD1, CTBP1, ZNF668, STAT1, SIN3A, H1-2, TXNIP, NR2C2, SGF29, DRAP1, BAZ2A, MECP2, NELFE, ZC3H4, PRMT2, MBD2, SNW1, RFX5, HCLS1, MBD3, TSC22D4, SNCA, IRF2, RPS6KA5, NELFB, RIOX1, PHB1, RUNX1, TBX21, SARNP, RUNX3, KAT8	BIN1, CALR, RUNX2, RUNX1, RUNX3, CCND3, CD36, CDK6, CTBP1, ELANE, ENO1, H1-2, HCLS1, HDAC1, HNRNPK, PRMT2, DNAJB1, IGBP1, IRF2, MBD1, MECP2, MEN1, NFATC2, PDGFB, PFDN5, PHB1, PML, PURB, RFC1, RFX5, RING1, RNF2, SMARCA2, SMARCC2, SNCA, STAT1, TGFB1, NR2C2, TXN, NELFE, MBD2, LRRFIP1, MTA2, RPS6KA5, BCLAF1, PRMT5, SEMA4D, DRAP1, TXNIP, TCERG1, STRAP, BAZ2A, DDX20, PHB2, SNW1, DKK1, KDM2A, ZC3H4, DICER1, NELFB, SIN3A, TBX21, METTL13, INPP5K, MBD3, GATAD2A, LYAR, PBXIP1, CCAR2, ACTR6, RIOX1, ZNF668, EHMT1, TSC22D4, KAT8, SARNP, SGF29
BP	GO:1902679	negative regulation of RNA biosynthetic process	77	-0.467309	-2.55976	1.57284e-07	3.82556e-06	2.76828e-06	473	tags=73%, list=34%, signal=51%	HNRNPK, SMARCA2, HDAC1, LRRFIP1, TCERG1, METTL13, CCAR2, CDK6, PBXIP1, MTA2, NFATC2, BIN1, RING1, PML, RFC1, KDM2A, RNF2, BCLAF1, LYAR, EHMT1, DDX20, MEN1, RUNX2, GATAD2A, MBD1, CTBP1, ZNF668, STAT1, SIN3A, H1-2, TXNIP, NR2C2, SGF29, DRAP1, BAZ2A, MECP2, NELFE, ZC3H4, PRMT2, MBD2, SNW1, RFX5, HCLS1, MBD3, TSC22D4, SNCA, IRF2, RPS6KA5, NELFB, RIOX1, PHB1, RUNX1, TBX21, SARNP, RUNX3, KAT8	BIN1, CALR, RUNX2, RUNX1, RUNX3, CCND3, CD36, CDK6, CTBP1, ELANE, ENO1, H1-2, HCLS1, HDAC1, HNRNPK, PRMT2, DNAJB1, IGBP1, IRF2, MBD1, MECP2, MEN1, NFATC2, PDGFB, PFDN5, PHB1, PML, PURB, RFC1, RFX5, RING1, RNF2, SMARCA2, SMARCC2, SNCA, STAT1, TGFB1, NR2C2, TXN, NELFE, MBD2, LRRFIP1, MTA2, RPS6KA5, BCLAF1, PRMT5, SEMA4D, DRAP1, TXNIP, TCERG1, STRAP, BAZ2A, DDX20, PHB2, SNW1, DKK1, KDM2A, ZC3H4, DICER1, NELFB, SIN3A, TBX21, METTL13, INPP5K, MBD3, GATAD2A, LYAR, PBXIP1, CCAR2, ACTR6, RIOX1, ZNF668, EHMT1, TSC22D4, KAT8, SARNP, SGF29
BP	GO:0045934	negative regulation of nucleobase-containing compound metabolic process	106	-0.47139	-2.76503	3.91616e-10	1.61061e-08	1.16548e-08	473	tags=71%, list=34%, signal=50%	HNRNPK, LIG3, SMARCA2, TERF2IP, HDAC1, LRRFIP1, TCERG1, METTL13, CCAR2, CDK6, PBXIP1, NSUN2, MTA2, NFATC2, BIN1, PTBP3, RING1, PML, RBMX, RFC1, THRAP3, KDM2A, RNF2, BCLAF1, ATM, LYAR, EHMT1, DDX20, MEN1, RUNX2, GATAD2A, SLFN11, MBD1, CTBP1, ZNF668, STAT1, FUS, SIN3A, H1-2, TXNIP, NR2C2, SGF29, DRAP1, BAZ2A, MECP2, NELFE, ZC3H4, PRMT2, MBD2, SNW1, HNRNPA0, TAF15, RFX5, ANGEL2, HCLS1, MBD3, RPS26, SRSF9, TSC22D4, SNCA, DFFB, IRF2, RPS6KA5, NELFB, RIOX1, PHB1, RUNX1, RNF169, TBX21, SARNP, GZMA, SENP3, RUNX3, SLC4A1, KAT8	BIN1, ATM, CALR, RUNX2, RUNX1, RUNX3, CCND3, CD36, CDA, CDK6, CTBP1, DFFB, DYRK1A, ELANE, ELAVL1, ENO1, FUS, GSK3A, GZMA, H1-2, HCLS1, HDAC1, HNRNPK, PRMT2, DNAJB1, IGBP1, IRF2, LIG3, MBD1, MECP2, MEN1, NFATC2, PDGFB, PFDN5, PHB1, PML, PPP2CA, PURB, RFC1, RFX5, RING1, RNF2, RPS26, SLC4A1, SMARCA2, SMARCC2, SNCA, STAT1, TGFB1, NR2C2, TXN, NELFE, TAF15, SRSF9, MBD2, LRRFIP1, MTA2, RPS6KA5, BCLAF1, THRAP3, PTBP3, LRPPRC, ZMPSTE24, PRMT5, SEMA4D, DRAP1, PAIP1, TXNIP, TCERG1, HNRNPA0, STRAP, BAZ2A, DDX20, PHB2, SNW1, DKK1, KDM2A, ZC3H4, DICER1, TARDBP, NELFB, SIN3A, SENP3, RBMX, TBX21, METTL13, INPP5K, MBD3, TERF2IP, GATAD2A, NSUN2, LYAR, PBXIP1, CCAR2, ACTR6, RIOX1, ZNF668, EHMT1, TSC22D4, KAT8, SARNP, ANGEL2, SLFN11, SGF29, DCP2, RNF169
CC	GO:0030659	cytoplasmic vesicle membrane	156	0.366544	2.43219	2.12971e-09	8.16511e-08	5.90848e-08	391	tags=51%, list=28%, signal=41%	BST2, AZU1, STBD1, BST1, DSE, CLTCL1, CD55, TLR1, LILRA3, VMA21, CD93, SIRPB1, MCEMP1, STEAP4, RAB3A, CR1, ANXA3, ANPEP, SIRPA, DLG4, CD300A, PLD1, LRP1, FCGRT, DYSF, DKK1, CEMIP, SIGLEC9, ITGAM, MGST1, CD14, TF, ATP13A2, FCGR1A, SPARC, CLTA, VPS25, VAMP5, TMC6, ZFYVE27, CD36, ACP3, LAMP2, REEP6, ALDH3B1, TMEM30A, AP1M2, HYAL3, ITGAV, M6PR, SYNGR2, TSPAN15, APLP2, NCSTN, DNAJC5, SLC44A2, B2M, CD47, SLC18A2, SORT1, STOM, CPNE3, GDE1, TSPAN14, ITGB1, STX12, CD109, SLC17A5, B4GALT1, ITGB3, RAB31, ITGA2B, ATP6V0A1, CORO1C, ATP6AP1, ZMPSTE24, SLC27A2, LAMP1, PECAM1, ADAM10	ACP3, ADAM10, ALDH3B1, BIN1, ANPEP, ANXA3, APLP2, ARRB1, ATP2B1, ATP6V1A, ATP6V0A1, ATP6AP1, AZU1, B2M, BSG, BST1, BST2, CALR, CD3D, CD14, CD36, CD47, AP2M1, AP3S1, CLTA, COPB1, CR1, CD55, DLG4, STOM, FCGR1A, FCGRT, GBP1, GBP2, B4GALT1, HLA-E, HLA-F, HMOX2, INPP4A, ITGA2B, ITGAM, ITGAV, ITGB1, ITGB3, ITPR3, LAMP1, LAMP2, LRP1, M6PR, CD46, MGST1, PECAM1, PLD1, PML, RAB3A, RAB4A, RAC2, RALA, RAP1B, SORT1, SLC18A2, SNCA, SNX2, SPARC, TAP2, TF, TLR1, RAB7A, CLTCL1, DYSF, HYAL3, USO1, DGAT1, CPNE3, AP1M1, STBD1, SYNGR2, RAB11B, COPB2, RAB9A, TM9SF2, SEC22B, MLEC, AP1M2, SCAMP2, ZMPSTE24, SIRPB1, VAMP5, RAB10, TMED10, SLC27A2, LILRA3, RAB31, SNF8, CD300A, COPE, TMC6, CD93, DKK1, RAB21, GGA2, ARHGAP26, STAB1, ATP11B, ATP11A, NCSTN, ATP13A2, TSPAN15, SNAPIN, CORO1C, STX12, SUN2, APPL1, SLC17A5, AP3M1, SIGLEC9, CHMP2A, GOLIM4, RMC1, SNX12, DSE, SH3KBP1, TMED7, ATP6V1D, GDE1, RAB8B, TPCN1, RAB4B, TMEM30A, SLC44A2, CEMIP, PLEKHF1, STEAP4, MCTP1, LPCAT1, PHAF1, DNAJC5, TSPAN14, NCALD, MAGT1, VPS25, PIP4P1, REEP6, OSBPL9, GBP5, ZFYVE27, CD109, SIRPA, COMMD1, MOSPD2, ANO6, MCEMP1, RAB12, VMA21, ATP11C, TBC1D10C
CC	GO:0012506	vesicle membrane	158	0.361948	2.39747	1.8052e-08	5.44449e-07	3.93977e-07	391	tags=51%, list=28%, signal=41%	BST2, AZU1, STBD1, BST1, DSE, CLTCL1, CD55, TLR1, LILRA3, VMA21, CD93, SIRPB1, MCEMP1, STEAP4, RAB3A, CR1, ANXA3, ANPEP, SIRPA, DLG4, CD300A, PLD1, LRP1, FCGRT, DYSF, DKK1, CEMIP, SIGLEC9, ITGAM, MGST1, CD14, TF, ATP13A2, FCGR1A, SPARC, CLTA, VPS25, VAMP5, TMC6, ZFYVE27, CD36, ACP3, LAMP2, REEP6, ALDH3B1, TMEM30A, AP1M2, HYAL3, ITGAV, M6PR, SYNGR2, TSPAN15, APLP2, NCSTN, DNAJC5, SLC44A2, B2M, CD47, SLC18A2, SORT1, STOM, CPNE3, GDE1, TSPAN14, ITGB1, STX12, CD109, SLC17A5, B4GALT1, ITGB3, RAB31, ITGA2B, ATP6V0A1, CORO1C, ATP6AP1, ZMPSTE24, SLC27A2, LAMP1, PECAM1, ADAM10	ACP3, ADAM10, ALDH3B1, BIN1, ANPEP, ANXA3, APLP2, ARRB1, ATP2B1, ATP6V1A, ATP6V0A1, ATP6AP1, AZU1, B2M, BSG, BST1, BST2, CALR, CD3D, CD14, CD36, CD47, AP2M1, AP3S1, CLTA, COPB1, CR1, CD55, DLG4, STOM, FCGR1A, FCGRT, GBP1, GBP2, B4GALT1, GRB2, HLA-E, HLA-F, HMOX2, INPP4A, ITGA2B, ITGAM, ITGAV, ITGB1, ITGB3, ITPR3, LAMP1, LAMP2, LRP1, M6PR, CD46, MGST1, PECAM1, PLD1, PML, RAB3A, RAB4A, RAC2, RALA, RAP1B, SORT1, SLC18A2, SNCA, SNX2, SPARC, TAP2, TF, TLR1, WAS, RAB7A, CLTCL1, DYSF, HYAL3, USO1, DGAT1, CPNE3, AP1M1, STBD1, SYNGR2, RAB11B, COPB2, RAB9A, TM9SF2, SEC22B, MLEC, AP1M2, SCAMP2, ZMPSTE24, SIRPB1, VAMP5, RAB10, TMED10, SLC27A2, LILRA3, RAB31, SNF8, CD300A, COPE, TMC6, CD93, DKK1, RAB21, GGA2, ARHGAP26, STAB1, ATP11B, ATP11A, NCSTN, ATP13A2, TSPAN15, SNAPIN, CORO1C, STX12, SUN2, APPL1, SLC17A5, AP3M1, SIGLEC9, CHMP2A, GOLIM4, RMC1, SNX12, DSE, SH3KBP1, TMED7, ATP6V1D, GDE1, RAB8B, TPCN1, RAB4B, TMEM30A, SLC44A2, CEMIP, PLEKHF1, STEAP4, MCTP1, LPCAT1, PHAF1, DNAJC5, TSPAN14, NCALD, MAGT1, VPS25, PIP4P1, REEP6, OSBPL9, GBP5, ZFYVE27, CD109, SIRPA, COMMD1, MOSPD2, ANO6, MCEMP1, RAB12, VMA21, ATP11C, TBC1D10C
BP	GO:0050851	antigen receptor-mediated signaling pathway	24	-0.473635	-1.93369	0.00790539	0.038271	0.0276939	390	tags=58%, list=28%, signal=43%	RAB29, NFATC2, GBP1, PRKD2, PRKCH, RFTN1, LAT, SH2D1A, CD3D, LCK, TRGC1, CD247, ZAP70, STAP1	BRAF, CD3D, CD247, GBP1, GRB2, IGHG1, IGKC, INPP5D, LCK, SH2D1A, NFATC2, PRKCB, PRKCH, MAPK1, PTPN6, TRGC1, ZAP70, RAB29, CD226, CD300A, RFTN1, PRKD2, STAP1, LAT
BP	GO:0040029	epigenetic regulation of gene expression	25	-0.47542	-1.97225	0.00255164	0.0156418	0.0113188	469	tags=76%, list=34%, signal=51%	RBM14, HDAC1, SMARCB1, ARID1A, RNF2, LMNB2, EHMT1, MEN1, KAT7, SIN3A, RBM15, SGF29, PHF2, BAZ2A, MECP2, MBD2, MBD3, PHB1, KAT8	DYRK1A, GSK3A, HDAC1, MECP2, MEN1, PHB1, PHF2, RNF2, SMARCB1, ARID1A, MBD2, TRIP12, ZMPSTE24, RBM14, KAT7, BAZ2A, WBP2, SIN3A, MBD3, TASP1, RBM15, EHMT1, KAT8, LMNB2, SGF29
BP	GO:0071826	protein-RNA complex organization	30	-0.47689	-2.06708	0.000873549	0.00654294	0.00473464	463	tags=70%, list=34%, signal=47%	XAB2, SF3B1, NCBP1, DHX30, RBM5, ATM, DDX20, SF3B2, RPS28, RPL23A, PHF5A, PRPF31, ISY1, PSIP1, SART1, RPS15, SRSF9, EIF3F, SF3A3, SNIP1, SRSF5	ATM, NCBP1, RPL23A, RPS15, RPS28, SRSF5, VCP, EIF3F, EIF3J, SRSF9, SART1, RBM5, PRMT5, CD2BP2, PTGES3, SF3A3, SF3B2, PSIP1, STRAP, DDX20, DHX30, DICER1, SF3B1, PRPF31, MCTS1, XAB2, ISY1, SNIP1, TRAF7, PHF5A
BP	GO:0051168	nuclear export	26	-0.477273	-1.98416	0.00435915	0.02376	0.0171933	442	tags=69%, list=32%, signal=48%	NUP160, NUP133, NCBP1, NSUN2, NUP93, NUP107, NUP98, ALYREF, FYTTD1, EIF4A3, RANGAP1, CTDSPL2, NOP9, ZC3H11A, RPS15, NCBP2, POLDIP3, SARNP	CALR, NCBP1, NUP98, RANGAP1, UPF1, RPS15, TGFB1, TSC1, TXN, YWHAE, NUP214, NUP93, EIF4A3, ZC3H11A, ALYREF, CHP1, NCBP2, NUP160, CTDSPL2, NSUN2, NUP133, NUP107, FYTTD1, POLDIP3, SARNP, NOP9
BP	GO:0071824	protein-DNA complex organization	75	-0.478579	-2.6029	3.26466e-08	8.89718e-07	6.43823e-07	469	tags=72%, list=34%, signal=50%	RBM14, SMARCA2, HDAC1, SMARCB1, ARID1A, SF3B1, HDGFL2, CHD7, SAFB, MTA2, RING1, KDM2A, RNF2, LMNB2, ATM, EHMT1, SETD1A, MDC1, MEN1, GATAD2A, SLFN11, SPIN1, HP1BP3, UTP3, CHRAC1, KAT7, ANP32E, SIN3A, H1-2, RBM15, SGF29, PHF2, GRWD1, CAND1, BAZ2A, MECP2, PSIP1, MED23, MRGBP, PRMT2, MBD2, PAK1, MBD3, TAF6, RPS6KA5, MED24, RIOX1, PHB1, FBL, H2AC21, NSMCE4A, NUCKS1, HPF1, KAT8	ATM, DYRK1A, FBL, GPX4, GSK3A, H1-2, HDAC1, PRMT2, MECP2, MEN1, NFE2, PAK1, PHB1, PHF2, PRKAA1, PRKCB, PKN1, RING1, RNF2, SAFB, SKP1, SMARCA2, SMARCB1, SMARCC2, TAF6, VRK1, ARID1A, MBD2, MTA2, RPS6KA5, TRIP12, MED23, MDC1, SETD1A, MED24, USP15, ZMPSTE24, PRMT5, RBM14, NFAT5, SPIN1, KAT7, NUDT5, PSIP1, BAZ2A, KDM2A, SF3B1, WBP2, PADI4, SIN3A, NTMT1, HP1BP3, MBD3, CHRAC1, NSMCE4A, GATAD2A, HPF1, MRGBP, TASP1, CHD7, CAND1, UTP3, ACTR6, NUCKS1, RBM15, RIOX1, EHMT1, ANP32E, GRWD1, KAT8, HDGFL2, LMNB2, SLFN11, SGF29, H2AC21
MF	GO:0005524	ATP binding	167	-0.296024	-1.87137	0.000274398	0.00253342	0.00183325	619	tags=66%, list=45%, signal=41%	FARSB, GET3, PKN1, STK39, AARS2, TAP2, MAP2K3, ALDH18A1, GARS1, DDX6, JAK1, ATP2B1, ACSF3, GSK3A, TEP1, EIF4G1, MTOR, MARS1, TBK1, DDX3X, PRPS2, GMPS, CCT8, ATP2B4, DDX60, RPS6KA3, IARS2, CDK19, WARS1, FARS2, NRBP1, TCP1, ATP5F1A, GALK1, ATP6V1A, CCT6A, VARS1, EIF4A2, SUCLA2, AFG3L2, DARS1, MYO1E, PRP4K, CAMKK2, VRK1, MAP2K1, CCT3, EIF4A1, LIG3, SMARCA2, TRAP1, AGK, UBA6, ERCC3, RFC4, TRNT1, FLAD1, PAN3, TTLL12, MAP2K2, CHD7, CDK6, YARS1, NUBP2, NUBPL, AQR, DHX30, RNGTT, RNF213, RFC1, THRAP3, DDX27, ATM, PRKD2, SCYL3, PRKCH, UBA2, DDX20, RUNX2, MTHFD1, CDK17, SLFN11, SHPK, DDX47, SUCLG2, EIF4A3, MYO1G, PDK3, PEX6, DCK, HSPD1, DDX24, YARS2, SLFN5, DDX55, PAK1, GRK4, ATP5F1B, PAK2, NLRC3, RPS6KA5, UCKL1, MAST3, LCK, RUNX1, ATP1A3, NUBP1, ZAP70, RUNX3, ASNS	ACLY, AK2, GET3, ASNS, ATM, ATP1A3, ATP2B1, ATP2B4, ATP5F1A, ATP5F1B, ATP6V1A, BRAF, RUNX2, RUNX1, RUNX3, CCT6A, CDK6, CLCN7, DARS1, DCK, DDX3X, DDX6, DYRK1A, EIF4A1, EIF4A2, EIF4G1, ERCC3, ACSL1, ACSL4, MTOR, GALK1, GARS1, GRK4, GSK3A, GSS, DNAJA1, HSPD1, IDE, JAK1, LCK, LIG3, MARS1, MTHFD1, MVD, MYH9, MYH11, MYO1D, MYO1E, NUBP1, P2RY1, PEBP1, PAK1, PAK2, CDK17, PDK3, PEX6, PRKAA1, PRKCB, PRKCH, PKN1, MAPK1, MAP2K1, MAP2K2, MAP2K3, PRKX, PRPS2, ABCD3, ALDH18A1, RAF1, UPF1, RFC1, RFC4, ROCK1, RPS6KA3, SMARCA2, TAP2, TARS1, TCP1, TEP1, TK2, CCT3, VARS1, VCP, VRK1, WARS1, YES1, ZAP70, PIP4K2B, YARS1, RNGTT, SUCLG2, SUCLA2, GMPS, PRP4K, UBE2M, RPS6KA5, AQR, SLK, EIF4A3, FAM20B, THRAP3, SMC4, UBA2, FARSB, NUBP2, TRAP1, DNAJA2, PAICS, CAMKK2, FARS2, CCT8, AFG3L2, SLC27A2, DDX20, DHX30, SEPHS2, NT5C2, STK38L, MAST3, CDK19, TTLL12, ATP11B, ATP11A, ATP13A2, DICER1, SHPK, PRKD2, STK39, ATAD2, TBK1, OLA1, NRBP1, YARS2, TRNT1, DDX47, TAOK3, CSNK1G1, UCKL1, UBA6, DNAJA4, DDX60, CHD7, DDX27, IARS2, AGK, DDX24, SCYL3, AARS2, TAOK1, RNF213, DDX55, MYO1G, RBKS, YTHDC2, UBE2Z, FN3KRP, NUBPL, FLAD1, CLPB, SLFN11, TARS3, DGKH, SLFN5, ACSF3, NLRC3, PAN3, ATP11C
BP	GO:0006310	DNA recombination	24	-0.48053	-1.96183	0.00657861	0.0331421	0.0239825	474	tags=75%, list=34%, signal=50%	FEN1, LIG3, TERF2IP, HDGFL2, PSMD14, EXOSC3, ATM, SAMHD1, FUS, H1-2, BCL11B, MRGBP, HSPD1, RNF169, TBX21, NSMCE4A, NUCKS1, SENP3	ATM, FEN1, FUS, H1-2, HSPD1, LIG3, TEP1, TGFB1, TSN, WAS, TNFSF13, PSMD14, SAMHD1, SENP3, TBX21, EXOSC3, TERF2IP, NSMCE4A, WRAP53, MRGBP, NUCKS1, BCL11B, HDGFL2, RNF169
MF	GO:0032559	adenyl ribonucleotide binding	171	-0.290142	-1.83785	0.000381315	0.00322871	0.00233638	619	tags=65%, list=45%, signal=41%	FARSB, GET3, PKN1, STK39, AARS2, TAP2, MAP2K3, ALDH18A1, GARS1, DDX6, JAK1, ATP2B1, ACSF3, GSK3A, TEP1, EIF4G1, MTOR, MARS1, TBK1, DDX3X, PRPS2, GMPS, CCT8, ATP2B4, DDX60, RPS6KA3, IARS2, CDK19, WARS1, FARS2, NRBP1, TCP1, ATP5F1A, GALK1, ATP6V1A, CCT6A, VARS1, EIF4A2, SUCLA2, AFG3L2, DARS1, MYO1E, PRP4K, CAMKK2, VRK1, MAP2K1, CCT3, EIF4A1, LIG3, SMARCA2, TRAP1, AGK, UBA6, ERCC3, RFC4, TRNT1, FLAD1, PAN3, TTLL12, MAP2K2, CHD7, CDK6, YARS1, NUBP2, NUBPL, AQR, DHX30, RNGTT, RNF213, RFC1, THRAP3, DDX27, ATM, PRKD2, SCYL3, PRKCH, UBA2, DDX20, RUNX2, MTHFD1, CDK17, SLFN11, SHPK, DDX47, SUCLG2, EIF4A3, MYO1G, PDK3, PEX6, DCK, HSPD1, DDX24, YARS2, SLFN5, DDX55, PAK1, GRK4, ATP5F1B, PAK2, NLRC3, RPS6KA5, UCKL1, MAST3, LCK, RUNX1, ATP1A3, NUBP1, ZAP70, ACAT1, RUNX3, ASNS	ACADVL, ACAT1, ACLY, AK2, GET3, ASNS, ATM, ATP1A3, ATP2B1, ATP2B4, ATP5F1A, ATP5F1B, ATP6V1A, BRAF, RUNX2, RUNX1, RUNX3, CCT6A, CDK6, CLCN7, DARS1, DCK, DDX3X, DDX6, CYB5R3, DYRK1A, EIF4A1, EIF4A2, EIF4G1, ERCC3, ACSL1, ACSL4, MTOR, GALK1, GARS1, GRK4, GSK3A, GSS, DNAJA1, HSPD1, IDE, JAK1, LCK, LIG3, MARS1, MTHFD1, MVD, MYH9, MYH11, MYO1D, MYO1E, NUBP1, P2RY1, PEBP1, PAK1, PAK2, CDK17, PDK3, PEX6, PRKAA1, PRKCB, PRKCH, PKN1, MAPK1, MAP2K1, MAP2K2, MAP2K3, PRKX, PRPS2, ABCD3, ALDH18A1, RAF1, UPF1, RFC1, RFC4, ROCK1, RPS6KA3, SCP2, SMARCA2, TAP2, TARS1, TCP1, TEP1, TK2, CCT3, VARS1, VCP, VRK1, WARS1, YES1, ZAP70, PIP4K2B, YARS1, RNGTT, SUCLG2, SUCLA2, GMPS, PRP4K, UBE2M, RPS6KA5, AQR, SLK, EIF4A3, FAM20B, THRAP3, SMC4, UBA2, FARSB, NUBP2, TRAP1, DNAJA2, PAICS, CAMKK2, FARS2, CCT8, AFG3L2, SLC27A2, DDX20, DHX30, SEPHS2, NT5C2, STK38L, MAST3, CDK19, TTLL12, ATP11B, ATP11A, ATP13A2, DICER1, SHPK, PRKD2, STK39, ATAD2, TBK1, OLA1, NRBP1, YARS2, TRNT1, DDX47, TAOK3, CSNK1G1, UCKL1, UBA6, DNAJA4, DDX60, CHD7, DDX27, IARS2, AGK, DDX24, SCYL3, AARS2, TAOK1, RNF213, DDX55, MYO1G, RBKS, YTHDC2, UBE2Z, FN3KRP, NUBPL, FLAD1, CLPB, SLFN11, TARS3, DGKH, SLFN5, ACSF3, NLRC3, PAN3, ATP11C
BP	GO:0006281	DNA repair	50	-0.485116	-2.40359	1.03916e-05	0.000159904	0.000115711	525	tags=76%, list=38%, signal=49%	TRIP12, SMARCC2, MMS19, WDR33, FEN1, LIG3, PDS5B, XAB2, SMARCA2, TERF2IP, SMARCB1, ERCC3, RFC4, ARID1A, HDGFL2, PSMD14, PML, RFC1, KDM2A, ATM, MDC1, MEN1, KAT7, SAMHD1, ZNF668, FUS, FBXO6, SGF29, MBD4, MRGBP, TAF6, RNASEH2A, RNF169, NSMCE4A, NUCKS1, SENP3, HPF1, RAD9A	ATM, ERCC3, FEN1, FUS, LIG3, MEN1, PML, RAD9A, RAD23A, UPF1, RFC1, RFC4, SMARCA2, SMARCB1, SMARCC2, TAF6, UBE2V1, VCP, WAS, ARID1A, MBD4, TRIP12, MDC1, PSMD14, ZMPSTE24, RNASEH2A, KAT7, KDM2A, PDS5B, UFL1, SAMHD1, SENP3, FBXO6, TAOK3, TERF2IP, NSMCE4A, HPF1, WRAP53, MRGBP, WDR33, XAB2, TAOK1, MMS19, NUCKS1, ZNF668, VCPIP1, HDGFL2, SGF29, COMMD1, RNF169
BP	GO:0015931	nucleobase-containing compound transport	32	-0.486886	-2.15577	0.0013319	0.00915729	0.00662646	502	tags=78%, list=36%, signal=51%	NUP205, NUP214, SLC25A32, NUP160, NUP133, NCBP1, NSUN2, SLC25A42, KPNB1, NUP93, NUP43, NUP107, SLC25A24, NUP98, RFTN1, ALYREF, FYTTD1, EIF4A3, TST, ZC3H11A, KHSRP, NCBP2, NUP35, POLDIP3, SARNP	CD47, CR1, KPNB1, NCBP1, NUP98, UPF1, TST, NUP214, SHOC2, KHSRP, NUP93, EIF4A3, ZC3H11A, LRPPRC, ALYREF, NCBP2, NUP205, RFTN1, NUP160, SLC25A24, NSUN2, NUP133, NUP107, EPG5, SLC25A32, FYTTD1, POLDIP3, SARNP, SLC35A4, NUP35, SLC25A42, NUP43
BP	GO:0022618	protein-RNA complex assembly	29	-0.487479	-2.12612	0.00138339	0.00942538	0.00682045	463	tags=72%, list=34%, signal=49%	XAB2, SF3B1, NCBP1, DHX30, RBM5, ATM, DDX20, SF3B2, RPS28, RPL23A, PHF5A, PRPF31, ISY1, PSIP1, SART1, RPS15, SRSF9, EIF3F, SF3A3, SNIP1, SRSF5	ATM, NCBP1, RPL23A, RPS15, RPS28, SRSF5, EIF3F, EIF3J, SRSF9, SART1, RBM5, PRMT5, CD2BP2, PTGES3, SF3A3, SF3B2, PSIP1, STRAP, DDX20, DHX30, DICER1, SF3B1, PRPF31, MCTS1, XAB2, ISY1, SNIP1, TRAF7, PHF5A
BP	GO:0000122	negative regulation of transcription by RNA polymerase II	53	-0.498759	-2.50592	2.74722e-06	5.08266e-05	3.67794e-05	462	tags=75%, list=34%, signal=52%	SMARCA2, HDAC1, LRRFIP1, TCERG1, METTL13, CDK6, MTA2, NFATC2, BIN1, RFC1, RNF2, LYAR, EHMT1, DDX20, MEN1, GATAD2A, CTBP1, ZNF668, STAT1, SIN3A, H1-2, TXNIP, NR2C2, SGF29, DRAP1, MECP2, NELFE, MBD2, SNW1, RFX5, HCLS1, MBD3, TSC22D4, SNCA, IRF2, PHB1, RUNX1, TBX21, SARNP, RUNX3	BIN1, CALR, RUNX1, RUNX3, CCND3, CD36, CDK6, CTBP1, ELANE, ENO1, H1-2, HCLS1, HDAC1, DNAJB1, IGBP1, IRF2, MECP2, MEN1, NFATC2, PHB1, PURB, RFC1, RFX5, RNF2, SMARCA2, SNCA, STAT1, NR2C2, TXN, NELFE, MBD2, LRRFIP1, MTA2, SEMA4D, DRAP1, TXNIP, TCERG1, STRAP, DDX20, SNW1, DKK1, DICER1, SIN3A, TBX21, METTL13, MBD3, GATAD2A, LYAR, ZNF668, EHMT1, TSC22D4, SARNP, SGF29
BP	GO:1903311	regulation of mRNA metabolic process	37	-0.5046	-2.32953	7.37392e-05	0.000813649	0.000588778	515	tags=78%, list=37%, signal=50%	TARDBP, ELAVL1, DIS3, PATL1, HNRNPK, PAN3, NCBP1, EIF1, SAFB, SAFB2, RBM5, RBMX, EXOSC3, THRAP3, NUP98, SLTM, FUS, EIF4A3, RBM39, RBM15, SNW1, HNRNPA0, TAF15, CWC22, ANGEL2, SRSF9, KHSRP, NCBP2, KAT8	DYRK1A, ELAVL1, FUS, HNRNPK, NCBP1, NUP98, UPF1, ROCK1, SAFB, TAF15, KHSRP, SRSF9, RBM39, SAFB2, EIF4A3, THRAP3, RBM5, EIF1, PRMT5, PAIP1, HNRNPA0, DIS3, NCBP2, SNW1, TARDBP, RBMX, EXOSC3, CWC22, RBM15, SLTM, KAT8, ANGEL2, DIS3L2, DCP2, PDE12, PATL1, PAN3
BP	GO:0006282	regulation of DNA repair	17	-0.504951	-1.88113	0.00871213	0.0413141	0.029896	511	tags=82%, list=37%, signal=52%	SMARCC2, SMARCA2, TERF2IP, SMARCB1, ARID1A, HDGFL2, PML, KAT7, FUS, SGF29, MRGBP, TAF6, RNF169, SENP3	FUS, PML, SMARCA2, SMARCB1, SMARCC2, TAF6, UBE2V1, WAS, ARID1A, KAT7, SENP3, TERF2IP, WRAP53, MRGBP, HDGFL2, SGF29, RNF169
MF	GO:0030554	adenyl nucleotide binding	187	-0.270015	-1.72703	0.00120225	0.00848678	0.00614126	619	tags=63%, list=45%, signal=40%	FARSB, GET3, PKN1, STK39, AARS2, TAP2, MAP2K3, ALDH18A1, GARS1, DDX6, JAK1, ATP2B1, ACSF3, GSK3A, TEP1, EIF4G1, MTOR, MARS1, TBK1, DDX3X, PRPS2, GMPS, CCT8, ATP2B4, DDX60, RPS6KA3, IARS2, CDK19, WARS1, FARS2, NRBP1, TCP1, ATP5F1A, GALK1, ATP6V1A, CCT6A, DECR1, VARS1, EIF4A2, SUCLA2, AFG3L2, DARS1, MYO1E, PRP4K, CAMKK2, VRK1, MAP2K1, CCT3, EIF4A1, LIG3, SMARCA2, TRAP1, AGK, UBA6, ERCC3, RFC4, TRNT1, FLAD1, PAN3, TTLL12, MAP2K2, CCAR2, CHD7, CDK6, YARS1, NUBP2, NUBPL, AQR, DHX30, RNGTT, RNF213, RFC1, THRAP3, DDX27, ATM, PRKD2, SCYL3, PRKCH, UBA2, DDX20, RUNX2, MTHFD1, CDK17, SLFN11, SHPK, GAPDH, DDX47, SUCLG2, IDH3A, CTBP1, EIF4A3, MYO1G, PDK3, PEX6, DCK, ALDH1B1, HSPD1, DDX24, YARS2, SLFN5, DDX55, PAK1, GRK4, ATP5F1B, PAK2, NLRC3, RPS6KA5, UCKL1, MAST3, LCK, RUNX1, ATP1A3, NUBP1, ZAP70, ACAT1, RUNX3, ASNS	ACADVL, ACAT1, ACLY, AK2, ALDH1A1, ALDH1B1, GET3, ASNS, ATM, ATP1A3, ATP2B1, ATP2B4, ATP5F1A, ATP5F1B, ATP6V1A, BRAF, CAT, RUNX2, RUNX1, RUNX3, CCT6A, CDK6, CLCN7, CTBP1, DARS1, DCK, DDX3X, DDX6, DECR1, CYB5R3, DPYD, DYRK1A, EIF4A1, EIF4A2, EIF4G1, ERCC3, ACSL1, ACSL4, MTOR, GALK1, GAPDH, GARS1, GRK4, GSK3A, GSR, GSS, DNAJA1, HSPD1, IDE, IDH3A, JAK1, LCK, LIG3, MARS1, ME2, MTHFD1, MVD, MYH9, MYH11, MYO1D, MYO1E, NUBP1, P2RY1, PEBP1, PAK1, PAK2, CDK17, PDK3, PEX6, PFN1, PGD, PRKAA1, PRKCB, PRKCH, PKN1, MAPK1, MAP2K1, MAP2K2, MAP2K3, PRKX, PRPS2, ABCD3, ALDH18A1, RAF1, UPF1, RFC1, RFC4, ROCK1, RPS6KA3, SCP2, SMARCA2, SPR, TAP2, TARS1, TCP1, TEP1, TK2, CCT3, VARS1, VCP, VRK1, WARS1, YES1, ZAP70, PIP4K2B, YARS1, RNGTT, SUCLG2, SUCLA2, GMPS, PRP4K, UBE2M, RPS6KA5, BAG2, TP53I3, AQR, SLK, EIF4A3, FAM20B, THRAP3, SMC4, UBA2, FARSB, NUBP2, TRAP1, DNAJA2, PAICS, CAMKK2, FARS2, CCT8, AFG3L2, SLC27A2, DDX20, DHX30, SEPHS2, NT5C2, STK38L, MAST3, CDK19, TTLL12, ATP11B, ATP11A, ATP13A2, DICER1, SHPK, PRKD2, STK39, ATAD2, TBK1, OLA1, NRBP1, YARS2, TRNT1, DDX47, TAOK3, CSNK1G1, UCKL1, UBA6, DNAJA4, DDX60, CHD7, DDX27, IARS2, AGK, DDX24, SCYL3, AARS2, TAOK1, RNF213, DDX55, CCAR2, MYO1G, RBKS, YTHDC2, UBE2Z, FN3KRP, NUBPL, FLAD1, CLPB, SLFN11, TARS3, DGKH, SLFN5, ACSF3, NLRC3, PAN3, ATP11C
BP	GO:0050852	T cell receptor signaling pathway	17	-0.514216	-1.91565	0.00717883	0.0356891	0.0258255	390	tags=65%, list=28%, signal=47%	RAB29, GBP1, PRKD2, RFTN1, LAT, SH2D1A, CD3D, LCK, TRGC1, CD247, ZAP70	BRAF, CD3D, CD247, GBP1, INPP5D, LCK, SH2D1A, MAPK1, PTPN6, TRGC1, ZAP70, RAB29, CD226, CD300A, RFTN1, PRKD2, LAT
BP	GO:0006403	RNA localization	33	-0.514257	-2.28727	8.89466e-05	0.000953542	0.000690008	536	tags=88%, list=39%, signal=55%	CCT8, TCP1, CCT6A, NUP205, NUP214, CCT3, NUP160, NUP133, NCBP1, NSUN2, KPNB1, NUP93, NUP43, NUP107, ATM, NUP98, RFTN1, ALYREF, FUBP3, FYTTD1, EIF4A3, TST, ZC3H11A, KHSRP, NCBP2, NUP35, POLDIP3, FBL, SARNP	ATM, CCT6A, FBL, KPNB1, NCBP1, NUP98, UPF1, TCP1, CCT3, TST, NUP214, KHSRP, FUBP3, NUP93, EIF4A3, ZC3H11A, LRPPRC, ALYREF, CCT8, NCBP2, NUP205, RFTN1, NUP160, NSUN2, WRAP53, NUP133, NUP107, FYTTD1, POLDIP3, SARNP, NUP35, DCP2, NUP43
CC	GO:0030141	secretory granule	190	0.523873	3.62102	5.34132e-27	4.02735e-24	2.9143e-24	391	tags=61%, list=28%, signal=50%	DEFA3, MMP9, LTF, LCN2, C1orf35, CAMP, BST2, AZU1, BPI, CTSG, MMP8, STBD1, PRTN3, ELANE, RETN, BST1, MPO, CFP, CD55, LILRA3, LYZ, OSCAR, CD93, MYH9, SIRPB1, CDA, RNASE3, MCEMP1, RAB3A, S100A9, ORM1, CR1, PDGFB, ANXA3, ANPEP, S100A12, SIRPA, S100A8, FCN1, CST3, CD300A, PLD1, GCA, CFD, ORM2, SIGLEC9, ITGAM, MGST1, CD14, ECM1, HP, TF, ALB, TIMP1, RNASE2, FN1, A1BG, GM2A, SPARC, QSOX1, TGFB1, TMC6, CD36, ACP3, LAMP2, SERPINE1, ALDH3B1, TMEM30A, FTH1, HYAL3, ITGAV, CTSZ, SELENOP, VWF, ARSB, FAM3C, YPEL5, ALAD, PDGFA, PGAM1, APLP2, TXNDC5, LGALS3BP, ITIH4, NCSTN, VAT1, DNAJC5, SLC44A2, PAFAH1B2, B2M, HRG, ARPC5, CD47, SLC18A2, STOM, CPNE3, MAN2B1, TSPAN14, CTSB, CD109, CAT, ITIH3, B4GALT1, ITGB3, GNAI2, RAB31, ITGA2B, C3, PPIA, ATP6V0A1, ALDOA, SLC27A2, LAMP1, PECAM1, ADAM10	A1BG, ACAA1, ACLY, ACP3, ADAM10, ALAD, ALB, ALDH3B1, ALDOA, ANPEP, ANXA3, APEH, APLP2, ARSB, ATP6V1A, ATP6V0A1, AZU1, B2M, BPI, BSG, BST1, BST2, C3, CALR, CAMP, CAT, CD14, CD36, CD47, CDA, CDC42, CTSC, COPB1, CR1, CST3, CTSB, CTSG, CTSZ, CD55, DDX3X, DEFA3, CFD, CYB5R3, DLD, ECM1, ELANE, STOM, FCN1, FN1, FTH1, FUCA2, GARS1, GDI2, B4GALT1, GM2A, GNAI2, GNS, GPI, GSTP1, GZMK, HMOX2, HP, HRG, HSPD1, ITGA2B, ITGAM, ITGAV, ITGB3, ITIH3, ITIH4, ITPR3, KPNB1, LAMP1, LAMP2, LCN2, LGALS3BP, LTF, LYZ, MAN2B1, CD46, MGST1, MMP8, MMP9, MPO, MYH9, PNP, ORM1, ORM2, PAFAH1B2, SERPINE1, PAK2, PDGFA, PDGFB, PECAM1, CFP, PGAM1, PGM1, PLD1, PPIA, MAPK1, PROS1, PRTN3, PSMA2, PSMB1, PSMB7, PSMD11, QSOX1, PTPN6, RAB2A, RAB3A, RAB4A, RAP1B, RNASE2, RNASE3, ROCK1, S100A8, S100A9, S100A12, SELENOP, SLC18A2, SMPD1, SNCA, SPARC, SRP14, TCP1, TF, TGFB1, TIMP1, VCP, VWF, RAB7A, HYAL3, DGAT1, GGH, CPNE3, AP1M1, STBD1, MLEC, ARPC5, PSMD14, SIRPB1, FAM3C, VAT1, PRDX4, CCT8, RAB10, TMED10, SLC27A2, LILRA3, RAB31, CD300A, TMC6, PDAP1, CD93, ERP44, ATP11B, ATP11A, NCSTN, SNAPIN, GCA, SIGLEC9, OLA1, DPP7, ATP6V1D, CYRIB, YPEL5, RAB4B, TOLLIP, TMEM30A, CAND1, RETN, SLC44A2, ARHGAP9, C1orf35, GSDMD, LPCAT1, PLEKHO2, DNAJC5, TXNDC5, TSPAN14, MAGT1, OSCAR, CD109, SIRPA, MOSPD2, ANO6, MCEMP1, TUBB, IL4I1, TBC1D10C
BP	GO:0016072	rRNA metabolic process	28	-0.546155	-2.33827	0.000174118	0.0017172	0.00124261	467	tags=82%, list=34%, signal=55%	WBP11, SMARCB1, CHD7, KRR1, EXOSC3, DDX27, LYAR, RPS28, SPIN1, UTP3, DDX47, EIF4A3, DIMT1, RRP1B, SART1, UTP14A, NOP9, KRI1, RPS15, RBM34, TRMT61B, FBL, TRIR	FBL, MTOR, GTF3C2, MARS1, RPS15, RPS28, SMARCB1, SART1, EIF4A3, UTP14A, POLR1G, SPIN1, KRR1, DIS3, RBM34, RRP1B, DIMT1, EXOSC3, DDX47, WBP11, TRMT61B, CHD7, LYAR, DDX27, UTP3, KRI1, TRIR, NOP9
BP	GO:0032259	methylation	26	-0.546819	-2.27328	0.000262857	0.00245695	0.00177792	434	tags=77%, list=32%, signal=54%	METTL13, ARMT1, NSUN2, MTA2, VIRMA, ZC3H13, EHMT1, SETD1A, GATAD2A, MBD1, PCIF1, RBM15, BAZ2A, MECP2, DIMT1, ICMT, PRMT2, MBD3, TRMT61B, FBL	FBL, PRMT2, MBD1, MECP2, MTAP, MTA2, SETD1A, ZMPSTE24, PRMT5, BAZ2A, ZC3H13, ICMT, FAM98A, VIRMA, DIMT1, NTMT1, METTL13, MBD3, GATAD2A, NSUN2, TRMT61B, PCIF1, RBM15, ARMT1, EHMT1, COQ5
BP	GO:0022613	ribonucleoprotein complex biogenesis	53	-0.54932	-2.75995	2.11788e-08	6.14184e-07	4.4444e-07	467	tags=79%, list=34%, signal=54%	WBP11, XAB2, SF3B1, CHD7, NCBP1, KRR1, DHX30, RBM5, EXOSC3, DDX27, ATM, LYAR, DDX20, SF3B2, RPS28, UTP3, DDX47, RPL23A, PHF5A, EIF4A3, PRPF31, DNTTIP2, GRWD1, ISY1, DIMT1, PSIP1, GNL2, RRP1B, SART1, UTP14A, NOP9, KRI1, NOM1, RPS15, SRSF9, EIF3F, RBM34, TRMT61B, SF3A3, FBL, SNIP1, SRSF5	ATM, DDX3X, FBL, NCBP1, RPL23A, RPS15, RPS28, SRSF5, TSC1, EIF3F, EIF3J, SRSF9, SART1, EIF4A3, RBM5, PRMT5, CD2BP2, PTGES3, UTP14A, SF3A3, SF3B2, KRR1, PSIP1, STRAP, DDX20, DIS3, DHX30, RBM34, RRP1B, DICER1, SF3B1, PRPF31, DIMT1, MCTS1, GNL2, DNTTIP2, EXOSC3, DDX47, WBP11, TRMT61B, CHD7, LYAR, DDX27, XAB2, UTP3, ISY1, NOM1, KRI1, SNIP1, GRWD1, TRAF7, PHF5A, NOP9
CC	GO:1902494	catalytic complex	205	-0.246428	-1.60423	0.00360843	0.0204056	0.0147661	588	tags=54%, list=43%, signal=36%	UBE4A, GSK3A, TEP1, MARS1, TBK1, UBE3A, PSME2, CASP8, PRPS2, CAPN2, SKP1, CDK19, PSME1, ATP5F1A, PDHX, ATP6V1A, DECR1, SUCLA2, SMARCC2, DIS3, AFG3L2, DARS1, UQCRC2, MMS19, PRP4K, PSMD5, HNRNPK, PPP1R12A, LIG3, XAB2, SMARCA2, HDAC1, SMARCB1, HNRNPH1, ERCC3, RFC4, ARID1A, SF3B1, ARIH1, POLR2A, NDUFA10, CDK6, MTA2, PSMD14, AQR, RING1, RBMX, EXOSC3, RPAP1, RFC1, RNF2, ATM, SYF2, SEC11C, VIRMA, ZC3H13, UBA2, SETD1A, SF3B2, ATP5PO, MEN1, PRKAB2, GATAD2A, PPP2R5E, ALYREF, SAE1, CHRAC1, KAT7, ANP32E, SUCLG2, IDH3A, PIGU, SIN3A, EIF4A3, RANGAP1, FBXO6, PRPF31, RBM15, PDHB, BCL11B, SGF29, ISY1, CAND1, BAZ2A, MRGBP, MBD2, SNW1, POLR3A, SART1, CWC22, MBD3, RAC2, TAF6, HNRNPM, NDUFA3, ATP5F1B, KHSRP, GTF2E2, TRMT61B, SF3A3, RNASEH2A, U2AF1, KRTCAP2, NSMCE4A, SENP3, POLR3F, WDFY3, PIK3R2, KAT8, COX6A1, RNF14	ATM, ATP5F1A, ATP5F1B, ATP6V1A, ATP6V0A1, ATP6AP1, ATP5PO, CAPN2, CASP2, CASP8, CAT, CCND3, CDK6, COX4I1, COX5B, COX6A1, DAD1, DARS1, DECR1, CYB5R3, DLD, ENO1, ENO2, ENO3, ERCC3, FCN1, FXN, GMPR, GNAI1, GNAI2, GNAS, GNB2, GNG5, GNG7, GPD2, GSK3A, GTF2E2, HDAC1, HINT1, HNRNPH1, HNRNPK, IDH3A, LIG3, MARS1, MEN1, PPP1R12A, HNRNPM, NDUFA2, NDUFA3, NDUFA10, NDUFV2, PAFAH1B1, PAFAH1B2, PAFAH1B3, PDHB, PIK3R2, POLR2A, PPP1CB, PPP1CC, PPP2CA, PPP2R2A, PPP2R5E, PPP3CB, PRKAA1, PRKAB2, PRPS2, PSMA1, PSMA2, PSMA3, PSMA4, PSMA6, PSMA7, PSMB1, PSMB2, PSMB3, PSMB5, PSMB6, PSMB7, PSMD5, PSMD11, PSME1, PSME2, RAC2, RAD23A, RANGAP1, RFC1, RFC4, RING1, RNF2, RPN1, SKP1, SMARCA2, SMARCB1, SMARCC2, TAF6, ELOC, ELOB, TEP1, TSN, U2AF1, UBE2V1, UBE3A, UQCRC2, VCP, SHOC2, PDHX, ARID1A, KHSRP, SUCLG2, SUCLA2, PRP4K, MBD2, SART1, MTA2, TXNL1, UBE4A, SPTLC2, RNF14, RNF7, DEPDC5, AQR, SETD1A, MLEC, EIF4A3, UBA2, SAE1, FARSB, PPIF, ALYREF, PSMD14, MAEA, PRMT5, RNASEH2A, SPTLC1, POLR3F, PTGES3, POLR1G, AFG3L2, SF3A3, TMED10, SF3B2, POLR3A, KAT7, BAZ2A, DIS3, SNW1, WDFY3, ZC3H13, CDK19, NCSTN, DICER1, SF3B1, ARIH1, FAM98A, SIN3A, SYF2, VIRMA, RPAP1, PRPF31, SENP3, FBXO6, RBMX, HTRA2, TBK1, UBQLN1, EXOSC3, GMPR2, ATP6V1D, YPEL5, MBD3, CHRAC1, PDP1, NSMCE4A, GATAD2A, ELP6, TRMT61B, WRAP53, WDR41, MRGBP, CAND1, PPP2R2D, XAB2, ISY1, CWC22, PPCDC, SPCS3, MMS19, ACTR6, RBM15, BCL11B, PAAF1, WDR26, ANP32E, MAGT1, KAT8, TRAF7, ATP5MK, PPP1R3E, SEC11C, SGF29, PIGU, SMCR8, COMMD1, KRTCAP2, FBXO45
BP	GO:0034470	ncRNA processing	42	-0.55033	-2.63337	3.68938e-07	8.34538e-06	6.03894e-06	440	tags=76%, list=32%, signal=53%	TRNT1, CHD7, NCBP1, NSUN2, KRR1, TRUB1, THUMPD1, EXOSC3, DDX27, LYAR, RPS28, SRRT, UTP3, DDX47, INTS9, EIF4A3, INTS4, MECP2, DIMT1, RRP1B, INTS5, SART1, UTP14A, NOP9, KRI1, RPS15, INTS2, RBM34, TRMT61B, NCBP2, FBL, SNIP1	FBL, MECP2, NCBP1, RPS15, RPS28, TGFB1, TSN, SART1, EIF4A3, ZMPSTE24, FARS2, UTP14A, KRR1, DIS3, NCBP2, RBM34, RRP1B, DICER1, FAM98A, DIMT1, EXOSC3, SEPSECS, TRNT1, DDX47, SRRT, WBP11, ELP6, NSUN2, TRMT61B, THUMPD1, CHD7, LYAR, DDX27, INTS9, UTP3, INTS2, KRI1, SNIP1, INTS5, INTS4, TRUB1, NOP9
BP	GO:0006302	double-strand break repair	23	-0.553947	-2.23307	0.000400629	0.00336886	0.00243779	474	tags=87%, list=34%, signal=58%	SMARCC2, FEN1, LIG3, SMARCA2, TERF2IP, SMARCB1, ARID1A, HDGFL2, PSMD14, PML, KDM2A, ATM, SAMHD1, FUS, MRGBP, RNF169, NSMCE4A, NUCKS1, SENP3, HPF1	ATM, FEN1, FUS, LIG3, PML, SMARCA2, SMARCB1, SMARCC2, VCP, WAS, ARID1A, PSMD14, KDM2A, SAMHD1, SENP3, TERF2IP, NSMCE4A, HPF1, WRAP53, MRGBP, NUCKS1, HDGFL2, RNF169
BP	GO:0006367	transcription initiation at RNA polymerase II promoter	19	-0.556994	-2.13577	0.00162035	0.0106548	0.00771006	469	tags=79%, list=34%, signal=53%	RBM14, SMARCB1, ERCC3, ARID1A, MDC1, MEN1, KAT7, SGF29, PHF2, CAND1, MED23, TAF6, GTF2E2, MED24, KAT8	ERCC3, GTF2E2, MEN1, PHF2, SMARCB1, TAF6, ELOC, ELOB, ARID1A, MED23, MDC1, MED24, RBM14, KAT7, WBP2, CAND1, PAAF1, KAT8, SGF29
CC	GO:0099503	secretory vesicle	210	0.511922	3.60146	3.61202e-27	4.02735e-24	2.9143e-24	391	tags=59%, list=28%, signal=49%	DEFA3, MMP9, LTF, LCN2, C1orf35, CAMP, BST2, AZU1, BPI, CTSG, MMP8, STBD1, PRTN3, ELANE, RETN, BST1, MPO, CFP, CD55, LILRA3, LYZ, OSCAR, CD93, MYH9, SIRPB1, CDA, RNASE3, MCEMP1, RAB3A, S100A9, ORM1, CR1, PDGFB, ANXA3, ANPEP, S100A12, SIRPA, S100A8, DLG4, FCN1, CST3, CD300A, PLD1, GCA, CFD, ORM2, DYSF, SIGLEC9, ITGAM, MGST1, CD14, ECM1, HP, TF, ALB, TIMP1, RNASE2, FN1, A1BG, GM2A, SPARC, QSOX1, CLTA, TGFB1, TMC6, CD36, ACP3, LAMP2, SERPINE1, ALDH3B1, TMEM30A, FTH1, HYAL3, ITGAV, CTSZ, SELENOP, VWF, ARSB, FAM3C, SYNGR2, YPEL5, ALAD, PDGFA, PGAM1, APLP2, TXNDC5, LGALS3BP, ITIH4, NCSTN, VAT1, DNAJC5, SLC44A2, PAFAH1B2, B2M, HRG, ARPC5, CD47, SLC18A2, MFF, STOM, CPNE3, MAN2B1, TSPAN14, CTSB, STX12, CD109, CAT, SLC17A5, ITIH3, B4GALT1, ITGB3, GNAI2, RAB31, ITGA2B, C3, PPIA, ATP6V0A1, ATP6AP1, ALDOA, SLC27A2, LAMP1, PECAM1, ADAM10	A1BG, ACAA1, ACLY, ACP3, ADAM10, ALAD, ALB, ALDH3B1, ALDOA, BIN1, ANPEP, ANXA3, APEH, APLP2, ARSB, ATP2B1, ATP6V1A, ATP6V0A1, ATP6AP1, AZU1, B2M, BPI, BSG, BST1, BST2, C3, CALR, CAMP, CAT, CD14, CD36, CD47, CDA, CDC42, CTSC, CLTA, COPB1, CR1, CST3, CTSB, CTSG, CTSZ, CD55, DDX3X, DEFA3, CFD, CYB5R3, SEPTIN1, DLD, DLG4, ECM1, ELANE, STOM, FCN1, FN1, FTH1, FUCA2, GARS1, GDI2, B4GALT1, GM2A, GNAI2, GNS, GPI, GSTP1, GZMK, HMOX2, HP, HRG, HSPD1, ITGA2B, ITGAM, ITGAV, ITGB3, ITIH3, ITIH4, ITPR3, KPNB1, LAMP1, LAMP2, LCN2, LGALS3BP, LTF, LYZ, MAN2B1, CD46, MGST1, MMP8, MMP9, MPO, MYH9, SEPTIN2, PNP, ORM1, ORM2, PAFAH1B2, SERPINE1, PAK2, PDGFA, PDGFB, PECAM1, CFP, PGAM1, PGM1, PLD1, PPIA, MAPK1, PROS1, PRTN3, PSMA2, PSMB1, PSMB7, PSMD11, QSOX1, PTPN6, RAB2A, RAB3A, RAB4A, RAP1B, RNASE2, RNASE3, ROCK1, S100A8, S100A9, S100A12, SELENOP, SLC18A2, SMPD1, SNCA, SPARC, SRP14, TCP1, TF, TGFB1, TIMP1, VCP, VWF, RAB7A, DYSF, HYAL3, DGAT1, GGH, CPNE3, AP1M1, STBD1, SYNGR2, RAB11B, MLEC, ARPC5, PSMD14, SIRPB1, FAM3C, VAT1, PRDX4, CCT8, RAB10, TMED10, SLC27A2, LILRA3, RAB31, CD300A, TMC6, PDAP1, CD93, ERP44, SEPTIN6, ATP11B, ATP11A, NCSTN, SNAPIN, STX12, GCA, SLC17A5, SIGLEC9, OLA1, DPP7, COPS4, ATP6V1D, CYRIB, YPEL5, RAB8B, RAB4B, TOLLIP, SYTL2, TMEM30A, CAND1, RETN, MFF, SLC44A2, ARHGAP9, C1orf35, MCTP1, GSDMD, LPCAT1, PHAF1, PLEKHO2, DNAJC5, TXNDC5, TSPAN14, MAGT1, OSCAR, CD109, SIRPA, MOSPD2, ANO6, MCEMP1, RAB12, TUBB, IL4I1, TBC1D10C
BP	GO:0048024	regulation of mRNA splicing, via spliceosome	15	-0.561312	-1.98387	0.00439341	0.0238892	0.0172868	473	tags=80%, list=34%, signal=53%	HNRNPK, NCBP1, EIF1, RBM5, RBMX, THRAP3, NUP98, RBM39, RBM15, SNW1, CWC22, SRSF9	DYRK1A, HNRNPK, NCBP1, NUP98, UPF1, SRSF9, RBM39, THRAP3, RBM5, EIF1, PRMT5, SNW1, RBMX, CWC22, RBM15
BP	GO:0046631	alpha-beta T cell activation	19	-0.562505	-2.1569	0.00130132	0.00902943	0.00653393	114	tags=47%, list=8%, signal=44%	CD3D, RASAL3, HLA-E, RUNX1, TBX21, CD247, ZAP70, STAT4, RUNX3	BRAF, RUNX1, RUNX3, CD3D, CD247, CD55, MTOR, HLA-E, JAK1, MEN1, PNP, STAT4, ZAP70, CD300A, TBX21, VSIR, SEMA4A, BCL11B, RASAL3
BP	GO:0000724	double-strand break repair via homologous recombination	15	-0.563838	-1.9928	0.00395771	0.0218884	0.015839	474	tags=87%, list=34%, signal=57%	FEN1, LIG3, TERF2IP, HDGFL2, PSMD14, ATM, SAMHD1, FUS, MRGBP, RNF169, NSMCE4A, NUCKS1, SENP3	ATM, FEN1, FUS, LIG3, WAS, PSMD14, SAMHD1, SENP3, TERF2IP, NSMCE4A, WRAP53, MRGBP, NUCKS1, HDGFL2, RNF169
BP	GO:0000725	recombinational repair	15	-0.563838	-1.9928	0.00395771	0.0218884	0.015839	474	tags=87%, list=34%, signal=57%	FEN1, LIG3, TERF2IP, HDGFL2, PSMD14, ATM, SAMHD1, FUS, MRGBP, RNF169, NSMCE4A, NUCKS1, SENP3	ATM, FEN1, FUS, LIG3, WAS, PSMD14, SAMHD1, SENP3, TERF2IP, NSMCE4A, WRAP53, MRGBP, NUCKS1, HDGFL2, RNF169
BP	GO:0016071	mRNA metabolic process	85	-0.567146	-3.18992	7.86936e-15	5.23544e-13	3.7885e-13	515	tags=84%, list=37%, signal=56%	ELAVL1, DIS3, PATL1, PRP4K, WDR33, HNRNPK, RBM14, WBP11, XAB2, TCERG1, HNRNPH1, SF3B1, PAN3, CCAR2, NCBP1, SRSF11, NSUN2, EIF1, SAFB, EDC3, SAFB2, TRUB1, AQR, PTBP3, RNGTT, RBM5, RBMX, ATXN2L, EXOSC3, THRAP3, ATM, SYF2, VIRMA, ZC3H13, DDX20, SF3B2, NUP98, SRRT, ALYREF, PCIF1, DDX47, RPRD1B, SLTM, PHF5A, FUS, EIF4A3, RBM39, PRPF31, RBM15, ISY1, PSIP1, RRP1B, SNW1, HNRNPA0, SART1, TAF15, CWC22, ANGEL2, SRSF9, TAF6, HNRNPM, KHSRP, TRMT61B, SF3A3, NCBP2, HNRNPH3, U2AF1, CRIPT, SNIP1, SRSF5, KAT8	ATM, DYRK1A, ELAVL1, FUS, HNRNPH1, HNRNPH3, HNRNPK, HNRNPM, NCBP1, NUP98, PCBP2, UPF1, ROCK1, SAFB, SRSF5, TAF6, U2AF1, TAF15, KHSRP, SRSF9, RNGTT, PRP4K, SART1, SRSF11, CRIPT, RBM39, SAFB2, AQR, EIF4A3, THRAP3, PTBP3, RBM5, ALYREF, EIF1, PRMT5, CD2BP2, RBM14, PAIP1, TCERG1, SF3A3, HNRNPA0, SF3B2, PSIP1, STRAP, DDX20, ATXN2L, DIS3, NCBP2, SNW1, RRP1B, ZC3H13, TARDBP, SF3B1, SYF2, VIRMA, PRPF31, SND1, RBMX, EXOSC3, DDX47, SRRT, DNAJB11, WBP11, NSUN2, TRMT61B, WDR33, XAB2, ISY1, CWC22, CCAR2, RPRD1B, PCIF1, RBM15, SNIP1, SLTM, EDC3, KAT8, PHF5A, ANGEL2, DIS3L2, TRUB1, DCP2, PDE12, PATL1, PAN3
BP	GO:0006352	DNA-templated transcription initiation	21	-0.568392	-2.21557	0.000270387	0.00251693	0.00182132	469	tags=81%, list=34%, signal=54%	RBM14, SMARCB1, ERCC3, ARID1A, BCLAF1, MDC1, MEN1, KAT7, SGF29, PHF2, CAND1, BAZ2A, MED23, TAF6, GTF2E2, MED24, KAT8	ERCC3, GTF2E2, MEN1, PHF2, SMARCB1, TAF6, ELOC, ELOB, ARID1A, MED23, MDC1, BCLAF1, MED24, RBM14, KAT7, BAZ2A, WBP2, CAND1, PAAF1, KAT8, SGF29
BP	GO:0009451	RNA modification	13	-0.581695	-1.95114	0.00475078	0.0250496	0.0181265	398	tags=77%, list=29%, signal=55%	NSUN2, TRUB1, THUMPD1, VIRMA, ZC3H13, PCIF1, RBM15, DIMT1, TRMT61B, FBL	FBL, ZC3H13, VIRMA, DIMT1, SEPSECS, DNAJB11, ELP6, NSUN2, TRMT61B, THUMPD1, PCIF1, RBM15, TRUB1
MF	GO:0035639	purine ribonucleoside triphosphate binding	221	-0.272918	-1.78872	0.000318078	0.00284385	0.00205788	619	tags=61%, list=45%, signal=40%	FARSB, GET3, PKN1, STK39, AARS2, TAP2, MAP2K3, ALDH18A1, GNL1, GARS1, DDX6, JAK1, ATP2B1, ACSF3, GSK3A, TEP1, EIF4G1, MTOR, MARS1, TBK1, DDX3X, PRPS2, GMPS, RAB9A, CCT8, ATP2B4, DDX60, RPS6KA3, IARS2, CDK19, WARS1, FARS2, NRBP1, TCP1, ATP5F1A, GALK1, GFM2, ATP6V1A, CCT6A, VARS1, EIF4A2, SUCLA2, AFG3L2, DARS1, TUBB, OPA1, MYO1E, PRP4K, CAMKK2, VRK1, MAP2K1, CCT3, EIF4A1, LIG3, SMARCA2, TRAP1, AGK, UBA6, GBP2, ERCC3, RFC4, TRNT1, FLAD1, PAN3, TTLL12, MAP2K2, CHD7, CDK6, YARS1, NUBP2, NUBPL, GFM1, RAB29, AQR, DHX30, GBP1, ARL15, RNGTT, RNF213, RFC1, THRAP3, DDX27, ATM, PRKD2, SCYL3, PRKCH, UBA2, DDX20, RUNX2, MMAA, MTHFD1, CDK17, SLFN11, GPN1, SHPK, GBP3, DDX47, SAMHD1, SUCLG2, ARL13B, TUBA1A, EIF4A3, MYO1G, PDK3, PEX6, DCK, SEPTIN1, MX1, TUFM, GNL2, HSPD1, GBP5, DDX24, YARS2, SLFN5, DDX55, ARL6, PAK1, GRK4, RAC2, ATP5F1B, PAK2, NLRC3, GTPBP6, RPS6KA5, UCKL1, MAST3, LCK, GIMAP1, RUNX1, ATP1A3, NUBP1, ZAP70, RUNX3, ASNS	ACLY, AK2, ARF1, ARL3, GET3, ASNS, ATM, ATP1A3, ATP2B1, ATP2B4, ATP5F1A, ATP5F1B, ATP6V1A, BRAF, RUNX2, RUNX1, RUNX3, CCT6A, SEPTIN7, CDC42, CDK6, CLCN7, DARS1, DCK, DDX3X, DDX6, SEPTIN1, DYRK1A, EIF4A1, EIF4A2, EIF4G1, ERCC3, ACSL1, ACSL4, MTOR, GALK1, GARS1, GBP1, GBP2, GBP3, GNAI1, GNAI2, GNAS, GNL1, GRK4, GSK3A, GSS, DNAJA1, HSPD1, IDE, JAK1, LCK, LIG3, MARS1, MTHFD1, MVD, MX1, MYH9, MYH11, MYO1D, MYO1E, NUBP1, SEPTIN2, OPA1, P2RY1, PEBP1, PAK1, PAK2, CDK17, PDK3, PEX6, PRKAA1, PRKCB, PRKCH, PKN1, MAPK1, MAP2K1, MAP2K2, MAP2K3, PRKX, PRPS2, PSMA6, ABCD3, ALDH18A1, RAB2A, RAB3A, RAB4A, RAC2, RAF1, RALA, RALB, RAP1B, UPF1, RFC1, RFC4, ROCK1, RP2, RPS6KA3, SMARCA2, TAP2, TARS1, TCP1, TEP1, TK2, CCT3, TUFM, VARS1, VCP, VRK1, WARS1, YES1, ZAP70, TUBA1A, RAB7A, GTPBP6, PIP4K2B, YARS1, RNGTT, FPGT, SUCLG2, SUCLA2, GMPS, PRP4K, RAB29, UBE2M, RAB11B, RPS6KA5, RAB9A, AQR, SLK, EIF4A3, FAM20B, THRAP3, SMC4, UBA2, FARSB, NUBP2, TRAP1, DNAJA2, PAICS, CAMKK2, FARS2, CCT8, RAB10, AFG3L2, SLC27A2, RAB31, DDX20, GPN1, DHX30, SEPHS2, NT5C2, RAB21, STK38L, MAST3, CDK19, SEPTIN6, TTLL12, ATP11B, ATP11A, ATP13A2, DICER1, SHPK, PRKD2, SAMHD1, ARL5A, STK39, ATAD2, TBK1, OLA1, GNL2, NRBP1, YARS2, TRNT1, DDX47, TAOK3, RAB8B, RAB4B, CSNK1G1, ARL15, UCKL1, UBA6, DNAJA4, DDX60, CHD7, DDX27, IARS2, AGK, SEPTIN11, DDX24, SCYL3, AARS2, TAOK1, RNF213, DDX55, SRPRB, MYO1G, RBKS, YTHDC2, UBE2Z, FN3KRP, NUBPL, FLAD1, CLPB, ARL6, GFM2, GFM1, SLFN11, GBP5, TARS3, DGKH, SLFN5, MMAA, GIMAP1, ACSF3, NLRC3, ARL13B, RAB12, TUBB, PAN3, ATP11C
BP	GO:0000377	RNA splicing, via transesterification reactions with bulged adenosine as nucleophile	39	-0.590644	-2.77837	6.32092e-08	1.58866e-06	1.14959e-06	487	tags=87%, list=35%, signal=58%	PRP4K, HNRNPK, RBM14, XAB2, HNRNPH1, SF3B1, NCBP1, EIF1, AQR, RBM5, RBMX, THRAP3, SYF2, DDX20, SF3B2, NUP98, PHF5A, EIF4A3, RBM39, PRPF31, RBM15, ISY1, PSIP1, SNW1, SART1, CWC22, SRSF9, HNRNPM, SF3A3, NCBP2, HNRNPH3, U2AF1, SNIP1, SRSF5	DYRK1A, HNRNPH1, HNRNPH3, HNRNPK, HNRNPM, NCBP1, NUP98, UPF1, SRSF5, U2AF1, SRSF9, PRP4K, SART1, RBM39, AQR, EIF4A3, THRAP3, RBM5, EIF1, PRMT5, CD2BP2, RBM14, SF3A3, SF3B2, PSIP1, STRAP, DDX20, NCBP2, SNW1, SF3B1, SYF2, PRPF31, RBMX, XAB2, ISY1, CWC22, RBM15, SNIP1, PHF5A
MF	GO:0032555	purine ribonucleotide binding	224	-0.271507	-1.78835	0.000251981	0.00236506	0.00171142	619	tags=61%, list=45%, signal=40%	FARSB, GET3, PKN1, STK39, AARS2, TAP2, MAP2K3, ALDH18A1, GNL1, GARS1, DDX6, JAK1, ATP2B1, ACSF3, GSK3A, TEP1, EIF4G1, MTOR, MARS1, TBK1, DDX3X, PRPS2, GMPS, RAB9A, CCT8, ATP2B4, DDX60, RPS6KA3, IARS2, CDK19, WARS1, FARS2, NRBP1, TCP1, ATP5F1A, GALK1, GFM2, ATP6V1A, CCT6A, VARS1, EIF4A2, SUCLA2, AFG3L2, DARS1, TUBB, OPA1, MYO1E, PRP4K, CAMKK2, VRK1, MAP2K1, CCT3, EIF4A1, LIG3, SMARCA2, TRAP1, AGK, UBA6, GBP2, ERCC3, RFC4, TRNT1, FLAD1, PAN3, TTLL12, MAP2K2, CHD7, CDK6, YARS1, NUBP2, NUBPL, GFM1, RAB29, AQR, DHX30, GBP1, ARL15, RNGTT, RNF213, RFC1, THRAP3, DDX27, ATM, PRKD2, SCYL3, PRKCH, UBA2, DDX20, RUNX2, MMAA, MTHFD1, CDK17, SLFN11, GPN1, SHPK, GBP3, DDX47, SAMHD1, SUCLG2, ARL13B, TUBA1A, EIF4A3, MYO1G, PDK3, PEX6, DCK, SEPTIN1, MX1, TUFM, GNL2, HSPD1, GBP5, DDX24, YARS2, SLFN5, DDX55, ARL6, PAK1, GRK4, RAC2, ATP5F1B, PAK2, NLRC3, GTPBP6, RPS6KA5, UCKL1, MAST3, LCK, GIMAP1, RUNX1, ATP1A3, NUBP1, ZAP70, ACAT1, RUNX3, ASNS	ACADVL, ACAT1, ACLY, AK2, ARF1, ARL3, GET3, ASNS, ATM, ATP1A3, ATP2B1, ATP2B4, ATP5F1A, ATP5F1B, ATP6V1A, BRAF, RUNX2, RUNX1, RUNX3, CCT6A, SEPTIN7, CDC42, CDK6, CLCN7, DARS1, DCK, DDX3X, DDX6, CYB5R3, SEPTIN1, DYRK1A, EIF4A1, EIF4A2, EIF4G1, ERCC3, ACSL1, ACSL4, MTOR, GALK1, GARS1, GBP1, GBP2, GBP3, GNAI1, GNAI2, GNAS, GNL1, GRK4, GSK3A, GSS, DNAJA1, HSPD1, IDE, JAK1, LCK, LIG3, MARS1, MTHFD1, MVD, MX1, MYH9, MYH11, MYO1D, MYO1E, NUBP1, SEPTIN2, OPA1, P2RY1, PEBP1, PAK1, PAK2, CDK17, PDK3, PEX6, PRKAA1, PRKCB, PRKCH, PKN1, MAPK1, MAP2K1, MAP2K2, MAP2K3, PRKX, PRPS2, ABCD3, ALDH18A1, RAB2A, RAB3A, RAB4A, RAC2, RAF1, RALA, RALB, RAP1B, UPF1, RFC1, RFC4, ROCK1, RP2, RPS6KA3, SCP2, SMARCA2, TAP2, TARS1, TCP1, TEP1, TK2, CCT3, TUFM, VARS1, VCP, VRK1, WARS1, YES1, ZAP70, TUBA1A, RAB7A, GTPBP6, PIP4K2B, YARS1, RNGTT, FPGT, SUCLG2, SUCLA2, GMPS, PRP4K, RAB29, UBE2M, RAB11B, RPS6KA5, RAB9A, AQR, SLK, EIF4A3, FAM20B, THRAP3, SMC4, UBA2, FARSB, NUBP2, TRAP1, DNAJA2, PAICS, CAMKK2, FARS2, CCT8, RAB10, AFG3L2, SLC27A2, RAB31, DDX20, GPN1, DHX30, SEPHS2, NT5C2, RAB21, STK38L, MAST3, CDK19, SEPTIN6, TTLL12, ATP11B, ATP11A, ATP13A2, DICER1, SHPK, PRKD2, SAMHD1, ARL5A, STK39, ATAD2, TBK1, OLA1, GNL2, NRBP1, YARS2, TRNT1, DDX47, TAOK3, RAB8B, RAB4B, CSNK1G1, ARL15, UCKL1, UBA6, DNAJA4, DDX60, CHD7, DDX27, IARS2, AGK, SEPTIN11, DDX24, SCYL3, AARS2, TAOK1, RNF213, DDX55, SRPRB, MYO1G, RBKS, YTHDC2, UBE2Z, FN3KRP, NUBPL, FLAD1, CLPB, ARL6, GFM2, GFM1, SLFN11, GBP5, TARS3, DGKH, SLFN5, MMAA, GIMAP1, ACSF3, NLRC3, ARL13B, RAB12, TUBB, PAN3, ATP11C
MF	GO:0032553	ribonucleotide binding	225	-0.267627	-1.76383	0.000288385	0.00263035	0.00190339	619	tags=60%, list=45%, signal=40%	FARSB, GET3, PKN1, STK39, AARS2, TAP2, MAP2K3, ALDH18A1, GNL1, GARS1, DDX6, JAK1, ATP2B1, ACSF3, GSK3A, TEP1, EIF4G1, MTOR, MARS1, TBK1, DDX3X, PRPS2, GMPS, RAB9A, CCT8, ATP2B4, DDX60, RPS6KA3, IARS2, CDK19, WARS1, FARS2, NRBP1, TCP1, ATP5F1A, GALK1, GFM2, ATP6V1A, CCT6A, VARS1, EIF4A2, SUCLA2, AFG3L2, DARS1, TUBB, OPA1, MYO1E, PRP4K, CAMKK2, VRK1, MAP2K1, CCT3, EIF4A1, LIG3, SMARCA2, TRAP1, AGK, UBA6, GBP2, ERCC3, RFC4, TRNT1, FLAD1, PAN3, TTLL12, MAP2K2, CHD7, CDK6, YARS1, NUBP2, NUBPL, GFM1, RAB29, AQR, DHX30, GBP1, ARL15, RNGTT, RNF213, RFC1, THRAP3, DDX27, ATM, PRKD2, SCYL3, PRKCH, UBA2, DDX20, RUNX2, MMAA, MTHFD1, CDK17, SLFN11, GPN1, SHPK, GBP3, DDX47, SAMHD1, SUCLG2, ARL13B, TUBA1A, EIF4A3, MYO1G, PDK3, PEX6, DCK, SEPTIN1, MX1, TUFM, GNL2, HSPD1, GBP5, DDX24, YARS2, SLFN5, DDX55, ARL6, PAK1, GRK4, RAC2, ATP5F1B, PAK2, NLRC3, GTPBP6, RPS6KA5, UCKL1, MAST3, LCK, GIMAP1, RUNX1, ATP1A3, NUBP1, ZAP70, ACAT1, RUNX3, ASNS	ACADVL, ACAT1, ACLY, AK2, ARF1, ARL3, GET3, ASNS, ATM, ATP1A3, ATP2B1, ATP2B4, ATP5F1A, ATP5F1B, ATP6V1A, BRAF, RUNX2, RUNX1, RUNX3, CCT6A, SEPTIN7, CDC42, CDK6, CLCN7, DARS1, DCK, DDX3X, DDX6, CYB5R3, SEPTIN1, DYRK1A, EIF4A1, EIF4A2, EIF4G1, ERCC3, ACSL1, ACSL4, MTOR, GALK1, GARS1, GBP1, GBP2, GBP3, GNAI1, GNAI2, GNAS, GNL1, GRK4, GSK3A, GSS, DNAJA1, HSPD1, IDE, JAK1, LCK, LIG3, MARS1, MTHFD1, MVD, MX1, MYH9, MYH11, MYO1D, MYO1E, NUBP1, SEPTIN2, OPA1, P2RY1, PEBP1, PAK1, PAK2, CDK17, PDK3, PEX6, PRKAA1, PRKCB, PRKCH, PKN1, MAPK1, MAP2K1, MAP2K2, MAP2K3, PRKX, PRPS2, ABCD3, ALDH18A1, RAB2A, RAB3A, RAB4A, RAC2, RAF1, RALA, RALB, RAP1B, UPF1, RFC1, RFC4, ROCK1, RP2, RPS6KA3, SCP2, SMARCA2, TAP2, TARS1, TCP1, TEP1, TK2, CCT3, TUFM, VARS1, VCP, VRK1, WARS1, YES1, ZAP70, TUBA1A, RAB7A, GTPBP6, PIP4K2B, YARS1, RNGTT, FPGT, SUCLG2, SUCLA2, GMPS, PRP4K, RAB29, UBE2M, RAB11B, RPS6KA5, RAB9A, AQR, SLK, EIF4A3, FAM20B, THRAP3, SMC4, UBA2, FARSB, NUBP2, TRAP1, DNAJA2, PAICS, CAMKK2, FARS2, CCT8, RAB10, AFG3L2, SLC27A2, RAB31, DDX20, GPN1, DHX30, SEPHS2, NT5C2, RAB21, STK38L, MAST3, CDK19, SEPTIN6, TTLL12, ATP11B, ATP11A, ATP13A2, DICER1, SHPK, PRKD2, SAMHD1, ARL5A, STK39, ATAD2, TBK1, OLA1, GNL2, NRBP1, YARS2, TRNT1, DDX47, TAOK3, RAB8B, RAB4B, CSNK1G1, ARL15, UCKL1, UBA6, DNAJA4, DDX60, CHD7, DDX27, IARS2, AGK, SEPTIN11, DDX24, SCYL3, AARS2, TAOK1, RNF213, DDX55, SRPRB, PPCDC, MYO1G, RBKS, YTHDC2, UBE2Z, FN3KRP, NUBPL, FLAD1, CLPB, ARL6, GFM2, GFM1, SLFN11, GBP5, TARS3, DGKH, SLFN5, MMAA, GIMAP1, ACSF3, NLRC3, ARL13B, RAB12, TUBB, PAN3, ATP11C
BP	GO:0000398	mRNA splicing, via spliceosome	39	-0.590644	-2.77837	6.32092e-08	1.58866e-06	1.14959e-06	487	tags=87%, list=35%, signal=58%	PRP4K, HNRNPK, RBM14, XAB2, HNRNPH1, SF3B1, NCBP1, EIF1, AQR, RBM5, RBMX, THRAP3, SYF2, DDX20, SF3B2, NUP98, PHF5A, EIF4A3, RBM39, PRPF31, RBM15, ISY1, PSIP1, SNW1, SART1, CWC22, SRSF9, HNRNPM, SF3A3, NCBP2, HNRNPH3, U2AF1, SNIP1, SRSF5	DYRK1A, HNRNPH1, HNRNPH3, HNRNPK, HNRNPM, NCBP1, NUP98, UPF1, SRSF5, U2AF1, SRSF9, PRP4K, SART1, RBM39, AQR, EIF4A3, THRAP3, RBM5, EIF1, PRMT5, CD2BP2, RBM14, SF3A3, SF3B2, PSIP1, STRAP, DDX20, NCBP2, SNW1, SF3B1, SYF2, PRPF31, RBMX, XAB2, ISY1, CWC22, RBM15, SNIP1, PHF5A
BP	GO:0018205	peptidyl-lysine modification	13	-0.593114	-1.98945	0.00357178	0.020249	0.0146527	356	tags=69%, list=26%, signal=52%	PML, NFATC2IP, EHMT1, UBA2, SAE1, KAT7, RANGAP1, NSMCE4A, SENP3	HINT1, PML, PRKAA1, RANGAP1, PLOD3, UBA2, SAE1, KAT7, SENP3, TOLLIP, NSMCE4A, EHMT1, NFATC2IP
BP	GO:0000375	RNA splicing, via transesterification reactions	40	-0.593556	-2.81528	1.7766e-08	5.43063e-07	3.92975e-07	487	tags=88%, list=35%, signal=58%	PRP4K, HNRNPK, RBM14, XAB2, HNRNPH1, SF3B1, NCBP1, EIF1, AQR, RBM5, RBMX, THRAP3, SYF2, DDX20, SF3B2, NUP98, PHF5A, EIF4A3, RBM39, PRPF31, RBM15, ISY1, PSIP1, SNW1, SART1, CWC22, SRSF9, HNRNPM, KHSRP, SF3A3, NCBP2, HNRNPH3, U2AF1, SNIP1, SRSF5	DYRK1A, HNRNPH1, HNRNPH3, HNRNPK, HNRNPM, NCBP1, NUP98, UPF1, SRSF5, U2AF1, KHSRP, SRSF9, PRP4K, SART1, RBM39, AQR, EIF4A3, THRAP3, RBM5, EIF1, PRMT5, CD2BP2, RBM14, SF3A3, SF3B2, PSIP1, STRAP, DDX20, NCBP2, SNW1, SF3B1, SYF2, PRPF31, RBMX, XAB2, ISY1, CWC22, RBM15, SNIP1, PHF5A
MF	GO:0003723	RNA binding	238	-0.456573	-3.03439	5.23362e-19	6.12173e-17	4.42984e-17	548	tags=71%, list=40%, signal=51%	DDX60, IARS2, FARS2, TARDBP, TCP1, ATP5F1A, PRRC2A, FAM120A, TNPO1, AUH, CCT6A, ELAVL1, EIF4A2, DIS3, LRRC47, DARS1, PATL1, MRPS27, PRP4K, CCT3, WDR33, EIF4A1, BZW1, HNRNPK, RBM14, WBP11, MRPL1, TRAP1, LRRFIP1, TCERG1, HNRNPH1, TRNT1, SF3B1, MAP4, PAN3, POLR2A, CCAR2, SRBD1, NCBP1, SRSF11, RPL17, YARS1, USO1, NSUN2, GFM1, KRR1, EIF1, SAFB, EDC3, PRRC2C, SAFB2, TRUB1, MRPL40, KPNB1, AQR, ARHGEF1, THUMPD1, DHX30, PTBP3, RPL8, RBM5, RBMX, ATXN2L, RPS2, EXOSC3, THRAP3, BCLAF1, DDX27, DIDO1, SYF2, MRPL11, LYAR, VIRMA, ZC3H13, SETD1A, DDX20, MRPL9, SF3B2, LSM14A, RPS28, NUP98, MRPS31, SRRT, SLFN11, RFTN1, GPATCH8, ALYREF, RPL15, CCDC9, TIMM50, UTP3, FUBP3, DDX47, RPL23A, SAMHD1, ANKHD1, FYTTD1, SLTM, PHF5A, FUS, SIN3A, H1-2, EIF4A3, RBM39, RANGAP1, PRPF31, RBM15, MATR3, RPS10P5, DNTTIP2, GRWD1, TUFM, SRP14, ISY1, BAZ2A, MECP2, DIMT1, PSIP1, NELFE, TST, GNL2, RRP1B, ZC3H4, HSPD1, DDX24, SNW1, HNRNPA0, SART1, TES, YARS2, TAF15, C7orf50, UTP14A, UBAP2L, CWC22, DDX55, NOP9, ZC3H11A, ANGEL2, KRI1, NOM1, RPS15, RPS26, SRSF9, HNRNPM, KHSRP, AHNAK, RBM34, GTF2E2, API5, PTRH1, SF3A3, NCBP2, NELFB, HNRNPH3, HNRNPH2, RNASEH2A, POLDIP3, U2AF1, FBL, TRIR, SNIP1, FAU, SARNP, NUCKS1, RPL39, SRSF5, SELENOH	ALDOA, APEH, ARF1, ATP5F1A, AUH, BST2, CALR, CCT6A, CNP, DARS1, DDX3X, DDX6, DUT, EIF4A1, EIF4A2, EIF4G1, ELAVL1, ENO1, FBL, FAU, FUS, GDI2, GOT2, GRB2, GTF2E2, H1-2, HNRNPH1, HNRNPH2, HNRNPH3, HNRNPK, HSPD1, KPNB1, TNPO1, LRP1, MAP4, MARS1, MDH2, MECP2, MYH9, HNRNPM, NCBP1, NUP98, PEBP1, PRDX1, PCBP2, PFN1, POLR2A, PPIA, PPIB, PPP1CC, PSMA6, PURB, ALDH18A1, RANGAP1, RDX, UPF1, RPL8, RPL15, RPL17, RPL23A, RPL39, RPN1, RPS2, RPS15, RPS26, RPS28, RRBP1, SAFB, SRSF5, SLC3A2, FSCN1, SRP14, TARS1, TBCA, TCP1, TEP1, TPT1, CCT3, TSN, TST, TUFM, TXN, U2AF1, VCP, YWHAE, YWHAG, MANF, PRRC2A, NELFE, TAF15, API5, YARS1, KHSRP, USO1, SRSF9, CPNE3, PRP4K, FUBP3, SART1, ARHGEF1, LRRFIP1, SRSF11, RBM39, SAFB2, BZW1, AQR, SETD1A, BCLAF1, EIF4A3, MATR3, ZC3H11A, UBAP2L, THRAP3, PTBP3, FARSB, LRPPRC, TRAP1, RBM5, ALYREF, EIF1, MRPS31, RBM14, RNASEH2A, PAIP1, FARS2, UTP14A, POLR1G, TCERG1, SF3A3, HNRNPA0, SF3B2, DIDO1, KRR1, NUDT5, PSIP1, STRAP, BAZ2A, DDX20, ATXN2L, PDAP1, DIS3, DHX30, NCBP2, SNW1, RBM34, RRP1B, ZC3H13, MRPS27, GPATCH8, RFTN1, FAM120A, ZC3H4, PRRC2C, DICER1, TARDBP, SF3B1, MKRN2, NELFB, SAMHD1, FAM98A, SIN3A, SYF2, VIRMA, LSM14A, CCDC9, PRPF31, TES, TBL2, SND1, DIMT1, RBMX, MCTS1, GNL2, DNTTIP2, EXOSC3, YARS2, SEPSECS, TRNT1, LACTB2, DDX47, SRRT, WBP11, ANKHD1, NSUN2, SRBD1, WRAP53, WDR33, DDX60, THUMPD1, LYAR, DDX27, IARS2, UTP3, DDX24, RTN4, ISY1, LRRC47, AARS2, DDX55, CWC22, CCAR2, NOM1, NUCKS1, RBM15, YTHDC2, MRPL40, MRPL11, MRPL9, MRPL1, KRI1, TRIR, AHNAK, C1orf35, SNIP1, SLTM, EDC3, GRWD1, FYTTD1, POLDIP3, C7orf50, SARNP, PHF5A, ZC3H12C, GFM1, ANGEL2, SLFN11, TIMM50, DTD1, RPS10P5, DIS3L2, CPEB2, PTRH1, TRUB1, NOP9, DCP2, PATL1, PAN3, SELENOH
BP	GO:0006396	RNA processing	105	-0.595801	-3.49539	1.21879e-20	1.87353e-18	1.35573e-18	487	tags=84%, list=35%, signal=59%	PRP4K, WDR33, HNRNPK, RBM14, WBP11, XAB2, TCERG1, HNRNPH1, TRNT1, SF3B1, PAN3, POLR2A, CCAR2, CHD7, NCBP1, SRSF11, NSUN2, KRR1, EIF1, SAFB, SAFB2, TRUB1, AQR, THUMPD1, PTBP3, RNGTT, RBM5, RBMX, EXOSC3, THRAP3, DDX27, SYF2, LYAR, VIRMA, ZC3H13, DDX20, SF3B2, RPS28, NUP98, SRRT, ALYREF, UTP3, DDX47, RPRD1B, INTS9, SLTM, PHF5A, FUS, EIF4A3, RBM39, PRPF31, RBM15, INTS4, SGF29, DNTTIP2, ISY1, MECP2, DIMT1, PSIP1, RRP1B, INTS5, SNW1, HNRNPA0, SART1, TAF15, UTP14A, CWC22, NOP9, KRI1, RPS15, RPS26, SRSF9, INTS2, HNRNPM, KHSRP, AHNAK, RBM34, TRMT61B, SF3A3, NCBP2, HNRNPH3, HNRNPH2, U2AF1, FBL, CRIPT, SNIP1, SRSF5, KAT8	DYRK1A, FBL, FUS, HNRNPH1, HNRNPH2, HNRNPH3, HNRNPK, MECP2, HNRNPM, NCBP1, NUP98, POLR2A, PPP2CA, UPF1, RPS15, RPS26, RPS28, SAFB, SRSF5, TGFB1, TSN, U2AF1, TAF15, KHSRP, SRSF9, RNGTT, PRP4K, SART1, SRSF11, CRIPT, RBM39, SAFB2, AQR, EIF4A3, THRAP3, PTBP3, RBM5, ALYREF, EIF1, ZMPSTE24, PRMT5, CD2BP2, RBM14, FARS2, UTP14A, TCERG1, SF3A3, HNRNPA0, SF3B2, KRR1, PSIP1, STRAP, DDX20, DIS3, NCBP2, SNW1, RBM34, RRP1B, ZC3H13, DICER1, TARDBP, SF3B1, FAM98A, SYF2, VIRMA, PRPF31, DIMT1, RBMX, DNTTIP2, EXOSC3, SEPSECS, TRNT1, DDX47, SRRT, WBP11, ELP6, NSUN2, TRMT61B, WDR33, THUMPD1, CHD7, LYAR, DDX27, INTS9, XAB2, UTP3, ISY1, INTS2, CWC22, CCAR2, RPRD1B, RBM15, KRI1, AHNAK, SNIP1, SLTM, INTS5, KAT8, PHF5A, INTS4, SGF29, TRUB1, NOP9, PDE12, PAN3
BP	GO:0051053	negative regulation of DNA metabolic process	11	-0.60124	-1.88804	0.00853367	0.0407159	0.0294631	471	tags=91%, list=34%, signal=60%	LIG3, TERF2IP, ATM, MEN1, SLFN11, H1-2, DFFB, RNF169, GZMA, SENP3	ATM, DFFB, GZMA, H1-2, LIG3, MEN1, SENP3, TERF2IP, SLFN11, DCP2, RNF169
BP	GO:0008380	RNA splicing	61	-0.601568	-3.08956	1.58334e-12	8.52743e-11	6.17067e-11	487	tags=87%, list=35%, signal=59%	PRP4K, HNRNPK, RBM14, WBP11, XAB2, TCERG1, HNRNPH1, SF3B1, POLR2A, CCAR2, NCBP1, SRSF11, EIF1, AQR, PTBP3, RBM5, RBMX, THRAP3, SYF2, VIRMA, ZC3H13, DDX20, SF3B2, NUP98, ALYREF, DDX47, PHF5A, FUS, EIF4A3, RBM39, PRPF31, RBM15, SGF29, ISY1, PSIP1, RRP1B, SNW1, SART1, TAF15, CWC22, RPS26, SRSF9, HNRNPM, KHSRP, AHNAK, SF3A3, NCBP2, HNRNPH3, HNRNPH2, U2AF1, CRIPT, SNIP1, SRSF5	DYRK1A, FUS, HNRNPH1, HNRNPH2, HNRNPH3, HNRNPK, HNRNPM, NCBP1, NUP98, POLR2A, PPP2CA, UPF1, RPS26, SRSF5, U2AF1, TAF15, KHSRP, SRSF9, PRP4K, SART1, SRSF11, CRIPT, RBM39, AQR, EIF4A3, THRAP3, PTBP3, RBM5, ALYREF, EIF1, PRMT5, CD2BP2, RBM14, TCERG1, SF3A3, SF3B2, PSIP1, STRAP, DDX20, NCBP2, SNW1, RRP1B, ZC3H13, TARDBP, SF3B1, FAM98A, SYF2, VIRMA, PRPF31, RBMX, DDX47, WBP11, XAB2, ISY1, CWC22, CCAR2, RBM15, AHNAK, SNIP1, PHF5A, SGF29
MF	GO:0017076	purine nucleotide binding	240	-0.257157	-1.71038	0.000930387	0.00692281	0.00500953	612	tags=58%, list=44%, signal=39%	PKN1, STK39, AARS2, TAP2, MAP2K3, ALDH18A1, GNL1, GARS1, DDX6, JAK1, ATP2B1, ACSF3, GSK3A, TEP1, EIF4G1, MTOR, MARS1, TBK1, DDX3X, PRPS2, GMPS, RAB9A, CCT8, ATP2B4, DDX60, RPS6KA3, IARS2, CDK19, WARS1, FARS2, NRBP1, TCP1, ATP5F1A, GALK1, GFM2, ATP6V1A, CCT6A, DECR1, VARS1, EIF4A2, SUCLA2, AFG3L2, DARS1, TUBB, OPA1, MYO1E, PRP4K, CAMKK2, VRK1, MAP2K1, CCT3, EIF4A1, LIG3, SMARCA2, TRAP1, AGK, UBA6, GBP2, ERCC3, RFC4, TRNT1, FLAD1, PAN3, TTLL12, MAP2K2, CCAR2, CHD7, CDK6, YARS1, NUBP2, NUBPL, GFM1, RAB29, AQR, DHX30, GBP1, ARL15, RNGTT, RNF213, RFC1, THRAP3, DDX27, ATM, PRKD2, SCYL3, PRKCH, UBA2, DDX20, RUNX2, MMAA, MTHFD1, CDK17, SLFN11, GPN1, SHPK, GBP3, GAPDH, DDX47, SAMHD1, SUCLG2, IDH3A, CTBP1, ARL13B, TUBA1A, EIF4A3, MYO1G, PDK3, PEX6, DCK, SEPTIN1, MX1, TUFM, ALDH1B1, GNL2, HSPD1, GBP5, DDX24, YARS2, SLFN5, DDX55, ARL6, PAK1, GRK4, RAC2, ATP5F1B, PAK2, NLRC3, GTPBP6, RPS6KA5, UCKL1, MAST3, LCK, GIMAP1, RUNX1, ATP1A3, NUBP1, ZAP70, ACAT1, RUNX3, ASNS	ACADVL, ACAT1, ACLY, AK2, ALDH1A1, ALDH1B1, ARF1, ARL3, GET3, ASNS, ATM, ATP1A3, ATP2B1, ATP2B4, ATP5F1A, ATP5F1B, ATP6V1A, BRAF, CAT, RUNX2, RUNX1, RUNX3, CCT6A, SEPTIN7, CDC42, CDK6, CLCN7, CTBP1, DARS1, DCK, DDX3X, DDX6, DECR1, CYB5R3, SEPTIN1, DPYD, DYRK1A, EIF4A1, EIF4A2, EIF4G1, ERCC3, ACSL1, ACSL4, MTOR, GALK1, GAPDH, GARS1, GBP1, GBP2, GBP3, GNAI1, GNAI2, GNAS, GNL1, GRK4, GSK3A, GSR, GSS, DNAJA1, HSPD1, IDE, IDH3A, JAK1, LCK, LIG3, MARS1, ME2, MTHFD1, MVD, MX1, MYH9, MYH11, MYO1D, MYO1E, NUBP1, SEPTIN2, OPA1, P2RY1, PEBP1, PAK1, PAK2, CDK17, PDK3, PEX6, PFN1, PGD, PRKAA1, PRKCB, PRKCH, PKN1, MAPK1, MAP2K1, MAP2K2, MAP2K3, PRKX, PRPS2, ABCD3, ALDH18A1, RAB2A, RAB3A, RAB4A, RAC2, RAF1, RALA, RALB, RAP1B, UPF1, RFC1, RFC4, ROCK1, RP2, RPS6KA3, SCP2, SMARCA2, SPR, TAP2, TARS1, TCP1, TEP1, TK2, CCT3, TUFM, VARS1, VCP, VRK1, WARS1, YES1, ZAP70, TUBA1A, RAB7A, GTPBP6, PIP4K2B, YARS1, RNGTT, FPGT, SUCLG2, SUCLA2, GMPS, PRP4K, RAB29, UBE2M, RAB11B, RPS6KA5, RAB9A, BAG2, TP53I3, AQR, SLK, EIF4A3, FAM20B, THRAP3, SMC4, UBA2, FARSB, NUBP2, TRAP1, DNAJA2, PAICS, CAMKK2, FARS2, CCT8, RAB10, AFG3L2, SLC27A2, RAB31, DDX20, GPN1, DHX30, SEPHS2, NT5C2, RAB21, STK38L, MAST3, CDK19, SEPTIN6, TTLL12, ATP11B, ATP11A, ATP13A2, DICER1, SHPK, PRKD2, SAMHD1, ARL5A, STK39, ATAD2, TBK1, OLA1, GNL2, NRBP1, YARS2, TRNT1, DDX47, TAOK3, RAB8B, RAB4B, CSNK1G1, ARL15, UCKL1, UBA6, DNAJA4, DDX60, CHD7, DDX27, IARS2, AGK, SEPTIN11, DDX24, SCYL3, AARS2, TAOK1, RNF213, DDX55, CCAR2, SRPRB, MYO1G, RBKS, YTHDC2, UBE2Z, FN3KRP, NUBPL, FLAD1, CLPB, ARL6, GFM2, GFM1, SLFN11, GBP5, TARS3, DGKH, SLFN5, MMAA, GIMAP1, ACSF3, NLRC3, ARL13B, RAB12, TUBB, PAN3, ATP11C
BP	GO:0031507	heterochromatin formation	12	-0.602859	-1.9527	0.00443431	0.0239389	0.0173228	336	tags=75%, list=24%, signal=57%	LMNB2, EHMT1, SIN3A, RBM15, PHF2, BAZ2A, MECP2, MBD2, MBD3	DYRK1A, HDAC1, MECP2, PHF2, MBD2, TRIP12, BAZ2A, SIN3A, MBD3, RBM15, EHMT1, LMNB2
BP	GO:0045814	negative regulation of gene expression, epigenetic	12	-0.602859	-1.9527	0.00443431	0.0239389	0.0173228	336	tags=75%, list=24%, signal=57%	LMNB2, EHMT1, SIN3A, RBM15, PHF2, BAZ2A, MECP2, MBD2, MBD3	DYRK1A, HDAC1, MECP2, PHF2, MBD2, TRIP12, BAZ2A, SIN3A, MBD3, RBM15, EHMT1, LMNB2
MF	GO:0000166	nucleotide binding	267	-0.218772	-1.47226	0.00987086	0.0455671	0.0329736	612	tags=55%, list=44%, signal=38%	PKN1, STK39, AARS2, TAP2, MAP2K3, ALDH18A1, GNL1, GARS1, DDX6, JAK1, ATP2B1, ACSF3, GSK3A, TEP1, DUT, EIF4G1, MTOR, MARS1, TBK1, DDX3X, PRPS2, GMPS, RAB9A, CCT8, ATP2B4, DDX60, RPS6KA3, IARS2, CDK19, WARS1, FARS2, NRBP1, TCP1, ATP5F1A, GALK1, GFM2, ATP6V1A, CCT6A, DECR1, VARS1, ITPA, EIF4A2, SUCLA2, AFG3L2, DARS1, TUBB, OPA1, MYO1E, PRP4K, CAMKK2, VRK1, MAP2K1, CCT3, ACADSB, EIF4A1, LIG3, SMARCA2, TRAP1, AGK, UBA6, GBP2, ERCC3, RFC4, TRNT1, FLAD1, PAN3, TTLL12, MAP2K2, CCAR2, CHD7, CDK6, YARS1, NUBP2, NUBPL, GFM1, RAB29, AQR, DHX30, GBP1, ARL15, RNGTT, COQ6, RNF213, RFC1, THRAP3, DDX27, ATM, PRKD2, SCYL3, PRKCH, UBA2, DDX20, RUNX2, MMAA, MTHFD1, CDK17, SLFN11, GPN1, SHPK, MBD1, GBP3, GAPDH, DDX47, SAMHD1, SUCLG2, IDH3A, CTBP1, ARL13B, TUBA1A, EIF4A3, MYO1G, PDK3, PEX6, DCK, SEPTIN1, MX1, TUFM, MECP2, ALDH1B1, GNL2, HSPD1, GBP5, MBD2, DDX24, YARS2, SLFN5, DDX55, ARL6, PAK1, GRK4, MBD3, RAC2, ATP5F1B, PAK2, NLRC3, GTPBP6, RPS6KA5, UCKL1, MAST3, LCK, GIMAP1, RUNX1, ATP1A3, NUBP1, ZAP70, ACAT1, RUNX3, ASNS	ACADSB, ACADVL, ACAT1, ACLY, ACOX1, AK2, ALDH1A1, ALDH1B1, ARF1, ARL3, GET3, ASNS, ATM, ATP1A3, ATP2B1, ATP2B4, ATP5F1A, ATP5F1B, ATP6V1A, BRAF, CAT, RUNX2, RUNX1, RUNX3, CCT6A, SEPTIN7, CDC42, CDK6, CLCN7, CNP, CTBP1, DARS1, DCK, DDX3X, DDX6, DECR1, CYB5R3, SEPTIN1, DLD, DPYD, DUT, DYRK1A, EIF4A1, EIF4A2, EIF4G1, ERCC3, ETFDH, ACSL1, ACSL4, FHIT, MTOR, GALK1, GAPDH, GARS1, GBP1, GBP2, GBP3, GNAI1, GNAI2, GNAS, GNL1, GRK4, GSK3A, GSR, GSS, HINT1, HPRT1, DNAJA1, HSPD1, IDE, IDH3A, ITPA, JAK1, LCK, LIG3, MARS1, MBD1, ME2, MECP2, MTHFD1, MVD, MX1, MYH9, MYH11, MYO1D, MYO1E, NUBP1, SEPTIN2, NT5E, OPA1, P2RY1, PEBP1, PAK1, PAK2, CDK17, PDK3, PEX6, PFN1, PGD, PRKAA1, PRKCB, PRKCH, PKN1, MAPK1, MAP2K1, MAP2K2, MAP2K3, PRKX, PRPS2, QSOX1, ABCD3, ALDH18A1, RAB2A, RAB3A, RAB4A, RAC2, RAF1, RALA, RALB, RAP1B, UPF1, RFC1, RFC4, ROCK1, RP2, RPS6KA3, SCP2, SMARCA2, SPR, TAP2, TARS1, TCP1, TEP1, TK2, CCT3, TUFM, TXNRD1, VARS1, VCP, VDAC3, VRK1, WARS1, YES1, ZAP70, TUBA1A, RAB7A, GTPBP6, ACOX3, PIP4K2B, YARS1, RNGTT, FPGT, SUCLG2, SUCLA2, GMPS, PRP4K, MBD2, RAB29, UBE2M, AIFM1, RAB11B, RPS6KA5, RAB9A, AKAP7, BAG2, TP53I3, AQR, SLK, EIF4A3, FAM20B, THRAP3, SMC4, UBA2, FARSB, NUBP2, TRAP1, DNAJA2, PRMT5, TXNRD2, PAICS, CAMKK2, FARS2, CCT8, RAB10, AFG3L2, SLC27A2, RAB31, DDX20, GPN1, DHX30, SEPHS2, NT5C2, RAB21, STK38L, MAST3, CDK19, SEPTIN6, TTLL12, ATP11B, ATP11A, ATP13A2, DICER1, SHPK, PRKD2, SAMHD1, ARL5A, STK39, ATAD2, TBK1, OLA1, GNL2, NRBP1, COQ6, YARS2, TRNT1, DDX47, TAOK3, RAB8B, MBD3, RAB4B, CSNK1G1, ARL15, UCKL1, UBA6, DNAJA4, DDX60, CHD7, DDX27, IARS2, AGK, SEPTIN11, NT5M, DDX24, SCYL3, AARS2, TAOK1, RNF213, DDX55, CCAR2, SRPRB, PPCDC, MYO1G, RBKS, YTHDC2, UBE2Z, FN3KRP, STEAP4, NUBPL, FLAD1, CLPB, ARL6, GFM2, GFM1, SLFN11, GBP5, TARS3, DGKH, SLFN5, MMAA, GIMAP1, ACSF3, NLRC3, ARL13B, RAB12, TUBB, PAN3, ATP11C
BP	GO:0051028	mRNA transport	21	-0.604387	-2.35588	5.06091e-05	0.000581105	0.000420503	502	tags=90%, list=36%, signal=58%	NUP205, NUP214, NUP160, NUP133, NCBP1, NSUN2, NUP93, NUP43, NUP107, NUP98, ALYREF, FYTTD1, EIF4A3, ZC3H11A, KHSRP, NCBP2, NUP35, POLDIP3, SARNP	NCBP1, NUP98, UPF1, NUP214, KHSRP, NUP93, EIF4A3, ZC3H11A, LRPPRC, ALYREF, NCBP2, NUP205, NUP160, NSUN2, NUP133, NUP107, FYTTD1, POLDIP3, SARNP, NUP35, NUP43
MF	GO:1901265	nucleoside phosphate binding	268	-0.216566	-1.45774	0.0109338	0.0493657	0.0357223	612	tags=55%, list=44%, signal=38%	PKN1, STK39, AARS2, TAP2, MAP2K3, ALDH18A1, GNL1, GARS1, DDX6, JAK1, ATP2B1, ACSF3, GSK3A, TEP1, DUT, EIF4G1, MTOR, MARS1, TBK1, DDX3X, PRPS2, GMPS, RAB9A, CCT8, ATP2B4, DDX60, RPS6KA3, IARS2, CDK19, WARS1, FARS2, NRBP1, TCP1, ATP5F1A, GALK1, GFM2, ATP6V1A, CCT6A, DECR1, VARS1, ITPA, EIF4A2, SUCLA2, AFG3L2, DARS1, TUBB, OPA1, MYO1E, PRP4K, CAMKK2, VRK1, MAP2K1, CCT3, ACADSB, EIF4A1, LIG3, SMARCA2, TRAP1, AGK, UBA6, GBP2, ERCC3, RFC4, TRNT1, FLAD1, PAN3, TTLL12, MAP2K2, CCAR2, CHD7, CDK6, YARS1, NUBP2, NUBPL, GFM1, RAB29, AQR, DHX30, GBP1, ARL15, RNGTT, COQ6, RNF213, RFC1, THRAP3, DDX27, ATM, PRKD2, SCYL3, PRKCH, UBA2, DDX20, RUNX2, MMAA, MTHFD1, CDK17, SLFN11, GPN1, SHPK, MBD1, GBP3, GAPDH, DDX47, SAMHD1, SUCLG2, IDH3A, CTBP1, ARL13B, TUBA1A, EIF4A3, MYO1G, PDK3, PEX6, DCK, SEPTIN1, MX1, TUFM, MECP2, ALDH1B1, GNL2, HSPD1, GBP5, MBD2, DDX24, YARS2, SLFN5, DDX55, ARL6, PAK1, GRK4, MBD3, RAC2, ATP5F1B, PAK2, NLRC3, GTPBP6, RPS6KA5, UCKL1, MAST3, LCK, GIMAP1, RUNX1, ATP1A3, NUBP1, ZAP70, ACAT1, RUNX3, ASNS	ACADSB, ACADVL, ACAT1, ACLY, ACOX1, AK2, ALDH1A1, ALDH1B1, ARF1, ARL3, GET3, ASNS, ATM, ATP1A3, ATP2B1, ATP2B4, ATP5F1A, ATP5F1B, ATP6V1A, BRAF, CAT, RUNX2, RUNX1, RUNX3, CCT6A, SEPTIN7, CDC42, CDK6, CLCN7, CNP, CTBP1, DARS1, DCK, DDX3X, DDX6, DECR1, CYB5R3, SEPTIN1, DLD, DPYD, DUT, DYRK1A, EIF4A1, EIF4A2, EIF4G1, ERCC3, ETFDH, ACSL1, ACSL4, FHIT, MTOR, GALK1, GAPDH, GARS1, GBP1, GBP2, GBP3, GNAI1, GNAI2, GNAS, GNL1, GRK4, GSK3A, GSR, GSS, HINT1, HPRT1, DNAJA1, HSPD1, IDE, IDH3A, ITPA, JAK1, LCK, LIG3, MARS1, MBD1, ME2, MECP2, MTHFD1, MVD, MX1, MYH9, MYH11, MYO1D, MYO1E, NUBP1, SEPTIN2, NT5E, OPA1, P2RY1, PEBP1, PAK1, PAK2, CDK17, PDK3, PEX6, PFN1, PGD, PRKAA1, PRKCB, PRKCH, PKN1, MAPK1, MAP2K1, MAP2K2, MAP2K3, PRKX, PRPS2, PSMA6, QSOX1, ABCD3, ALDH18A1, RAB2A, RAB3A, RAB4A, RAC2, RAF1, RALA, RALB, RAP1B, UPF1, RFC1, RFC4, ROCK1, RP2, RPS6KA3, SCP2, SMARCA2, SPR, TAP2, TARS1, TCP1, TEP1, TK2, CCT3, TUFM, TXNRD1, VARS1, VCP, VDAC3, VRK1, WARS1, YES1, ZAP70, TUBA1A, RAB7A, GTPBP6, ACOX3, PIP4K2B, YARS1, RNGTT, FPGT, SUCLG2, SUCLA2, GMPS, PRP4K, MBD2, RAB29, UBE2M, AIFM1, RAB11B, RPS6KA5, RAB9A, AKAP7, BAG2, TP53I3, AQR, SLK, EIF4A3, FAM20B, THRAP3, SMC4, UBA2, FARSB, NUBP2, TRAP1, DNAJA2, PRMT5, TXNRD2, PAICS, CAMKK2, FARS2, CCT8, RAB10, AFG3L2, SLC27A2, RAB31, DDX20, GPN1, DHX30, SEPHS2, NT5C2, RAB21, STK38L, MAST3, CDK19, SEPTIN6, TTLL12, ATP11B, ATP11A, ATP13A2, DICER1, SHPK, PRKD2, SAMHD1, ARL5A, STK39, ATAD2, TBK1, OLA1, GNL2, NRBP1, COQ6, YARS2, TRNT1, DDX47, TAOK3, RAB8B, MBD3, RAB4B, CSNK1G1, ARL15, UCKL1, UBA6, DNAJA4, DDX60, CHD7, DDX27, IARS2, AGK, SEPTIN11, NT5M, DDX24, SCYL3, AARS2, TAOK1, RNF213, DDX55, CCAR2, SRPRB, PPCDC, MYO1G, RBKS, YTHDC2, UBE2Z, FN3KRP, STEAP4, NUBPL, FLAD1, CLPB, ARL6, GFM2, GFM1, SLFN11, GBP5, TARS3, DGKH, SLFN5, MMAA, GIMAP1, ACSF3, NLRC3, ARL13B, RAB12, TUBB, PAN3, ATP11C
CC	GO:0098588	bounding membrane of organelle	270	0.27416	1.99016	8.24539e-07	1.72695e-05	1.24967e-05	617	tags=65%, list=45%, signal=44%	BST2, AZU1, STBD1, BST1, CFP, DSE, CLTCL1, CD55, TLR1, LILRA3, VMA21, CD93, SIRPB1, MCEMP1, STEAP4, RAB3A, CR1, PDGFB, FUT11, ANXA3, ANPEP, SIRPA, RAF1, DLG4, CD300A, PLD1, LRP1, FCGRT, MPV17, DYSF, DKK1, CEMIP, SIGLEC9, ITGAM, MGST1, CD14, TF, SERINC3, SLC44A1, ATP13A2, FCGR1A, SPARC, QSOX1, CLTA, VPS25, TMC6, ZFYVE27, CD36, ACP3, LAMP2, PDGFC, REEP6, ALDH3B1, TMEM30A, AP1M2, HYAL3, ITGAV, CTSZ, M6PR, GLIPR2, SYNGR2, TSPAN15, TMEM87A, PDGFA, APLP2, NCSTN, VAT1, DNAJC5, SLC44A2, CHP1, B2M, GALNT2, TTC1, VDAC3, CHSY1, CD47, SLC18A2, PDGFD, MFF, SORT1, STOM, PXMP2, CPNE3, TSPAN14, NCAM1, ITGB1, STX12, CD109, CAT, SLC17A5, WDR41, B4GALT1, ITGB3, LMAN2L, FAM210B, ZDHHC20, SIGMAR1, CP, RAB31, ITGA2B, ST6GAL1, RTN3, ATP6V0A1, CORO1C, ATP6AP1, ZMPSTE24, ACOX1, SLC27A2, LAMP1, PECAM1, ADAM10, SLC3A2, HSD17B4, PROS1, LMAN2, ARL3, DEPDC5, MAN2A1, ADAM17, MLEC, STAB1, RAB7A, MCTP1, PIEZO1, HS2ST1, TPCN1, CD46, PHAF1, ALDH3A2, COMMD1, MGAT2, SNAPIN, ANO6, GPI, GOLIM4, MOSPD2, CLCN7, DAGLB, TSC1, PGAM5, B4GALT7, MGAT5, OSBPL9, ATP11A, MAGT1, GABARAPL2, FAM20B, CYB5R3, SNX12, SLC7A5, RAB11B, CALR, RAB21, SEPTIN2, ATP11B, GPR108, ATP6V1D, RAB10, GDAP1, RAB2A, MEAK7, SLC35A4, RAP1B, AP3M1, PPP1CC, ENO1, GALNT4, NIPSNAP2, B3GAT3, PIP4P1, AGPAT3, ATP11C, ACSL1, RAB4A, APPL1	ACOX1, ACP2, ACP3, ADAM10, ALDH3B1, ALDH3A2, BIN1, ANPEP, ANXA3, APLP2, ARF1, ARL3, ARRB1, ATP2B1, ATP6V1A, ATP6V0A1, ATP6AP1, AZU1, B2M, BSG, BST1, BST2, CALR, CASP8, CAT, CD3D, CD14, CD36, CD47, CDC42, CTSC, AP2M1, CLCN7, CLTA, CNP, COPB1, CP, CR1, CTSZ, CD55, CYB5R3, DLG4, ENO1, STOM, ACSL1, ACSL4, FCGR1A, FCGRT, MTOR, GALNT2, NIPSNAP2, GBP1, GBP2, GBP3, B4GALT1, GNAI1, GNB2, GOLGA3, GPI, HLA-E, HLA-F, HMOX2, HSD17B4, INPP4A, ITGA2B, ITGAM, ITGAV, ITGB1, ITGB3, ITPR3, LAMP1, LAMP2, LRP1, M6PR, MAN2A1, CD46, MGAT2, MGAT5, MGST1, MPV17, MTX1, NCAM1, SEPTIN2, OPA1, OSBP, PDGFA, PDGFB, PECAM1, PEX6, CFP, PLD1, PML, PPP1CC, MAP2K2, PROS1, QSOX1, ABCD3, PXMP2, RAB2A, RAB3A, RAB4A, RAC2, RAF1, RAP1B, ROCK1, RPS26, RPS28, SORT1, ST6GAL1, SLC2A1, SLC3A2, SLC18A2, SNCA, SNX2, SPARC, SSR4, ADAM17, TAP2, TAFAZZIN, TF, TLR1, TSC1, TTC1, TUFM, VDAC3, RAB7A, SLC7A5, CLTCL1, DYSF, HYAL3, USO1, GALNT4, DGAT1, PEX11B, CPNE3, AP1M1, STBD1, SYNGR2, RAB11B, COPB2, RAB9A, TM9SF2, CHST2, SEC22B, HS2ST1, DEPDC5, MLEC, PIEZO1, FAM20B, AP1M2, SCAMP2, LRPPRC, ZMPSTE24, SIGMAR1, RTN3, SIRPB1, VAT1, RAB10, SERINC3, LMAN2, TMED10, SLC27A2, LILRA3, RAB31, CHP1, SNF8, B4GALT7, CD300A, COPE, TMC6, PHB2, GABARAPL2, CHSY1, CD93, DKK1, WDFY3, RAB21, GGA2, ARHGAP26, STAB1, ATP11B, SYNE2, ATP11A, SCFD1, UFL1, NCSTN, ATP13A2, SLC44A1, TSPAN15, SNAPIN, CORO1C, STX12, PITPNB, SUN2, ZDHHC5, TMEM87A, APPL1, B3GAT3, SLC17A5, AP3M1, CYTH4, SIGLEC9, CHMP2A, GOLIM4, RMC1, SNX12, DSE, TMED7, ATP6V1D, RAB8B, TPCN1, RAB4B, GDAP1, SLC35F6, WDR41, AGK, TMEM30A, PECR, PDGFC, AGPAT3, GPR108, MFF, SCYL3, SLC44A2, CEMIP, RDH14, MEAK7, SRPRB, AHNAK, PLEKHF1, STEAP4, MCTP1, LPCAT1, PHAF1, PDGFD, DNAJC5, TRAF3IP3, LMAN2L, TSPAN14, ARMC10, NCALD, MAGT1, WDR24, VPS25, SYS1, PIP4P1, AP5B1, REEP6, SLC35A4, OSBPL9, GBP5, FAM210B, ZFYVE27, CD109, SIRPA, COMMD1, GLIPR2, MOSPD2, FUT11, GIMAP1, PGAM5, ANO6, MCEMP1, ARL13B, RAB12, VMA21, DAGLB, ZDHHC20, ATP11C, TBC1D10C
BP	GO:0043414	macromolecule methylation	21	-0.605115	-2.35871	4.85113e-05	0.000565632	0.000409306	398	tags=81%, list=29%, signal=58%	NSUN2, MTA2, VIRMA, ZC3H13, EHMT1, GATAD2A, MBD1, PCIF1, RBM15, BAZ2A, MECP2, DIMT1, ICMT, PRMT2, MBD3, TRMT61B, FBL	FBL, PRMT2, MBD1, MECP2, MTA2, ZMPSTE24, PRMT5, BAZ2A, ZC3H13, ICMT, FAM98A, VIRMA, DIMT1, NTMT1, MBD3, GATAD2A, NSUN2, TRMT61B, PCIF1, RBM15, EHMT1
BP	GO:0050684	regulation of mRNA processing	20	-0.608449	-2.35779	0.000136211	0.00139416	0.00100885	411	tags=80%, list=30%, signal=57%	NCBP1, EIF1, SAFB, SAFB2, RBM5, RBMX, THRAP3, NUP98, SLTM, RBM39, RBM15, SNW1, CWC22, SRSF9, NCBP2, KAT8	DYRK1A, HNRNPK, NCBP1, NUP98, UPF1, SAFB, SRSF9, RBM39, SAFB2, THRAP3, RBM5, EIF1, PRMT5, NCBP2, SNW1, RBMX, CWC22, RBM15, SLTM, KAT8
BP	GO:0042254	ribosome biogenesis	30	-0.610266	-2.6452	4.11736e-07	9.13085e-06	6.60732e-06	416	tags=83%, list=30%, signal=59%	CHD7, KRR1, DHX30, EXOSC3, DDX27, LYAR, RPS28, UTP3, DDX47, RPL23A, EIF4A3, DNTTIP2, GRWD1, DIMT1, GNL2, RRP1B, SART1, UTP14A, NOP9, KRI1, NOM1, RPS15, RBM34, TRMT61B, FBL	DDX3X, FBL, RPL23A, RPS15, RPS28, TSC1, SART1, EIF4A3, UTP14A, KRR1, DIS3, DHX30, RBM34, RRP1B, DIMT1, GNL2, DNTTIP2, EXOSC3, DDX47, WBP11, TRMT61B, CHD7, LYAR, DDX27, UTP3, NOM1, KRI1, GRWD1, TRAF7, NOP9
BP	GO:0050657	nucleic acid transport	24	-0.610799	-2.49368	2.05219e-05	0.000282558	0.000204466	502	tags=92%, list=36%, signal=59%	NUP205, NUP214, NUP160, NUP133, NCBP1, NSUN2, KPNB1, NUP93, NUP43, NUP107, NUP98, RFTN1, ALYREF, FYTTD1, EIF4A3, TST, ZC3H11A, KHSRP, NCBP2, NUP35, POLDIP3, SARNP	KPNB1, NCBP1, NUP98, UPF1, TST, NUP214, KHSRP, NUP93, EIF4A3, ZC3H11A, LRPPRC, ALYREF, NCBP2, NUP205, RFTN1, NUP160, NSUN2, NUP133, NUP107, FYTTD1, POLDIP3, SARNP, NUP35, NUP43
BP	GO:0050658	RNA transport	24	-0.610799	-2.49368	2.05219e-05	0.000282558	0.000204466	502	tags=92%, list=36%, signal=59%	NUP205, NUP214, NUP160, NUP133, NCBP1, NSUN2, KPNB1, NUP93, NUP43, NUP107, NUP98, RFTN1, ALYREF, FYTTD1, EIF4A3, TST, ZC3H11A, KHSRP, NCBP2, NUP35, POLDIP3, SARNP	KPNB1, NCBP1, NUP98, UPF1, TST, NUP214, KHSRP, NUP93, EIF4A3, ZC3H11A, LRPPRC, ALYREF, NCBP2, NUP205, RFTN1, NUP160, NSUN2, NUP133, NUP107, FYTTD1, POLDIP3, SARNP, NUP35, NUP43
BP	GO:0051236	establishment of RNA localization	25	-0.612519	-2.54099	3.74367e-06	6.2891e-05	4.55096e-05	502	tags=92%, list=36%, signal=60%	NUP205, NUP214, NUP160, NUP133, NCBP1, NSUN2, KPNB1, NUP93, NUP43, NUP107, ATM, NUP98, RFTN1, ALYREF, FYTTD1, EIF4A3, TST, ZC3H11A, KHSRP, NCBP2, NUP35, POLDIP3, SARNP	ATM, KPNB1, NCBP1, NUP98, UPF1, TST, NUP214, KHSRP, NUP93, EIF4A3, ZC3H11A, LRPPRC, ALYREF, NCBP2, NUP205, RFTN1, NUP160, NSUN2, NUP133, NUP107, FYTTD1, POLDIP3, SARNP, NUP35, NUP43
BP	GO:0043484	regulation of RNA splicing	25	-0.61346	-2.5449	3.4877e-06	6.11564e-05	4.42543e-05	473	tags=88%, list=34%, signal=59%	HNRNPK, HNRNPH1, POLR2A, NCBP1, EIF1, PTBP3, RBM5, RBMX, THRAP3, NUP98, FUS, RBM39, RBM15, SGF29, RRP1B, SNW1, CWC22, RPS26, SRSF9, AHNAK, HNRNPH3, HNRNPH2	DYRK1A, FUS, HNRNPH1, HNRNPH2, HNRNPH3, HNRNPK, NCBP1, NUP98, POLR2A, UPF1, RPS26, SRSF9, RBM39, THRAP3, PTBP3, RBM5, EIF1, PRMT5, SNW1, RRP1B, RBMX, CWC22, RBM15, AHNAK, SGF29
MF	GO:0043169	cation binding	319	0.184442	1.38457	0.00833612	0.0398654	0.0288476	284	tags=27%, list=21%, signal=28%	MMP9, LTF, RNF7, LCN2, MMP8, CYP4F3, MPO, DSE, VCAN, FBXO30, CD93, CDA, STEAP4, CYP27A1, DGKH, S100A9, PADI4, COX5B, ANPEP, S100A12, NT5E, ZNF146, S100A8, RAF1, FKBP7, FCN1, CPXM1, ZMYM3, DPEP2, LRP1, CPM, GCA, PLSCR1, DYSF, FXN, NT5M, ITGAM, TF, VIL1, ALB, TIMP1, CPNE8, CFI, PUDP, ZC3H12C, THBS4, HSPG2, CPNE2, NFU1, RSPRY1, ATP13A2, HPX, SPARC, APCS, PLSCR3, ZFYVE27, TPT1, ACP3, MDP1, REXO2, HGD, RBKS, FTH1, ENO3, SEPHS2, ITGAV, F12, ITGA5, ARSB, AGRN, SOD1, GPD2, YPEL5, ALAD, TPM4, APLP2, DCP2, VAT1, CHP1, GALNT2, LACTB2, HRG, CHSY1, SUSD1, ENDOD1	ACAT1, ACLY, ACP3, ACY1, ADAM10, ADH5, ALAD, ALB, ANPEP, APCS, XIAP, APLP2, ARF1, ARL3, ARSB, GET3, ATP1A3, ATP2B1, ATP2B4, BRAF, CALR, CAPN2, CAT, CDA, COX5B, CP, CPM, VCAN, CYP27A1, CYP51A1, DCTD, CYB5R3, DPYD, DUT, ENO1, ENO2, ENO3, ETFDH, F12, FAH, FCN1, FEN1, FXN, FTH1, FUS, GALNT2, GBE1, B4GALT1, GLO1, GMPR, GNAI1, GNAI2, GNAS, GNS, GPD2, GSS, HAGH, HCCS, HGD, HMOX2, HPRT1, HPX, AGFG2, HRG, DNAJA1, HSPG2, IDE, IDH3A, IDS, CFI, SP110, ITGA2, ITGA2B, ITGA5, ITGAM, ITGAV, ITGB1, ITGB3, ITGB7, ITPA, ITPR3, JAK1, KPNB1, LCN2, LIG3, LRP1, CYP4F3, LTF, MAN2A1, MAN2B1, MBD1, ME2, MGAT2, MGAT5, MMP8, MMP9, MPO, MMUT, NUBP1, NDUFV2, NRDC, NT5E, OPA1, PEPD, PGM1, PHF2, PLSCR1, PML, POLR2A, PPP1CB, PPP1CC, PPP2CA, PPP3CB, PRF1, PRKAA1, PRKCB, PRKCH, MAP2K2, PROS1, PRPS2, RELN, RAF1, RASA2, UPF1, RING1, RNF2, ROCK1, RP2, RPS6KA3, S100A8, S100A9, S100A12, SMPD1, SNCA, SOD1, SPARC, ADAM17, TAP2, TARS1, TBXAS1, TF, THBS4, TIMP1, TKT, TPM4, TPT1, NR2C2, U2AF1, UBE3A, UQCRC2, VIL1, ZNF146, TUBA1A, TAF15, GTPBP6, PUDP, DYSF, SLC25A12, GALNT4, SUCLG2, SUCLA2, CPNE3, PLOD3, ZMYM3, MTA2, RPS6KA5, RNF14, RNF7, MATR3, ZC3H11A, FAM20B, SLC12A6, UBA2, FARSB, NUBP2, RBM5, PSMD14, ZMPSTE24, DNAJA2, MAEA, LANCL1, BPNT1, CEPT1, VAT1, RNASEH2A, STAMBP, CAMKK2, GMEB1, AFG3L2, SF3A3, LMAN2, DIDO1, POLR3A, KAT7, NUDT5, BAZ2A, CHP1, B4GALT7, CHSY1, CD93, SEPHS2, NT5C2, KDM2A, WDFY3, STK38L, MAST3, ENDOD1, TBC1D9B, ZC3H13, GPATCH8, STAB1, METAP1, ATP11B, ZC3H4, ATP11A, DDHD2, ESYT1, ATP13A2, DICER1, PADI4, MKRN2, PLA2G15, PITPNB, GCA, ARIH1, MOB4, PRKD2, SAMHD1, REXO2, TES, B3GAT3, CHMP2A, NFU1, OLA1, DSE, SLC25A24, ITSN2, AMDHD2, TRNT1, LACTB2, GMPR2, GDE1, YPEL5, FKBP7, CYCS, PDP1, GATAD2A, CZIB, DNAJA4, LYAR, CPXM1, NT5M, PLSCR3, NLN, AARS2, RNF213, SMAP1, PCIF1, RBKS, CARD9, DPEP2, P3H1, SUSD1, BCL11B, PLEKHF1, ARMT1, STEAP4, RIOX1, NPEPL1, ZNF668, MCTP1, EHMT1, LPCAT1, ERMP1, NUBPL, LNPK, LMAN2L, RASSF5, NCALD, HDHD2, FBXO30, ARL6, KAT8, WDR24, TRAF7, ZNF414, ZNF512, PHF5A, ZC3H12C, RSPRY1, DTD1, ZNF276, WDFY2, ARAP2, ZFYVE27, DIS3L2, UBLCP1, CPNE8, MDP1, COMMD1, XXYLT1, CMC1, MBLAC2, DGKH, DCP2, ANO6, PDE12, TUBB, MICU2, CPNE2, DAGLB, ZDHHC20, RNF169, PAN3, ATP11C, AGRN, ZFP62, ZNF316, JMJD7
MF	GO:0003676	nucleic acid binding	331	-0.480851	-3.33017	1.89086e-29	4.27713e-26	3.09504e-26	481	tags=64%, list=35%, signal=55%	CCT3, WDR33, EIF4A1, BZW1, FEN1, HNRNPK, LIG3, RBM14, PDS5B, WBP11, MRPL1, SMARCA2, TRAP1, TERF2IP, HDAC1, LRRFIP1, TCERG1, SMARCB1, HNRNPH1, ERCC3, RFC4, TRNT1, ARID1A, SF3B1, MAP4, PAN3, POLR2A, SP110, RCC1, CCAR2, CHD7, SRBD1, NCBP1, SRSF11, MTIF3, ZNF512, RPL17, YARS1, USO1, NSUN2, GFM1, KRR1, EIF1, SAFB, EDC3, PRRC2C, MTA2, SAFB2, TRUB1, NFATC2, MRPL40, KPNB1, AQR, ARHGEF1, THUMPD1, DHX30, PTBP3, ORC3, RPL8, RBM5, PML, RBMX, ATXN2L, RPS2, EXOSC3, RPAP1, RFC1, THRAP3, KDM2A, BCLAF1, DDX27, ATM, DIDO1, SYF2, MRPL11, LYAR, VIRMA, ZC3H13, SETD1A, ZNF414, DDX20, MRPL9, SF3B2, LSM14A, MEN1, RUNX2, RPS28, NUP98, MRPS31, QRICH1, GATAD2A, SRRT, SLFN11, RFTN1, MBD1, GPATCH8, ALYREF, RPL15, CCDC9, TIMM50, HP1BP3, UTP3, CHRAC1, FUBP3, KAT7, DDX47, RPL23A, SAMHD1, RFX1, ANKHD1, FYTTD1, ZNF668, SLTM, PHF5A, STAT1, FUS, SIN3A, H1-2, EIF4A3, RBM39, RANGAP1, PRPF31, NR2C2, RBM15, BCL11B, MATR3, RPS10P5, ZNF276, DRAP1, DNTTIP2, GRWD1, TUFM, SRP14, ISY1, BAZ2A, MECP2, DIMT1, MBD4, PSIP1, FLI1, NELFE, TST, GNL2, RRP1B, ZC3H4, HSPD1, MBD2, DDX24, SNW1, HNRNPA0, POLR3A, SART1, TES, YARS2, TAF15, C7orf50, UTP14A, UBAP2L, CWC22, DDX55, NOP9, ZC3H11A, RFX5, EEF1B2, ANGEL2, KRI1, ZNF316, NOM1, RPS15, MBD3, RPS26, SRSF9, TAF6, SNCA, HNRNPM, EIF3F, KHSRP, DFFB, AHNAK, RBM34, GTF2E2, API5, IRF2, PTRH1, SF3A3, NCBP2, NELFB, NUP35, NFYC, HNRNPH3, HNRNPH2, RNASEH2A, POLDIP3, U2AF1, FBL, TRIR, RUNX1, TMPO, SNIP1, ZFP62, TBX21, FAU, SARNP, H2AC21, NUCKS1, RPL39, PYHIN1, SRSF5, SELENOH, STAT4, POLR3F, CHCHD2, RUNX3	ALB, ALDOA, APEH, APLP2, ARF1, ATM, ATP5F1A, AUH, BST2, CALR, RUNX2, RUNX1, RUNX3, CCT6A, RCC1, CNP, DARS1, DDX3X, DDX6, DFFB, DUT, EEF1B2, EIF4A1, EIF4A2, EIF4G1, ELAVL1, ENO1, ERCC3, FBL, FAU, FEN1, FLI1, MTOR, FUS, GDI2, GOT2, GRB2, GTF2E2, GTF3C2, H1-2, HDAC1, HNRNPH1, HNRNPH2, HNRNPH3, HNRNPK, HSPD1, SP110, IRF2, KPNB1, TNPO1, LIG3, LRP1, LTF, MAP4, MARS1, MBD1, MDH2, MECP2, MEN1, MYH9, HNRNPM, NCBP1, NFATC2, NFE2, NFYC, NUP98, PEBP1, PRDX1, PCBP2, PFN1, PLSCR1, PML, POLR2A, PPIA, PPIB, PPP1CC, MAPK1, PSMA6, PURB, ALDH18A1, RAD23A, RANGAP1, RDX, UPF1, RFC1, RFC4, RFX1, RFX5, RNASE2, RNASE3, RPL8, RPL15, RPL17, RPL23A, RPL39, RPN1, RPS2, RPS15, RPS26, RPS28, RRBP1, SAFB, SRSF5, SLC3A2, SMARCA2, SMARCB1, SMARCC2, SNCA, FSCN1, SRP14, STAT1, STAT4, TAF6, TARS1, TBCA, TCP1, TEP1, TMPO, TPT1, NR2C2, CCT3, TSN, TST, TUFM, TXN, U2AF1, VCP, YWHAE, YWHAG, ZNF146, MANF, PRRC2A, NELFE, TAF15, ARID1A, API5, YARS1, KHSRP, USO1, EIF3F, EIF3J, SRSF9, CPNE3, PRP4K, MBD4, MBD2, FUBP3, SART1, AIFM1, ARHGEF1, ZMYM3, LRRFIP1, MTA2, SRSF11, RBM39, SAFB2, BZW1, AQR, SETD1A, BCLAF1, EIF4A3, MATR3, ZC3H11A, TELO2, UBAP2L, THRAP3, PTBP3, SMC4, FARSB, PREB, LRPPRC, TRAP1, RBM5, ALYREF, EIF1, MRPS31, ZMPSTE24, PRMT5, RBM14, RNASEH2A, DRAP1, PAIP1, POLR3F, FARS2, GMEB1, NFAT5, UTP14A, POLR1G, TCERG1, SF3A3, HNRNPA0, SF3B2, DIDO1, KRR1, POLR3A, KAT7, NUDT5, PSIP1, STRAP, BAZ2A, DDX20, ATXN2L, PDAP1, DIS3, DHX30, NCBP2, SNW1, KDM2A, RBM34, PDS5B, ENDOD1, RRP1B, ZC3H13, MRPS27, GPATCH8, RFTN1, FAM120A, ZC3H4, PRRC2C, DICER1, TARDBP, SF3B1, WBP2, ORC3, MKRN2, NELFB, SAMHD1, FAM98A, SIN3A, SYF2, VIRMA, REXO2, RPAP1, LSM14A, CCDC9, PRPF31, TES, TBL2, SND1, DIMT1, RBMX, MCTS1, TBK1, GNL2, TBX21, DNTTIP2, HP1BP3, EXOSC3, YARS2, SEPSECS, TRNT1, LACTB2, CHCHD2, DDX47, SRRT, WBP11, MBD3, CHRAC1, TERF2IP, GATAD2A, QRICH1, ANKHD1, NSUN2, SRBD1, WRAP53, MAP1S, WDR33, DDX60, THUMPD1, CHD7, LYAR, DDX27, IARS2, UTP3, DDX24, RTN4, ISY1, LRRC47, AARS2, DDX55, CWC22, CCAR2, NOM1, NUCKS1, RBM15, YTHDC2, BCL11B, MRPL40, MRPL11, MRPL9, MRPL1, KRI1, TRIR, AHNAK, C1orf35, SNIP1, ZNF668, SLTM, EDC3, GRWD1, FYTTD1, POLDIP3, C7orf50, SARNP, ZNF414, ZNF512, PHF5A, ZC3H12C, GFM1, ANGEL2, SLFN11, TIMM50, DTD1, ZNF276, RPS10P5, NUP35, DIS3L2, CPEB2, MTPN, PTRH1, TRUB1, PYHIN1, NOP9, DCP2, MTIF3, PATL1, PAN3, SELENOH, H2AC21, ZFP62, ZNF316
BP	GO:0006397	mRNA processing	64	-0.614389	-3.2171	8.7169e-14	5.18885e-12	3.75479e-12	487	tags=89%, list=35%, signal=60%	PRP4K, WDR33, HNRNPK, RBM14, WBP11, XAB2, TCERG1, HNRNPH1, SF3B1, PAN3, CCAR2, NCBP1, SRSF11, EIF1, SAFB, SAFB2, TRUB1, AQR, PTBP3, RNGTT, RBM5, RBMX, THRAP3, SYF2, VIRMA, ZC3H13, DDX20, SF3B2, NUP98, SRRT, ALYREF, DDX47, RPRD1B, SLTM, PHF5A, EIF4A3, RBM39, PRPF31, RBM15, ISY1, PSIP1, RRP1B, SNW1, HNRNPA0, SART1, CWC22, SRSF9, HNRNPM, KHSRP, SF3A3, NCBP2, HNRNPH3, U2AF1, CRIPT, SNIP1, SRSF5, KAT8	DYRK1A, HNRNPH1, HNRNPH3, HNRNPK, HNRNPM, NCBP1, NUP98, UPF1, SAFB, SRSF5, U2AF1, KHSRP, SRSF9, RNGTT, PRP4K, SART1, SRSF11, CRIPT, RBM39, SAFB2, AQR, EIF4A3, THRAP3, PTBP3, RBM5, ALYREF, EIF1, PRMT5, CD2BP2, RBM14, TCERG1, SF3A3, HNRNPA0, SF3B2, PSIP1, STRAP, DDX20, NCBP2, SNW1, RRP1B, ZC3H13, TARDBP, SF3B1, SYF2, VIRMA, PRPF31, RBMX, DDX47, SRRT, WBP11, WDR33, XAB2, ISY1, CWC22, CCAR2, RPRD1B, RBM15, SNIP1, SLTM, KAT8, PHF5A, TRUB1, PDE12, PAN3
CC	GO:0031410	cytoplasmic vesicle	354	0.394602	3.02195	4.82184e-22	1.0907e-19	7.89258e-20	329	tags=41%, list=24%, signal=42%	DEFA3, MMP9, LTF, LCN2, C1orf35, CAMP, BST2, AZU1, BPI, CTSG, MMP8, STBD1, PRTN3, ELANE, RETN, BST1, MPO, CFP, DSE, CLTCL1, CD55, TLR1, LILRA3, FCHO2, LYZ, VMA21, OSCAR, CD93, MYH9, SIRPB1, CDA, RNASE3, MCEMP1, MYH11, STEAP4, RAB3A, DGKH, S100A9, ORM1, CR1, PDGFB, ADD2, ANXA3, ANPEP, S100A12, SIRPA, MYO1D, S100A8, DLG4, FCN1, PTP4A1, CST3, CD300A, PLD1, LRP1, GCA, FCGRT, CFD, ORM2, DYSF, DKK1, CEMIP, SIGLEC9, ITGAM, MGST1, CD14, ECM1, HP, TF, ALB, TIMP1, RNASE2, FN1, A1BG, GM2A, ATP13A2, FCGR1A, HPX, SPARC, QSOX1, CLTA, VPS25, VAMP5, TGFB1, TMC6, ZFYVE27, CD36, TPT1, ACP3, LAMP2, SERPINE1, TMEM168, REEP6, ALDH3B1, TMEM30A, FTH1, AP1M2, HYAL3, ITGAV, CTSZ, ITGA5, SELENOP, VWF, M6PR, ARSB, FAM3C, SYNGR2, SOD1, TSPAN15, YPEL5, ALAD, LGALS8, PDGFA, PGAM1, APLP2, TXNDC5, LGALS3BP, ITIH4, NCSTN, VAT1, DNAJC5, TMED4, SLC44A2, CHP1, PAFAH1B2, B2M, HRG, ARPC5, CD47, SLC18A2, TOM1L2, MFF, SORT1, STOM, CPNE3, GDE1, MAN2B1, TSPAN14, ITGB1, CTSB, STX12, CD109, CAT, TRAF7, SLC17A5, ITIH3	A1BG, ACAA1, ACLY, ACP3, ADAM10, ADD2, ALAD, ALB, ALDH3B1, ALDOA, BIN1, ANPEP, ANXA3, APEH, APLP2, ARRB1, ARSB, ATM, ATP2B1, ATP6V1A, ATP6V0A1, ATP6AP1, AZU1, B2M, BPI, BSG, BST1, BST2, C3, FMNL1, CALR, CAMP, CAT, CD3D, CD14, CD36, CD47, CDA, CDC42, CTSC, AP2M1, AP3S1, CLTA, CNP, COPB1, CR1, CST3, CTSB, CTSG, CTSZ, CD55, DDX3X, DEFA3, CFD, CYB5R3, SEPTIN1, DLD, DLG4, ECM1, ELANE, ELAVL1, STOM, ESD, FCGR1A, FCGRT, FCN1, FN1, MTOR, FTH1, FUCA2, GARS1, GBP1, GBP2, GBP3, GDI2, B4GALT1, GM2A, GNAI2, GNS, GPI, GRB2, GSTP1, GZMK, HCLS1, HLA-E, HLA-F, HMOX2, HP, HPX, HRG, HSPD1, INPP4A, ITGA2B, ITGA5, ITGAM, ITGAV, ITGB1, ITGB3, ITIH3, ITIH4, ITPR3, JAK1, KCNA1, KPNB1, LAMP1, LAMP2, LCN2, LGALS3BP, LGALS8, LRP1, LTF, LYZ, M6PR, MAN2B1, CD46, MGST1, MMP8, MMP9, MPO, MTM1, MYH9, MYH11, MYO1D, MYO1E, SEPTIN2, PNP, ORM1, ORM2, PAFAH1B2, PRDX1, SERPINE1, PAK2, PDGFA, PDGFB, PECAM1, CFP, PGAM1, PGM1, PHB1, PLD1, PML, PPIA, PPIB, PRF1, PKN1, MAPK1, MAP2K1, MAP2K2, PROS1, PRTN3, PSMA2, PSMB1, PSMB7, PSMD11, QSOX1, PTPN6, RAB2A, RAB3A, RAB4A, RAC2, RALA, RAP1B, RNASE2, RNASE3, ROCK1, RP2, RPN1, SORT1, S100A8, S100A9, S100A12, SELENOP, SLA, SLC2A1, SLC3A2, SLC18A2, SMPD1, SNCA, SNX2, SOD1, SPARC, SRP14, TAP2, TCP1, TF, TGFB1, TIMP1, TLR1, TPT1, VCP, VWF, WAS, WIPF1, YWHAE, PTP4A1, TUBA1A, RAB7A, CLTCL1, DYSF, HYAL3, CST7, USO1, DGAT1, GGH, CPNE3, AP1M1, RAB29, STBD1, SYNGR2, RAB11B, COPB2, RAB9A, TM9SF2, SEC22B, MLEC, TM9SF4, DNAJC6, PDCD6IP, AP1M2, SCAMP2, ARPC5, ARPC2, WASF2, PSMD14, ZMPSTE24, SIGMAR1, SIRPB1, FAM3C, VAT1, PRDX4, STAMBP, CCT8, VAMP5, RAB10, PRDX3, LMAN2, TMED10, SLC27A2, LILRA3, RAB31, CHP1, SNF8, CD300A, COPE, TMC6, PDAP1, GABARAPL2, CD93, DKK1, RAB21, GGA2, ERP44, ARHGAP26, SEPTIN6, STAB1, RFTN1, ATP11B, ATP11A, SCFD1, DDHD2, FKBP15, NCSTN, ATP13A2, TSPAN15, SNAPIN, CORO1C, STX12, SUN2, GCA, ZDHHC5, APPL1, SLC17A5, AP3M1, SND1, SIGLEC9, CHMP2A, GOLIM4, OLA1, RMC1, SNX12, DSE, DPP7, UBQLN1, SH3KBP1, TMED7, COPS4, ATP6V1D, CYRIB, GDE1, YPEL5, RAB8B, TPCN1, RAB4B, TOLLIP, HEATR5B, SYTL2, OCIAD1, CCDC88A, TMEM30A, CAND1, RETN, MFF, PITHD1, SLC44A2, CEMIP, ALS2, ARHGAP9, TMEM168, PLEKHF1, C1orf35, STEAP4, MCTP1, GSDMD, LPCAT1, SLC66A2, PHAF1, PLEKHO2, DNAJC5, LMAN2L, TXNDC5, ANP32E, TSPAN14, NCALD, MAGT1, TRAF7, VPS25, PIP4P1, AP5B1, REEP6, VPS26B, OSBPL9, GBP5, FCHO2, WDFY2, ZFYVE27, TRAPPC6B, OSCAR, CD109, SIRPA, TOM1L2, COMMD1, FAM91A1, MOSPD2, DGKH, ANO6, MCEMP1, RAB12, TUBB, VMA21, SAMD9L, TMED4, IL4I1, ATP11C, TBC1D10C
CC	GO:0097708	intracellular vesicle	355	0.393662	3.01459	3.44203e-22	8.65096e-20	6.26006e-20	329	tags=41%, list=24%, signal=42%	DEFA3, MMP9, LTF, LCN2, C1orf35, CAMP, BST2, AZU1, BPI, CTSG, MMP8, STBD1, PRTN3, ELANE, RETN, BST1, MPO, CFP, DSE, CLTCL1, CD55, TLR1, LILRA3, FCHO2, LYZ, VMA21, OSCAR, CD93, MYH9, SIRPB1, CDA, RNASE3, MCEMP1, MYH11, STEAP4, RAB3A, DGKH, S100A9, ORM1, CR1, PDGFB, ADD2, ANXA3, ANPEP, S100A12, SIRPA, MYO1D, S100A8, DLG4, FCN1, PTP4A1, CST3, CD300A, PLD1, LRP1, GCA, FCGRT, CFD, ORM2, DYSF, DKK1, CEMIP, SIGLEC9, ITGAM, MGST1, CD14, ECM1, HP, TF, ALB, TIMP1, RNASE2, FN1, A1BG, GM2A, ATP13A2, FCGR1A, HPX, SPARC, QSOX1, CLTA, VPS25, VAMP5, TGFB1, TMC6, ZFYVE27, CD36, TPT1, ACP3, LAMP2, SERPINE1, TMEM168, REEP6, ALDH3B1, TMEM30A, FTH1, AP1M2, HYAL3, ITGAV, CTSZ, ITGA5, SELENOP, VWF, M6PR, ARSB, FAM3C, SYNGR2, SOD1, TSPAN15, YPEL5, ALAD, LGALS8, PDGFA, PGAM1, APLP2, TXNDC5, LGALS3BP, ITIH4, NCSTN, VAT1, DNAJC5, TMED4, SLC44A2, CHP1, PAFAH1B2, B2M, HRG, ARPC5, CD47, SLC18A2, TOM1L2, MFF, SORT1, STOM, CPNE3, GDE1, MAN2B1, TSPAN14, ITGB1, CTSB, STX12, CD109, CAT, TRAF7, SLC17A5, ITIH3	A1BG, ACAA1, ACLY, ACP3, ADAM10, ADD2, ALAD, ALB, ALDH3B1, ALDOA, BIN1, ANPEP, ANXA3, APEH, APLP2, ARRB1, ARSB, ATM, ATP2B1, ATP6V1A, ATP6V0A1, ATP6AP1, AZU1, B2M, BPI, BSG, BST1, BST2, C3, FMNL1, CALR, CAMP, CAT, CD3D, CD14, CD36, CD47, CDA, CDC42, CTSC, AP2M1, AP3S1, CLTA, CNP, COPB1, CR1, CST3, CTSB, CTSG, CTSZ, CD55, DDX3X, DEFA3, CFD, CYB5R3, SEPTIN1, DLD, DLG4, ECM1, ELANE, ELAVL1, STOM, ESD, FCGR1A, FCGRT, FCN1, FN1, MTOR, FTH1, FUCA2, GARS1, GBP1, GBP2, GBP3, GDI2, B4GALT1, GM2A, GNAI2, GNS, GPI, GRB2, GSTP1, GZMK, HCLS1, HLA-E, HLA-F, HMOX2, HP, HPX, HRG, HSPD1, INPP4A, ITGA2B, ITGA5, ITGAM, ITGAV, ITGB1, ITGB3, ITIH3, ITIH4, ITPR3, JAK1, KCNA1, KPNB1, LAMP1, LAMP2, LCN2, LGALS3BP, LGALS8, LRP1, LTF, LYZ, M6PR, MAN2B1, CD46, MGST1, MMP8, MMP9, MPO, MTM1, MYH9, MYH11, MYO1D, MYO1E, SEPTIN2, PNP, ORM1, ORM2, PAFAH1B2, PRDX1, SERPINE1, PAK2, PDGFA, PDGFB, PECAM1, CFP, PGAM1, PGM1, PHB1, PLD1, PML, PPIA, PPIB, PRF1, PKN1, MAPK1, MAP2K1, MAP2K2, PROS1, PRTN3, PSMA2, PSMB1, PSMB7, PSMD11, QSOX1, PTPN6, RAB2A, RAB3A, RAB4A, RAC2, RALA, RAP1B, RNASE2, RNASE3, ROCK1, RP2, RPN1, SORT1, S100A8, S100A9, S100A12, SELENOP, SLA, SLC2A1, SLC3A2, SLC18A2, SMPD1, SNCA, SNX2, SOD1, SPARC, SRP14, TAP2, TCP1, TF, TGFB1, TIMP1, TLR1, TPT1, VCP, VWF, WAS, WIPF1, YWHAE, PTP4A1, TUBA1A, RAB7A, CLTCL1, DYSF, HYAL3, CST7, USO1, DGAT1, GGH, CPNE3, AP1M1, RAB29, STBD1, SYNGR2, RAB11B, COPB2, RAB9A, TM9SF2, SEC22B, MLEC, TM9SF4, DNAJC6, PDCD6IP, AP1M2, SCAMP2, ARPC5, ARPC2, WASF2, PSMD14, ZMPSTE24, SIGMAR1, SIRPB1, FAM3C, VAT1, PRDX4, STAMBP, CCT8, VAMP5, RAB10, PRDX3, LMAN2, TMED10, SLC27A2, LILRA3, RAB31, CHP1, SNF8, CD300A, COPE, TMC6, PDAP1, GABARAPL2, CD93, DKK1, RAB21, GGA2, ERP44, ARHGAP26, SEPTIN6, STAB1, RFTN1, ATP11B, ATP11A, SCFD1, DDHD2, FKBP15, NCSTN, ATP13A2, TSPAN15, SNAPIN, CORO1C, STX12, SUN2, GCA, ZDHHC5, APPL1, SLC17A5, AP3M1, SND1, SIGLEC9, CHMP2A, GOLIM4, OLA1, RMC1, SNX12, DSE, DPP7, UBQLN1, SH3KBP1, ITSN2, TMED7, COPS4, ATP6V1D, CYRIB, GDE1, YPEL5, RAB8B, TPCN1, RAB4B, TOLLIP, HEATR5B, SYTL2, OCIAD1, CCDC88A, TMEM30A, CAND1, RETN, MFF, PITHD1, SLC44A2, CEMIP, ALS2, ARHGAP9, TMEM168, PLEKHF1, C1orf35, STEAP4, MCTP1, GSDMD, LPCAT1, SLC66A2, PHAF1, PLEKHO2, DNAJC5, LMAN2L, TXNDC5, ANP32E, TSPAN14, NCALD, MAGT1, TRAF7, VPS25, PIP4P1, AP5B1, REEP6, VPS26B, OSBPL9, GBP5, FCHO2, WDFY2, ZFYVE27, TRAPPC6B, OSCAR, CD109, SIRPA, TOM1L2, COMMD1, FAM91A1, MOSPD2, DGKH, ANO6, MCEMP1, RAB12, TUBB, VMA21, SAMD9L, TMED4, IL4I1, ATP11C, TBC1D10C
BP	GO:0006304	DNA modification	11	-0.623695	-1.95855	0.00481673	0.0253382	0.0183354	386	tags=82%, list=28%, signal=59%	MTA2, EXOSC3, EHMT1, GATAD2A, MBD1, BAZ2A, MECP2, MBD4, MBD3	MBD1, MECP2, MBD4, MTA2, ZMPSTE24, PRMT5, BAZ2A, EXOSC3, MBD3, GATAD2A, EHMT1
BP	GO:0006406	mRNA export from nucleus	15	-0.62537	-2.21027	0.000505345	0.0040971	0.00296476	490	tags=93%, list=36%, signal=61%	NUP214, NUP160, NUP133, NCBP1, NSUN2, NUP93, NUP107, ALYREF, FYTTD1, EIF4A3, ZC3H11A, NCBP2, POLDIP3, SARNP	NCBP1, UPF1, NUP214, NUP93, EIF4A3, ZC3H11A, ALYREF, NCBP2, NUP160, NSUN2, NUP133, NUP107, FYTTD1, POLDIP3, SARNP
BP	GO:0006368	transcription elongation by RNA polymerase II	14	-0.625761	-2.17535	0.000437465	0.00361148	0.00261336	451	tags=86%, list=33%, signal=58%	TCERG1, ERCC3, NCBP1, INTS9, INTS4, MED23, NELFE, INTS5, INTS2, NCBP2, MED24, NELFB	ERCC3, NCBP1, ELOB, NELFE, MED23, MED24, USP15, TCERG1, NCBP2, NELFB, INTS9, INTS2, INTS5, INTS4
BP	GO:0046634	regulation of alpha-beta T cell activation	10	-0.626028	-1.89861	0.00787579	0.038271	0.0276939	113	tags=60%, list=8%, signal=55%	RASAL3, HLA-E, RUNX1, TBX21, ZAP70, RUNX3	RUNX1, RUNX3, CD55, HLA-E, PNP, ZAP70, CD300A, TBX21, VSIR, RASAL3
BP	GO:0006405	RNA export from nucleus	16	-0.627327	-2.25289	0.000208823	0.00199271	0.00144198	490	tags=94%, list=36%, signal=61%	NUP214, NUP160, NUP133, NCBP1, NSUN2, NUP93, NUP107, NUP98, ALYREF, FYTTD1, EIF4A3, ZC3H11A, NCBP2, POLDIP3, SARNP	NCBP1, NUP98, UPF1, NUP214, NUP93, EIF4A3, ZC3H11A, ALYREF, NCBP2, NUP160, NSUN2, NUP133, NUP107, FYTTD1, POLDIP3, SARNP
BP	GO:0002228	natural killer cell mediated immunity	12	-0.628051	-2.0343	0.00231216	0.014329	0.0103689	158	tags=50%, list=11%, signal=45%	SH2D1A, HLA-E, HLA-F, FCGR3A, SH2D1B, GZMB	FCGR3A, GZMB, HLA-E, HLA-F, LAMP1, SH2D1A, PRDX1, PTPN6, TGFB1, CD226, SH2D1B, TUBB
BP	GO:0046632	alpha-beta T cell differentiation	12	-0.628108	-2.03449	0.00231216	0.014329	0.0103689	58	tags=58%, list=4%, signal=56%	MEN1, BCL11B, RUNX1, TBX21, ZAP70, STAT4, RUNX3	BRAF, RUNX1, RUNX3, MTOR, JAK1, MEN1, PNP, STAT4, ZAP70, TBX21, SEMA4A, BCL11B
CC	GO:0070062	extracellular exosome	400	0.350382	2.69746	9.03975e-19	8.8904e-17	6.43332e-17	431	tags=48%, list=31%, signal=47%	DEFA3, MMP9, LTF, LCN2, CAMP, BST2, AZU1, BPI, CTSG, PRTN3, ELANE, RETN, BST1, MPO, CLTCL1, CD55, LYZ, OSCAR, MYH9, KRT5, MYH11, STEAP4, S100A9, ORM1, KRT2, CR1, ANXA3, AZGP1, ANPEP, SIRPA, NT5E, CD101, MYO1D, S100A8, CEP250, CST3, CD300A, CD40, CPM, GCA, PLSCR1, CFD, ORM2, DYSF, ATRN, ITGAM, ALCAM, CD14, ECM1, HP, TF, VIL1, ALB, TIMP1, CPNE8, CFI, RNASE2, GC, GNG7, THBS4, FN1, A1BG, HSPG2, GM2A, SLC44A1, CPNE2, HPX, TNFSF13, QSOX1, APCS, VPS25, VAMP5, ATAD2, TMC6, TGFBI, RBP4, TPT1, ACP3, LAMP2, IL6ST, IGHG1, SH3BGRL3, SERPINE1, PDGFC, ALDH3B1, HGD, FTH1, LAMA4, ENO3, C7, ITGAV, F12, CTSZ, AMBP, SELENOP, VWF, IGFBP7, ARSB, FAM3C, GLIPR2, AGRN, IGLC2, SYNGR2, C6, SOD1, ALAD, TPM4, TXN, PGAM1, APLP2, TXNDC5, LGALS3BP, ITIH4, NCSTN, VAT1, F11R, IGLL5, KLKB1, APOD, SLC44A2, CHP1, PAFAH1B2, B2M, TPM3, HRG, VDAC3, ARPC5, ENDOD1, ARPC3, CD47, CFL2, IGKC, TOM1L2, AK2, STOM, CPNE3, GPX4, MAN2B1, ITFG1, DDT, ITGB1, SIAE, CTSB, GNG5, CAT, ITIH3, PEBP1, PSMB6, TKT, B4GALT1, ITGB3, GNAI2, CP, SH3BGRL, ITGA2B, C3, SPR, PPIA, ATP6V0A1, ATP6AP1, FAH, IGKV3-20, C8G, ZMPSTE24, PLA2G15, ALDOA, AFM, SLC27A2, LAMP1, PECAM1, ADAM10, MTAP, IGFALS, UFC1, SLC3A2, MEST, ACY1, HEBP1, PROS1, LMAN2, TPI1, ENO2, LAMB1, P3H1, FSCN1, ARL3, TAOK1, GNS, GGCT, MAN2A1, YES1, RALB, PRDX4	A1BG, ACAT1, ACLY, ACP2, ACP3, ACY1, ADAM10, ADH5, AFM, AK2, ALAD, ALB, ALCAM, ALDH1A1, ALDH3B1, ALDOA, AMBP, ANPEP, ANXA3, APCS, APEH, APLP2, APOD, ARF1, ARL3, ARSB, GET3, ATP2B1, ATP5F1A, ATP5F1B, ATP6V1A, ATP6V0A1, ATP6AP1, AZGP1, AZU1, B2M, BLMH, BPI, BSG, BST1, BST2, BTD, C3, C4A, C5, C6, C7, C8G, FMNL1, CALR, CAMP, CAPN2, CAPZB, CAT, CCT6A, CD14, CD40, CD47, SEPTIN7, CDC42, CFL2, CTSC, AP2M1, CNP, CP, CPM, CR1, CST3, CTSB, CTSG, CTSZ, CD55, DARS1, DDT, DDX3X, DEFA3, CFD, DUT, ECM1, EIF4A1, ELANE, ENO1, ENO2, ENO3, STOM, FBL, ESD, F12, ACSL4, FAH, FCGR3A, FN1, FTH1, FUCA2, GALK1, GAPDH, GARS1, GBE1, GC, GDI2, GFPT1, B4GALT1, GLO1, GM2A, GNAI1, GNAI2, GNAS, GNB2, GNG5, GNG7, GNS, GOT1, GOT2, GPI, GPX4, GRB2, GSR, GSS, GSTP1, HGD, HINT1, HLA-E, HNRNPK, HP, HPRT1, HPX, HRG, DNAJA1, HSPD1, DNAJB1, HSPG2, IDE, CFI, IGFALS, IGFBP7, IGHG1, IGKC, IGLC2, IL6ST, ITGA2B, ITGAM, ITGAV, ITGB1, ITGB3, ITGB7, ITIH3, ITIH4, KLKB1, KPNB1, TNPO1, KRT2, KRT5, LAMA4, LAMB1, LAMP1, LAMP2, LCK, LCN2, LGALS3BP, LSP1, LTF, LYZ, MAN2A1, MAN2B1, MARS1, CD46, MDH1, MDH2, MEST, MGAT5, MMP9, MPO, MTAP, MTHFD1, MYH9, MYH11, MYO1D, MYO1E, HNRNPM, SEPTIN2, PNP, NT5E, ORM1, ORM2, PEBP1, PAFAH1B1, PAFAH1B2, PRDX1, SERPINE1, PCBP2, PECAM1, PEPD, PFN1, PGAM1, PGD, PGM1, PHB1, PLSCR1, PPIA, PPIB, PPP1CB, PPP1R7, PPP2CA, PRKCB, PRKCH, PROS1, PRTN3, PSMA1, PSMA2, PSMA3, PSMA4, PSMA6, PSMA7, PSMB1, PSMB2, PSMB3, PSMB5, PSMB6, PSME1, PSME2, QSOX1, PTPN6, RAB2A, RAB4A, RAC2, RALA, RALB, RAP1B, RBP4, RDX, RENBP, RFC1, RNASE2, RP2, RPL23A, RPS2, RPS26, RPS28, S100A8, S100A9, SELENOP, SH3BGRL, SLC2A1, SLC3A2, SLC4A1, SMPD1, FSCN1, SOD1, SPR, SSR4, TARS1, TCP1, TF, TGFBI, THBS4, TIMP1, TKT, TPI1, TPM3, TPM4, TPT1, CCT3, DNAJC7, TUFM, TXN, TXNRD1, UBE2V1, VCP, VDAC3, VIL1, VWF, WARS1, WAS, YES1, YWHAE, YWHAG, TUBA1A, RAB7A, PRRC2A, SLC7A5, CLTCL1, DYSF, ATRN, AKR1C3, GALNT4, TNFSF13, SUCLA2, GGH, CPNE3, AP1M1, RAB29, PLOD3, CLIC3, SYNGR2, RAB11B, RAB9A, TM9SF2, CD101, GSTO1, SAFB2, SLK, THRAP3, PDCD6IP, SCAMP2, ARPC5, ARPC3, ARPC2, NAMPT, WASF2, ALYREF, ZMPSTE24, DNAJA2, FAM3C, VAT1, PRDX4, PAICS, STAMBP, CCT8, VAMP5, RAB10, LMAN2, SLC27A2, NUDT5, CEP250, CHP1, SNF8, CD300A, TMC6, RAB21, ENDOD1, ERP44, RFTN1, SYNE2, NCSTN, DICER1, SLC44A1, CAPN7, PLXNB2, PLA2G15, GCA, APPL1, B3GAT3, CYFIP2, SND1, CHMP2A, RBMX, IGKV3-20, ATAD2, OLA1, DPP7, ITSN2, F11R, HEBP1, ATP6V1D, UFC1, CYRIB, RAB8B, SIAE, TOLLIP, ARL15, NSUN2, SLC35F6, CAND1, PDGFC, RETN, UGGT1, SLC44A2, TAOK1, NAPB, MYO1G, P3H1, RASAL3, MARCKSL1, GGCT, AHNAK, STEAP4, ITFG1, TXNDC5, SH3BGRL3, TBC1D10A, HDHD2, ARL6, VPS25, TXNDC17, IGSF8, NIBAN1, OSCAR, SIRPA, CPNE8, TOM1L2, BROX, GLIPR2, MBLAC2, ANO6, TUBB, CPNE2, LRRC57, H2AC21, AGRN, IGLL5
CC	GO:0043230	extracellular organelle	402	0.349775	2.68576	5.6833e-19	6.12173e-17	4.42984e-17	431	tags=48%, list=31%, signal=47%	DEFA3, MMP9, LTF, LCN2, CAMP, BST2, AZU1, BPI, CTSG, PRTN3, ELANE, RETN, BST1, MPO, CLTCL1, CD55, LYZ, OSCAR, MYH9, KRT5, MYH11, STEAP4, RAB3A, S100A9, ORM1, KRT2, CR1, ANXA3, AZGP1, ANPEP, SIRPA, NT5E, CD101, MYO1D, S100A8, CEP250, CST3, CD300A, CD40, CPM, GCA, PLSCR1, CFD, ORM2, DYSF, ATRN, ITGAM, ALCAM, CD14, ECM1, HP, TF, VIL1, ALB, TIMP1, CPNE8, CFI, RNASE2, GC, GNG7, THBS4, FN1, A1BG, HSPG2, GM2A, SLC44A1, CPNE2, HPX, TNFSF13, QSOX1, APCS, VPS25, VAMP5, ATAD2, TMC6, TGFBI, RBP4, TPT1, ACP3, LAMP2, IL6ST, IGHG1, SH3BGRL3, SERPINE1, PDGFC, ALDH3B1, HGD, FTH1, LAMA4, ENO3, C7, ITGAV, F12, CTSZ, AMBP, SELENOP, VWF, IGFBP7, ARSB, FAM3C, GLIPR2, AGRN, IGLC2, SYNGR2, C6, SOD1, ALAD, TPM4, TXN, PGAM1, APLP2, TXNDC5, LGALS3BP, ITIH4, NCSTN, VAT1, F11R, IGLL5, KLKB1, APOD, SLC44A2, CHP1, PAFAH1B2, B2M, TPM3, HRG, VDAC3, ARPC5, ENDOD1, ARPC3, CD47, CFL2, IGKC, TOM1L2, AK2, STOM, CPNE3, GPX4, MAN2B1, ITFG1, DDT, ITGB1, SIAE, CTSB, GNG5, CAT, ITIH3, PEBP1, PSMB6, TKT, B4GALT1, ITGB3, GNAI2, CP, SH3BGRL, ITGA2B, C3, SPR, PPIA, ATP6V0A1, ATP6AP1, FAH, IGKV3-20, C8G, ZMPSTE24, PLA2G15, ALDOA, AFM, SLC27A2, LAMP1, PECAM1, ADAM10, MTAP, IGFALS, UFC1, SLC3A2, MEST, ACY1, HEBP1, PROS1, LMAN2, TPI1, ENO2, LAMB1, P3H1, FSCN1, ARL3, TAOK1, GNS, GGCT, MAN2A1, YES1, RALB, PRDX4	A1BG, ACAT1, ACLY, ACP2, ACP3, ACY1, ADAM10, ADH5, AFM, AK2, ALAD, ALB, ALCAM, ALDH1A1, ALDH3B1, ALDOA, AMBP, ANPEP, ANXA3, APCS, APEH, APLP2, APOD, ARF1, ARL3, ARSB, GET3, ATP1A3, ATP2B1, ATP5F1A, ATP5F1B, ATP6V1A, ATP6V0A1, ATP6AP1, AZGP1, AZU1, B2M, BLMH, BPI, BSG, BST1, BST2, BTD, C3, C4A, C5, C6, C7, C8G, FMNL1, CALR, CAMP, CAPN2, CAPZB, CAT, CCT6A, CD14, CD40, CD47, SEPTIN7, CDC42, CFL2, CTSC, AP2M1, CNP, CP, CPM, CR1, CST3, CTSB, CTSG, CTSZ, CD55, DARS1, DDT, DDX3X, DEFA3, CFD, DUT, ECM1, EIF4A1, ELANE, ENO1, ENO2, ENO3, STOM, FBL, ESD, F12, ACSL4, FAH, FCGR3A, FN1, FTH1, FUCA2, GALK1, GAPDH, GARS1, GBE1, GC, GDI2, GFPT1, B4GALT1, GLO1, GM2A, GNAI1, GNAI2, GNAS, GNB2, GNG5, GNG7, GNS, GOT1, GOT2, GPI, GPX4, GRB2, GSR, GSS, GSTP1, HGD, HINT1, HLA-E, HNRNPK, HP, HPRT1, HPX, HRG, DNAJA1, HSPD1, DNAJB1, HSPG2, IDE, CFI, IGFALS, IGFBP7, IGHG1, IGKC, IGLC2, IL6ST, ITGA2B, ITGAM, ITGAV, ITGB1, ITGB3, ITGB7, ITIH3, ITIH4, KLKB1, KPNB1, TNPO1, KRT2, KRT5, LAMA4, LAMB1, LAMP1, LAMP2, LCK, LCN2, LGALS3BP, LSP1, LTF, LYZ, MAN2A1, MAN2B1, MARS1, CD46, MDH1, MDH2, MEST, MGAT5, MMP9, MPO, MTAP, MTHFD1, MYH9, MYH11, MYO1D, MYO1E, HNRNPM, SEPTIN2, PNP, NT5E, ORM1, ORM2, PEBP1, PAFAH1B1, PAFAH1B2, PRDX1, SERPINE1, PCBP2, PECAM1, PEPD, PFN1, PGAM1, PGD, PGM1, PHB1, PLSCR1, PPIA, PPIB, PPP1CB, PPP1R7, PPP2CA, PRKCB, PRKCH, PROS1, PRTN3, PSMA1, PSMA2, PSMA3, PSMA4, PSMA6, PSMA7, PSMB1, PSMB2, PSMB3, PSMB5, PSMB6, PSME1, PSME2, QSOX1, PTPN6, RAB2A, RAB3A, RAB4A, RAC2, RALA, RALB, RAP1B, RBP4, RDX, RENBP, RFC1, RNASE2, RP2, RPL23A, RPS2, RPS26, RPS28, S100A8, S100A9, SELENOP, SH3BGRL, SLC2A1, SLC3A2, SLC4A1, SMPD1, FSCN1, SOD1, SPR, SSR4, TARS1, TCP1, TF, TGFBI, THBS4, TIMP1, TKT, TPI1, TPM3, TPM4, TPT1, CCT3, DNAJC7, TUFM, TXN, TXNRD1, UBE2V1, VCP, VDAC3, VIL1, VWF, WARS1, WAS, YES1, YWHAE, YWHAG, TUBA1A, RAB7A, PRRC2A, SLC7A5, CLTCL1, DYSF, ATRN, AKR1C3, GALNT4, TNFSF13, SUCLA2, GGH, CPNE3, AP1M1, RAB29, PLOD3, CLIC3, SYNGR2, RAB11B, RAB9A, TM9SF2, CD101, GSTO1, SAFB2, SLK, THRAP3, PDCD6IP, SCAMP2, ARPC5, ARPC3, ARPC2, NAMPT, WASF2, ALYREF, ZMPSTE24, DNAJA2, FAM3C, VAT1, PRDX4, PAICS, STAMBP, CCT8, VAMP5, RAB10, LMAN2, SLC27A2, NUDT5, CEP250, CHP1, SNF8, CD300A, TMC6, RAB21, ENDOD1, ERP44, RFTN1, SYNE2, NCSTN, DICER1, SLC44A1, CAPN7, PLXNB2, PLA2G15, GCA, APPL1, B3GAT3, CYFIP2, SND1, CHMP2A, RBMX, IGKV3-20, ATAD2, OLA1, DPP7, ITSN2, F11R, HEBP1, ATP6V1D, UFC1, CYRIB, RAB8B, SIAE, TOLLIP, ARL15, NSUN2, SLC35F6, CAND1, PDGFC, RETN, UGGT1, SLC44A2, TAOK1, NAPB, MYO1G, P3H1, RASAL3, MARCKSL1, GGCT, AHNAK, STEAP4, ITFG1, TXNDC5, SH3BGRL3, TBC1D10A, HDHD2, ARL6, VPS25, TXNDC17, IGSF8, NIBAN1, OSCAR, SIRPA, CPNE8, TOM1L2, BROX, GLIPR2, MBLAC2, ANO6, TUBB, CPNE2, LRRC57, H2AC21, AGRN, IGLL5
CC	GO:0065010	extracellular membrane-bounded organelle	402	0.349775	2.68576	5.6833e-19	6.12173e-17	4.42984e-17	431	tags=48%, list=31%, signal=47%	DEFA3, MMP9, LTF, LCN2, CAMP, BST2, AZU1, BPI, CTSG, PRTN3, ELANE, RETN, BST1, MPO, CLTCL1, CD55, LYZ, OSCAR, MYH9, KRT5, MYH11, STEAP4, RAB3A, S100A9, ORM1, KRT2, CR1, ANXA3, AZGP1, ANPEP, SIRPA, NT5E, CD101, MYO1D, S100A8, CEP250, CST3, CD300A, CD40, CPM, GCA, PLSCR1, CFD, ORM2, DYSF, ATRN, ITGAM, ALCAM, CD14, ECM1, HP, TF, VIL1, ALB, TIMP1, CPNE8, CFI, RNASE2, GC, GNG7, THBS4, FN1, A1BG, HSPG2, GM2A, SLC44A1, CPNE2, HPX, TNFSF13, QSOX1, APCS, VPS25, VAMP5, ATAD2, TMC6, TGFBI, RBP4, TPT1, ACP3, LAMP2, IL6ST, IGHG1, SH3BGRL3, SERPINE1, PDGFC, ALDH3B1, HGD, FTH1, LAMA4, ENO3, C7, ITGAV, F12, CTSZ, AMBP, SELENOP, VWF, IGFBP7, ARSB, FAM3C, GLIPR2, AGRN, IGLC2, SYNGR2, C6, SOD1, ALAD, TPM4, TXN, PGAM1, APLP2, TXNDC5, LGALS3BP, ITIH4, NCSTN, VAT1, F11R, IGLL5, KLKB1, APOD, SLC44A2, CHP1, PAFAH1B2, B2M, TPM3, HRG, VDAC3, ARPC5, ENDOD1, ARPC3, CD47, CFL2, IGKC, TOM1L2, AK2, STOM, CPNE3, GPX4, MAN2B1, ITFG1, DDT, ITGB1, SIAE, CTSB, GNG5, CAT, ITIH3, PEBP1, PSMB6, TKT, B4GALT1, ITGB3, GNAI2, CP, SH3BGRL, ITGA2B, C3, SPR, PPIA, ATP6V0A1, ATP6AP1, FAH, IGKV3-20, C8G, ZMPSTE24, PLA2G15, ALDOA, AFM, SLC27A2, LAMP1, PECAM1, ADAM10, MTAP, IGFALS, UFC1, SLC3A2, MEST, ACY1, HEBP1, PROS1, LMAN2, TPI1, ENO2, LAMB1, P3H1, FSCN1, ARL3, TAOK1, GNS, GGCT, MAN2A1, YES1, RALB, PRDX4	A1BG, ACAT1, ACLY, ACP2, ACP3, ACY1, ADAM10, ADH5, AFM, AK2, ALAD, ALB, ALCAM, ALDH1A1, ALDH3B1, ALDOA, AMBP, ANPEP, ANXA3, APCS, APEH, APLP2, APOD, ARF1, ARL3, ARSB, GET3, ATP1A3, ATP2B1, ATP5F1A, ATP5F1B, ATP6V1A, ATP6V0A1, ATP6AP1, AZGP1, AZU1, B2M, BLMH, BPI, BSG, BST1, BST2, BTD, C3, C4A, C5, C6, C7, C8G, FMNL1, CALR, CAMP, CAPN2, CAPZB, CAT, CCT6A, CD14, CD40, CD47, SEPTIN7, CDC42, CFL2, CTSC, AP2M1, CNP, CP, CPM, CR1, CST3, CTSB, CTSG, CTSZ, CD55, DARS1, DDT, DDX3X, DEFA3, CFD, DUT, ECM1, EIF4A1, ELANE, ENO1, ENO2, ENO3, STOM, FBL, ESD, F12, ACSL4, FAH, FCGR3A, FN1, FTH1, FUCA2, GALK1, GAPDH, GARS1, GBE1, GC, GDI2, GFPT1, B4GALT1, GLO1, GM2A, GNAI1, GNAI2, GNAS, GNB2, GNG5, GNG7, GNS, GOT1, GOT2, GPI, GPX4, GRB2, GSR, GSS, GSTP1, HGD, HINT1, HLA-E, HNRNPK, HP, HPRT1, HPX, HRG, DNAJA1, HSPD1, DNAJB1, HSPG2, IDE, CFI, IGFALS, IGFBP7, IGHG1, IGKC, IGLC2, IL6ST, ITGA2B, ITGAM, ITGAV, ITGB1, ITGB3, ITGB7, ITIH3, ITIH4, KLKB1, KPNB1, TNPO1, KRT2, KRT5, LAMA4, LAMB1, LAMP1, LAMP2, LCK, LCN2, LGALS3BP, LSP1, LTF, LYZ, MAN2A1, MAN2B1, MARS1, CD46, MDH1, MDH2, MEST, MGAT5, MMP9, MPO, MTAP, MTHFD1, MYH9, MYH11, MYO1D, MYO1E, HNRNPM, SEPTIN2, PNP, NT5E, ORM1, ORM2, PEBP1, PAFAH1B1, PAFAH1B2, PRDX1, SERPINE1, PCBP2, PECAM1, PEPD, PFN1, PGAM1, PGD, PGM1, PHB1, PLSCR1, PPIA, PPIB, PPP1CB, PPP1R7, PPP2CA, PRKCB, PRKCH, PROS1, PRTN3, PSMA1, PSMA2, PSMA3, PSMA4, PSMA6, PSMA7, PSMB1, PSMB2, PSMB3, PSMB5, PSMB6, PSME1, PSME2, QSOX1, PTPN6, RAB2A, RAB3A, RAB4A, RAC2, RALA, RALB, RAP1B, RBP4, RDX, RENBP, RFC1, RNASE2, RP2, RPL23A, RPS2, RPS26, RPS28, S100A8, S100A9, SELENOP, SH3BGRL, SLC2A1, SLC3A2, SLC4A1, SMPD1, FSCN1, SOD1, SPR, SSR4, TARS1, TCP1, TF, TGFBI, THBS4, TIMP1, TKT, TPI1, TPM3, TPM4, TPT1, CCT3, DNAJC7, TUFM, TXN, TXNRD1, UBE2V1, VCP, VDAC3, VIL1, VWF, WARS1, WAS, YES1, YWHAE, YWHAG, TUBA1A, RAB7A, PRRC2A, SLC7A5, CLTCL1, DYSF, ATRN, AKR1C3, GALNT4, TNFSF13, SUCLA2, GGH, CPNE3, AP1M1, RAB29, PLOD3, CLIC3, SYNGR2, RAB11B, RAB9A, TM9SF2, CD101, GSTO1, SAFB2, SLK, THRAP3, PDCD6IP, SCAMP2, ARPC5, ARPC3, ARPC2, NAMPT, WASF2, ALYREF, ZMPSTE24, DNAJA2, FAM3C, VAT1, PRDX4, PAICS, STAMBP, CCT8, VAMP5, RAB10, LMAN2, SLC27A2, NUDT5, CEP250, CHP1, SNF8, CD300A, TMC6, RAB21, ENDOD1, ERP44, RFTN1, SYNE2, NCSTN, DICER1, SLC44A1, CAPN7, PLXNB2, PLA2G15, GCA, APPL1, B3GAT3, CYFIP2, SND1, CHMP2A, RBMX, IGKV3-20, ATAD2, OLA1, DPP7, ITSN2, F11R, HEBP1, ATP6V1D, UFC1, CYRIB, RAB8B, SIAE, TOLLIP, ARL15, NSUN2, SLC35F6, CAND1, PDGFC, RETN, UGGT1, SLC44A2, TAOK1, NAPB, MYO1G, P3H1, RASAL3, MARCKSL1, GGCT, AHNAK, STEAP4, ITFG1, TXNDC5, SH3BGRL3, TBC1D10A, HDHD2, ARL6, VPS25, TXNDC17, IGSF8, NIBAN1, OSCAR, SIRPA, CPNE8, TOM1L2, BROX, GLIPR2, MBLAC2, ANO6, TUBB, CPNE2, LRRC57, H2AC21, AGRN, IGLL5
CC	GO:1903561	extracellular vesicle	402	0.349775	2.68576	5.6833e-19	6.12173e-17	4.42984e-17	431	tags=48%, list=31%, signal=47%	DEFA3, MMP9, LTF, LCN2, CAMP, BST2, AZU1, BPI, CTSG, PRTN3, ELANE, RETN, BST1, MPO, CLTCL1, CD55, LYZ, OSCAR, MYH9, KRT5, MYH11, STEAP4, RAB3A, S100A9, ORM1, KRT2, CR1, ANXA3, AZGP1, ANPEP, SIRPA, NT5E, CD101, MYO1D, S100A8, CEP250, CST3, CD300A, CD40, CPM, GCA, PLSCR1, CFD, ORM2, DYSF, ATRN, ITGAM, ALCAM, CD14, ECM1, HP, TF, VIL1, ALB, TIMP1, CPNE8, CFI, RNASE2, GC, GNG7, THBS4, FN1, A1BG, HSPG2, GM2A, SLC44A1, CPNE2, HPX, TNFSF13, QSOX1, APCS, VPS25, VAMP5, ATAD2, TMC6, TGFBI, RBP4, TPT1, ACP3, LAMP2, IL6ST, IGHG1, SH3BGRL3, SERPINE1, PDGFC, ALDH3B1, HGD, FTH1, LAMA4, ENO3, C7, ITGAV, F12, CTSZ, AMBP, SELENOP, VWF, IGFBP7, ARSB, FAM3C, GLIPR2, AGRN, IGLC2, SYNGR2, C6, SOD1, ALAD, TPM4, TXN, PGAM1, APLP2, TXNDC5, LGALS3BP, ITIH4, NCSTN, VAT1, F11R, IGLL5, KLKB1, APOD, SLC44A2, CHP1, PAFAH1B2, B2M, TPM3, HRG, VDAC3, ARPC5, ENDOD1, ARPC3, CD47, CFL2, IGKC, TOM1L2, AK2, STOM, CPNE3, GPX4, MAN2B1, ITFG1, DDT, ITGB1, SIAE, CTSB, GNG5, CAT, ITIH3, PEBP1, PSMB6, TKT, B4GALT1, ITGB3, GNAI2, CP, SH3BGRL, ITGA2B, C3, SPR, PPIA, ATP6V0A1, ATP6AP1, FAH, IGKV3-20, C8G, ZMPSTE24, PLA2G15, ALDOA, AFM, SLC27A2, LAMP1, PECAM1, ADAM10, MTAP, IGFALS, UFC1, SLC3A2, MEST, ACY1, HEBP1, PROS1, LMAN2, TPI1, ENO2, LAMB1, P3H1, FSCN1, ARL3, TAOK1, GNS, GGCT, MAN2A1, YES1, RALB, PRDX4	A1BG, ACAT1, ACLY, ACP2, ACP3, ACY1, ADAM10, ADH5, AFM, AK2, ALAD, ALB, ALCAM, ALDH1A1, ALDH3B1, ALDOA, AMBP, ANPEP, ANXA3, APCS, APEH, APLP2, APOD, ARF1, ARL3, ARSB, GET3, ATP1A3, ATP2B1, ATP5F1A, ATP5F1B, ATP6V1A, ATP6V0A1, ATP6AP1, AZGP1, AZU1, B2M, BLMH, BPI, BSG, BST1, BST2, BTD, C3, C4A, C5, C6, C7, C8G, FMNL1, CALR, CAMP, CAPN2, CAPZB, CAT, CCT6A, CD14, CD40, CD47, SEPTIN7, CDC42, CFL2, CTSC, AP2M1, CNP, CP, CPM, CR1, CST3, CTSB, CTSG, CTSZ, CD55, DARS1, DDT, DDX3X, DEFA3, CFD, DUT, ECM1, EIF4A1, ELANE, ENO1, ENO2, ENO3, STOM, FBL, ESD, F12, ACSL4, FAH, FCGR3A, FN1, FTH1, FUCA2, GALK1, GAPDH, GARS1, GBE1, GC, GDI2, GFPT1, B4GALT1, GLO1, GM2A, GNAI1, GNAI2, GNAS, GNB2, GNG5, GNG7, GNS, GOT1, GOT2, GPI, GPX4, GRB2, GSR, GSS, GSTP1, HGD, HINT1, HLA-E, HNRNPK, HP, HPRT1, HPX, HRG, DNAJA1, HSPD1, DNAJB1, HSPG2, IDE, CFI, IGFALS, IGFBP7, IGHG1, IGKC, IGLC2, IL6ST, ITGA2B, ITGAM, ITGAV, ITGB1, ITGB3, ITGB7, ITIH3, ITIH4, KLKB1, KPNB1, TNPO1, KRT2, KRT5, LAMA4, LAMB1, LAMP1, LAMP2, LCK, LCN2, LGALS3BP, LSP1, LTF, LYZ, MAN2A1, MAN2B1, MARS1, CD46, MDH1, MDH2, MEST, MGAT5, MMP9, MPO, MTAP, MTHFD1, MYH9, MYH11, MYO1D, MYO1E, HNRNPM, SEPTIN2, PNP, NT5E, ORM1, ORM2, PEBP1, PAFAH1B1, PAFAH1B2, PRDX1, SERPINE1, PCBP2, PECAM1, PEPD, PFN1, PGAM1, PGD, PGM1, PHB1, PLSCR1, PPIA, PPIB, PPP1CB, PPP1R7, PPP2CA, PRKCB, PRKCH, PROS1, PRTN3, PSMA1, PSMA2, PSMA3, PSMA4, PSMA6, PSMA7, PSMB1, PSMB2, PSMB3, PSMB5, PSMB6, PSME1, PSME2, QSOX1, PTPN6, RAB2A, RAB3A, RAB4A, RAC2, RALA, RALB, RAP1B, RBP4, RDX, RENBP, RFC1, RNASE2, RP2, RPL23A, RPS2, RPS26, RPS28, S100A8, S100A9, SELENOP, SH3BGRL, SLC2A1, SLC3A2, SLC4A1, SMPD1, FSCN1, SOD1, SPR, SSR4, TARS1, TCP1, TF, TGFBI, THBS4, TIMP1, TKT, TPI1, TPM3, TPM4, TPT1, CCT3, DNAJC7, TUFM, TXN, TXNRD1, UBE2V1, VCP, VDAC3, VIL1, VWF, WARS1, WAS, YES1, YWHAE, YWHAG, TUBA1A, RAB7A, PRRC2A, SLC7A5, CLTCL1, DYSF, ATRN, AKR1C3, GALNT4, TNFSF13, SUCLA2, GGH, CPNE3, AP1M1, RAB29, PLOD3, CLIC3, SYNGR2, RAB11B, RAB9A, TM9SF2, CD101, GSTO1, SAFB2, SLK, THRAP3, PDCD6IP, SCAMP2, ARPC5, ARPC3, ARPC2, NAMPT, WASF2, ALYREF, ZMPSTE24, DNAJA2, FAM3C, VAT1, PRDX4, PAICS, STAMBP, CCT8, VAMP5, RAB10, LMAN2, SLC27A2, NUDT5, CEP250, CHP1, SNF8, CD300A, TMC6, RAB21, ENDOD1, ERP44, RFTN1, SYNE2, NCSTN, DICER1, SLC44A1, CAPN7, PLXNB2, PLA2G15, GCA, APPL1, B3GAT3, CYFIP2, SND1, CHMP2A, RBMX, IGKV3-20, ATAD2, OLA1, DPP7, ITSN2, F11R, HEBP1, ATP6V1D, UFC1, CYRIB, RAB8B, SIAE, TOLLIP, ARL15, NSUN2, SLC35F6, CAND1, PDGFC, RETN, UGGT1, SLC44A2, TAOK1, NAPB, MYO1G, P3H1, RASAL3, MARCKSL1, GGCT, AHNAK, STEAP4, ITFG1, TXNDC5, SH3BGRL3, TBC1D10A, HDHD2, ARL6, VPS25, TXNDC17, IGSF8, NIBAN1, OSCAR, SIRPA, CPNE8, TOM1L2, BROX, GLIPR2, MBLAC2, ANO6, TUBB, CPNE2, LRRC57, H2AC21, AGRN, IGLL5
CC	GO:0005886	plasma membrane	408	0.30234	2.33789	5.52411e-13	3.20399e-11	2.31849e-11	392	tags=44%, list=28%, signal=45%	LTF, BST2, CTSG, STBD1, PRTN3, BST1, EMP3, CD55, TLR1, LILRA3, FCHO2, OSCAR, CD93, MYH9, SIRPB1, MCEMP1, STEAP4, VNN2, RAB3A, DGKH, S100A9, KRT2, CR1, PDGFB, ADD2, CSF2RA, ANXA3, AZGP1, ANPEP, S100A12, SIRPA, NT5E, CD101, MYO1D, CD99, S100A8, RAF1, DLG4, FCN1, PTP4A1, PLGRKT, CST3, CD300A, FERMT2, PTGIR, SEMA4A, CD40, PLD1, LRP1, CPM, GCA, PLSCR1, FCGRT, DYSF, DKK1, SLC7A1, ATRN, CEMIP, SIGLEC9, ITGAM, MGST1, TPRA1, ALCAM, CD14, TF, VIL1, SERINC3, CPNE8, GNG7, SEMA7A, FN1, A1BG, HSPG2, TPM1, GM2A, SLC44A1, CPNE2, P2RY1, ESAM, FCGR1A, SPARC, CLTA, TREML2, VAMP5, MIEN1, ENG, PLSCR3, TGFB1, CD226, TMC6, ZFYVE27, TGFBI, CD36, TSPAN4, GP1BB, ACP3, LAMP2, IL6ST, RECK, IGHG1, SH3BGRL3, SERPINE1, VSIR, PDGFC, ALDH3B1, TMEM30A, ENO3, C7, HYAL3, CLEC1B, ITGAV, F12, CTSZ, AMBP, ITGA5, PLPP6, M6PR, AGRN, IGLC2, C6, SOD1, TSPAN15, TMEM87A, APLP2, ITIH4, NCSTN, F11R, DNAJC5, KLKB1, SLC44A2, CHP1, PAFAH1B2, B2M, HTRA2, HRG, CD47, IGKC, SLC18A2, ERLIN2, SORT1, STOM, CPNE3, GDE1, ITFG1, TSPAN14, NCAM1, ITGB1, CTSB, GNG5, CD109, TRAF7, SLC17A5, SEMA4D, B4GALT1, KATNB1, ITGB3, GNAI2, ZDHHC20, SIGMAR1, CP, ITGA2, IL17RA, RAB31, SH3BGRL, ITGA2B, RTN3, C3, TACC2, SLC6A6, ATP6V0A1, CORO1C, ATP6AP1, IGKV3-20, RTN4, C8G, SLC27A2, LAMP1, PECAM1, ADAM10, SEMA4B	A1BG, ACP3, ADAM10, ADD2, ALCAM, ALDH3B1, AMBP, BIN1, ANPEP, ANXA3, APLP2, ARF1, ARRB1, ATP1A3, ATP2B1, ATP2B4, ATP5F1A, ATP5F1B, ATP6V1A, ATP6V0A1, ATP6AP1, ATP5PO, AZGP1, B2M, BRAF, BSG, BST1, BST2, C3, C4A, C5, C6, C7, C8G, FMNL1, CFAP410, CALR, CAPN2, CASP8, CD3D, CD247, CD14, CD36, CD40, CD47, SEPTIN7, CDC42, AP2M1, CLTA, COPB1, CP, CPM, CR1, CSF2RA, CST3, CTSB, CTSG, CTSZ, CX3CR1, CD55, DDX3X, DLG4, EMP3, ENG, ENO1, ENO2, ENO3, STOM, F12, ACSL4, FCGR1A, FCGR3A, FCGRT, FCN1, FHIT, FN1, GAPDH, GBP1, B4GALT1, GLO1, GM2A, GNAI1, GNAI2, GNAS, GNB2, GNG5, GNG7, GOT2, GP1BB, GPI, GRK4, GRB2, GSR, GZMA, GZMB, HCLS1, HINT1, HLA-E, HLA-F, HMOX2, HRG, HSPD1, HSPG2, IDE, IGHG1, IGKC, IGLC2, IL6ST, IL16, INPP4A, INPP5D, INPPL1, ITGA2, ITGA2B, ITGA5, ITGAM, ITGAV, ITGB1, ITGB3, ITGB7, ITIH4, ITPR3, JAK1, KCNA1, KLKB1, KRT2, LAMP1, LAMP2, LCK, LRP1, LSP1, LTF, M6PR, MAP4, CD46, MEN1, MGST1, CD99, MTM1, MYH9, MYO1D, MYO1E, PPP1R12A, NUBP1, NCAM1, SEPTIN2, NT5E, SLC22A18, OSBP, P2RY1, PAFAH1B2, SERPINE1, PAK1, PAK2, PDGFB, PECAM1, PHB1, PLD1, PLSCR1, PPP1CC, PPP2CA, PPP3CB, PRF1, PRKAA1, PRKCB, PRKCH, PKN1, MAPK1, MAP2K1, MAP2K2, PROS1, RELN, PRTN3, PTGIR, PTPN6, PTPN7, PTPRE, RAB3A, RAC2, RAF1, RALA, RALB, RAP1B, RDX, RGS3, ROCK1, RP2, SORT1, S100A8, S100A9, S100A12, SH3BGRL, SLA, SLC2A1, SLC3A2, SLC4A1, SLC6A6, SLC7A1, SLC18A2, SMPD1, SNCA, FSCN1, SOD1, SPARC, ADAM17, TRGC1, TF, TGFB1, TGFBI, TLR1, TSPAN4, TPM1, TSC1, VIL1, WAS, YES1, YWHAE, ZAP70, PTP4A1, TUBA1A, RAB7A, PRRC2A, NELFE, SLC7A5, DYSF, HYAL3, PIP4K2B, RECK, ATRN, SEMA7A, DGAT1, TRADD, SUCLG2, TMEM11, VNN2, CPNE3, AP1M1, RAB29, STBD1, PSTPIP2, ARHGEF1, LRRFIP1, RAB9A, TM9SF2, CD101, BLTP2, MLEC, PIEZO1, DNAJC6, ARHGAP25, SLC12A6, PDCD6IP, SH2D3C, ARPC2, WASF2, SIGMAR1, MAEA, KATNB1, RTN3, SIRPB1, SEMA4D, SEMA4B, TACC2, STAMBP, RGS14, CD226, VAMP5, RAB10, PRDX3, SERINC3, LMAN2, TMED10, FERMT2, SLC27A2, LILRA3, RAB31, ERLIN2, CHP1, SNF8, CD300A, TMC6, PHB2, PDAP1, CD93, DKK1, WDFY3, RAB21, SEPTIN6, STAB1, TTLL12, RFTN1, FAM120A, ATP11B, SYNE2, ATP11A, SCFD1, NCSTN, SLC44A1, TSPAN15, CORO1C, PLXNB2, OSBP2, IL17RA, GCA, ATXN10, PRKD2, ZDHHC5, SAMHD1, TMEM87A, APPL1, TES, SLC17A5, CNNM3, LAT, CYTH4, SIGLEC9, CHMP2A, STK39, HTRA2, IGKV3-20, UBQLN1, SH3KBP1, ITSN2, F11R, CLEC1B, TAOK3, ATP6V1D, GDE1, RAB8B, INPP5K, RAB4B, CSNK1G1, TOLLIP, NDE1, SYTL2, QRICH1, SLC41A3, ANO10, PPP6R3, CCDC88A, TMEM30A, PLGRKT, ERBIN, PDGFC, AGPAT3, PLSCR3, RTN4, SLC44A2, CEMIP, NLN, NCEH1, EXOC4, SMAP1, MYO1G, VSIR, CARD9, SEMA4A, WDR13, MARCKSL1, MTMR9, AHNAK, STEAP4, GSDMD, TREML2, LPCAT1, NUBPL, FLAD1, DNAJC5, TRAF3IP3, ITFG1, TSPAN14, SH3BGRL3, FRMD8, TBC1D10A, MAGT1, ARL6, TRAF7, MIEN1, PIP4P1, ESAM, IGSF8, FCHO2, NIBAN1, ZFYVE27, OSCAR, PIGU, NUP35, TPRA1, CD109, SIRPA, CPNE8, MBLAC2, MOSPD2, DGKH, ANO6, MCEMP1, ARL13B, FBXO45, RAB12, SPATA13, CPNE2, DAGLB, ZDHHC20, IL4I1, ATP11C, TBC1D10C, AGRN, PLPP6
CC	GO:0005654	nucleoplasm	413	-0.39629	-2.80648	3.79964e-20	5.37175e-18	3.88714e-18	495	tags=55%, list=36%, signal=51%	UQCRC2, ITPR3, MMS19, COPS4, NUP214, PRP4K, CAMKK2, VRK1, PSMD5, WDR33, FEN1, HNRNPK, PPP1R12A, LIG3, RBM14, PDS5B, WBP11, XAB2, SMARCA2, TRAP1, TERF2IP, HDAC1, GBP2, TCERG1, STAG2, SMARCB1, HNRNPH1, ERCC3, RFC4, TRNT1, ARID1A, SF3B1, ARIH1, POLR2A, SP110, RCC1, STAG1, CCAR2, CHD7, CDK6, NCBP1, SRSF11, PBXIP1, NAMPT, YARS1, NSUN2, KRR1, SH3GLB2, PPP6R3, SAFB, MTA2, PSMD14, SAFB2, ATPAF2, NFATC2, KPNB1, AQR, UBLCP1, THUMPD1, ORC3, RNGTT, RPL8, RING1, ZDHHC5, RBM5, NUP43, PML, RBMX, ATXN2L, RPS2, EXOSC3, RGS14, RFC1, THRAP3, KDM2A, RNF2, BCLAF1, ATM, PRKD2, SYF2, LYAR, VIRMA, SYNE2, ZC3H13, EHMT1, UBA2, SETD1A, DDX20, MDC1, SF3B2, MEN1, RUNX2, RPS28, PRKAB2, NUP98, IL16, QRICH1, GATAD2A, SRRT, SLFN11, GPN1, MBD1, ALYREF, PCIF1, SAE1, PCNP, SPIN1, TIMM50, HP1BP3, UTP3, ERBIN, FUBP3, KPNA3, KAT7, ANP32E, DDX47, SAMHD1, RFX1, CTBP1, FYTTD1, RPRD1B, INTS9, SLTM, PHF5A, STAT1, FUS, SIN3A, EIF4A3, MYO1G, RBM39, RANGAP1, SPATA13, SAP30BP, CTDSPL2, DCK, PRPF31, NR2C2, RBM15, INTS4, PDHB, SGF29, PHF2, DNTTIP2, GRWD1, ISY1, CAND1, BAZ2A, MECP2, DIMT1, MBD4, PSIP1, MED23, ALDH1B1, MRGBP, FLI1, NELFE, RRP1B, ZC3H4, INTS5, PRMT2, MBD2, SNW1, HNRNPA0, POLR3A, SART1, YARS2, NSL1, TAF15, UTP14A, CWC22, DDX55, STEEP1, ZC3H11A, RFX5, PAK1, ANGEL2, CCDC12, RPS15, MBD3, RPS26, SRSF9, INTS2, TAF6, SLC35F6, HNRNPM, KHSRP, DFFB, RBM34, GTF2E2, API5, IRF2, SF3A3, TIMMDC1, RPS6KA5, NCBP2, MED24, NELFB, NUP35, NFYC, USP11, HNRNPH3, RIOX1, HNRNPH2, RNASEH2A, PHB1, POLDIP3, U2AF1, FBL, RUNX1, SNIP1, RNF169, XIAP, FAU, SARNP, NSMCE4A, NUCKS1, PYHIN1, SRSF5, SENP3, STAT4, POLR3F, WDFY3, RAD9A, CLIC3, RUNX3, KAT8, STAP1, RNF14	ACADVL, ACLY, ALDH1B1, XIAP, ARL3, ARRB1, GET3, ATM, ATP2B1, ATP6V1A, ATP6V0A1, CASP6, CASP8, RUNX2, RUNX1, RUNX3, CCND3, CDK6, CTSC, RCC1, COX4I1, CPT2, CTBP1, DCK, DDX3X, DECR1, DFFB, DHODH, DUT, DYRK1A, ELAVL1, ENG, ERCC3, FBL, FAU, FEN1, FLI1, MTOR, FUS, GBP2, GLO1, GNAI1, GNAI2, GOLGA3, GRB2, GTF2E2, GTF3C2, HDAC1, HINT1, HNRNPH1, HNRNPH2, HNRNPH3, HNRNPK, PRMT2, DNAJB1, SP110, IL16, INPP4A, INPPL1, IRF2, ITGB3, ITPA, ITPR3, KPNB1, KPNA3, KPNA4, LIG3, VWA5A, MAN2B1, MBD1, MECP2, MEN1, MPO, MTAP, MYH9, PPP1R12A, HNRNPM, NCBP1, SEPTIN2, NFATC2, NFE2, NFKBIE, NFYC, NT5E, NUP98, OPA1, OSBP, PAK1, PCBP2, PDHB, PHB1, PHF2, PLSCR1, PML, POLR2A, PPIB, PPP1CB, PPP1CC, PPP2R2A, PPP3CB, PRKAA1, PRKAB2, PRKCB, PKN1, MAPK1, MAP2K3, PRKX, PSMA1, PSMA2, PSMA3, PSMA4, PSMA6, PSMA7, PSMB1, PSMB2, PSMB3, PSMB5, PSMB6, PSMB7, PSMD5, PSMD11, PSME1, PSME2, PTPN6, PTPN7, PURB, RAD9A, RAD23A, RANGAP1, UPF1, RFC1, RFC4, RFX1, RFX5, RING1, RNF2, RP2, RPL8, RPS2, RPS6KA3, RPS15, RPS26, RPS28, SAFB, SBF1, SCP2, SRSF5, SKP1, SLA, SLC3A2, SMARCA2, SMARCB1, SMARCC2, SOD1, SPR, STAT1, STAT4, TAF6, TAP2, ELOC, ELOB, TKT, TPT1, NR2C2, TSN, DNAJC7, TXN, TXNRD1, U2AF1, UBE2V1, UFD1, UQCRC2, UROD, VCP, VRK1, PRRC2A, NELFE, NUP214, SHOC2, TAF15, USP11, ARID1A, PIP4K2B, COPS3, API5, YARS1, KHSRP, SRSF9, RNGTT, TNFSF13, PEX11B, CPNE3, PRP4K, MBD4, MBD2, FUBP3, CLIC3, UBE2M, SART1, ZMYM3, MTA2, RPS6KA5, SRSF11, TRIP12, CHST2, MED23, RBM39, RNF14, RNF7, MDC1, SAFB2, AQR, SETD1A, BCLAF1, EIF4A3, MED24, ZC3H11A, TELO2, FAM20B, USP15, THRAP3, SMC4, UBA2, SAE1, CERT1, ARPC2, LRPPRC, TRAP1, NAMPT, RBM5, ALYREF, PSMD14, STAG1, MAEA, PRMT5, CD2BP2, RBM14, IPO8, RNASEH2A, TACC2, STAMBP, POLR3F, RGS14, CAMKK2, GMEB1, CCT8, NFAT5, PTGES3, STAG2, UTP14A, POLR1G, TCERG1, SPIN1, PRDX3, SF3A3, HNRNPA0, FERMT2, SF3B2, KRR1, POLR3A, KAT7, PSIP1, BAZ2A, DDX20, SNF8, ATXN2L, COPE, GPN1, DIS3, NCBP2, SNW1, KDM2A, WDFY3, RBM34, PDS5B, RRP1B, ZC3H13, CDK19, ZC3H4, SYNE2, USP24, TARDBP, SLC44A1, SF3B1, TSPAN15, WBP2, PADI4, ORC3, PLA2G15, STX12, HYPK, ARIH1, PRKD2, NELFB, ZDHHC5, NSL1, SAMHD1, SIN3A, SYF2, VIRMA, PRPF31, SENP3, STAP1, NFU1, DIMT1, RBMX, STK39, NTMT1, COMMD5, ATAD2, TBK1, SAP30BP, NRBP1, UBQLN1, DNTTIP2, HP1BP3, EXOSC3, YARS2, TRNT1, COPS4, DDX47, TIMMDC1, ATP6V1D, CTDSPL2, SRRT, GET4, WBP11, MBD3, TERF2IP, TOLLIP, HEATR5B, NSMCE4A, GATAD2A, QRICH1, NSUN2, SLC35F6, WRAP53, MAP1S, MRGBP, PPP6R3, WDR33, THUMPD1, CHD7, LYAR, INTS9, CAND1, ERBIN, SH3GLB2, XAB2, UTP3, PCNP, PBXIP1, NMRAL1, ISY1, INTS2, RDH14, DDX55, CWC22, MEAK7, CCAR2, RPRD1B, STEEP1, PCIF1, MYO1G, MMS19, ACTR6, NUCKS1, WDR13, RBM15, UBE2Z, STEAP4, RIOX1, SNIP1, GSDMD, SLTM, EHMT1, PAAF1, WDR26, INTS5, LNPK, ANP32E, SH3BGRL3, SH3BGRL2, GRWD1, FRMD8, KAT8, FYTTD1, POLDIP3, VPS25, SARNP, PHF5A, ANGEL2, PIP4P1, SLFN11, ATPAF2, WDR20, INTS4, TIMM50, SGF29, ZFYVE27, NUP35, UBLCP1, SMCR8, PYHIN1, COMMD1, CCDC12, DCP2, ACSF3, PATL1, SPATA13, DAGLB, RNF169, NUP43
BP	GO:0070828	heterochromatin organization	14	-0.634849	-2.20694	0.000302183	0.00274513	0.00198645	336	tags=79%, list=24%, signal=60%	LMNB2, EHMT1, HP1BP3, SIN3A, RBM15, PHF2, BAZ2A, MECP2, MBD2, MBD3, H2AC21	DYRK1A, HDAC1, MECP2, PHF2, MBD2, TRIP12, BAZ2A, SIN3A, HP1BP3, MBD3, RBM15, EHMT1, LMNB2, H2AC21
CC	GO:0043228	non-membrane-bounded organelle	414	-0.365001	-2.58541	1.58213e-15	1.11837e-13	8.09279e-14	501	tags=54%, list=36%, signal=49%	PATL1, TUBB, OPA1, MYO1E, MRPS27, ITPR3, MMS19, WIPF1, PRP4K, VRK1, MAP2K1, CCT3, WDR33, FEN1, HNRNPK, PPP1R12A, RBM14, PDS5B, MRPL1, SMARCA2, TERF2IP, CFAP410, HDAC1, LRRFIP1, EXOC4, STAG2, SMARCB1, RFC4, PPP1R12C, NUP160, ARID1A, SF3B1, MAP4, PAN3, TTLL12, POLR2A, RCC1, MAP2K2, NUP133, STAG1, CCAR2, CHD7, CDK6, ARHGAP26, PBXIP1, RPL17, NUBP2, USO1, NSUN2, KRR1, RAB29, EDC3, PRRC2C, MTA2, NFATC2, MRPL40, KPNB1, BIN1, UBLCP1, DHX30, GBP1, ORC3, NUP93, RPL8, RING1, ZDHHC5, NUP43, PML, RNF213, RBMX, ATXN2L, RPS2, EXOSC3, RGS14, RFC1, KDM2A, NUP107, CEP170, PDCD6IP, RNF2, DDX27, LMNB2, ATM, DIDO1, MRPL11, LYAR, SYNE2, TBCEL, EHMT1, SETD1A, DDX20, MDC1, MRPL9, LSM14A, MEN1, RUNX2, RPS28, DDHD2, NUP98, MRPS31, GATAD2A, SLFN11, MBD1, ALYREF, PCIF1, EVL, RPL15, SPIN1, HP1BP3, UTP3, GAPDH, CHRAC1, FUBP3, KAT7, ANP32E, MAP7D1, DDX47, RPL23A, SAMHD1, RFX1, LSP1, RASSF5, ARL13B, STAT1, TUBA1A, FUS, SIN3A, H1-2, EIF4A3, MYO1G, RBM39, PDK3, RANGAP1, SAP30BP, NR2C2, SEPTIN1, INTS4, BCL11B, SGF29, RPS10P5, ZNF276, MX1, PHF2, DNTTIP2, GRWD1, TUFM, BAZ2A, MECP2, DIMT1, PSIP1, MRGBP, FLI1, NELFE, GNL2, RRP1B, ZC3H4, WASF2, PRMT2, MBD2, DDX24, PPP1R18, NSL1, UTP14A, UBAP2L, DDX55, ARL6, SMPD1, STEEP1, NOP9, RFX5, PAK1, CYTH4, KRI1, NOM1, RPS15, MBD3, RPS26, SRSF9, RAC2, TAF6, SNCA, HNRNPM, TMEM214, ATP5F1B, SH3KBP1, NLRC3, DFFB, AHNAK, RBM34, IRF2, NFYC, USP11, SUN2, RIOX1, LCK, POLDIP3, FBL, MARCKSL1, RUNX1, NDE1, CRIPT, TMPO, SLC2A1, RNF169, NUBP1, TBX21, LPCAT1, FAU, SARNP, H2AC21, NSMCE4A, NUCKS1, RPL39, PYHIN1, SRSF5, SENP3, HPF1, STAT4, WDFY3, RAD9A, RUNX3, SLC4A1, KAT8, STAP1, RNF14	ACADVL, ADD2, ALDOA, BIN1, APOD, ARF1, ARL3, ARRB1, GET3, ATM, ATP2B4, ATP5F1B, CFAP410, CALR, CAPN2, CAPZB, CASP2, CASP8, RUNX2, RUNX1, RUNX3, CCND3, CCT6A, SEPTIN7, CDC42, CDK6, CFL2, CTSC, RCC1, CLTA, CPT2, CR1, CTSG, DDX3X, DDX6, DFFB, CYB5R3, SEPTIN1, DLG4, DYRK1A, EIF4G1, ELAVL1, ENO1, STOM, FBL, ACSL4, FAU, FEN1, FHIT, FLI1, FUS, GAPDH, GBP1, GNAI1, GNAI2, GOLGA3, GRB2, H1-2, HDAC1, HINT1, HNRNPK, PRMT2, DNAJA1, DNAJB1, INPP5D, INPPL1, IRF2, ITPR3, JAK1, KPNB1, KRT2, KRT5, LCK, LRP1, LSP1, MAP4, MARS1, MBD1, MDH1, MECP2, MEN1, MTM1, MX1, MYH9, MYH11, MYO1D, MYO1E, PPP1R12A, HNRNPM, NUBP1, SEPTIN2, NFATC2, NFE2, NFKBIE, NFYC, NUP98, OPA1, OSBP, PAFAH1B1, PAFAH1B2, PAK1, PDK3, PFDN5, PFN1, PHF2, PLSCR1, PML, POLR2A, PPP1CB, PPP1CC, PPP1R7, PPP2CA, PPP3CB, PRKAA1, PRKCB, MAPK1, MAP2K1, MAP2K2, PSMA1, PSMA2, PSMA4, PSMA6, PSMB5, PTPN6, PTPN7, RAC2, RAD9A, RANGAP1, RAP1B, RDX, UPF1, RFC1, RFC4, RFX1, RFX5, RING1, RNF2, ROCK1, RP2, RPL8, RPL15, RPL17, RPL23A, RPL39, RPS2, RPS6KA3, RPS15, RPS26, RPS28, RRBP1, S100A8, S100A9, S100A12, SRSF5, SKP1, SLC2A1, SLC4A1, SLC18A2, SMARCA2, SMARCB1, SMARCC2, SMPD1, SNCA, FSCN1, STAT1, STAT4, ADAM17, TAF6, TBCA, TCP1, TEP1, TMPO, TPM1, TPM2, TPM3, TPM4, TPT1, NR2C2, CCT3, TSC1, DNAJC7, TUFM, TXNRD1, VCP, VIL1, VRK1, WAS, WIPF1, YES1, ZNF146, PTP4A1, TUBA1A, RAB7A, NELFE, CLTCL1, USP11, ARID1A, DYSF, USO1, SRSF9, TRADD, CPNE3, PRP4K, MBD2, RAB29, FUBP3, PSTPIP2, SYNGR2, LRRFIP1, MTA2, TM9SF2, CRIPT, BAG2, RBM39, RNF14, MDC1, CEP135, NUP93, SETD1A, EIF4A3, CEP170, TELO2, UBAP2L, PDCD6IP, SMC4, ARPC5, ARPC3, NUBP2, ARPC2, LRPPRC, WASF2, ALYREF, MRPS31, STAG1, SIGMAR1, MAEA, KATNB1, PRMT5, CD2BP2, RBM14, TACC2, RGS14, DCTN6, GMEB1, CCT8, NFAT5, PTGES3, STAG2, UTP14A, POLR1G, RAB10, SPIN1, FERMT2, DIDO1, KRR1, KAT7, PSIP1, BAZ2A, CEP250, DDX20, CHP1, ATXN2L, DHX30, KDM2A, WDFY3, STK38L, RBM34, PDS5B, RRP1B, ARHGAP26, MRPS27, SEPTIN6, TTLL12, ZC3H4, PRRC2C, SYNE2, DDHD2, NUP160, FKBP15, UFL1, TARDBP, SF3B1, CAPN7, SNAPIN, WBP2, ORC3, CORO1C, EML2, HYPK, SUN2, ZDHHC5, NSL1, SAMHD1, SIN3A, REXO2, LSM14A, SENP3, STAP1, CYTH4, CHMP2A, DIMT1, RBMX, HTRA2, MCTS1, SAP30BP, TMOD3, OLA1, GNL2, TBX21, SH3KBP1, DNTTIP2, ITSN2, HP1BP3, EXOSC3, DDX47, MRPL35, ATP6V1D, EVL, GET4, YPEL5, MBD3, CHRAC1, TERF2IP, PPP1R12C, NSMCE4A, GATAD2A, NDE1, TMEM214, NSUN2, HPF1, WRAP53, MAP1S, MRGBP, WDR33, DDX60, CHD7, LYAR, DDX27, MAP7D1, CCDC88A, NUP133, SEPTIN11, UTP3, DDX24, NUP107, CEMIP, PBXIP1, TAOK1, RNF213, ALS2, DDX55, MEAK7, CCAR2, SRPRB, EXOC4, STEEP1, PCIF1, MYO1G, MMS19, ACTR6, NOM1, NUCKS1, WDR13, YTHDC2, BCL11B, MRPL40, MRPL11, MRPL9, MRPL1, KRI1, MARCKSL1, MRPL57, AHNAK, RIOX1, EHMT1, LPCAT1, EDC3, ANP32E, HDHD3, RASSF5, GRWD1, FRMD8, ARL6, KAT8, TRAF7, POLDIP3, SARNP, LMNB2, ZC3H12C, SLFN11, INTS4, ZNF276, RPS10P5, SGF29, DNAAF10, DIS3L2, UBLCP1, MTPN, SMCR8, PYHIN1, DGKH, NOP9, DCP2, PPP1R18, NLRC3, ARL13B, TUBB, TBCEL, PATL1, RNF169, PAN3, H2AC21, NUP43, RFLNB
CC	GO:0043232	intracellular non-membrane-bounded organelle	414	-0.365001	-2.58541	1.58213e-15	1.11837e-13	8.09279e-14	501	tags=54%, list=36%, signal=49%	PATL1, TUBB, OPA1, MYO1E, MRPS27, ITPR3, MMS19, WIPF1, PRP4K, VRK1, MAP2K1, CCT3, WDR33, FEN1, HNRNPK, PPP1R12A, RBM14, PDS5B, MRPL1, SMARCA2, TERF2IP, CFAP410, HDAC1, LRRFIP1, EXOC4, STAG2, SMARCB1, RFC4, PPP1R12C, NUP160, ARID1A, SF3B1, MAP4, PAN3, TTLL12, POLR2A, RCC1, MAP2K2, NUP133, STAG1, CCAR2, CHD7, CDK6, ARHGAP26, PBXIP1, RPL17, NUBP2, USO1, NSUN2, KRR1, RAB29, EDC3, PRRC2C, MTA2, NFATC2, MRPL40, KPNB1, BIN1, UBLCP1, DHX30, GBP1, ORC3, NUP93, RPL8, RING1, ZDHHC5, NUP43, PML, RNF213, RBMX, ATXN2L, RPS2, EXOSC3, RGS14, RFC1, KDM2A, NUP107, CEP170, PDCD6IP, RNF2, DDX27, LMNB2, ATM, DIDO1, MRPL11, LYAR, SYNE2, TBCEL, EHMT1, SETD1A, DDX20, MDC1, MRPL9, LSM14A, MEN1, RUNX2, RPS28, DDHD2, NUP98, MRPS31, GATAD2A, SLFN11, MBD1, ALYREF, PCIF1, EVL, RPL15, SPIN1, HP1BP3, UTP3, GAPDH, CHRAC1, FUBP3, KAT7, ANP32E, MAP7D1, DDX47, RPL23A, SAMHD1, RFX1, LSP1, RASSF5, ARL13B, STAT1, TUBA1A, FUS, SIN3A, H1-2, EIF4A3, MYO1G, RBM39, PDK3, RANGAP1, SAP30BP, NR2C2, SEPTIN1, INTS4, BCL11B, SGF29, RPS10P5, ZNF276, MX1, PHF2, DNTTIP2, GRWD1, TUFM, BAZ2A, MECP2, DIMT1, PSIP1, MRGBP, FLI1, NELFE, GNL2, RRP1B, ZC3H4, WASF2, PRMT2, MBD2, DDX24, PPP1R18, NSL1, UTP14A, UBAP2L, DDX55, ARL6, SMPD1, STEEP1, NOP9, RFX5, PAK1, CYTH4, KRI1, NOM1, RPS15, MBD3, RPS26, SRSF9, RAC2, TAF6, SNCA, HNRNPM, TMEM214, ATP5F1B, SH3KBP1, NLRC3, DFFB, AHNAK, RBM34, IRF2, NFYC, USP11, SUN2, RIOX1, LCK, POLDIP3, FBL, MARCKSL1, RUNX1, NDE1, CRIPT, TMPO, SLC2A1, RNF169, NUBP1, TBX21, LPCAT1, FAU, SARNP, H2AC21, NSMCE4A, NUCKS1, RPL39, PYHIN1, SRSF5, SENP3, HPF1, STAT4, WDFY3, RAD9A, RUNX3, SLC4A1, KAT8, STAP1, RNF14	ACADVL, ADD2, ALDOA, BIN1, APOD, ARF1, ARL3, ARRB1, GET3, ATM, ATP2B4, ATP5F1B, CFAP410, CALR, CAPN2, CAPZB, CASP2, CASP8, RUNX2, RUNX1, RUNX3, CCND3, CCT6A, SEPTIN7, CDC42, CDK6, CFL2, CTSC, RCC1, CLTA, CPT2, CR1, CTSG, DDX3X, DDX6, DFFB, CYB5R3, SEPTIN1, DLG4, DYRK1A, EIF4G1, ELAVL1, ENO1, STOM, FBL, ACSL4, FAU, FEN1, FHIT, FLI1, FUS, GAPDH, GBP1, GNAI1, GNAI2, GOLGA3, GRB2, H1-2, HDAC1, HINT1, HNRNPK, PRMT2, DNAJA1, DNAJB1, INPP5D, INPPL1, IRF2, ITPR3, JAK1, KPNB1, KRT2, KRT5, LCK, LRP1, LSP1, MAP4, MARS1, MBD1, MDH1, MECP2, MEN1, MTM1, MX1, MYH9, MYH11, MYO1D, MYO1E, PPP1R12A, HNRNPM, NUBP1, SEPTIN2, NFATC2, NFE2, NFKBIE, NFYC, NUP98, OPA1, OSBP, PAFAH1B1, PAFAH1B2, PAK1, PDK3, PFDN5, PFN1, PHF2, PLSCR1, PML, POLR2A, PPP1CB, PPP1CC, PPP1R7, PPP2CA, PPP3CB, PRKAA1, PRKCB, MAPK1, MAP2K1, MAP2K2, PSMA1, PSMA2, PSMA4, PSMA6, PSMB5, PTPN6, PTPN7, RAC2, RAD9A, RANGAP1, RAP1B, RDX, UPF1, RFC1, RFC4, RFX1, RFX5, RING1, RNF2, ROCK1, RP2, RPL8, RPL15, RPL17, RPL23A, RPL39, RPS2, RPS6KA3, RPS15, RPS26, RPS28, RRBP1, S100A8, S100A9, S100A12, SRSF5, SKP1, SLC2A1, SLC4A1, SLC18A2, SMARCA2, SMARCB1, SMARCC2, SMPD1, SNCA, FSCN1, STAT1, STAT4, ADAM17, TAF6, TBCA, TCP1, TEP1, TMPO, TPM1, TPM2, TPM3, TPM4, TPT1, NR2C2, CCT3, TSC1, DNAJC7, TUFM, TXNRD1, VCP, VIL1, VRK1, WAS, WIPF1, YES1, ZNF146, PTP4A1, TUBA1A, RAB7A, NELFE, CLTCL1, USP11, ARID1A, DYSF, USO1, SRSF9, TRADD, CPNE3, PRP4K, MBD2, RAB29, FUBP3, PSTPIP2, SYNGR2, LRRFIP1, MTA2, TM9SF2, CRIPT, BAG2, RBM39, RNF14, MDC1, CEP135, NUP93, SETD1A, EIF4A3, CEP170, TELO2, UBAP2L, PDCD6IP, SMC4, ARPC5, ARPC3, NUBP2, ARPC2, LRPPRC, WASF2, ALYREF, MRPS31, STAG1, SIGMAR1, MAEA, KATNB1, PRMT5, CD2BP2, RBM14, TACC2, RGS14, DCTN6, GMEB1, CCT8, NFAT5, PTGES3, STAG2, UTP14A, POLR1G, RAB10, SPIN1, FERMT2, DIDO1, KRR1, KAT7, PSIP1, BAZ2A, CEP250, DDX20, CHP1, ATXN2L, DHX30, KDM2A, WDFY3, STK38L, RBM34, PDS5B, RRP1B, ARHGAP26, MRPS27, SEPTIN6, TTLL12, ZC3H4, PRRC2C, SYNE2, DDHD2, NUP160, FKBP15, UFL1, TARDBP, SF3B1, CAPN7, SNAPIN, WBP2, ORC3, CORO1C, EML2, HYPK, SUN2, ZDHHC5, NSL1, SAMHD1, SIN3A, REXO2, LSM14A, SENP3, STAP1, CYTH4, CHMP2A, DIMT1, RBMX, HTRA2, MCTS1, SAP30BP, TMOD3, OLA1, GNL2, TBX21, SH3KBP1, DNTTIP2, ITSN2, HP1BP3, EXOSC3, DDX47, MRPL35, ATP6V1D, EVL, GET4, YPEL5, MBD3, CHRAC1, TERF2IP, PPP1R12C, NSMCE4A, GATAD2A, NDE1, TMEM214, NSUN2, HPF1, WRAP53, MAP1S, MRGBP, WDR33, DDX60, CHD7, LYAR, DDX27, MAP7D1, CCDC88A, NUP133, SEPTIN11, UTP3, DDX24, NUP107, CEMIP, PBXIP1, TAOK1, RNF213, ALS2, DDX55, MEAK7, CCAR2, SRPRB, EXOC4, STEEP1, PCIF1, MYO1G, MMS19, ACTR6, NOM1, NUCKS1, WDR13, YTHDC2, BCL11B, MRPL40, MRPL11, MRPL9, MRPL1, KRI1, MARCKSL1, MRPL57, AHNAK, RIOX1, EHMT1, LPCAT1, EDC3, ANP32E, HDHD3, RASSF5, GRWD1, FRMD8, ARL6, KAT8, TRAF7, POLDIP3, SARNP, LMNB2, ZC3H12C, SLFN11, INTS4, ZNF276, RPS10P5, SGF29, DNAAF10, DIS3L2, UBLCP1, MTPN, SMCR8, PYHIN1, DGKH, NOP9, DCP2, PPP1R18, NLRC3, ARL13B, TUBB, TBCEL, PATL1, RNF169, PAN3, H2AC21, NUP43, RFLNB
BP	GO:0065004	protein-DNA complex assembly	11	-0.635201	-1.99468	0.00356815	0.020249	0.0146527	267	tags=82%, list=19%, signal=66%	HP1BP3, CHRAC1, H1-2, GRWD1, CAND1, BAZ2A, MED23, TAF6, MED24	H1-2, SMARCB1, TAF6, MED23, MED24, BAZ2A, PADI4, HP1BP3, CHRAC1, CAND1, GRWD1
BP	GO:0006354	DNA-templated transcription elongation	17	-0.636259	-2.37031	9.10066e-05	0.000971023	0.000702658	451	tags=88%, list=33%, signal=60%	TCERG1, ERCC3, CCAR2, NCBP1, KAT7, INTS9, INTS4, MED23, NELFE, ZC3H4, INTS5, INTS2, NCBP2, MED24, NELFB	ERCC3, NCBP1, ELOB, NELFE, MED23, MED24, USP15, TCERG1, KAT7, NCBP2, ZC3H4, NELFB, INTS9, INTS2, CCAR2, INTS5, INTS4
CC	GO:0071944	cell periphery	442	0.333958	2.60664	2.04434e-17	1.84972e-15	1.33851e-15	410	tags=47%, list=30%, signal=48%	MMP9, LTF, BST2, CTSG, MMP8, STBD1, PRTN3, ELANE, BST1, EMP3, CFP, CD55, TLR1, LILRA3, FCHO2, VCAN, OSCAR, CD93, MYH9, SIRPB1, MCEMP1, STEAP4, VNN2, RAB3A, DGKH, S100A9, ORM1, KRT2, CR1, PDGFB, ADD2, CSF2RA, ANXA3, AZGP1, ANPEP, S100A12, SIRPA, NT5E, CD101, MYO1D, CD99, S100A8, RAF1, DLG4, FCN1, PTP4A1, PLGRKT, CST3, CD300A, FERMT2, PTGIR, SEMA4A, CD40, PLD1, LRP1, CPM, GCA, PLSCR1, FCGRT, ORM2, DYSF, DKK1, SLC7A1, ATRN, CEMIP, SIGLEC9, ITGAM, MGST1, TPRA1, ALCAM, CD14, ECM1, TF, VIL1, SERINC3, TIMP1, CPNE8, GNG7, THBS4, SEMA7A, FN1, A1BG, HSPG2, TPM1, GM2A, PKHD1L1, SLC44A1, CPNE2, P2RY1, ESAM, FCGR1A, HPX, SPARC, APCS, CLTA, TREML2, VAMP5, MIEN1, ENG, PLSCR3, TGFB1, CD226, TMC6, ZFYVE27, TGFBI, CD36, TSPAN4, GP1BB, ACP3, LAMP2, IL6ST, RECK, IGHG1, SH3BGRL3, SERPINE1, MDK, VSIR, PDGFC, ALDH3B1, TMEM30A, LAMA4, ENO3, C7, HYAL3, CLEC1B, ITGAV, F12, CTSZ, AMBP, ITGA5, PLPP6, VWF, M6PR, IGFBP7, AGRN, IGLC2, C6, SOD1, TSPAN15, TPM4, TMEM87A, APLP2, LGALS3BP, ITIH4, NCSTN, F11R, DNAJC5, KLKB1, SLC44A2, CHP1, PAFAH1B2, B2M, HTRA2, HRG, CD47, IGKC, SLC18A2, ERLIN2, SORT1, STOM, CPNE3, GDE1, ITFG1, TSPAN14, NCAM1, ITGB1, CTSB, GNG5, CD109, TRAF7, SLC17A5, SEMA4D, B4GALT1, KATNB1, ITGB3, GNAI2, ZDHHC20, SIGMAR1, CP, ITGA2, IL17RA, RAB31, SH3BGRL, ITGA2B, RTN3, C3, TACC2, SLC6A6, ATP6V0A1, CORO1C, ATP6AP1, IGKV3-20, RTN4, C8G, SLC27A2, LAMP1, PECAM1, ADAM10, SEMA4B, IGFALS, SLC3A2, PROS1, LMAN2, ENO2, LAMB1, P3H1, ANO10	A1BG, ACP3, ADAM10, ADD2, ALCAM, ALDH3B1, AMBP, BIN1, ANPEP, ANXA3, APCS, APLP2, ARF1, ARRB1, ATP1A3, ATP2B1, ATP2B4, ATP5F1A, ATP5F1B, ATP6V1A, ATP6V0A1, ATP6AP1, ATP5PO, AZGP1, B2M, BRAF, BSG, BST1, BST2, C3, C4A, C5, C6, C7, C8G, FMNL1, CFAP410, CALR, CAPN2, CAPZB, CASP8, CD3D, CD247, CD14, CD36, CD40, CD47, SEPTIN7, CDC42, CTSC, AP2M1, CLTA, COPB1, CP, CPM, CR1, CSF2RA, VCAN, CST3, CTBP1, CTSB, CTSG, CTSZ, CX3CR1, CD55, DDX3X, SEPTIN1, DLG4, ECM1, ELANE, EMP3, ENG, ENO1, ENO2, ENO3, STOM, F12, ACSL4, FCGR1A, FCGR3A, FCGRT, FCN1, FHIT, FN1, GAPDH, GBP1, B4GALT1, GLO1, GM2A, GNAI1, GNAI2, GNAS, GNB2, GNG5, GNG7, GOT2, GP1BB, GPI, GRK4, GRB2, GSR, GZMA, GZMB, HCLS1, HINT1, HLA-E, HLA-F, HMOX2, HPX, HRG, HSPD1, HSPG2, IDE, IGFALS, IGFBP7, IGHG1, IGKC, IGLC2, IL6ST, IL16, INPP4A, INPP5D, INPPL1, ITGA2, ITGA2B, ITGA5, ITGAM, ITGAV, ITGB1, ITGB3, ITGB7, ITIH4, ITPR3, JAK1, KCNA1, KLKB1, KRT2, LAMA4, LAMB1, LAMP1, LAMP2, LCK, LGALS3BP, LRP1, LSP1, LTF, M6PR, MAP4, CD46, MDK, MEN1, MGST1, CD99, MMP8, MMP9, MTM1, MYH9, MYO1D, MYO1E, PPP1R12A, HNRNPM, NUBP1, NCAM1, SEPTIN2, NT5E, SLC22A18, ORM1, ORM2, OSBP, P2RY1, PAFAH1B1, PAFAH1B2, SERPINE1, PAK1, PAK2, PDGFB, PECAM1, CFP, PFN1, PHB1, PLD1, PLSCR1, PPP1CC, PPP2CA, PPP3CB, PRF1, PRKAA1, PRKCB, PRKCH, PKN1, MAPK1, MAP2K1, MAP2K2, PROS1, RELN, PRTN3, PTGIR, PTPN6, PTPN7, PTPRE, RAB3A, RAC2, RAF1, RALA, RALB, RAP1B, RDX, RGS3, ROCK1, RP2, SORT1, S100A8, S100A9, S100A12, SH3BGRL, SLA, SLC2A1, SLC3A2, SLC4A1, SLC6A6, SLC7A1, SLC18A2, SMPD1, SNCA, FSCN1, SOD1, SPARC, ADAM17, TRGC1, TF, TGFB1, TGFBI, THBS4, TIMP1, TLR1, TSPAN4, TPM1, TPM4, TSC1, VIL1, VWF, WAS, YES1, YWHAE, ZAP70, PTP4A1, TUBA1A, RAB7A, PRRC2A, NELFE, SLC7A5, DYSF, HYAL3, PIP4K2B, RECK, ATRN, SEMA7A, DGAT1, TRADD, SUCLG2, TMEM11, VNN2, CPNE3, AP1M1, RAB29, PLOD3, STBD1, PSTPIP2, ARHGEF1, LRRFIP1, RAB9A, TM9SF2, CD101, BLTP2, MLEC, PIEZO1, DNAJC6, ARHGAP25, SLC12A6, PDCD6IP, SH2D3C, ARPC2, TRAP1, WASF2, SIGMAR1, MAEA, KATNB1, RTN3, SIRPB1, SEMA4D, SEMA4B, TACC2, STAMBP, RGS14, CD226, VAMP5, RAB10, PRDX3, SERINC3, LMAN2, TMED10, FERMT2, SLC27A2, LILRA3, RAB31, ERLIN2, CHP1, SNF8, CD300A, TMC6, PHB2, PDAP1, CD93, DKK1, WDFY3, RAB21, SEPTIN6, STAB1, TTLL12, RFTN1, FAM120A, ATP11B, SYNE2, ATP11A, SCFD1, NCSTN, SLC44A1, TSPAN15, CORO1C, PLXNB2, OSBP2, IL17RA, GCA, ATXN10, PRKD2, ZDHHC5, SAMHD1, TMEM87A, APPL1, TES, SLC17A5, CNNM3, LAT, CYTH4, SIGLEC9, CHMP2A, STK39, HTRA2, IGKV3-20, NRBP1, UBQLN1, SH3KBP1, ITSN2, F11R, CLEC1B, TAOK3, ATP6V1D, GDE1, RAB8B, INPP5K, RAB4B, CSNK1G1, TOLLIP, NDE1, SYTL2, QRICH1, SLC41A3, ANO10, PPP6R3, CCDC88A, SEPTIN11, TMEM30A, PLGRKT, ERBIN, PDGFC, AGPAT3, PLSCR3, RTN4, SLC44A2, CEMIP, NLN, NCEH1, EXOC4, SMAP1, MYO1G, VSIR, CARD9, P3H1, SEMA4A, WDR13, RASAL3, MARCKSL1, MTMR9, AHNAK, STEAP4, GSDMD, TREML2, LPCAT1, NUBPL, FLAD1, DNAJC5, TRAF3IP3, ITFG1, TSPAN14, SH3BGRL3, FRMD8, TBC1D10A, MAGT1, ARL6, TRAF7, MIEN1, PIP4P1, ESAM, PKHD1L1, IGSF8, FCHO2, NIBAN1, ZFYVE27, OSCAR, PIGU, NUP35, TPRA1, CD109, SIRPA, CPNE8, MBLAC2, MOSPD2, DGKH, ANO6, MCEMP1, ARL13B, FBXO45, RAB12, SPATA13, CPNE2, DAGLB, ZDHHC20, IL4I1, ATP11C, TBC1D10C, AGRN, PLPP6
CC	GO:0005615	extracellular space	443	0.3653	2.86833	2.27214e-22	6.42448e-20	4.64892e-20	418	tags=48%, list=30%, signal=49%	DEFA3, MMP9, LTF, LCN2, CAMP, BST2, AZU1, BPI, CTSG, MMP8, PRTN3, ELANE, RETN, BST1, MPO, CFP, CLTCL1, CD55, VCAN, LYZ, OSCAR, MYH9, CXCL2, RNASE3, KRT5, MYH11, STEAP4, PLBD1, S100A9, ORM1, KRT2, CR1, PDGFB, ANXA3, AZGP1, ANPEP, SIRPA, NT5E, CD101, MYO1D, S100A8, FCN1, CPXM1, CEP250, CST3, CD300A, CD40, CPM, GCA, PLSCR1, FCGRT, CFD, ORM2, DYSF, DKK1, ATRN, ITGAM, ALCAM, CD14, ECM1, HP, TF, VIL1, CXCL3, ALB, TIMP1, CPNE8, CFI, RNASE2, GC, GNG7, THBS4, FN1, A1BG, HSPG2, GM2A, PKHD1L1, SLC44A1, CPNE2, MANF, HPX, SPARC, TNFSF13, QSOX1, CFHR1, APCS, VPS25, VAMP5, ENG, ATAD2, TGFB1, TMC6, TGFBI, CD36, RBP4, TPT1, ACP3, LAMP2, IL6ST, IGHG1, SH3BGRL3, SERPINE1, PDGFC, ALDH3B1, HGD, FTH1, LAMA4, ENO3, C7, ITGAV, F12, CTSZ, AMBP, SELENOP, VWF, IGFBP7, ARSB, FAM3C, GLIPR2, AGRN, IGLC2, SYNGR2, C6, SOD1, ALAD, LGALS8, TPM4, TXN, PDGFA, PGAM1, APLP2, TXNDC5, LGALS3BP, ITIH4, NCSTN, VAT1, F11R, IGLL5, KLKB1, APOD, SLC44A2, CHP1, PAFAH1B2, B2M, TPM3, HRG, VDAC3, ARPC5, ENDOD1, ARPC3, CD47, CFL2, IGKC, TOM1L2, PDGFD, AK2, STOM, CPNE3, GPX4, MAN2B1, ITFG1, DDT, ITGB1, SIAE, CTSB, GNG5, CD109, CAT, ITIH3, PEBP1, SEMA4D, PSMB6, TKT, B4GALT1, ITGB3, GNAI2, CP, SH3BGRL, ITGA2B, RTN3, C3, SPR, PPIA, ATP6V0A1, ATP6AP1, FAH, IGKV3-20, C8G, ZMPSTE24, PLA2G15, ALDOA, AFM, SLC27A2, LAMP1, PECAM1, ADAM10, MTAP, IGFALS, UFC1, SLC3A2, MEST, ACY1, HEBP1, PROS1, LMAN2, TPI1, ENO2, LAMB1, P3H1, FSCN1, ARL3, TAOK1, GNS	A1BG, ACAT1, ACLY, ACP2, ACP3, ACY1, ADAM10, ADH5, AFM, AK2, ALAD, ALB, ALCAM, ALDH1A1, ALDH3B1, ALDOA, AMBP, ANPEP, ANXA3, APCS, APEH, APLP2, APOD, ARF1, ARL3, ARSB, GET3, ATP2B1, ATP5F1A, ATP5F1B, ATP6V1A, ATP6V0A1, ATP6AP1, AZGP1, AZU1, B2M, BLMH, BPI, BSG, BST1, BST2, BTD, C3, C4A, C5, C6, C7, C8G, FMNL1, CALR, CAMP, CAPN2, CAPZB, CAT, CCT6A, CD14, CD36, CD40, CD47, SEPTIN7, CDC42, CFL2, CTSC, AP2M1, CNP, CP, CPM, CR1, VCAN, CST3, CTSB, CTSG, CTSZ, CD55, DARS1, DDT, DDX3X, DEFA3, CFD, DUT, ECM1, EIF4A1, ELANE, ENG, ENO1, ENO2, ENO3, STOM, FBL, ESD, F12, ACSL4, FAH, FAU, FCGR3A, FCGRT, FCN1, FN1, FTH1, FUCA2, GALK1, GAPDH, GARS1, GBE1, GC, GDI2, GFPT1, B4GALT1, GLO1, GM2A, GNAI1, GNAI2, GNAS, GNB2, GNG5, GNG7, GNL1, GNS, GOT1, GOT2, GPI, GPX4, GRB2, CXCL2, CXCL3, GSR, GSS, GSTP1, GZMA, CFHR1, HGD, HINT1, HLA-E, HLA-F, HNRNPK, HP, HPRT1, HPX, HRG, DNAJA1, HSPD1, DNAJB1, HSPG2, IDE, CFI, IGFALS, IGFBP7, IGHG1, IGKC, IGLC2, IL6ST, IL16, ITGA2B, ITGAM, ITGAV, ITGB1, ITGB3, ITGB7, ITIH3, ITIH4, KLKB1, KPNB1, TNPO1, KRT2, KRT5, LAMA4, LAMB1, LAMP1, LAMP2, LCK, LCN2, LGALS3BP, LGALS8, LSP1, LTF, LYZ, MAN2A1, MAN2B1, MARS1, CD46, MDH1, MDH2, MECP2, MEST, MGAT5, MMP8, MMP9, MPO, MTAP, MTHFD1, MYH9, MYH11, MYO1D, MYO1E, HNRNPM, SEPTIN2, PNP, NT5E, ORM1, ORM2, PEBP1, PAFAH1B1, PAFAH1B2, PRDX1, SERPINE1, PCBP2, PDGFA, PDGFB, PECAM1, PEPD, CFP, PFN1, PGAM1, PGD, PGM1, PHB1, PLSCR1, PPIA, PPIB, PPP1CB, PPP1R7, PPP2CA, PRKCB, PRKCH, PROS1, RELN, PRTN3, PSMA1, PSMA2, PSMA3, PSMA4, PSMA6, PSMA7, PSMB1, PSMB2, PSMB3, PSMB5, PSMB6, PSME1, PSME2, QSOX1, PTPN6, RAB2A, RAB4A, RAC2, RALA, RALB, RAP1B, RBP4, RDX, RENBP, RFC1, RNASE2, RNASE3, RP2, RPL23A, RPL39, RPS2, RPS26, RPS28, S100A8, S100A9, SELENOP, SH3BGRL, SLC2A1, SLC3A2, SLC4A1, SMPD1, SNCA, FSCN1, SOD1, SPARC, SPR, SSR4, TARS1, TCP1, TF, TGFB1, TGFBI, THBS4, TIMP1, TKT, TPI1, TPM3, TPM4, TPT1, CCT3, TST, DNAJC7, TUFM, TXN, TXNRD1, UBE2V1, VCP, VDAC3, VIL1, VWF, WARS1, WAS, YES1, YWHAE, YWHAG, TUBA1A, MANF, RAB7A, PRRC2A, SLC7A5, CLTCL1, DYSF, ATRN, CST7, APOL1, YARS1, AKR1C3, GALNT4, TNFSF13, SUCLA2, GGH, CPNE3, AP1M1, RAB29, PLOD3, CLIC3, SYNGR2, RAB11B, RAB9A, TM9SF2, CD101, GSTO1, SAFB2, SLK, THRAP3, PDCD6IP, SCAMP2, ARPC5, ARPC3, ARPC2, NAMPT, WASF2, ALYREF, ZMPSTE24, DNAJA2, RTN3, FAM3C, VAT1, SEMA4D, PRDX4, PAICS, STAMBP, CCT8, VAMP5, RAB10, LMAN2, SLC27A2, NUDT5, CEP250, CHP1, SNF8, CD300A, TMC6, DKK1, RAB21, ENDOD1, ERP44, RFTN1, SYNE2, NCSTN, DICER1, SLC44A1, CAPN7, PLXNB2, PLA2G15, GCA, ATXN10, APPL1, B3GAT3, CYFIP2, SND1, CHMP2A, RBMX, IGKV3-20, ATAD2, OLA1, DPP7, ITSN2, F11R, HEBP1, ATP6V1D, UFC1, CYRIB, DNAJB11, RAB8B, SIAE, TOLLIP, ARL15, NSUN2, SLC35F6, CAND1, MYDGF, PDGFC, CPXM1, RETN, UGGT1, SLC44A2, TAOK1, NAPB, MYO1G, P3H1, RASAL3, MARCKSL1, GGCT, AHNAK, STEAP4, GSDMD, PLBD1, PDGFD, ITFG1, TXNDC5, SH3BGRL3, TBC1D10A, HDHD2, ARL6, VPS25, TXNDC17, PKHD1L1, IGSF8, CMTM5, NIBAN1, OSCAR, CD109, SIRPA, CPNE8, TOM1L2, BROX, GLIPR2, MBLAC2, ANO6, TUBB, CPNE2, LRRC57, H2AC21, AGRN, IGLL5
BP	GO:0006820	monoatomic anion transport	10	-0.648084	-1.96551	0.00447337	0.0239926	0.0173617	15	tags=30%, list=1%, signal=30%	CLIC3, SLC4A1, APOL1	CLCN7, SLC4A1, VDAC3, APOL1, CLIC3, RAB11B, SLC12A6, SLC17A5, ANO10, ANO6
CC	GO:0031981	nuclear lumen	448	-0.403051	-2.87249	2.18069e-23	8.22121e-21	5.94908e-21	502	tags=56%, list=36%, signal=53%	NUP205, PATL1, OPA1, MRPS27, UQCRC2, ITPR3, MMS19, COPS4, NUP214, PRP4K, CAMKK2, VRK1, PSMD5, WDR33, FEN1, HNRNPK, PPP1R12A, LIG3, RBM14, PDS5B, WBP11, XAB2, SMARCA2, TRAP1, TERF2IP, HDAC1, GBP2, TCERG1, STAG2, SMARCB1, HNRNPH1, ERCC3, RFC4, TRNT1, ARID1A, SF3B1, ARIH1, POLR2A, SP110, RCC1, STAG1, CCAR2, CHD7, CDK6, NCBP1, SRSF11, PBXIP1, NAMPT, YARS1, USO1, NSUN2, KRR1, SH3GLB2, PPP6R3, SAFB, MTA2, PSMD14, SAFB2, ATPAF2, NFATC2, MRPL40, KPNB1, AQR, UBLCP1, THUMPD1, ORC3, RNGTT, NUP93, RPL8, RING1, ZDHHC5, RBM5, NUP43, PML, RNF213, RBMX, ATXN2L, RPS2, EXOSC3, RGS14, RFC1, THRAP3, KDM2A, NUP107, RNF2, BCLAF1, DDX27, LMNB2, ATM, PRKD2, SYF2, LYAR, VIRMA, SYNE2, ZC3H13, EHMT1, UBA2, SETD1A, DDX20, MDC1, SF3B2, MEN1, RUNX2, RPS28, PRKAB2, NUP98, IL16, MRPS31, QRICH1, GATAD2A, SRRT, SLFN11, GPN1, MBD1, ALYREF, PCIF1, SAE1, PCNP, SPIN1, TIMM50, HP1BP3, UTP3, CHRAC1, ERBIN, FUBP3, KPNA3, KAT7, ANP32E, DDX47, RPL23A, SAMHD1, RFX1, CTBP1, FYTTD1, RPRD1B, INTS9, SLTM, PHF5A, STAT1, FUS, SIN3A, EIF4A3, MYO1G, RBM39, PDK3, RANGAP1, SPATA13, SAP30BP, CTDSPL2, DCK, PRPF31, NR2C2, RBM15, INTS4, PDHB, MATR3, SGF29, PHF2, DNTTIP2, GRWD1, ISY1, CAND1, BAZ2A, MECP2, DIMT1, MBD4, PSIP1, MED23, ALDH1B1, MRGBP, FLI1, NELFE, GNL2, RRP1B, ZC3H4, INTS5, PRMT2, MBD2, DDX24, SNW1, HNRNPA0, POLR3A, SART1, YARS2, NSL1, TAF15, UTP14A, CWC22, DDX55, STEEP1, NOP9, ZC3H11A, RFX5, PAK1, ANGEL2, KRI1, CCDC12, NOM1, RPS15, MBD3, RPS26, SRSF9, INTS2, TAF6, SLC35F6, HNRNPM, KHSRP, DFFB, RBM34, GTF2E2, API5, IRF2, SF3A3, TIMMDC1, RPS6KA5, NCBP2, MED24, NELFB, NUP35, NFYC, USP11, SUN2, HNRNPH3, RIOX1, HNRNPH2, RNASEH2A, PHB1, POLDIP3, U2AF1, FBL, RUNX1, SNIP1, RNF169, XIAP, FAU, SARNP, NSMCE4A, NUCKS1, PYHIN1, SRSF5, SENP3, STAT4, POLR3F, WDFY3, RAD9A, CLIC3, RUNX3, KAT8, STAP1, RNF14	ACADVL, ACLY, ALDH1B1, XIAP, ARL3, ARRB1, GET3, ATM, ATP2B1, ATP6V1A, ATP6V0A1, CASP2, CASP6, CASP8, RUNX2, RUNX1, RUNX3, CCND3, CDK6, CFL2, CTSC, RCC1, COX4I1, CPT2, CTBP1, DCK, DDX3X, DECR1, DFFB, DHODH, DUT, DYRK1A, ELAVL1, ENG, ERCC3, FBL, FAU, FEN1, FHIT, FLI1, MTOR, FUS, GBP2, GLO1, GNAI1, GNAI2, GOLGA3, GRB2, GTF2E2, GTF3C2, HDAC1, HINT1, HNRNPH1, HNRNPH2, HNRNPH3, HNRNPK, PRMT2, DNAJB1, SP110, IL16, INPP4A, INPPL1, IRF2, ITGB3, ITPA, ITPR3, KPNB1, KPNA3, KPNA4, LIG3, VWA5A, MAN2B1, MARS1, MBD1, MECP2, MEN1, MPO, MTAP, MYH9, PPP1R12A, HNRNPM, NCBP1, SEPTIN2, NFATC2, NFE2, NFKBIE, NFYC, NT5E, NUP98, OPA1, OSBP, PAFAH1B2, PAK1, PCBP2, PDHB, PDK3, PHB1, PHF2, PLSCR1, PML, POLR2A, PPIB, PPP1CB, PPP1CC, PPP2R2A, PPP3CB, PRKAA1, PRKAB2, PRKCB, PKN1, MAPK1, MAP2K3, PRKX, PSMA1, PSMA2, PSMA3, PSMA4, PSMA6, PSMA7, PSMB1, PSMB2, PSMB3, PSMB5, PSMB6, PSMB7, PSMD5, PSMD11, PSME1, PSME2, PTPN6, PTPN7, PURB, RAD9A, RAD23A, RANGAP1, UPF1, RFC1, RFC4, RFX1, RFX5, RING1, RNF2, RP2, RPL8, RPL23A, RPS2, RPS6KA3, RPS15, RPS26, RPS28, SAFB, SBF1, SCP2, SRSF5, SKP1, SLA, SLC3A2, SMARCA2, SMARCB1, SMARCC2, SOD1, SPARC, SPR, STAT1, STAT4, TAF6, TAP2, TBCA, ELOC, ELOB, TEP1, TKT, TPT1, NR2C2, TSN, DNAJC7, TXN, TXNRD1, U2AF1, UBE2V1, UFD1, UQCRC2, UROD, VCP, VRK1, ZNF146, PRRC2A, NELFE, NUP214, SHOC2, TAF15, USP11, ARID1A, PIP4K2B, COPS3, API5, YARS1, KHSRP, USO1, SRSF9, RNGTT, TNFSF13, PEX11B, CPNE3, PRP4K, MBD4, MBD2, FUBP3, CLIC3, UBE2M, SART1, ZMYM3, MTA2, RPS6KA5, SRSF11, TRIP12, CHST2, MED23, RBM39, RNF14, RNF7, MDC1, SAFB2, NUP93, AQR, SETD1A, BCLAF1, EIF4A3, MATR3, MED24, ZC3H11A, TELO2, FAM20B, USP15, THRAP3, SMC4, UBA2, SAE1, CERT1, ARPC2, LRPPRC, TRAP1, NAMPT, RBM5, ALYREF, PSMD14, MRPS31, STAG1, MAEA, PRMT5, CD2BP2, RBM14, IPO8, RNASEH2A, TACC2, STAMBP, POLR3F, RGS14, CAMKK2, GMEB1, CCT8, NFAT5, PTGES3, STAG2, UTP14A, POLR1G, TCERG1, SPIN1, PRDX3, SF3A3, HNRNPA0, FERMT2, SF3B2, KRR1, POLR3A, KAT7, PSIP1, BAZ2A, DDX20, SNF8, ATXN2L, COPE, GPN1, PHB2, DIS3, NCBP2, SNW1, KDM2A, WDFY3, RBM34, PDS5B, RRP1B, ZC3H13, CDK19, MRPS27, NUP205, ZC3H4, SYNE2, USP24, TARDBP, SLC44A1, SF3B1, TSPAN15, WBP2, PADI4, ORC3, PLA2G15, STX12, HYPK, SUN2, ARIH1, PRKD2, NELFB, ZDHHC5, NSL1, SAMHD1, SIN3A, SYF2, VIRMA, REXO2, PRPF31, SENP3, STAP1, NFU1, DIMT1, RBMX, STK39, NTMT1, COMMD5, ATAD2, TBK1, SAP30BP, OLA1, GNL2, NRBP1, UBQLN1, DNTTIP2, HP1BP3, EXOSC3, YARS2, TRNT1, COPS4, DDX47, TIMMDC1, ATP6V1D, CTDSPL2, SRRT, GET4, WBP11, MBD3, CHRAC1, TERF2IP, TOLLIP, HEATR5B, NSMCE4A, GATAD2A, QRICH1, NSUN2, SLC35F6, WRAP53, MAP1S, MRGBP, PPP6R3, WDR33, THUMPD1, CHD7, LYAR, DDX27, INTS9, CAND1, ERBIN, SH3GLB2, XAB2, UTP3, DDX24, PCNP, NUP107, CEMIP, PBXIP1, NMRAL1, ISY1, INTS2, RDH14, RNF213, DDX55, CWC22, MEAK7, CCAR2, RPRD1B, STEEP1, PCIF1, MYO1G, MMS19, ACTR6, NOM1, NUCKS1, WDR13, RBM15, MRPL40, KRI1, UBE2Z, STEAP4, RIOX1, SNIP1, GSDMD, SLTM, EHMT1, PAAF1, WDR26, INTS5, LNPK, ANP32E, HDHD3, SH3BGRL3, SH3BGRL2, GRWD1, FRMD8, KAT8, TRAF7, FYTTD1, POLDIP3, VPS25, SARNP, LMNB2, PHF5A, ANGEL2, PIP4P1, SLFN11, ATPAF2, WDR20, INTS4, TIMM50, SGF29, ZFYVE27, NUP35, UBLCP1, SMCR8, PYHIN1, COMMD1, CCDC12, NOP9, DCP2, ACSF3, PATL1, SPATA13, DAGLB, RNF169, NUP43
BP	GO:0006364	rRNA processing	21	-0.6496	-2.53212	4.68309e-06	7.62097e-05	5.51474e-05	416	tags=90%, list=30%, signal=64%	CHD7, KRR1, EXOSC3, DDX27, LYAR, RPS28, UTP3, DDX47, EIF4A3, DIMT1, RRP1B, SART1, UTP14A, NOP9, KRI1, RPS15, RBM34, TRMT61B, FBL	FBL, RPS15, RPS28, SART1, EIF4A3, UTP14A, KRR1, DIS3, RBM34, RRP1B, DIMT1, EXOSC3, DDX47, WBP11, TRMT61B, CHD7, LYAR, DDX27, UTP3, KRI1, NOP9
BP	GO:0031123	RNA 3'-end processing	11	-0.658126	-2.06667	0.00193498	0.0122948	0.00889681	479	tags=100%, list=35%, signal=66%	TRNT1, NCBP1, EXOSC3, VIRMA, RPRD1B, INTS9, INTS5, INTS2, NCBP2, FBL	FBL, NCBP1, NCBP2, VIRMA, EXOSC3, TRNT1, WDR33, INTS9, INTS2, RPRD1B, INTS5
BP	GO:0001913	T cell mediated cytotoxicity	10	-0.663598	-2.01255	0.0033644	0.0194636	0.0140844	75	tags=40%, list=5%, signal=38%	HLA-E, HLA-F, GZMM, PRF1	B2M, CTSC, GZMM, HLA-E, HLA-F, HPRT1, PPP3CB, PRF1, TAP2, CYRIB
BP	GO:0032784	regulation of DNA-templated transcription elongation	14	-0.680117	-2.36431	3.77393e-05	0.000458958	0.000332114	451	tags=100%, list=33%, signal=68%	CCAR2, NCBP1, KAT7, INTS9, INTS4, MED23, NELFE, ZC3H4, INTS5, INTS2, NCBP2, MED24, NELFB	NCBP1, NELFE, MED23, MED24, TCERG1, KAT7, NCBP2, ZC3H4, NELFB, INTS9, INTS2, CCAR2, INTS5, INTS4
BP	GO:0000245	spliceosomal complex assembly	11	-0.691801	-2.17242	0.000707514	0.00538854	0.00389929	433	tags=100%, list=31%, signal=69%	NCBP1, RBM5, SF3B2, PHF5A, ISY1, PSIP1, SRSF9, SF3A3, SNIP1, SRSF5	NCBP1, SRSF5, SRSF9, RBM5, SF3A3, SF3B2, PSIP1, SF3B1, ISY1, SNIP1, PHF5A
BP	GO:0034243	regulation of transcription elongation by RNA polymerase II	11	-0.715763	-2.24767	0.000282053	0.0025925	0.001876	241	tags=82%, list=18%, signal=68%	INTS9, INTS4, MED23, NELFE, INTS5, INTS2, NCBP2, MED24, NELFB	NCBP1, NELFE, MED23, MED24, TCERG1, NCBP2, NELFB, INTS9, INTS2, INTS5, INTS4
CC	GO:0005576	extracellular region	486	0.369138	2.90415	4.14071e-25	2.34157e-22	1.69442e-22	431	tags=49%, list=31%, signal=52%	DEFA3, MMP9, LTF, LCN2, C1orf35, CAMP, BST2, AZU1, BPI, CTSG, MMP8, PRTN3, ELANE, RETN, BST1, MPO, CFP, CLTCL1, CD55, LILRA3, VCAN, LYZ, OSCAR, MYH9, CDA, CXCL2, RNASE3, KRT5, MYH11, STEAP4, VNN2, PLBD1, RAB3A, S100A9, ORM1, KRT2, CR1, PDGFB, CSF2RA, ANXA3, AZGP1, ANPEP, S100A12, SIRPA, NT5E, CD101, MYO1D, S100A8, FCN1, CPXM1, CEP250, CST3, CD300A, CD40, CPM, GCA, PLSCR1, FCGRT, CFD, ORM2, DYSF, DKK1, ATRN, CEMIP, ITGAM, ALCAM, CD14, ECM1, HP, TF, VIL1, CXCL3, ALB, TIMP1, CPNE8, CFI, RNASE2, GC, GNG7, THBS4, FN1, A1BG, HSPG2, GM2A, PKHD1L1, SLC44A1, CPNE2, MANF, RSPRY1, HPX, SPARC, TNFSF13, QSOX1, CFHR1, APCS, VPS25, VAMP5, ENG, ATAD2, TGFB1, TMC6, TGFBI, CD36, RBP4, TPT1, ACP3, LAMP2, IL6ST, RECK, IGHG1, SH3BGRL3, SERPINE1, MDK, PDGFC, ALDH3B1, HGD, FTH1, LAMA4, ENO3, C7, HYAL3, ITGAV, F12, CTSZ, AMBP, SELENOP, VWF, IGFBP7, ARSB, FAM3C, GLIPR2, AGRN, IGLC2, SYNGR2, C6, SOD1, YPEL5, ALAD, LGALS8, TPM4, TXN, PDGFA, PGAM1, APLP2, TXNDC5, LGALS3BP, ITIH4, NCSTN, VAT1, F11R, IGLL5, KLKB1, APOD, SLC44A2, CHP1, PAFAH1B2, B2M, GALNT2, TPM3, HRG, VDAC3, ARPC5, CHSY1, ENDOD1, ARPC3, CD47, CFL2, IGKC, TOM1L2, PDGFD, AK2, STOM, CPNE3, GPX4, MAN2B1, ITFG1, DDT, NCAM1, ITGB1, SIAE, CTSB, GNG5, CD109, THEM6, CAT, ITIH3, PEBP1, PGRMC2, SEMA4D, PSMB6, TKT, B4GALT1, ITGB3, GNAI2, CP, IL17RA, SH3BGRL, ITGA2B, ST6GAL1, RTN3, C3, SPR, PPIA, ATP6V0A1, ATP6AP1, FAH, IGKV3-20, C8G, ZMPSTE24, PLA2G15, ALDOA, AFM, SLC27A2, LAMP1, PECAM1, ADAM10, MTAP, IGFALS, UFC1, SLC3A2, MEST, ACY1, HEBP1, PROS1, LMAN2, TPI1, ENO2, LAMB1, P3H1, FSCN1, ARL3, TAOK1, GNS, GGCT, MAN2A1, NLN, YES1, RALB, PRDX4	A1BG, ACAA1, ACAT1, ACLY, ACP2, ACP3, ACY1, ADAM10, ADH5, AFM, AK2, ALAD, ALB, ALCAM, ALDH1A1, ALDH3B1, ALDOA, AMBP, ANPEP, ANXA3, APCS, APEH, APLP2, APOD, ARF1, ARL3, ARSB, GET3, ATP1A3, ATP2B1, ATP5F1A, ATP5F1B, ATP6V1A, ATP6V0A1, ATP6AP1, AZGP1, AZU1, B2M, BLMH, BPI, BSG, BST1, BST2, BTD, C3, C4A, C5, C6, C7, C8G, FMNL1, CALR, CAMP, CAPN2, CAPZB, CAT, CCT6A, CD14, CD36, CD40, CD47, CDA, SEPTIN7, CDC42, CFL2, CTSC, AP2M1, CNP, CP, CPM, CR1, CSF2RA, VCAN, CST3, CTSB, CTSG, CTSZ, CD55, DARS1, DDT, DDX3X, DEFA3, CFD, CYB5R3, DUT, ECM1, EIF4A1, ELANE, ENG, ENO1, ENO2, ENO3, STOM, FBL, ESD, F12, ACSL4, FAH, FAU, FCGR3A, FCGRT, FCN1, FN1, FTH1, FUCA2, GALK1, GALNT2, GAPDH, GARS1, GBE1, GBP1, GC, GDI2, GFPT1, B4GALT1, GLO1, GM2A, GNAI1, GNAI2, GNAS, GNB2, GNG5, GNG7, GNL1, GNS, GOT1, GOT2, GPI, GPX4, GRB2, CXCL2, CXCL3, GSR, GSS, GSTP1, GZMA, GZMB, GZMK, GZMM, CFHR1, HGD, HINT1, HLA-E, HLA-F, HNRNPK, HP, HPRT1, HPX, HRG, DNAJA1, HSPD1, DNAJB1, HSPG2, IDE, CFI, IGFALS, IGFBP7, IGHG1, IGKC, IGLC2, IL6ST, IL16, ITGA2B, ITGAM, ITGAV, ITGB1, ITGB3, ITGB7, ITIH3, ITIH4, KLKB1, KPNB1, TNPO1, KRT2, KRT5, LAMA4, LAMB1, LAMP1, LAMP2, LCK, LCN2, LGALS3BP, LGALS8, LSP1, LTF, LYZ, MAN2A1, MAN2B1, MARS1, CD46, MDH1, MDH2, MDK, MECP2, MEST, MGAT5, MMP8, MMP9, MPO, MTAP, MTHFD1, MYH9, MYH11, MYO1D, MYO1E, HNRNPM, NCAM1, SEPTIN2, PNP, NT5E, ORM1, ORM2, PEBP1, PAFAH1B1, PAFAH1B2, PRDX1, SERPINE1, PCBP2, PDGFA, PDGFB, PECAM1, PEPD, CFP, PFN1, PGAM1, PGD, PGM1, PHB1, PLSCR1, PPIA, PPIB, PPP1CB, PPP1R7, PPP2CA, PRF1, PRKCB, PRKCH, MAPK1, MAP2K2, PROS1, RELN, PRTN3, PSMA1, PSMA2, PSMA3, PSMA4, PSMA6, PSMA7, PSMB1, PSMB2, PSMB3, PSMB5, PSMB6, PSMB7, PSMD11, PSME1, PSME2, QSOX1, PTPN6, RAB2A, RAB3A, RAB4A, RAC2, RALA, RALB, RAP1B, RBP4, RDX, RENBP, RFC1, RNASE2, RNASE3, ROCK1, RP2, RPL23A, RPL39, RPS2, RPS26, RPS28, S100A8, S100A9, S100A12, SELENOP, SH3BGRL, ST6GAL1, SLC2A1, SLC3A2, SLC4A1, SMPD1, SNCA, FSCN1, SOD1, SPARC, SPR, SRP14, SSR4, TARS1, TCP1, TF, TGFB1, TGFBI, THBS4, TIMP1, TKT, TPI1, TPM3, TPM4, TPT1, CCT3, TST, DNAJC7, TUFM, TXN, TXNRD1, UBE2V1, VCP, VDAC3, VIL1, VWF, WARS1, WAS, YES1, YWHAE, YWHAG, TUBA1A, MANF, RAB7A, PRRC2A, SLC7A5, CLTCL1, DYSF, HYAL3, RECK, ATRN, CST7, APOL1, YARS1, AKR1C3, GALNT4, TNFSF13, SUCLA2, GGH, VNN2, CPNE3, AP1M1, RAB29, PLOD3, CLIC3, SYNGR2, RAB11B, RAB9A, TM9SF2, CD101, GSTO1, SAFB2, SLK, THRAP3, PDCD6IP, SCAMP2, ARPC5, ARPC3, ARPC2, NAMPT, WASF2, ALYREF, PSMD14, ZMPSTE24, DNAJA2, RTN3, PGRMC2, FAM3C, VAT1, SEMA4D, PRDX4, PAICS, STAMBP, CCT8, VAMP5, RAB10, LMAN2, SLC27A2, LILRA3, NUDT5, CEP250, CHP1, SNF8, CD300A, TMC6, PDAP1, CHSY1, DKK1, RAB21, ENDOD1, ERP44, RFTN1, SYNE2, NCSTN, DICER1, SLC44A1, CAPN7, PLXNB2, PLA2G15, IL17RA, GCA, ATXN10, APPL1, B3GAT3, CYFIP2, SND1, CHMP2A, RBMX, IGKV3-20, ATAD2, OLA1, DPP7, ITSN2, F11R, HEBP1, THEM6, ATP6V1D, UFC1, CYRIB, YPEL5, DNAJB11, RAB8B, SIAE, TOLLIP, ARL15, NSUN2, SLC35F6, CAND1, MYDGF, PDGFC, CPXM1, RETN, UGGT1, SLC44A2, CEMIP, NLN, TAOK1, NAPB, MYO1G, P3H1, ARHGAP9, TBC1D15, RASAL3, MARCKSL1, GGCT, AHNAK, C1orf35, STEAP4, GSDMD, CCDC134, PLBD1, PLEKHO2, PDGFD, ITFG1, TXNDC5, SH3BGRL3, TBC1D10A, HDHD2, ARL6, VPS25, TXNDC17, RSPRY1, PKHD1L1, IGSF8, CMTM5, NIBAN1, OSCAR, CD109, SIRPA, CPNE8, TOM1L2, BROX, GLIPR2, MBLAC2, ANO6, FBXO45, TUBB, CPNE2, LRRC57, IL4I1, H2AC21, AGRN, IGLL5
BP	GO:0042274	ribosomal small subunit biogenesis	10	-0.718361	-2.17864	0.000585136	0.00459576	0.00332561	396	tags=100%, list=29%, signal=72%	RPS28, UTP3, DNTTIP2, DIMT1, NOP9, KRI1, NOM1, RPS15, FBL	FBL, RPS15, RPS28, KRR1, DIMT1, DNTTIP2, UTP3, NOM1, KRI1, NOP9
