## Supplementary material for "Acute exercise rewires the proteomic landscape of human immune cells": Table S10

### Sheet: Spearman correlation
Protein	VO2peak
PGD	0.718182
SDF2L1	0.701299
C11orf54	0.628571
NT5C	0.607792
ABHD4	0.603896
USP15	0.603896
TAX1BP3	0.601299
TPI1	0.593506
GRB2	0.588312
PRKG1	0.584416
OGFRL1	0.576623
CARD9	0.574026
UFD1	0.567532
PRDX1	0.561039
PITPNB	0.549351
OPLAH	0.545455
GPI	0.544156
NUDC	0.542857
NCOA7	0.537662
ATP6V1D	0.536364
MMP9	0.532468
PFDN2	0.532468
LAP3	0.528571
NME1	0.523377
TRAFD1	0.522078
ACOX3	0.522078
PFKM	0.519481
ENO1	0.518182
PLCB2	0.515584
VAV1	0.514286
WDFY2	0.512987
GOT1	0.511688
AGFG1	0.509091
GMPPA	0.506494
SUCNR1	0.506494
BLVRA	0.505195
TSNAX	0.505195
TXNL4B	0.497403
ALDOA	0.496104
STRAP	0.490909
BLMH	0.487013
FAM3C	0.487013
ASRGL1	0.485714
DNAJC7	0.485714
APBA2	0.484416
FSTL1	0.481818
CAMP	0.479221
OLA1	0.479221
NIN	0.477922
CPOX	0.476623
ACOT7	0.474026
UAP1L1	0.472727
MLKL	0.472727
ARAP1	0.472727
HTATIP2	0.472727
TPT1	0.467532
FAM3A	0.467532
QARS1	0.466234
DPYD	0.466234
SLA	0.464935
VIL1	0.464935
NAT1	0.464935
MGAT5	0.464935
EIF4E	0.463636
GSPT1	0.462338
ARFGAP2	0.462338
PPP5C	0.45974
ACSL1	0.45974
MAPKAPK3	0.458442
ZSWIM8	0.457143
ALDH1A1	0.457143
FKBP3	0.457143
MDP1	0.457143
GBA1	0.455844
CETP	0.455844
PIK3CG	0.455844
CZIB	0.455844
CASP3	0.454545
C3P1	0.454545
PDIA4	0.453247
ITSN2	0.448052
ACSL4	0.448052
HDLBP	0.446753
RPH3AL	0.446753
SLC25A17	0.446753
PAFAH1B2	0.446753
MLC1	0.446753
B3GNT2	0.446753
UBE2L3	0.445455
AKR7A2	0.441558
LDLRAP1	0.441558
GSTZ1	0.44026
LYST	0.44026
PCMT1	0.438961
PHPT1	0.438961
LGALS3	0.437662
UBE2V1	0.436364
MAPK14	0.436364
OSBPL6	0.436364
CSTA	0.433766
SEPSECS	0.432468
USP14	0.432468
ADPRH	0.432468
CPEB2	0.431169
ENO3	0.428571
SHOC2	0.428571
IGLL5	0.427273
EEA1	0.427273
SAR1B	0.427273
FAH	0.425974
STAMBP	0.424675
TRIO	0.424675
VCP	0.423377
ACSBG1	0.423377
ARPC5	0.423377
FASN	0.423377
GBE1	0.423377
DYRK1A	0.422078
SMAP1	0.422078
PAAF1	0.422078
ACSS2	0.422078
PRMT5	0.420779
HINT3	0.420779
RIN3	0.419481
TACC2	0.419481
GLCE	0.419481
NME1-NME2	0.418182
PACSIN2	0.418182
DERA	0.418182
CBL	0.415584
LTF	0.415584
NRDC	0.415584
TPMT	0.415584
PPCS	0.415584
EEF1G	0.414286
MEAK7	0.412987
ASNS	0.411688
IGBP1	0.41039
PLEKHO2	0.409091
GGA1	0.409091
LRRC59	0.406494
DUSP22	0.406494
UGGT1	0.406494
PGK1	0.405195
PAICS	0.405195
DCUN1D1	0.405195
NAA15	0.405195
NAMPT	0.403896
PLOD1	0.403896
HAGH	0.401299
RAB3GAP2	0.401299
GOSR2	0.4
HPRT1	0.4
FDPS	0.4
FBXO30	0.4
NGLY1	0.4
PANX1	0.4
PPID	0.398701
MOB1B	0.398701
SLA2	0.398701
PRKCSH	0.397403
GGCT	0.397403
EIF2A	0.397403
PPIB	0.396104
LCN2	0.396104
DIPK2A	0.396104
NDOR1	0.396104
CHMP1A	0.394805
LANCL2	0.394805
NUDT1	0.393506
AGPAT3	0.393506
RBM47	0.392208
SUMF2	0.392208
CAPG	0.392208
HSP90AA1	0.390909
DAB2	0.390909
MTMR6	0.390909
ZNF185	0.38961
UBE2M	0.38961
SMC2	0.388312
CASP4	0.388312
NKIRAS2	0.388312
ATP6V1E1	0.387013
MAN2A1	0.387013
PTP4A2	0.385714
ARF1	0.384416
RSU1	0.384416
AMPD2	0.383117
AIG1	0.383117
ST7	0.381818
PNP	0.380519
RAB7A	0.380519
FABP5	0.380519
SAR1A	0.380519
APPL1	0.380519
SCRN3	0.379221
ATG7	0.377922
COPA	0.377922
TWF2	0.377922
DTYMK	0.376623
GNPNAT1	0.376623
MAP4K4	0.375325
SRA1	0.375325
FAF1	0.375325
SLC18A2	0.374026
TBC1D15	0.374026
MAN2C1	0.374026
GGA3	0.374026
CEP131	0.374026
SNX3	0.372727
FCGR2A	0.372727
ATIC	0.372727
GNG5	0.372727
NIT1	0.372727
RASGRP4	0.37013
GSTO1	0.37013
GRIPAP1	0.37013
ACYP1	0.368831
PKM	0.368831
SCARF1	0.368831
ATOX1	0.367532
OSBPL3	0.367532
DDT	0.366234
GALE	0.366234
MSRA	0.366234
TNIP1	0.364935
ENSA	0.364935
DYSF	0.364935
APLP2	0.364935
WDFY1	0.364935
CAMKK2	0.364935
GPCPD1	0.364935
NMRK1	0.364935
PSMD3	0.363636
EPHX2	0.363636
ISYNA1	0.362338
ADH5	0.361039
PDGFD	0.361039
PFDN6	0.35974
TARS1	0.35974
CDV3	0.35974
SRPRB	0.35974
TXNDC5	0.358442
VBP1	0.357143
TBCE	0.355844
LRRK2	0.355844
NT5C2	0.354545
GPR107	0.354545
OSBP2	0.354545
HSPA8	0.354545
ALAD	0.354545
PREP	0.354545
COPS3	0.354545
GSS	0.353247
ELP2	0.353247
ARID3A	0.353247
GMPR2	0.351948
SCP2	0.351948
MEMO1	0.351948
KSR1	0.350649
SETD3	0.350649
NUDT16	0.350649
THG1L	0.350649
POGLUT2	0.349351
TRIM58	0.349351
CAB39	0.349351
PSMD10	0.348052
PICALM	0.348052
CLEC11A	0.348052
STIP1	0.346753
HSD17B4	0.346753
CA13	0.346753
FAM20B	0.345455
CAPZB	0.345455
IST1	0.345455
PITPNA	0.345455
CHST12	0.345455
TACC3	0.344156
RABAC1	0.344156
HPX	0.344156
PEPD	0.344156
CDC37	0.344156
ZFAND1	0.342857
DNAJA2	0.341558
PPIA	0.341558
MESD	0.341558
SLC35D2	0.341558
ZFYVE16	0.341558
SMAP2	0.341558
RBP7	0.341558
PPP1R9B	0.341558
FPR1	0.34026
NDST1	0.34026
ENOSF1	0.34026
CHID1	0.34026
CREG1	0.338961
RPIA	0.338961
RAB18	0.338961
PAPSS1	0.337662
FADD	0.337662
NAP1L4	0.337662
BAG6	0.336364
LACTB2	0.336364
TREML2	0.336364
SLC35B2	0.336364
L3HYPDH	0.336364
GAS7	0.335065
APOE	0.335065
PPBP	0.335065
ACYP2	0.335065
MAPK3	0.335065
HPCAL1	0.335065
MTAP	0.335065
RTN1	0.335065
TP53I3	0.335065
PDLIM5	0.335065
AP1S2	0.333766
OSTF1	0.333766
ERLIN1	0.332468
PFN1	0.332468
AAGAB	0.332468
PACSIN1	0.332468
C1GALT1	0.332468
HIF1AN	0.332468
PLXNB2	0.331169
CAPZA1	0.331169
PIK3R6	0.331169
AP1G2	0.32987
RAD23A	0.32987
STRN3	0.32987
GSPT2	0.32987
ATG3	0.32987
FBXO7	0.32987
PRXL2B	0.328571
DPY19L1	0.328571
TBC1D9B	0.328571
TMED4	0.328571
ARSA	0.327273
PLCG2	0.327273
BLOC1S1	0.327273
ACAP2	0.327273
DCAKD	0.327273
PTPA	0.325974
NANS	0.325974
GMIP	0.325974
SNX24	0.324675
SH3BGRL	0.324675
DNAJA1	0.324675
GDI2	0.324675
RPP38	0.324675
LANCL3	0.324675
IKBKG	0.323377
LDHA	0.323377
ARL3	0.323377
STT3B	0.323377
IFT27	0.323377
SEC16A	0.322078
TECPR2	0.322078
AHCYL1	0.322078
BICD2	0.322078
RAB3GAP1	0.320779
PHYKPL	0.320779
Height	0.320314
PRSS57	0.319481
LILRA3	0.319481
PPM1F	0.319481
HSD17B11	0.319481
NCK1	0.318182
CRKL	0.318182
TGFB2	0.318182
KYNU	0.318182
KCTD10	0.316883
SURF4	0.316883
COTL1	0.316883
STON2	0.315584
NUDT5	0.315584
RTN3	0.315584
CAT	0.315584
ARFIP1	0.315584
CAP1	0.315584
SNX5	0.315584
ACSL3	0.314286
VWA5A	0.314286
KBTBD11	0.314286
LSS	0.314286
PRKAG1	0.314286
EVI5L	0.314286
UFM1	0.312987
RAB6C	0.312987
OCIAD1	0.312987
OSCAR	0.311688
TNIP2	0.311688
AKT2	0.311688
P2RY1	0.311688
DHODH	0.311688
TNS1	0.31039
FNTB	0.31039
FBXO22	0.31039
UBE2Z	0.31039
ARMCX3	0.31039
YKT6	0.309091
PRKCD	0.309091
CMBL	0.309091
WDR87	0.307792
UBE4B	0.307792
UBE2K	0.307792
PSMB7	0.307792
LTA4H	0.306494
ARF5	0.306494
PAFAH1B3	0.306494
PSMB6	0.305195
FOCAD	0.305195
ACAT2	0.305195
ARMT1	0.305195
ARIH2	0.303896
GOLGA3	0.303896
PAM	0.302597
PCBD2	0.302597
NFAT5	0.302597
TXNL1	0.302597
ARAF	0.302597
PSTPIP2	0.302597
ABCB6	0.302597
PSMD12	0.301299
VAPB	0.301299
CLTA	0.301299
IFI30	0.301299
PIK3R1	0.301299
GMPR	0.301299
PTPN18	0.301299
SEC14L5	0.3
GSR	0.3
FER	0.3
HEBP2	0.3
NEK9	0.298701
CPT2	0.298701
CDKN1A	0.298701
RABIF	0.298701
MPP1	0.298701
NARS1	0.297403
DNAJB6	0.297403
CBR1	0.297403
RAB2B	0.297403
NAIP	0.296104
LDAH	0.296104
GEMIN4	0.296104
GOLGB1	0.296104
ZYX	0.296104
CYB5R4	0.296104
ATG9A	0.296104
MOSPD2	0.296104
RAB3C	0.296104
C1GALT1C1	0.296104
PANK2	0.296104
SNX12	0.294805
PGRMC1	0.294805
MAP1B	0.294805
STK3	0.294805
HAUS4	0.293506
AP2S1	0.293506
AP1B1	0.293506
CCDC88C	0.293506
CHST2	0.293506
MAP1LC3B	0.292208
MYO1C	0.292208
SOD1	0.292208
PLXDC2	0.292208
XPO6	0.292208
AP4M1	0.290909
SRGN	0.290909
TAGLN2	0.290909
NUTF2	0.290909
RAB1A	0.290909
IGKC	0.28961
CSK	0.28961
HGD	0.28961
VTA1	0.288312
WIPF1	0.288312
GRK2	0.288312
METAP1	0.288312
CYP2S1	0.288312
RAB1B	0.288312
GMPPB	0.288312
PTPN11	0.287013
ECM1	0.287013
RABL6	0.287013
KCTD9	0.287013
GART	0.285714
FKBP1A	0.285714
WDR13	0.285714
TGFB1	0.284416
IGLV1-47	0.284416
SERPINE1	0.284416
AFTPH	0.284416
MTMR14	0.284416
FKBP2	0.283117
GSTM2	0.283117
GLRX	0.283117
GALNT7	0.283117
PFAS	0.281818
TWF1	0.281818
MTM1	0.281818
IAH1	0.281818
PPM1L	0.281818
APTX	0.281818
HAUS8	0.281818
GRHPR	0.281818
EML3	0.280519
STEAP4	0.280519
TIPRL	0.280519
AK1	0.280519
APP	0.280519
ADRA2A	0.280519
ATP6V0C	0.280519
GABARAPL2	0.280519
CYBRD1	0.280519
PPP1R21	0.280519
STX12	0.280519
ERC1	0.279221
IDH1	0.279221
NUDT3	0.279221
ATP2A2	0.279221
STMN1	0.279221
UBE2N	0.279221
GALNT1	0.279221
DTNBP1	0.279221
ATG5	0.279221
ZMYND8	0.277922
SHPK	0.277922
NEMF	0.277922
SH3BGRL3	0.277922
ACSL5	0.277922
C9orf72	0.276623
DIAPH2	0.276623
GOLIM4	0.276623
MAP3K6	0.276623
RANBP1	0.276623
EHHADH	0.276623
TMEM199	0.276623
PCYOX1L	0.276623
ZNF668	0.276623
TM9SF3	0.276623
PARL	0.275325
ATP6	0.275325
STOM	0.275325
PEBP1	0.275325
FNBP1L	0.275325
SESTD1	0.275325
PACC1	0.275325
ST3GAL6	0.274026
AARS1	0.274026
HBS1L	0.274026
AK2	0.274026
YES1	0.274026
CYBB	0.274026
SYK	0.274026
PUDP	0.274026
LCP2	0.274026
KTN1	0.274026
CORO1B	0.274026
SNX6	0.272727
MICU1	0.272727
TNK2	0.272727
LGALS9	0.272727
IGLC2	0.272727
DUSP3	0.272727
C11orf68	0.272727
RABGEF1	0.271429
QSOX1	0.271429
ACLY	0.271429
WIPI1	0.271429
BIN2	0.271429
NMT1	0.27013
RFT1	0.27013
ACACA	0.27013
FSCN1	0.27013
CEP170	0.27013
COLGALT1	0.27013
TMEM9B	0.27013
SYNRG	0.27013
AP1M2	0.27013
IGHG4	0.268831
STAT5A	0.268831
CIAPIN1	0.268831
MINK1	0.268831
CTPS1	0.267532
GSTM5	0.267532
COG8	0.267532
ACOT8	0.267532
ARCN1	0.267532
IRAK3	0.267532
CD4_prop	0.267532
HGS	0.266234
GARS1	0.266234
TANGO2	0.266234
HS2ST1	0.266234
MTMR9	0.266234
LILRB1	0.264935
NDUFB10	0.264935
ITGA2	0.264935
TBC1D10B	0.264935
MICU2	0.264935
OSBPL9	0.264935
HARS1	0.263636
TSG101	0.263636
GOLGA4	0.263636
INPPL1	0.263636
GSTP1	0.263636
PIK3CB	0.263636
RENBP	0.263636
EIF5	0.263636
CIRBP	0.263636
RILP	0.263636
POFUT1	0.263636
NME7	0.263636
SLIT1	0.262338
GLA	0.262338
PRDX4	0.262338
OLFML2A	0.262338
PPP1R14B	0.262338
DNAJB11	0.262338
HCK	0.261039
PLOD3	0.261039
IDI1	0.261039
WDR77	0.261039
CPVL	0.261039
ARL8B	0.261039
ZNFX1	0.261039
PLXNA1	0.261039
DHCR24	0.25974
ELP1	0.25974
UBL4A	0.25974
THOP1	0.25974
CHIT1	0.25974
SQSTM1	0.25974
EMC2	0.25974
FERMT3	0.25974
SEC31A	0.258442
FBP1	0.258442
COX5B	0.258442
GGH	0.258442
KCTD12	0.258442
CD93	0.258442
FCER1G	0.257143
PLCB3	0.257143
SPIRE1	0.257143
ITSN1	0.257143
TKFC	0.257143
GXYLT1	0.257143
IKBIP	0.257143
TAOK3	0.257143
AAMDC	0.257143
CACYBP	0.257143
MRPL52	0.255844
STK38	0.255844
NT5M	0.255844
RABGGTA	0.255844
CD302	0.254545
TNFSF13	0.254545
SPG11	0.254545
APOB	0.254545
TALDO1	0.254545
IGHE	0.253247
ARHGEF7	0.253247
PAFAH1B1	0.253247
SMC4	0.253247
DENND3	0.253247
FPR2	0.253247
ANKRD22	0.253247
DOLPP1	0.253247
RIT1	0.253247
BPIFA2	0.253247
TBCB	0.253247
AP1M1	0.253247
BORCS7	0.251948
AIMP1	0.251948
SND1	0.251948
PSMG2	0.251948
SDSL	0.251948
PLGRKT	0.251948
MCTS1	0.251948
isFemale	0.251935
CASP9	0.250649
KRAS	0.250649
IGKV3-20	0.250649
SERPIND1	0.250649
PGAM1	0.250649
SARS1	0.250649
DNAJC3	0.250649
PMVK	0.250649
TOLLIP	0.250649
CIAO3	0.250649
MYG1	0.250649
ARHGAP35	0.250649
SACM1L	0.249351
PTPRF	0.249351
RAB6A	0.249351
RAB38	0.249351
WDFY3	0.249351
DHRS1	0.249351
VPS13A	0.249351
BPNT2	0.249351
SCAMP1	0.248052
MKNK1	0.248052
HYI	0.248052
GMDS	0.248052
CDC42	0.248052
UBR2	0.248052
GTF3C2	0.248052
TLR8	0.248052
Treg_prop	0.247563
ESYT2	0.246753
SERPINB2	0.246753
ME2	0.246753
CPT1A	0.246753
BROX	0.246753
PLBD1	0.246753
SDF2	0.246753
PIGB	0.245455
STK11	0.245455
VPS26A	0.245455
PTPN1	0.245455
AMPD3	0.245455
MAPRE1	0.245455
CCDC6	0.245455
THEM4	0.245455
PFKFB3	0.244156
PXMP4	0.244156
DENR	0.244156
GRAP2	0.244156
PRKCB	0.244156
MARCKS	0.244156
GPR183	0.244156
HAAO	0.244156
PIN1	0.244156
GCC1	0.244156
COG3	0.244156
TMEM30A	0.244156
PNPO	0.244156
UBQLN2	0.244156
CCDC88A	0.242857
RAB33B	0.242857
ARRB1	0.242857
MAGED2	0.242857
METTL9	0.242857
SMARCAL1	0.242857
PLD4	0.241558
PGM3	0.241558
SYNGR1	0.241558
LYSMD3	0.241558
LRRC75A	0.241558
GGACT	0.241558
CPNE8	0.24026
CMPK1	0.24026
PTDSS2	0.24026
DIP2B	0.24026
FPGT	0.238961
RNASEH2B	0.238961
IMPA2	0.238961
RNASE3	0.238961
ARHGAP1	0.238961
NID2	0.238961
LYPLAL1	0.238961
ERP44	0.238961
RAP1GAP2	0.237662
TRAPPC2	0.237662
SPI1	0.237662
SPR	0.237662
TXNRD1	0.236364
PIP5K1A	0.236364
PAPSS2	0.236364
ROCK1	0.236364
PREPL	0.236364
UBE2Q1	0.236364
CNPY3	0.236364
GAN	0.236364
SLC3A2	0.235065
G6PD	0.235065
B4GALT1	0.235065
BID	0.235065
MGAM2	0.235065
SEC24A	0.233766
NDUFAF5	0.233766
NAPRT	0.233766
PPIL1	0.233766
TM9SF4	0.232468
CTSG	0.232468
RABEP1	0.232468
VPS37A	0.232468
DHX29	0.231169
NQO2	0.231169
LBP	0.231169
RDX	0.231169
MAP2K3	0.231169
CKAP4	0.231169
MPEG1	0.231169
TAGLN3	0.231169
WDR45	0.22987
CERT1	0.22987
TFRC	0.22987
HRG	0.22987
PRTN3	0.22987
HK3	0.22987
RAB44	0.22987
NRGN	0.22987
CAPN7	0.22987
CLEC2L	0.228571
UQCRB	0.228571
RAB4A	0.228571
PPIF	0.228571
PIP4K2A	0.228571
PLTP	0.228571
IRF3	0.228571
DPH5	0.228571
C1orf198	0.228571
HK2	0.227273
HLA-DOB	0.227273
EMD	0.227273
TRIP13	0.227273
NHLRC2	0.227273
NIPSNAP3A	0.227273
PYCARD	0.227273
ARL5A	0.227273
CNRIP1	0.225974
COPE	0.225974
SERPINB8	0.225974
METAP2	0.225974
RPS21	0.225974
SMYD3	0.225974
ABAT	0.224675
PLPBP	0.224675
PAK2	0.224675
PDIA6	0.224675
ADCK5	0.224675
HACD4	0.224675
ZDHHC21	0.224675
FAR1	0.224675
TP53RK	0.224675
SIDT1	0.224675
MOCS2	0.223377
MMP8	0.223377
VPS25	0.223377
NAGK	0.223377
ATXN2	0.222078
PPP1R2	0.222078
VASP	0.222078
IFIT5	0.222078
NCAPD2	0.222078
TSPAN33	0.222078
ACOT2	0.220779
C9	0.220779
AKR1A1	0.220779
ARHGDIB	0.220779
SLC25A35	0.220779
TRAPPC12	0.220779
ATG4B	0.220779
ANO6	0.219481
AP5M1	0.219481
GLIPR1	0.219481
FNTA	0.219481
PPP2CB	0.219481
SNX27	0.219481
CD56dim_prop	0.219481
PRSS1	0.218182
LYN	0.218182
VDAC1	0.218182
GDI1	0.218182
UBA7	0.218182
SMTN	0.218182
RAB4B	0.218182
FAM98A	0.218182
PPCDC	0.218182
AP2M1	0.216883
LRBA	0.216883
CHCHD3	0.216883
EIF3J	0.216883
AP2A2	0.216883
PFKL	0.216883
ME1	0.216883
LRRK1	0.216883
MOB2	0.216883
SFXN2	0.216883
C1orf43	0.216883
IGHG1	0.215584
PIP5K1C	0.215584
C8B	0.215584
NFKB1	0.215584
ERP29	0.215584
PCBP1	0.215584
FAM177A1	0.215584
NIPSNAP3B	0.215584
SEMA4B	0.215584
MRS2	0.214286
PHACTR2	0.214286
EPHX1	0.214286
NCF1	0.214286
ARSB	0.214286
C5AR1	0.214286
BCAT1	0.214286
YWHAE	0.214286
RAB11B	0.214286
SLC44A2	0.214286
GORASP1	0.214286
JAM3	0.214286
BLOC1S4	0.214286
ARFGEF1	0.214286
HLA-DRB3	0.212987
GALNT10	0.212987
POGLUT1	0.212987
NECTIN2	0.212987
GOLPH3	0.212987
TMEM165	0.212987
PGP	0.211688
TBCA	0.211688
CSDE1	0.211688
VCL	0.211688
ACTG2	0.211688
RAB31	0.211688
YOD1	0.211688
LPCAT3	0.211688
ATP6V1H	0.211688
TXNRD2	0.21039
WDR26	0.21039
PTPN7	0.21039
PDE6D	0.21039
UMPS	0.21039
CASP1	0.21039
SHMT1	0.21039
SEMA4A	0.21039
CALCOCO1	0.21039
MARF1	0.209091
PTGS1	0.209091
KIF5B	0.209091
PPP2R2A	0.209091
EIF2B1	0.209091
HSD17B12	0.209091
GEMIN5	0.209091
DNAH1	0.209091
KIDINS220	0.207792
CTSS	0.207792
BNIP2	0.207792
TLR2	0.207792
ALDH2	0.207792
PRDX5	0.207792
ADSS2	0.207792
SLC29A1	0.207792
GTPBP2	0.207792
YTHDC2	0.207792
VSIR	0.207792
HSPA1B	0.206494
FMO5	0.206494
PRPSAP1	0.206494
HSP90AB3P	0.206494
IER3IP1	0.205195
ELP4	0.205195
RGS10	0.205195
BAG2	0.205195
MNDA	0.205195
NUMB	0.205195
DRG2	0.205195
PSMC1	0.205195
COMMD1	0.205195
CPPED1	0.205195
NLN	0.205195
RAB21	0.205195
TBC1D22A	0.203896
ATP6V1B2	0.203896
CCT4	0.203896
LGALSL	0.203896
FKBP15	0.203896
STXBP5	0.203896
MAVS	0.203896
IRS2	0.203896
CLASRP	0.202597
GOLGA2	0.202597
COPS8	0.202597
SLC16A7	0.202597
NMRAL1	0.202597
NCK2	0.202597
TADA3	0.202597
VCAN	0.202597
ARL8A	0.202597
PLXNA4	0.202597
HMGB3	0.201299
RTCA	0.201299
COL6A3	0.201299
CSRP1	0.201299
FKBP1B	0.201299
RETREG3	0.201299
TRPM4	0.201299
RAB37	0.201299
CARD6	0.201299
TSC1	0.2
CLIC1	0.2
TOR1B	0.2
KIAA0513	0.2
FCGR1A	0.2
TKT	0.2
TRIM25	0.2
COA6	0.2
TTC1	0.2
ATP2A1	0.198701
NCF2	0.198701
AZGP1	0.198701
TIMM21	0.198701
GP6	0.198701
DPP3	0.198701
UBQLN1	0.198701
RBM38	0.197403
FGD4	0.197403
GMFG	0.197403
CR1	0.197403
EIF5A	0.197403
REL	0.197403
TXNDC17	0.197403
UACA	0.197403
HEBP1	0.197403
BMP2K	0.197403
TIMM13	0.197403
RCAN2	0.196104
PPP3R1	0.196104
MBP	0.196104
AGPS	0.196104
RIPK2	0.196104
ZMPSTE24	0.196104
ERLIN2	0.196104
SLFN14	0.196104
WDFY4	0.196104
YIPF6	0.196104
MMAB	0.196104
RARRES2	0.196104
ACAD9	0.196104
IVNS1ABP	0.196104
BPI	0.194805
TBC1D20	0.194805
REXO2	0.194805
KMO	0.194805
COL6A1	0.194805
IMPDH1	0.194805
KDELR2	0.194805
RAC1	0.194805
VANGL1	0.194805
SMN2	0.193506
SEC23A	0.193506
PSMD9	0.193506
MGST1	0.193506
WAS	0.193506
GRK6	0.193506
ALDH3B1	0.193506
TMF1	0.193506
TBXAS1	0.193506
RHBDF2	0.193506
SLC12A9	0.193506
PADI4	0.193506
PWP1	0.192208
CALR	0.192208
TOR1A	0.192208
CKB	0.192208
CETN2	0.192208
ELP6	0.192208
SURF1	0.192208
NSDHL	0.192208
TMT1A	0.192208
GLTP	0.192208
PIN4	0.192208
IVD	0.190909
CSTB	0.190909
CXCL3	0.190909
COX5A	0.190909
CCT3	0.190909
FGL2	0.190909
ARHGAP15	0.190909
PLPP6	0.190909
CXorf38	0.190909
PGAM5	0.190909
HYPK	0.190909
TNXB	0.18961
SLC43A3	0.18961
PGRMC2	0.18961
POR	0.18961
ARF4	0.18961
FLCN	0.18961
ABHD11	0.18961
CSNK1G1	0.188312
CPM	0.188312
CFL1	0.188312
PDIA3	0.188312
RAB10	0.188312
GANAB	0.188312
GAPVD1	0.188312
GCC2	0.188312
FBXW5	0.188312
CPB2	0.188312
GLIPR2	0.188312
HMBS	0.187013
TGOLN2	0.187013
ITIH4	0.187013
ESD	0.187013
SRM	0.187013
PSMB4	0.187013
RAB13	0.187013
TARBP1	0.187013
SEPTIN2	0.187013
EFL1	0.187013
XPNPEP1	0.187013
COMMD7	0.185714
STX7	0.185714
MAT2A	0.185714
PCBP2	0.185714
EPM2AIP1	0.185714
RAB6B	0.185714
NSFL1C	0.185714
NAA50	0.184416
MTSS1	0.184416
TUBB4A	0.184416
CLTB	0.184416
RRAS	0.184416
CYBA	0.184416
PRKACA	0.184416
USP8	0.184416
NEDD8	0.184416
ZFYVE27	0.184416
OLFM4	0.184416
NPEPL1	0.184416
SORT1	0.184416
ACP3	0.183117
INPP5B	0.183117
MANEA	0.183117
CRELD2	0.183117
TMED9	0.183117
IFT25	0.183117
IKBKB	0.181818
PRKD3	0.181818
DDAH2	0.181818
ICAM1	0.181818
C8G	0.181818
AHCY	0.181818
ALDH4A1	0.181818
YARS1	0.181818
CASP6	0.181818
NCF4	0.181818
STEAP3	0.181818
MOB3C	0.181818
MYDGF	0.181818
ESAM	0.181818
SDCBP	0.180519
WBP2	0.180519
APAF1	0.180519
LAMA5	0.180519
AZU1	0.180519
MRPL49	0.180519
PFDN5	0.180519
SPHK1	0.180519
NK_prop	0.179279
SNRPGP15	0.179221
SIL1	0.179221
AKAP10	0.179221
H6PD	0.179221
MVD	0.179221
LAMB2	0.179221
HBA1	0.179221
PRKAA1	0.179221
BANK1	0.179221
ITCH	0.179221
SNX18	0.179221
HINT2	0.179221
SIGLEC7	0.179221
PSMC3	0.179221
MAGT1	0.177922
MRPL45	0.177922
CCM2	0.177922
ACTR6	0.177922
FGR	0.177922
WARS1	0.177922
RPS6KB1	0.177922
SNX30	0.177922
PRAM1	0.177922
POLR3F	0.177922
DOP1B	0.177922
PLA2G12A	0.176623
PTGES3L-AARSD1	0.176623
NDUFS7	0.176623
ANXA3	0.176623
ARRB2	0.176623
GUCY1A1	0.176623
MBOAT2	0.176623
ZC3HAV1	0.176623
PELO	0.176623
FCN1	0.175325
CFAP410	0.175325
AP2A1	0.175325
WASHC5	0.175325
H2BC20P	0.175325
TTC9	0.175325
ISOC1	0.175325
TIGAR	0.175325
IGHV4-61	0.174026
WNK1	0.174026
PDXK	0.174026
CLU	0.174026
CCDC25	0.174026
GPX4	0.172727
ADAMTSL2	0.172727
SPAG9	0.172727
FYN	0.172727
ITGB5	0.172727
TRIP4	0.172727
HDHD2	0.172727
HDAC6	0.172727
LDHB	0.171429
PLSCR1	0.171429
MTCH1	0.171429
VPS4B	0.171429
SERPINE2	0.171429
GP1BB	0.171429
CASP2	0.171429
ERMP1	0.171429
ASCC3	0.171429
C7orf25	0.171429
SERPING1	0.17013
CTSZ	0.17013
KLC1	0.17013
HSP90AB1	0.17013
GSTM1	0.17013
YWHAG	0.17013
VAT1	0.17013
EPN1	0.17013
MTMR2	0.168831
IMPDH2	0.168831
GALNT4	0.168831
HIP1	0.168831
FAAH	0.168831
ARL2	0.168831
PSMD7	0.168831
TRAPPC11	0.168831
MADD	0.168831
OMA1	0.168831
NRBF2	0.168831
XYLT2	0.168831
EHD4	0.168831
KIF1B	0.167532
IRAG2	0.167532
SLC33A1	0.167532
COX4I1	0.167532
OSBP	0.167532
MPI	0.167532
PPAT	0.167532
EHD1	0.167532
EMC7	0.167532
DAPP1	0.167532
STAT2	0.166234
SNX9	0.166234
FURIN	0.166234
FBXO3	0.166234
UCHL3	0.166234
TNFAIP2	0.166234
BTK	0.166234
GALM	0.166234
INPP5K	0.166234
TAPBPL	0.166234
CYCS	0.164935
SNX4	0.164935
ACP1	0.164935
MAOB	0.164935
PEX3	0.164935
IRF8	0.164935
TMEM128	0.164935
C16orf54	0.164935
CALHM5	0.164935
ITGB1BP2	0.164935
RNASE2	0.163636
MAX	0.163636
RBM3	0.163636
EHD3	0.163636
SWAP70	0.163636
RUSF1	0.162338
WDR1	0.162338
NIPSNAP2	0.162338
RNASEH2A	0.162338
PRKAR2B	0.162338
ACOX1	0.162338
ANKRD13A	0.162338
IRGQ	0.162338
OSBPL11	0.162338
ARL6	0.162338
SQOR	0.162338
STX16	0.161039
CA2	0.161039
UROD	0.161039
NEDD4	0.161039
RAB14	0.161039
MICAL3	0.161039
DIS3L2	0.161039
PLA2G15	0.161039
ERGIC1	0.161039
RCHY1	0.161039
PCYT2	0.161039
SCARB2	0.15974
GNPAT	0.15974
SLC25A5	0.15974
SKI	0.15974
ITIH1	0.15974
VAV2	0.15974
YWHAZ	0.15974
AFAP1	0.15974
NCKAP1	0.15974
DHRS7B	0.158442
CRYBG1	0.158442
KRIT1	0.158442
ATP6V0D1	0.158442
LRRC32	0.158442
PSME4	0.158442
ABCF1	0.158442
STAM	0.158442
GBA2	0.158442
NRBP2	0.158442
RAPGEF6	0.157143
SRGAP2	0.157143
PDCD5	0.157143
HAT1	0.157143
RAB11FIP3	0.157143
PTPN6	0.157143
EFEMP1	0.157143
NAXE	0.157143
DNAJC2	0.157143
DEGS1	0.155844
ATP5PF	0.155844
EIF2S3	0.155844
ST13	0.155844
CAPRIN1	0.155844
TDRP	0.155844
SH3GL1	0.155844
TTYH3	0.155844
TNIK	0.155844
NBEAL1	0.154545
RTN2	0.154545
MCF2L	0.154545
MAPK1	0.154545
LRP1	0.154545
DAG1	0.154545
ALDH16A1	0.154545
MYOF	0.154545
HLA-B	0.154545
GBF1	0.153247
CHPF2	0.153247
ARPC3	0.153247
C4B	0.153247
GALNT2	0.153247
TBCC	0.153247
ANKMY2	0.153247
ATP6V0A2	0.153247
TPK1	0.151948
ROCK2	0.151948
NADK	0.151948
SFT2D2	0.151948
DNASE1L1	0.151948
ETFDH	0.151948
ESYT1	0.151948
DPYSL2	0.150649
SUPT3H	0.150649
GLRX3	0.150649
MFN2	0.150649
GCLM	0.150649
MGAT2	0.150649
TFCP2	0.150649
PPP1R7	0.150649
RDH11	0.150649
APIP	0.150649
ARFGAP3	0.150649
CUL1	0.149351
NAP1L1	0.149351
PABPC1	0.149351
PSMB1	0.149351
PGGT1B	0.149351
EIF4H	0.149351
SAMD14	0.149351
ISOC2	0.149351
ANO10	0.149351
STK39	0.149351
ENOPH1	0.149351
XPO1	0.148052
TXN	0.148052
COX7C	0.148052
EPS15	0.148052
NOMO2	0.148052
CMC1	0.148052
OXR1	0.148052
NUDCD1	0.148052
AAK1	0.146753
RAN	0.146753
IL18	0.146753
PROSER2	0.146753
FKBP7	0.146753
MYCBP	0.145455
ZNG1E	0.145455
INPP5F	0.145455
TPCN1	0.145455
APEH	0.145455
PRDX6	0.145455
INPP1	0.145455
PSMB3	0.145455
CUX1	0.145455
MIA3	0.145455
TUT7	0.145455
EMB	0.145455
CCDC43	0.145455
PSMD1	0.145455
SIAE	0.145455
ACAD8	0.145455
CLIC4	0.145455
PSMA2	0.144156
MTRES1	0.144156
FAM162A	0.144156
VAMP5	0.144156
MDH1	0.144156
BCAP31	0.144156
PRKX	0.144156
RAB32	0.144156
FAM78A	0.144156
TRAPPC6B	0.144156
PPIL3	0.144156
OSBPL2	0.142857
SEPTIN11	0.142857
MYZAP	0.142857
NFKBIE	0.142857
DENND4B	0.142857
EIF2S1	0.142857
S100A6	0.142857
DNM2	0.142857
AIF1	0.142857
MANF	0.142857
PPP2CA	0.142857
CNST	0.142857
CPNE2	0.142857
PADI2	0.142857
GIT1	0.142857
KYAT1	0.141558
BLTP1	0.141558
TMEM222	0.141558
ICAM2	0.141558
PEX11B	0.141558
DCTD	0.141558
LGALS3BP	0.141558
LMAN2L	0.141558
CTNNB1	0.14026
SPAST	0.14026
EML2	0.14026
ENO2	0.14026
QDPR	0.14026
GK	0.14026
GFUS	0.14026
PKN1	0.14026
DDB1	0.14026
VRK2	0.14026
EHBP1	0.14026
TMBIM1	0.14026
NPTN	0.14026
PTPN9	0.138961
ELOC	0.138961
PGGHG	0.138961
CERS5	0.138961
PPIP5K2	0.138961
SNX2	0.138961
F12	0.138961
AMBP	0.138961
EIF2B2	0.138961
SIRPA	0.138961
SYTL3	0.138961
SPRYD7	0.138961
PIP4P2	0.138961
PRRC1	0.138961
AUP1	0.138961
IGHV3-66	0.137662
IGHA2	0.137662
DNM1	0.137662
BRI3BP	0.137662
FBLN5	0.137662
LDLR	0.137662
RALA	0.137662
SULT1A1	0.137662
GUCY1B1	0.137662
PPP2R5A	0.137662
KIAA0930	0.137662
CD109	0.137662
SRBD1	0.137662
P4HB	0.136364
DOK3	0.136364
SNX15	0.136364
COPB2	0.136364
SEPTIN4	0.136364
UBE2L6	0.136364
PMM2	0.136364
BLVRB	0.136364
MCM2	0.136364
RIPK1	0.136364
CARHSP1	0.136364
SDAD1	0.135065
HELZ	0.135065
C2CD2L	0.135065
GGT1	0.135065
CCT6A	0.135065
PIP4K2B	0.135065
LEMD2	0.135065
DIS3L	0.135065
STON1-GTF2A1L	0.133766
PLIN3	0.133766
ENDOD1	0.133766
CD99	0.133766
GPD2	0.133766
ATP7A	0.133766
IQGAP2	0.133766
FAM174A	0.133766
LAMTOR3	0.133766
PPFIA1	0.132468
AGTPBP1	0.132468
SIRPB1	0.132468
PFKFB2	0.132468
GRK3	0.132468
PLAUR	0.132468
PSMD6	0.132468
CCT7	0.132468
PI4K2A	0.132468
MTMR12	0.132468
PI4KB	0.131169
NEDD4L	0.131169
PDGFA	0.131169
AP1G1	0.131169
PLXNC1	0.131169
GP5	0.131169
MDH2	0.131169
GNG10	0.131169
ARHGDIA	0.131169
ABCE1	0.131169
COASY	0.131169
SNX1	0.131169
LPCAT2	0.131169
NIBAN2	0.131169
ADISSP	0.131169
TRIOBP	0.131169
SCPEP1	0.131169
COMMD3	0.131169
CFL2	0.131169
AP4S1	0.131169
DMXL2	0.12987
C8A	0.12987
ACAA1	0.12987
GM2A	0.12987
PHKA2	0.12987
SEC24C	0.12987
PTEN	0.12987
GIPC3	0.12987
CUL5	0.12987
FUT8	0.12987
GHITM	0.12987
HPSE	0.12987
TNFSF13B	0.12987
TELO2	0.12987
TEX264	0.12987
CAD	0.128571
SEC24D	0.128571
TOMM40	0.128571
ATP6V1C1	0.128571
GSTT1	0.128571
NAA10	0.128571
SIGLEC14	0.128571
NME3	0.128571
UQCC1	0.128571
PRPSAP2	0.127273
USP12	0.127273
CSF2RA	0.127273
ST6GAL1	0.127273
AGL	0.127273
C4orf33	0.127273
NHEJ1	0.127273
BZW2	0.125974
KXD1	0.125974
MEFV	0.125974
LTN1	0.125974
ITGAM	0.125974
CYP4F3	0.125974
ATAD3B	0.125974
FBXO38	0.125974
SH3BP5L	0.125974
TM9SF2	0.125974
PPA2	0.125974
MGAT4B	0.125974
SEC23IP	0.125974
PRKACB	0.124675
ATP2C1	0.124675
GRSF1	0.124675
NR3C1	0.124675
IGKV1-16	0.124675
PRPS2	0.124675
PTPRA	0.124675
SERPINB10	0.124675
ADK	0.124675
PPP1CB	0.124675
HBB	0.124675
DENND4C	0.124675
TOM1L2	0.124675
RASGRP2	0.124675
AP4E1	0.124675
DUS4L-BCAP29	0.123377
THAP12	0.123377
BST1	0.123377
OTUB1	0.123377
CTDSPL	0.123377
CHMP2A	0.123377
APOL3	0.123377
CLPTM1	0.123377
PLA2G4A	0.123377
LIMS1	0.123377
RNF123	0.123377
TOMM5	0.123377
BTF3L4	0.123377
MFF	0.123377
FH	0.122078
GSTM4	0.122078
VPS13D	0.122078
SLC66A2	0.122078
DAGLB	0.122078
ALG11	0.120779
DENND4A	0.120779
NRAS	0.120779
HEXB	0.120779
CTSA	0.120779
TNFAIP3	0.120779
CHM	0.120779
SEC11A	0.120779
UBE2V2	0.120779
NT5DC1	0.120779
SUSD1	0.120779
EMC1	0.120779
SVIP	0.120779
PEX16	0.120779
DIAPH1	0.119481
REEP4	0.119481
B3GAT3	0.119481
DNPH1	0.119481
NFATC2IP	0.119481
RECK	0.119481
AKR1B1	0.119481
CD82	0.119481
SSBP1	0.119481
C3orf38	0.119481
LZTR1	0.119481
SCCPDH	0.119481
CHMP4B	0.119481
TRAF6	0.119481
EMILIN1	0.119481
VKORC1L1	0.118182
MFSD1	0.118182
YIPF3	0.118182
MSRB3	0.118182
VIPAS39	0.118182
ITIH2	0.118182
TYMP	0.118182
NT5E	0.118182
FGD2	0.118182
PLD3	0.118182
SPART	0.118182
ITFG1	0.118182
GOLT1B	0.118182
AMT	0.116883
CNN2	0.116883
SHKBP1	0.116883
PECAM1	0.116883
TXLNA	0.116883
FCGRT	0.116883
GLO1	0.116883
TRIM26	0.116883
LMBRD2	0.116883
DYM	0.116883
APBB1IP	0.116883
ERO1A	0.116883
INPP4A	0.116883
AASDHPPT	0.116883
PA2G4	0.116883
PXN	0.115584
BRAF	0.115584
CCNT1	0.115584
ZFPL1	0.115584
MIF	0.115584
RAB5B	0.115584
S100A12	0.115584
CC2D1A	0.115584
CYTH2	0.114286
CD47	0.114286
COCH	0.114286
MPRIP	0.114286
GABARAP	0.114286
LRPAP1	0.114286
VAMP7	0.114286
HDGF	0.114286
ARF6	0.114286
YWHAH	0.114286
RAB30	0.114286
SLC9A9	0.114286
RILPL2	0.114286
LGALS12	0.114286
PLAA	0.114286
CUL9	0.112987
ERI3	0.112987
CFP	0.112987
SLC7A1	0.112987
ATAD1	0.112987
AGPAT1	0.112987
CLN6	0.112987
AGO2	0.112987
DSE	0.112987
LSM4	0.112987
LILRB2	0.111688
SELENOP	0.111688
SNCA	0.111688
PDPK1	0.111688
PXMP2	0.111688
CFH	0.111688
YBX1	0.111688
FKBP5	0.111688
ARHGAP45	0.111688
MRPL53	0.111688
ATP8A1	0.111688
AKAP13	0.11039
FCHO1	0.11039
PTTG1IP	0.11039
RASA1	0.11039
ND1	0.11039
RALB	0.11039
KRT5	0.11039
MAPKAPK2	0.11039
ARSD	0.11039
HSDL2	0.11039
TTC39C	0.11039
CSGALNACT2	0.11039
KATNB1	0.11039
NLRC4	0.11039
PABPC4	0.109091
PTGR1	0.109091
PDXDC1	0.109091
P4HA1	0.109091
VEGFC	0.109091
P2RX1	0.109091
SEC13	0.109091
LZIC	0.109091
MRPL15	0.109091
WASHC4	0.107792
TMEM87B	0.107792
RIPOR3	0.107792
UBA5	0.107792
ZFYVE1	0.107792
FEZ2	0.107792
GPAA1	0.107792
SERPINB1	0.107792
FAM136A	0.107792
MAPKAP1	0.107792
VPS33B	0.107792
FGFR1OP2	0.107792
COA3	0.107792
Treg_count	0.107792
TEX2	0.106494
TTLL12	0.106494
ULK3	0.106494
USP32	0.106494
SEPHS2	0.106494
TPD52L2	0.105195
RHOQ	0.105195
FLNA	0.105195
PTX3	0.105195
GMPS	0.105195
TMSB10	0.105195
LMF2	0.105195
VPS29	0.105195
PIKFYVE	0.105195
BIRC2	0.103896
AKR1C3	0.103896
ELOVL5	0.103896
IMPACT	0.103896
RAB12	0.103896
MCEMP1	0.103896
RER1	0.103896
ITGA2B	0.103896
SLC11A1	0.103896
TTC39B	0.103896
DNAJC19	0.103896
EIF2B3	0.103896
UFSP2	0.103896
PRNP	0.102597
OPHN1	0.102597
RPA2	0.102597
SELP	0.102597
HSPA4	0.102597
HNMT	0.102597
ECH1	0.102597
RBPMS2	0.102597
DHRSX	0.102597
UNC93B1	0.102597
ACP6	0.102597
WDR7	0.102597
STAT6	0.101299
PPM1B	0.101299
AAMP	0.101299
GCA	0.101299
STX11	0.101299
ELANE	0.101299
SLC6A4	0.101299
MCM5	0.101299
IGFBP7	0.101299
SCYL2	0.101299
ABHD5	0.101299
PTP4A1	0.101299
CHORDC1	0.101299
CDC42BPB	0.101299
DERL1	0.1
PTGR2	0.1
DCTN3	0.1
PSMA4	0.1
HCCS	0.1
ITPA	0.1
NIBAN1	0.1
ABRACL	0.1
FBXO40	0.1
BGN	0.0987013
RAP1A	0.0987013
DCAF8	0.0987013
PIP4P1	0.0987013
TMEM104	0.0987013
DDB2	0.0987013
ATP6V0A1	0.0987013
QTRT1	0.0987013
SLAIN2	0.0987013
CYB5R1	0.0987013
CDK16	0.0974026
NLE1	0.0974026
CSNK2A1	0.0974026
CFHR2	0.0974026
PLEK	0.0974026
RAB8A	0.0974026
COPS2	0.0974026
KCNA1	0.0974026
TOMM34	0.0974026
SMAD1	0.0974026
CLEC12A	0.0974026
ABHD17B	0.0974026
RNF170	0.0974026
PITPNC1	0.0961039
MPDU1	0.0961039
IGHV3-9	0.0961039
CD14	0.0961039
GBP1	0.0961039
NUDT2	0.0961039
MAP4K2	0.0961039
PCOLCE	0.0961039
ERO1B	0.0961039
HDDC3	0.0961039
MAP3K5	0.0961039
IDE	0.0948052
GPS1	0.0948052
KIF3C	0.0948052
PSMA7	0.0948052
MAP3K7	0.0948052
ERN1	0.0948052
BPNT1	0.0948052
MSN	0.0948052
INPP5A	0.0948052
FAM89B	0.0948052
MRPL44	0.0948052
MCM4	0.0935065
TACC1	0.0935065
DOK2	0.0935065
N4BP1	0.0935065
CAVIN2	0.0935065
GNS	0.0935065
LYZ	0.0935065
SPP2	0.0935065
FERMT2	0.0935065
COPS7B	0.0935065
VAPA	0.0935065
STK38L	0.0935065
DAD1	0.0922078
ABCC4	0.0922078
EEF1E1	0.0922078
RNF13	0.0922078
HSPA5	0.0922078
NID1	0.0922078
CAPN2	0.0922078
GMFB	0.0922078
HSPH1	0.0922078
COPS5	0.0922078
SIGMAR1	0.0922078
EPG5	0.0922078
UBP1	0.0922078
RCC2	0.0922078
ASAP1	0.0909091
LIMK1	0.0909091
FOXO3	0.0909091
ALOX12	0.0909091
GSK3A	0.0909091
DEFA3	0.0909091
FASTKD5	0.0909091
HACE1	0.0909091
ABHD12	0.0909091
DTD2	0.0909091
RRAGC	0.0909091
ABR	0.0896104
ACVR1	0.0896104
RPA1	0.0896104
TEC	0.0896104
CARM1	0.0896104
GBP4	0.0896104
MAT2B	0.0896104
CDC42BPA	0.0883117
SPCS1	0.0883117
DAZAP1	0.0883117
GRK4	0.0883117
GSK3B	0.0883117
OCRL	0.0883117
CKAP5	0.0883117
FHL2	0.0883117
TSR1	0.0883117
EMC4	0.0883117
PAOX	0.0883117
MRPL55	0.0883117
RNF169	0.0883117
SELENOT	0.087013
TPM2	0.087013
TMEM50A	0.087013
PRDX2	0.087013
HSD17B7	0.087013
UBE2I	0.087013
PLD1	0.087013
ACTBL2	0.087013
TMEM63B	0.087013
LRRC25	0.087013
DNAAF10	0.087013
MRPS26	0.087013
SUGT1	0.087013
ADSL	0.0857143
DDX19A	0.0857143
ATP5PD	0.0857143
AHSA1	0.0857143
LY6G6F	0.0857143
SH3PXD2A	0.0857143
UPF1	0.0857143
METTL26	0.0857143
TIMM10B	0.0857143
TRIM3	0.0844156
PIK3C3	0.0844156
SPECC1	0.0844156
BCL2L1	0.0844156
LSM1	0.0844156
TPST2	0.0844156
TRIM21	0.0844156
TCIRG1	0.0844156
CCT6B	0.0844156
GNB4	0.0844156
CD274	0.0844156
DBNL	0.0844156
HLA-C	0.0831169
PHGDH	0.0831169
BIN1	0.0831169
CNP	0.0831169
ACO1	0.0831169
ARL1	0.0831169
ASPSCR1	0.0831169
UBE2O	0.0831169
DPEP2	0.0831169
RAB9B	0.0831169
NCDN	0.0831169
LIMD1	0.0831169
AP4B1	0.0831169
RIPOR2	0.0818182
ECE1	0.0818182
GATM	0.0818182
MRPL35	0.0818182
HTRA2	0.0818182
S100A8	0.0818182
SLC2A1	0.0818182
RAB5C	0.0818182
COG7	0.0818182
VAC14	0.0818182
FGD3	0.0818182
SNF8	0.0818182
SLC9A6	0.0805195
TPM3	0.0805195
SEC22A	0.0805195
SOS1	0.0805195
UBFD1	0.0805195
CAPN1	0.0805195
GALT	0.0805195
CES1	0.0805195
HSP90AA4P	0.0805195
TRAPPC14	0.0805195
MRPS24	0.0805195
PARK7	0.0805195
PYM1	0.0805195
TFG	0.0792208
ELMOD2	0.0792208
NFE2	0.0792208
MAN2B1	0.0792208
SLC9A1	0.0792208
CAPZA2	0.0792208
GALK1	0.0792208
NPRL3	0.0779221
PTK2	0.0779221
SAV1	0.0779221
HMOX1	0.0779221
RAP1B	0.0779221
ALG10	0.0779221
CHSY1	0.0779221
PGM2	0.0779221
PGLYRP2	0.0779221
MECR	0.0779221
PDGFC	0.0779221
CLIP2	0.0779221
SLCO3A1	0.0779221
POLD2	0.0766234
CHD1L	0.0766234
DLG4	0.0766234
LRSAM1	0.0766234
UPRT	0.0766234
CCS	0.0766234
ITGAV	0.0766234
ALOX5	0.0766234
VDAC2	0.0766234
KGD4	0.0766234
ZFYVE21	0.0766234
EXTL2	0.0766234
BCS1L	0.0766234
HYOU1	0.0753247
LRCH4	0.0753247
FN1	0.0753247
MGAT1	0.0753247
CCT8	0.0753247
EIF3B	0.0753247
ETF1	0.0753247
LMAN2	0.0753247
TAOK1	0.0753247
MTDH	0.0753247
UBR1	0.0753247
KIAA2013	0.0753247
MINDY3	0.0753247
ARHGAP5	0.074026
LPXN	0.074026
RAB27B	0.074026
PIK3R2	0.074026
ADCY7	0.074026
SYNJ2BP	0.074026
CCZ1	0.074026
HOOK3	0.074026
HPS6	0.074026
CCDC51	0.074026
BIRC6	0.074026
TOR4A	0.074026
USP25	0.074026
SH3BGRL2	0.074026
NDUFB1	0.0727273
PTPN2	0.0727273
MAN1A1	0.0727273
IL6ST	0.0727273
UPP1	0.0727273
SAMD9	0.0727273
SLC7A6	0.0727273
CRBN	0.0727273
MRPL57	0.0727273
EGFL7	0.0727273
TSPAN9	0.0714286
DNAJC10	0.0714286
FAM50A	0.0714286
LSM6	0.0714286
P3H1	0.0714286
WDR44	0.0714286
GNPDA2	0.0714286
ATP2A3	0.0714286
EMC3	0.0714286
ILK	0.0701299
S100A11	0.0701299
TMED8	0.0701299
CPXM1	0.0701299
MED18	0.0701299
NTMT1	0.0701299
SSU72	0.0701299
OSGEP	0.0701299
TMOD3	0.0701299
NCKIPSD	0.0701299
ABCF2	0.0701299
XPO7	0.0701299
EPDR1	0.0701299
ASAH1	0.0688312
TJP2	0.0688312
LIPT2	0.0688312
DLD	0.0688312
PTPRE	0.0688312
SERPINF1	0.0688312
MCTP1	0.0688312
ZC3H15	0.0688312
VCPIP1	0.0688312
F2RL3	0.0688312
GLOD4	0.0688312
CHKB	0.0688312
GDAP1	0.0675325
NACA	0.0675325
ZFAND2B	0.0675325
SPNS1	0.0675325
MRPL58	0.0675325
CD151	0.0675325
CHD1	0.0675325
CDA	0.0675325
DGKG	0.0675325
HINT1	0.0675325
FKBP4	0.0675325
FRG1	0.0675325
TAB1	0.0675325
TNFAIP8L2	0.0675325
HUWE1	0.0675325
DENND10	0.0675325
SNX29	0.0675325
COPG2	0.0675325
APOA2	0.0675325
DOCK1	0.0662338
PRSS3	0.0662338
TBCD	0.0662338
ARHGAP10	0.0662338
SLC30A6	0.0662338
ARHGEF10	0.0662338
MIEN1	0.0662338
GNG7	0.0662338
FGA	0.0662338
CRK	0.0662338
CLEC16A	0.0662338
DNAJC21	0.0662338
CERS2	0.0662338
TPM1	0.0662338
JAGN1	0.0662338
NEU1	0.0662338
FUCA2	0.0662338
CCDC134	0.0662338
AASS	0.0662338
NDUFB9	0.0662338
RAC3	0.0649351
XK	0.0649351
DCAF7	0.0649351
BECN1	0.0649351
PPA1	0.0649351
SEPTIN7	0.0649351
SMYD5	0.0649351
TAPT1	0.0649351
DPP8	0.0649351
TMEM163	0.0649351
MICAL1	0.0649351
DTD1	0.0649351
VTI1B	0.0649351
UBE2J1	0.0649351
MBNL1	0.0636364
DDX20	0.0636364
IGFBP3	0.0636364
NCOR2	0.0636364
BLOC1S6	0.0636364
SPAG7	0.0636364
LYPLA1	0.0636364
SNAPIN	0.0636364
CA1	0.0636364
DNAJB2	0.0636364
PCSK6	0.0636364
CRAT	0.0636364
CTBP2	0.0636364
EIF3E	0.0636364
RRAGD	0.0636364
SAE1	0.0636364
CD3_prop	0.0636364
TSC2	0.0623377
IGHV3-72	0.0623377
EIF4G1	0.0623377
TRABD	0.0623377
INPP4B	0.0623377
ADCY6	0.0623377
ITGA5	0.0623377
COX6C	0.0623377
M6PR	0.0623377
CCT5	0.0623377
FHIT	0.0623377
ROMO1	0.0623377
GALK2	0.0623377
ASPH	0.0623377
STX4	0.0623377
NFX1	0.0623377
STRBP	0.0623377
DRG1	0.0623377
TTR	0.061039
MED20	0.061039
TMEM258	0.061039
SPTLC1	0.061039
STRN	0.061039
GYG1	0.061039
RYBP	0.061039
KLC4	0.061039
EXOC1	0.061039
DOCK10	0.0597403
WASHC2A	0.0597403
TIA1	0.0597403
NEXN	0.0597403
ARHGAP18	0.0597403
FBXL8	0.0597403
CCDC115	0.0597403
TBC1D13	0.0597403
TPRKB	0.0597403
ENPP4	0.0597403
F5	0.0584416
DEPDC5	0.0584416
VPS26C	0.0584416
IREB2	0.0584416
CRIP1	0.0584416
AIMP2	0.0584416
RAB33A	0.0584416
FUT11	0.0584416
SYVN1	0.0584416
WRAP73	0.0571429
IGHG3	0.0571429
SLMAP	0.0571429
UBE2H	0.0571429
KDELR1	0.0571429
MTHFS	0.0571429
SLC25A3	0.0571429
PFKP	0.0571429
KCNAB2	0.0571429
PTPRCAP	0.0571429
SYPL1	0.0571429
NUDCD3	0.0571429
LXN	0.0571429
PREB	0.0571429
SEL1L	0.0571429
DAAM1	0.0571429
OAS3	0.0558442
CLASP2	0.0558442
STAU2	0.0558442
PLSCR3	0.0558442
MANBA	0.0558442
LAT	0.0558442
BCR	0.0558442
ITPKB	0.0558442
STT3A	0.0558442
C2CD5	0.0558442
MRPL47	0.0558442
SPG21	0.0558442
WASH2P	0.0545455
PDCD6	0.0545455
IGHA1	0.0545455
IGFBP4	0.0545455
GIT2	0.0545455
HIKESHI	0.0545455
ZDHHC20	0.0545455
EXD2	0.0545455
VDAC3	0.0545455
RABGAP1	0.0545455
TLN2	0.0545455
FHOD1	0.0545455
MTSS2	0.0532468
ITGAX	0.0532468
TGFB1I1	0.0532468
RANBP6	0.0532468
HLA-DPB1	0.0532468
APRT	0.0532468
PSMA1	0.0532468
PPM1A	0.0532468
TPM4	0.0532468
TLE5	0.0532468
NUDT18	0.0532468
PARP4	0.0532468
STX8	0.0532468
MINPP1	0.0532468
YTHDF3	0.0519481
STXBP1	0.0519481
ALCAM	0.0519481
STK10	0.0519481
RHOC	0.0519481
EPX	0.0519481
CLINT1	0.0519481
GDPD1	0.0519481
ARPC1A	0.0519481
YTHDF2	0.0519481
SLC16A3	0.0506494
PPP1R11	0.0506494
SRPRA	0.0506494
LAMA2	0.0506494
USP31	0.0506494
UXS1	0.0506494
CLN8	0.0506494
CLCN3	0.0493506
FAM120B	0.0493506
GSAP	0.0493506
CMTM5	0.0493506
TF	0.0493506
HK1	0.0493506
F8A1	0.0493506
JAK3	0.0493506
SLC37A1	0.0493506
B3GLCT	0.0493506
TADA2B	0.0493506
PRUNE1	0.0493506
FAM241A	0.0493506
PDCD10	0.0493506
MRPL46	0.0493506
LIMA1	0.0493506
TLK1	0.0493506
MTCH2	0.0493506
ARHGAP27	0.0480519
ITGB1	0.0480519
TARS3	0.0480519
MRPL39	0.0480519
PFDN4	0.0480519
DNM1L	0.0480519
SEC24B	0.0480519
F13A1	0.0480519
C3	0.0480519
BTF3	0.0480519
JAK1	0.0480519
SORD	0.0480519
PUS10	0.0480519
RRAGA	0.0480519
SEC62	0.0480519
CFHR5	0.0480519
SLC17A5	0.0480519
CD5L	0.0467532
TIMP1	0.0467532
TMED10	0.0467532
HSPE1	0.0467532
USP4	0.0467532
PSMF1	0.0467532
ARMC6	0.0467532
GPR180	0.0467532
CISD2	0.0467532
TOE1	0.0467532
SAMM50	0.0467532
F11R	0.0467532
TNFAIP8	0.0454545
UGP2	0.0454545
UNG	0.0454545
NUB1	0.0454545
ARPP19	0.0454545
RHEB	0.0454545
HSP90AB4P	0.0454545
USP47	0.0454545
ISCA1	0.0454545
PITPNM2	0.0454545
CHST11	0.0454545
LRRC57	0.0441558
GRAMD1A	0.0441558
MPO	0.0441558
BPGM	0.0441558
USP5	0.0441558
PSME3	0.0441558
PPP1R14A	0.0441558
CTPS2	0.0441558
CORO1C	0.0441558
MAP3K2	0.0441558
SH3GLB1	0.0428571
BSG	0.0428571
FNBP1	0.0428571
PGM2L1	0.0428571
TRUB1	0.0428571
PBDC1	0.0428571
NT5C3A	0.0428571
PDCL3	0.0428571
APOBEC3C	0.0428571
CDK5RAP2	0.0415584
HLA-DRA	0.0415584
ASCC1	0.0415584
EXOC5	0.0415584
ASAP2	0.0415584
PTP4A3	0.0415584
ZC3HAV1L	0.0415584
RNF5	0.0415584
NECAP1	0.0402597
CRELD1	0.0402597
ARFGEF2	0.0402597
CDS2	0.0402597
ANXA7	0.0402597
PPP1CA	0.0402597
CYP27A1	0.0402597
MTMR3	0.0402597
MYLK	0.0402597
CERS6	0.0402597
SMIM5	0.0402597
LRRC8D	0.0402597
DCPS	0.0402597
ADO	0.0402597
KATNAL1	0.0402597
CSTF2T	0.0402597
HNRNPLL	0.038961
SH3GLB2	0.038961
SPPL2A	0.038961
CCRL2	0.038961
PPP1R12B	0.038961
TOM1	0.038961
FTL	0.038961
MT1X	0.038961
PEA15	0.038961
PACS1	0.038961
HPS3	0.038961
PSMG3	0.038961
RAC2	0.0376623
LGALS8	0.0376623
EEF1D	0.0376623
DYNLL1	0.0376623
CLASP1	0.0376623
MCAT	0.0376623
TTC5	0.0376623
UBXN4	0.0376623
NPL	0.0376623
TMCO1	0.0376623
NENF	0.0376623
CUL2	0.0363636
PAPOLA	0.0363636
CFD	0.0363636
TK2	0.0363636
LGALS1	0.0363636
ACAP1	0.0363636
TGFBI	0.0363636
TMC6	0.0363636
EFHD2	0.0363636
SLC35E1	0.0363636
ADPGK	0.0363636
B4GALT7	0.0363636
TLN1	0.0363636
ALS2	0.0350649
HEXA	0.0350649
RAB11A	0.0350649
SLC4A1	0.0350649
CCND3	0.0350649
NAA25	0.0350649
PCK2	0.0350649
TRAF7	0.0350649
SSH1	0.0350649
FAM114A2	0.0350649
RRBP1	0.0350649
DICER1	0.0350649
GSN	0.0337662
PAK4	0.0337662
FBXO45	0.0337662
PSMA6	0.0337662
ATAD2	0.0337662
ARB2A	0.0337662
DCTN5	0.0337662
COMMD5	0.0337662
METTL1	0.0337662
GTF3C3	0.0337662
SUMO3	0.0324675
C17orf49	0.0324675
MST1	0.0324675
DGKE	0.0324675
PCTP	0.0324675
SERPINA1	0.0324675
CTNNA1	0.0324675
GNAQ	0.0324675
DENND2C	0.0324675
MRPL41	0.0324675
GIMAP8	0.0324675
OVCA2	0.0324675
TMEM14C	0.0324675
WDR6	0.0311688
MRPL43	0.0311688
EIF4E2	0.0311688
DNPEP	0.0311688
DNAJC6	0.0311688
ADA	0.0311688
VARS1	0.0311688
PSMB5	0.0311688
PTPRJ	0.0311688
GRTP1	0.0311688
EXOC6	0.0311688
MYADM	0.0311688
THUMPD3	0.0311688
RTF2	0.0311688
HPF1	0.0311688
SIGLEC9	0.0311688
TRAM1	0.0298701
CYB561D2	0.0298701
MRPL33	0.0298701
F10	0.0298701
POTEJ	0.0298701
PSMA3	0.0298701
SPCS3	0.0298701
PTPN12	0.0298701
PTRHD1	0.0298701
TRIM65	0.0298701
VPS52	0.0298701
SLC44A1	0.0298701
QKI	0.0298701
COMMD10	0.0298701
JAML	0.0285714
EIF3I	0.0285714
EWSR1	0.0285714
APOD	0.0285714
SLC35A1	0.0285714
POGLUT3	0.0285714
LIMS2	0.0285714
ARHGAP30	0.0285714
SUMF1	0.0285714
NSMAF	0.0285714
TBC1D23	0.0285714
TDRKH	0.0272727
TMEM205	0.0272727
LCP1	0.0272727
HSP90B1	0.0272727
FOXK1	0.0272727
DMTN	0.0272727
ANKS1A	0.0272727
CD101	0.0272727
SYTL4	0.0272727
REPS1	0.0272727
MRPL13	0.0272727
PLEKHF2	0.0272727
SLC40A1	0.0272727
TSPAN4	0.025974
RIGI	0.025974
NDUFV2	0.025974
CASP7	0.025974
PPP4C	0.025974
PSMC5	0.025974
RPL18A	0.025974
TRIP10	0.025974
ZC3H7A	0.025974
MMGT1	0.025974
MINDY2	0.025974
UBA3	0.025974
CEMIP	0.025974
UPF3B	0.025974
PARP12	0.025974
IGHD	0.0246753
RAPGEF2	0.0246753
CEP41	0.0246753
MARK3	0.0246753
PLCB4	0.0246753
SHTN1	0.0246753
PDE2A	0.0246753
ARHGEF12	0.0246753
DNASE2	0.0246753
S100A9	0.0246753
ACADM	0.0246753
CCL5	0.0246753
CD68	0.0246753
ATP1B3	0.0246753
RBL2	0.0246753
COMMD6	0.0246753
MCU	0.0246753
GADD45GIP1	0.0246753
ELP3	0.0246753
DLGAP4	0.0246753
VARS2	0.0233766
TMCC2	0.0233766
PROS1	0.0233766
CLEC3B	0.0233766
SULT1A3	0.0233766
RAP2A	0.0233766
CDKN1B	0.0233766
RARS1	0.0233766
MOV10	0.0233766
DNAJC5	0.0233766
CANX	0.0220779
TUBA1C	0.0220779
PDE5A	0.0220779
SPCS2	0.0220779
HSDL1	0.0220779
FHIP2A	0.0220779
FAF2	0.0220779
PHAX	0.0220779
SLC39A9	0.0220779
CD300A	0.0220779
CTNND1	0.0207792
MYO1B	0.0207792
P2RX4	0.0207792
KALRN	0.0207792
PDLIM1	0.0207792
LPL	0.0207792
ORM2	0.0207792
MRPL19	0.0207792
WDR43	0.0207792
PARD3	0.0207792
TMA7	0.0207792
KIFBP	0.0194805
CLN3	0.0194805
MSH2	0.0194805
OARD1	0.0194805
NME4	0.0194805
NHERF1	0.0194805
PYGL	0.0194805
DNAJB1	0.0194805
SLC35D3	0.0194805
GLG1	0.0194805
ABCB10	0.0194805
UXT	0.0194805
NCAM1	0.0181818
TPP1	0.0181818
RPS27L	0.0181818
ME3	0.0181818
FLNB	0.0181818
GCHFR	0.0181818
TMEM33	0.0181818
ADAT2	0.0181818
MIB1	0.0181818
SORL1	0.0181818
BAD	0.0181818
FAM107B	0.0181818
AP3M1	0.0181818
SCLY	0.0168831
PSPH	0.0168831
IRF4	0.0168831
BLTP3A	0.0168831
MZT2A	0.0168831
MPIG6B	0.0168831
HP	0.0168831
SERPINA4	0.0168831
HSPA2	0.0168831
GNG11	0.0168831
AP2B1	0.0168831
CUL4A	0.0168831
MLEC	0.0168831
THEMIS2	0.0168831
XRN1	0.0168831
SMCR8	0.0168831
IL17RA	0.0168831
DHTKD1	0.0168831
TCF25	0.0168831
DBR1	0.0168831
ECI2	0.0155844
FTO	0.0155844
ADAM9	0.0155844
SCFD1	0.0155844
PAIP1	0.0155844
TSN	0.0155844
MMP1	0.0155844
HMGB2	0.0155844
TPP2	0.0155844
RPA3	0.0155844
ADGRE5	0.0155844
EEF1A1	0.0155844
CCT2	0.0155844
NFKB2	0.0155844
NADSYN1	0.0155844
HEATR3	0.0155844
GIMAP7	0.0155844
OTULIN	0.0155844
TEP1	0.0155844
ELOVL1	0.0155844
GOLPH3L	0.0155844
CEMIP2	0.0155844
MYL4	0.0142857
GPR89A	0.0142857
TBL2	0.0142857
ABCC3	0.0142857
CYB5R3	0.0142857
PI4KA	0.0142857
PSMC4	0.0142857
HSPG2	0.0142857
PSME1	0.0142857
MCM6	0.0142857
ITPR2	0.0142857
PKHD1L1	0.0142857
HVCN1	0.0142857
DUSP23	0.0142857
OTULINL	0.0142857
CHD7	0.0142857
EXOC6B	0.012987
RNASET2	0.012987
C5	0.012987
F13B	0.012987
FBLN1	0.012987
STAT5B	0.012987
LAMTOR4	0.012987
ABRAXAS2	0.012987
TECPR1	0.012987
USP48	0.012987
DNM3	0.012987
CD9	0.0116883
RASSF5	0.0116883
STAT3	0.0116883
DFFB	0.0116883
ITPRID2	0.0116883
PLOD2	0.0116883
VNN2	0.0116883
SRC	0.0116883
IGFBP6	0.0116883
MAN2A2	0.0116883
MAEA	0.0116883
PXK	0.0116883
WDR48	0.0116883
PDLIM7	0.0116883
CD84	0.0116883
IGKV1-8	0.0103896
FRY	0.0103896
SLC12A6	0.0103896
POLD1	0.0103896
MPC2	0.0103896
A1BG	0.0103896
MRPS21	0.0103896
GAMT	0.0103896
BLTP2	0.0103896
MAPRE2	0.0103896
FSIP2	0.0103896
MINDY1	0.0103896
ATL1	0.0103896
PITHD1	0.0103896
KAT8	0.0103896
USP3	0.0103896
GP1BA	0.00909091
PACS2	0.00909091
STUM	0.00909091
CD22	0.00909091
HAUS3	0.00909091
PAWR	0.00909091
SYTL2	0.00779221
SNAP23	0.00779221
ANXA5	0.00779221
AGA	0.00779221
CD40LG	0.00779221
YPEL5	0.00779221
CD69	0.00779221
NAE1	0.00779221
TMED2	0.00779221
ELMO1	0.00779221
PHKB	0.00779221
AGPAT5	0.00779221
MRPS16	0.00779221
RGS6	0.00649351
TAP1	0.00649351
FES	0.00649351
TSPO	0.00649351
ACADVL	0.00649351
LARS2	0.00649351
SEMA4D	0.00649351
MRPL24	0.00649351
EXOC2	0.00649351
CHP1	0.00649351
TUBB6	0.00649351
MRPL20	0.00649351
STRN4	0.00649351
SIRT5	0.00649351
SEC23B	0.00519481
ATP9B	0.00519481
PGLYRP1	0.00519481
ORM1	0.00519481
IMPA1	0.00519481
GTF2F1	0.00519481
CD226	0.00519481
TTC7B	0.00519481
RAB43	0.00519481
WRNIP1	0.00519481
PPP4R2	0.00519481
RAB22A	0.00519481
FARSA	0.00519481
MTHFD1L	0.0038961
ACP2	0.0038961
EIF3H	0.0038961
GC	0.0038961
GOSR1	0.0038961
ATPAF1	0.0038961
TRAPPC8	0.0038961
TCP1	0.0038961
HMGCL	0.0038961
FEN1	0.0038961
FOLR3	0.0038961
IQGAP1	0.0038961
SZRD1	0.0038961
SCAI	0.0038961
CHMP7	0.0038961
CCDC127	0.0038961
PARVB	0.0038961
EML4	0.0038961
BABAM1	0.0038961
NRBP1	0.0038961
COPS6	0.0025974
SKAP2	0.0025974
IPO7	0.0025974
C6	0.0025974
EPB42	0.0025974
MCM3	0.0025974
FLNC	0.0025974
NACC1	0.0025974
NTPCR	0.0025974
IPO11	0.0025974
EPPK1	0.0012987
ATP1A3	0.0012987
RPS10-NUDT3	0.0012987
SYNCRIP	0.0012987
PCYT1A	0.0012987
BRAP	0.0012987
CORO1A	0.0012987
PSMB2	0.0012987
TOP3A	0.0012987
FKBP8	0.0012987
RRM2B	0.0012987
MICALL2	0.0012987
SH2D3C	0.0012987
DOCK8	0.0012987
WDR41	0.0012987
RTN4	0.0012987
ARGLU1	0.0012987
IRAK4	0.0012987
EPS15L1	0.0012987
SGTA	0
KIFC3	0
COPZ1	0
CMC2	0
UQCRQ	0
USO1	0
ATP6V1G1	0
HLA-DRB1	0
FGB	0
EEFSEC	0
DCTN2	0
SNX20	0
PM20D2	0
PTPN23	0
SNX8	0
RAVER1	-0.0012987
AKAP7	-0.0012987
PIGQ	-0.0012987
SUZ12	-0.0012987
UGDH	-0.0012987
PBLD	-0.0012987
UBE2G1	-0.0012987
PSMD2	-0.0012987
DENND1C	-0.0012987
TFB1M	-0.0012987
TRIM4	-0.0012987
TMLHE	-0.0012987
CYTH4	-0.0012987
COG5	-0.0012987
PRKAB1	-0.0012987
ABI1	-0.0025974
MRPL22	-0.0025974
CD36	-0.0025974
UVRAG	-0.0025974
MTHFD1	-0.0025974
PGLS	-0.0025974
DR1	-0.0025974
UNC13D	-0.0025974
KDM3B	-0.0025974
CRIPT	-0.0025974
RTRAF	-0.0025974
TMED3	-0.0025974
CEPT1	-0.0025974
HTT	-0.0038961
JCHAIN	-0.0038961
AGAP2	-0.0038961
H1-5	-0.0038961
H3C1	-0.0038961
TLR1	-0.0038961
HPS1	-0.0038961
SMG9	-0.0038961
XPNPEP3	-0.0038961
CAPNS1	-0.00519481
MYCBP2	-0.00519481
CSNK1A1	-0.00519481
RNF185	-0.00519481
PFDN1	-0.00519481
SMAD4	-0.00519481
EIF3G	-0.00519481
VWF	-0.00519481
EIF1AX	-0.00519481
TCL1A	-0.00519481
QPCT	-0.00519481
DPP9	-0.00519481
RNF31	-0.00519481
DDO	-0.00519481
PIK3CD	-0.00649351
GAK	-0.00649351
AGPAT2	-0.00649351
ASMTL	-0.00649351
EPRS1	-0.00649351
PRKCA	-0.00649351
GSTM3	-0.00649351
CD40	-0.00649351
RHOA	-0.00649351
RNASEL	-0.00649351
CYFIP1	-0.00649351
DMAC2L	-0.00779221
ARHGAP21	-0.00779221
GPR108	-0.00779221
BANF1	-0.00779221
TIMP3	-0.00779221
GCLC	-0.00779221
PLP2	-0.00779221
SLC27A1	-0.00779221
AHCYL2	-0.00779221
POP1	-0.00779221
CIAO2A	-0.00779221
NDUFB11	-0.00779221
SEPTIN9	-0.00779221
DCTN4	-0.00779221
GET1	-0.00909091
ATP11A	-0.00909091
EIF1AY	-0.00909091
NDUFA1	-0.00909091
CARS1	-0.00909091
ADAM8	-0.00909091
UCHL5	-0.00909091
CCNYL1	-0.00909091
ANP32B	-0.00909091
ABHD6	-0.00909091
DNAJC11	-0.00909091
THUMPD1	-0.00909091
LRRFIP2	-0.00909091
AP1S1	-0.0103896
AAR2	-0.0103896
MROH1	-0.0103896
SCYL1	-0.0103896
HTATSF1	-0.0103896
SASH3	-0.0103896
EEF2	-0.0103896
GNA11	-0.0103896
RPS29	-0.0103896
MRPS15	-0.0103896
HERC4	-0.0103896
BZW1	-0.0103896
XXYLT1	-0.0103896
TMEM167A	-0.0103896
TBC1D2	-0.0103896
STAB1	-0.0103896
RNF7	-0.0103896
CLTC	-0.0116883
EXOC7	-0.0116883
EED	-0.0116883
DHCR7	-0.0116883
PPP6C	-0.0116883
HLA-DQA1	-0.0116883
XRCC6	-0.0116883
GLUL	-0.0116883
RICTOR	-0.0116883
PDZD8	-0.0116883
TMEM41A	-0.0116883
LNPK	-0.0116883
ZC3H7B	-0.0116883
FIS1	-0.0116883
ALG9	-0.012987
ABI2	-0.012987
ACY1	-0.012987
RPS6KA1	-0.012987
MYO1F	-0.012987
TUBB4B	-0.012987
PAK1	-0.012987
AGTRAP	-0.012987
SLC25A40	-0.012987
CRACR2A	-0.012987
ADI1	-0.012987
COG6	-0.012987
CORO7-PAM16	-0.0142857
LILRB3	-0.0142857
GRB10	-0.0142857
POLA1	-0.0142857
TMEM9	-0.0142857
GTDC1	-0.0142857
EIF3D	-0.0142857
FGG	-0.0142857
SSB	-0.0142857
RAD23B	-0.0142857
MYO1E	-0.0142857
MOGS	-0.0142857
HEATR6	-0.0142857
RFLNB	-0.0142857
UBASH3B	-0.0142857
TGFBRAP1	-0.0142857
SMDT1	-0.0142857
PYCR3	-0.0155844
EXOC3L2	-0.0155844
TUBA8	-0.0155844
NUDCD2	-0.0155844
CDK14	-0.0155844
RECQL	-0.0155844
CUL3	-0.0155844
PTK2B	-0.0155844
PIGG	-0.0155844
SEPTIN5	-0.0155844
VAV3	-0.0155844
BAG1	-0.0168831
COQ9	-0.0168831
KRT6A	-0.0168831
ANK1	-0.0168831
SERPINB9	-0.0168831
ANGPT1	-0.0168831
MRPL23	-0.0168831
CARMIL1	-0.0168831
DHX57	-0.0168831
CHMP1B	-0.0168831
UCKL1	-0.0168831
HSPBP1	-0.0168831
CLEC1B	-0.0168831
AGO1	-0.0181818
MDK	-0.0181818
PRKAB2	-0.0181818
EZR	-0.0181818
TIAL1	-0.0181818
KARS1	-0.0181818
ARHGEF6	-0.0181818
TCEAL3	-0.0181818
NCSTN	-0.0181818
CUTC	-0.0181818
PDLIM2	-0.0194805
BAK1	-0.0194805
MPV17	-0.0194805
CLDN5	-0.0194805
NDUFA4	-0.0194805
ARHGAP6	-0.0194805
CLC	-0.0194805
MIGA2	-0.0194805
PARG	-0.0194805
MRPL38	-0.0194805
PASK	-0.0194805
RBCK1	-0.0194805
NIF3L1	-0.0194805
MARCHF5	-0.0194805
DNAJC16	-0.0194805
DLG1	-0.0207792
EP300	-0.0207792
WWOX	-0.0207792
IRAK1	-0.0207792
PRMT1	-0.0207792
TXNDC12	-0.0207792
ANXA1	-0.0207792
NASP	-0.0207792
CAMK1	-0.0207792
LAMTOR1	-0.0207792
FYCO1	-0.0207792
CHMP4A	-0.0207792
TUBB1	-0.0207792
OGFR	-0.0207792
EIF2AK2	-0.0220779
DMXL1	-0.0220779
JPT1	-0.0220779
ZNF414	-0.0220779
SLC37A4	-0.0220779
GTF2A2	-0.0220779
UBE4A	-0.0220779
DENND6A	-0.0220779
SMIM12	-0.0220779
MGST2	-0.0220779
SLK	-0.0220779
CDC42SE1	-0.0220779
TBC1D2B	-0.0220779
APOBR	-0.0233766
BACH1	-0.0233766
MAST3	-0.0233766
EXOC3	-0.0233766
DKK1	-0.0233766
SERPINC1	-0.0233766
SHC1	-0.0233766
EIF6	-0.0233766
COG2	-0.0233766
CLYBL	-0.0233766
NPLOC4	-0.0233766
RAB24	-0.0233766
SIPA1	-0.0233766
RANBP9	-0.0233766
ERAP1	-0.0233766
CASS4	-0.0246753
BORCS5	-0.0246753
IRAG1	-0.0246753
SMPD2	-0.0246753
PF4	-0.0246753
RASSF2	-0.0246753
MTPN	-0.0246753
FOXO1	-0.0246753
PIK3AP1	-0.0246753
CMIP	-0.0246753
RPUSD2	-0.0246753
LPP	-0.0246753
TXLNG	-0.0246753
MRPL16	-0.0246753
GDE1	-0.0246753
USP22	-0.0246753
SLC22A18	-0.025974
ANTXR2	-0.025974
LETMD1	-0.025974
NDE1	-0.025974
EIF1	-0.025974
SPTLC2	-0.025974
GPX1	-0.025974
AKT1	-0.025974
NCKAP1L	-0.025974
ADAM17	-0.025974
PTGR3	-0.025974
UTP6	-0.025974
COPS7A	-0.025974
VPS28	-0.025974
TMED7	-0.0272727
JPT2	-0.0272727
ZNF346	-0.0272727
HEATR5A	-0.0272727
RPP40	-0.0272727
THBS1	-0.0272727
HMGB1	-0.0272727
NAGA	-0.0272727
GNA13	-0.0272727
PRTFDC1	-0.0272727
HACL1	-0.0272727
TRMT6	-0.0272727
SLC25A15	-0.0272727
CELF2	-0.0285714
ARFGAP1	-0.0285714
CD63	-0.0285714
PRKAR1B	-0.0285714
GET3	-0.0285714
RBBP9	-0.0285714
SNAP29	-0.0285714
OXSR1	-0.0285714
APOH	-0.0285714
CELA3B	-0.0285714
CD46	-0.0285714
EIF4A1	-0.0285714
MFSD10	-0.0285714
PLEKHO1	-0.0285714
RDH13	-0.0285714
ATL2	-0.0285714
IPO9	-0.0285714
CPNE1	-0.0285714
COMMD9	-0.0285714
TTN	-0.0298701
PTBP1	-0.0298701
KIF13A	-0.0298701
RNASEH2C	-0.0298701
ATG4D	-0.0298701
RNGTT	-0.0298701
CEBPB	-0.0298701
IGFALS	-0.0298701
NMI	-0.0298701
TPRG1L	-0.0298701
STK11IP	-0.0298701
OSBPL8	-0.0298701
SMARCAD1	-0.0298701
MKRN2	-0.0311688
RAF1	-0.0311688
PTK7	-0.0311688
TSPAN14	-0.0311688
COMMD4	-0.0311688
MRPL17	-0.0311688
TOMM22	-0.0311688
ZDHHC3	-0.0311688
USE1	-0.0311688
ASF1A	-0.0311688
TSTD1	-0.0311688
GAS2L1	-0.0324675
GBP2	-0.0324675
MRPL21	-0.0324675
VPS36	-0.0324675
MBOAT7	-0.0324675
MGLL	-0.0337662
ABHD16A	-0.0337662
CTDP1	-0.0337662
MYO5A	-0.0337662
MRPL34	-0.0337662
CNOT3	-0.0337662
APCS	-0.0337662
RPL12	-0.0337662
CTTN	-0.0337662
RNASE6	-0.0337662
DOK1	-0.0337662
EMILIN2	-0.0337662
ILKAP	-0.0337662
WDR91	-0.0350649
STIM1	-0.0350649
CSNK1D	-0.0350649
SH2D1B	-0.0350649
RP2	-0.0350649
TRAF2	-0.0350649
SLC35B4	-0.0350649
RUFY1	-0.0350649
WDR11	-0.0350649
ALG6	-0.0350649
HSPB1	-0.0363636
CTSB	-0.0363636
SLC66A3	-0.0363636
DNTTIP1	-0.0363636
SRSF1	-0.0363636
SLC27A2	-0.0363636
BUB3	-0.0363636
EDF1	-0.0363636
JMJD7	-0.0363636
CLIP1	-0.0363636
SEC61B	-0.0363636
STK4	-0.0363636
BLOC1S2	-0.0363636
PREX1	-0.0363636
SLC39A7	-0.0363636
FRMD8	-0.0363636
HPS4	-0.0363636
ATP5MF-PTCD1	-0.0376623
CCNK	-0.0376623
BCAT2	-0.0376623
CALU	-0.0376623
S100P	-0.0376623
ANXA11	-0.0376623
CWC27	-0.0376623
TTC9C	-0.0376623
NECAP2	-0.0376623
RELCH	-0.0376623
TRMT112	-0.0376623
ARL15	-0.038961
UBASH3A	-0.038961
EIF2B5	-0.038961
RBPJ	-0.038961
PITPNM1	-0.038961
POLR2L	-0.038961
RALBP1	-0.038961
PDE12	-0.038961
HDDC2	-0.038961
VAMP8	-0.038961
DYNLRB1	-0.038961
NIT2	-0.038961
FRMD4B	-0.038961
Bcell_prop	-0.038961
LEPROT	-0.0402597
MON2	-0.0402597
FUCA1	-0.0402597
ANPEP	-0.0402597
BDNF	-0.0402597
ATP6V1A	-0.0402597
SRP54	-0.0402597
CSNK2B	-0.0402597
UNC119	-0.0402597
DHRS11	-0.0402597
VPS39	-0.0402597
PKP2	-0.0402597
PAXX	-0.0402597
LAMTOR2	-0.0402597
GPX3	-0.0415584
DDX1	-0.0415584
MRPL27	-0.0415584
PPIH	-0.0415584
CST3	-0.0415584
PRKAR2A	-0.0415584
RPS19	-0.0415584
TRIM5	-0.0415584
TXNIP	-0.0415584
PCIF1	-0.0415584
WDR70	-0.0415584
KCMF1	-0.0415584
RPS24	-0.0428571
MAP4	-0.0428571
MRPS17	-0.0428571
TTC7A	-0.0428571
CMTM3	-0.0428571
ARPC2	-0.0428571
POTEI	-0.0428571
NCALD	-0.0428571
FCHSD1	-0.0428571
DHX40	-0.0428571
CMTR1	-0.0428571
STRIP2	-0.0428571
USP7	-0.0441558
CNEP1R1	-0.0441558
NSMCE1	-0.0441558
CHUK	-0.0441558
CIAO1	-0.0441558
A2M	-0.0441558
ABCB1	-0.0441558
PSMB8	-0.0441558
MAP2K6	-0.0441558
PPP1R12C	-0.0441558
PIAS2	-0.0454545
HBG1	-0.0454545
ITM2B	-0.0454545
DST	-0.0454545
RPS6KA4	-0.0454545
GCSAML	-0.0454545
ND4	-0.0454545
PSMB10	-0.0454545
SUB1	-0.0454545
RHOG	-0.0454545
SMG8	-0.0454545
UBLCP1	-0.0454545
LIN7C	-0.0454545
SLC25A10	-0.0454545
RUVBL1	-0.0454545
SBDS	-0.0454545
WIPI2	-0.0454545
SLC30A1	-0.0454545
FCHO2	-0.0467532
STXBP3	-0.0467532
ECI1	-0.0467532
PSMD8	-0.0467532
EMP3	-0.0467532
RASA3	-0.0467532
REEP3	-0.0467532
NLRX1	-0.0467532
NR2C2AP	-0.0467532
CNOT9	-0.0467532
PDXP	-0.0467532
RNPEP	-0.0467532
RTCB	-0.0467532
ABLIM3	-0.0480519
TAB2	-0.0480519
STARD3NL	-0.0480519
IGF2BP2	-0.0480519
GRN	-0.0480519
TXNDC9	-0.0480519
KCNN4	-0.0480519
MBD4	-0.0480519
AMY1A	-0.0480519
MARCKSL1	-0.0480519
SRP9	-0.0480519
ITIH3	-0.0480519
BAX	-0.0480519
SNTB1	-0.0480519
PAN2	-0.0480519
PPWD1	-0.0480519
ACSS1	-0.0480519
HEATR5B	-0.0480519
COPG1	-0.0480519
ADCY3	-0.0493506
MPG	-0.0493506
EIF3L	-0.0493506
TUBB	-0.0493506
GNA15	-0.0493506
RBX1	-0.0493506
BASP1	-0.0493506
SPTBN1	-0.0493506
BRK1	-0.0493506
VPS50	-0.0493506
EGLN1	-0.0493506
TDP1	-0.0493506
SAMHD1	-0.0493506
Weight	-0.0500162
ALDH7A1	-0.0506494
PIGN	-0.0506494
HADHA	-0.0506494
AP3D1	-0.0506494
CLN5	-0.0506494
SERPINA3	-0.0506494
EGF	-0.0506494
RPAP1	-0.0506494
POLR1E	-0.0506494
TREX1	-0.0506494
TRAPPC4	-0.0506494
RFC4	-0.0519481
STXBP2	-0.0519481
ADRM1	-0.0519481
SNX21	-0.0519481
CWF19L1	-0.0519481
CYFIP2	-0.0519481
CEP250	-0.0519481
STEEP1	-0.0519481
INTS6	-0.0519481
HIGD1A	-0.0519481
SBNO1	-0.0532468
JMJD6	-0.0532468
SETDB1	-0.0532468
SCRN2	-0.0532468
MRPL4	-0.0532468
RAD1	-0.0532468
CXCL2	-0.0532468
SNX17	-0.0532468
COG1	-0.0545455
EHMT2	-0.0545455
STRADA	-0.0545455
WASF3	-0.0545455
COQ10B	-0.0545455
TMUB2	-0.0545455
MAPK13	-0.0545455
TIMM17B	-0.0545455
STAU1	-0.0545455
HLA-A	-0.0545455
APEX1	-0.0545455
RXRB	-0.0545455
UBE3C	-0.0545455
POTEE	-0.0545455
PTER	-0.0545455
GDAP2	-0.0545455
NOSIP	-0.0558442
EIF5B	-0.0558442
MAP4K5	-0.0558442
CRTAP	-0.0558442
GNB5	-0.0558442
ZZEF1	-0.0558442
HLA-E	-0.0558442
S100A4	-0.0558442
RPS6KA3	-0.0558442
UAP1	-0.0558442
FAM91A1	-0.0558442
POGZ	-0.0558442
GCN1	-0.0558442
RPE	-0.0558442
CARD19	-0.0558442
TMEM43	-0.0558442
C1orf116	-0.0558442
GBP3	-0.0558442
ANKFY1	-0.0558442
DOCK9	-0.0571429
LUC7L2	-0.0571429
SSR1	-0.0571429
PRPS1	-0.0571429
STK16	-0.0571429
NPEPPS	-0.0571429
TRAPPC3	-0.0571429
CRYZL1	-0.0571429
SEPHS1	-0.0571429
RIDA	-0.0571429
SLC8A3	-0.0571429
CXCR4	-0.0571429
CNBP	-0.0571429
DECR2	-0.0571429
PNKD	-0.0571429
TMEM120A	-0.0584416
BCL10	-0.0584416
PPT1	-0.0584416
INF2	-0.0584416
PSMB9	-0.0584416
HSPA9	-0.0584416
DCTN6	-0.0584416
FMNL1	-0.0584416
NDUFB7	-0.0584416
SMS	-0.0584416
PSMD4	-0.0584416
CDK6	-0.0584416
PPP1R8	-0.0584416
FAM98B	-0.0584416
PEAR1	-0.0584416
METTL16	-0.0584416
VPS45	-0.0584416
TBK1	-0.0584416
FBXO4	-0.0597403
SH3TC2	-0.0597403
CD300LF	-0.0597403
SYNGR2	-0.0597403
TRAPPC10	-0.0597403
SLC16A1	-0.0597403
INPP5D	-0.0597403
MTPAP	-0.0597403
ADPRS	-0.0597403
TRPC6	-0.0597403
ZNF574	-0.061039
LIG4	-0.061039
OAS1	-0.061039
MRPS34	-0.061039
HYAL3	-0.061039
ATE1	-0.061039
GOT2	-0.061039
TFPI	-0.061039
PLCG1	-0.061039
GNPDA1	-0.061039
ARG2	-0.061039
SNTB2	-0.061039
B3GALT6	-0.061039
UBA2	-0.061039
LSM7	-0.061039
NOL7	-0.061039
SYNJ1	-0.0623377
CTSD	-0.0623377
MTR	-0.0623377
ADA2	-0.0623377
CD163	-0.0623377
MRPS23	-0.0623377
NDUFB3	-0.0623377
FLOT1	-0.0623377
ETHE1	-0.0623377
ITGB3	-0.0623377
ABCD1	-0.0623377
RPS15A	-0.0623377
ACTG1	-0.0623377
IFI35	-0.0623377
MLLT1	-0.0623377
MPP7	-0.0623377
NBEAL2	-0.0623377
NUDT9	-0.0623377
UFC1	-0.0623377
PSAT1	-0.0623377
ATXN3	-0.0636364
CLCC1	-0.0636364
WRAP53	-0.0636364
CCDC93	-0.0636364
GAA	-0.0636364
CD38	-0.0636364
SERPINB6	-0.0636364
LMAN1	-0.0636364
ACTR3	-0.0636364
CBX3	-0.0636364
RCSD1	-0.0636364
TBC1D5	-0.0636364
TRIR	-0.0636364
TMEM245	-0.0636364
PIGU	-0.0636364
SEC63	-0.0636364
SRP68	-0.0636364
STAM2	-0.0649351
LYPLA2	-0.0649351
SPTA1	-0.0649351
IFIT1	-0.0649351
STX17	-0.0649351
PPP3CA	-0.0649351
VMA21	-0.0649351
DHRS13	-0.0649351
CDK5RAP3	-0.0649351
DOCK7	-0.0649351
BCAS3	-0.0649351
ACTR10	-0.0649351
MALT1	-0.0649351
AK3	-0.0649351
AMDHD2	-0.0649351
MSRB2	-0.0649351
TMEM147	-0.0662338
LIG1	-0.0662338
FLYWCH2	-0.0662338
MLLT6	-0.0662338
SNRPE	-0.0662338
EIF4G2	-0.0662338
EFNB1	-0.0662338
GUK1	-0.0662338
CCDC124	-0.0662338
ACCS	-0.0662338
DUSP12	-0.0662338
PTGES3	-0.0675325
RELA	-0.0675325
MEF2C	-0.0675325
HLA-DQB1	-0.0675325
MFSD2B	-0.0675325
ANKHD1	-0.0675325
ANP32A	-0.0675325
CTDSP1	-0.0675325
SLC25A1	-0.0675325
CYTH1	-0.0675325
SLC27A4	-0.0675325
ACSF2	-0.0675325
OSBPL1A	-0.0675325
SHFL	-0.0675325
TES	-0.0675325
AGFG2	-0.0688312
TSPAN32	-0.0688312
PCNT	-0.0688312
PLS3	-0.0688312
RPL7	-0.0688312
RAP1GDS1	-0.0688312
SMAD2	-0.0688312
UEVLD	-0.0688312
CCNY	-0.0688312
DPAGT1	-0.0701299
AVL9	-0.0701299
SQLE	-0.0701299
GSDMD	-0.0701299
C1D	-0.0701299
ARHGEF1	-0.0701299
MCM7	-0.0701299
ZAP70	-0.0701299
XIAP	-0.0701299
CARD16	-0.0701299
NAA16	-0.0701299
ACOT1	-0.0701299
TC2N	-0.0701299
ABHD14B	-0.0701299
ALG1	-0.0701299
UBXN6	-0.0701299
CMTM6	-0.0701299
RCOR1	-0.0701299
MOB4	-0.0701299
LLGL1	-0.0714286
ITGB2	-0.0714286
KDM1B	-0.0714286
LANCL1	-0.0714286
CLCN7	-0.0714286
DECR1	-0.0714286
DOCK2	-0.0714286
DHRS4	-0.0714286
LRRC40	-0.0714286
SP4	-0.0727273
MRPL3	-0.0727273
PQBP1	-0.0727273
ALDOC	-0.0727273
MYL6B	-0.0727273
PTPRG	-0.0727273
TMSB4X	-0.0727273
MRPS10	-0.0727273
HKDC1	-0.0727273
TMEM97	-0.0727273
KYAT3	-0.0727273
ARHGEF18	-0.0727273
MRPL30	-0.0727273
FAM234A	-0.0727273
LEMD3	-0.0727273
MGAM	-0.074026
TRMT11	-0.074026
SOD2	-0.074026
GTF2F2	-0.074026
RPS8	-0.074026
RPS25	-0.074026
RAE1	-0.074026
SAFB2	-0.074026
MTHFR	-0.074026
ARHGAP17	-0.074026
MRM3	-0.074026
SELENOF	-0.0753247
ERCC3	-0.0753247
FIG4	-0.0753247
UNC119B	-0.0753247
DGAT1	-0.0753247
ARL6IP5	-0.0753247
ALB	-0.0753247
NAGLU	-0.0753247
PRMT2	-0.0753247
G3BP1	-0.0753247
GPAT3	-0.0753247
NBEA	-0.0753247
SLC15A4	-0.0753247
METTL13	-0.0753247
APMAP	-0.0753247
MRPS30	-0.0753247
GFOD1	-0.0753247
HRmax	-0.0755704
EPB41L3	-0.0766234
ZMYND11	-0.0766234
RIMOC1	-0.0766234
SPARC	-0.0766234
C7	-0.0766234
LOXL3	-0.0766234
RPS18	-0.0766234
CAMK2G	-0.0766234
CREBBP	-0.0766234
HELZ2	-0.0766234
XPO4	-0.0766234
KCNK6	-0.0766234
FCGR3A	-0.0779221
WDR46	-0.0779221
MACROH2A1	-0.0779221
SLC4A2	-0.0779221
CSTF1	-0.0779221
MRPL28	-0.0779221
TARDBP	-0.0779221
PRPF39	-0.0779221
MYCT1	-0.0779221
PSPC1	-0.0779221
COA1	-0.0779221
TMEM160	-0.0779221
PPP1R12A	-0.0792208
NDUFB6	-0.0792208
H1-0	-0.0792208
GALNS	-0.0792208
FLII	-0.0792208
SERINC3	-0.0792208
STAT4	-0.0792208
COX15	-0.0792208
RPS19BP1	-0.0792208
ELAC2	-0.0792208
VPS37B	-0.0792208
PLCL2	-0.0805195
PSTPIP1	-0.0805195
ADAP1	-0.0805195
CPSF4	-0.0805195
PDGFB	-0.0805195
ANXA2	-0.0805195
IGF2R	-0.0805195
PPP1CC	-0.0805195
MPL	-0.0805195
TAF7	-0.0805195
UBR4	-0.0805195
NDRG3	-0.0805195
OSTC	-0.0805195
USP24	-0.0805195
GSTK1	-0.0805195
TRAC	-0.0818182
POMK	-0.0818182
TATDN1	-0.0818182
RGL2	-0.0818182
CPNE3	-0.0818182
GTF2H1	-0.0818182
PDE3A	-0.0818182
TREML1	-0.0818182
XRN2	-0.0818182
PRKRIP1	-0.0818182
SLC25A13	-0.0818182
ATP11C	-0.0831169
MIDEAS	-0.0831169
POLG2	-0.0831169
BSCL2	-0.0831169
NABP2	-0.0831169
TMEM256	-0.0831169
GTPBP1	-0.0831169
PSMD14	-0.0831169
CYB5A	-0.0831169
FTH1	-0.0831169
ENG	-0.0831169
QNG1	-0.0831169
ECHDC3	-0.0831169
SLC30A7	-0.0831169
DCAF11	-0.0831169
RTF1	-0.0831169
ATP5MK	-0.0831169
PPP1R3E	-0.0831169
TLE3	-0.0844156
LMNA	-0.0844156
APOBEC3B	-0.0844156
PRRC2C	-0.0844156
SYS1	-0.0844156
ADAM10	-0.0844156
CDIPT	-0.0844156
PRRC2A	-0.0844156
LAGE3	-0.0844156
ECPAS	-0.0844156
TMEM263	-0.0844156
RMDN1	-0.0844156
ACAP3	-0.0844156
RAB34	-0.0844156
CCDC86	-0.0844156
TBC1D17	-0.0844156
RAP2C	-0.0844156
CTSH	-0.0857143
PRSS2	-0.0857143
NFIC	-0.0857143
TRGC1	-0.0857143
CCDC88B	-0.0857143
ISY1	-0.0857143
FHL1	-0.0857143
DDX42	-0.0857143
RAB8B	-0.0857143
NIPSNAP1	-0.0857143
RBM4	-0.0857143
RHOF	-0.0857143
ANAPC2	-0.0857143
EXOG	-0.0857143
PRKAG2	-0.087013
MACROH2A2	-0.087013
FYB1	-0.087013
HBD	-0.087013
DGKQ	-0.087013
EXOSC2	-0.087013
HNRNPD	-0.087013
DBN1	-0.087013
SIRT2	-0.087013
CCDC47	-0.087013
PPIE	-0.087013
CIAO2B	-0.087013
TCEA1	-0.0883117
COX7A2	-0.0883117
ERGIC3	-0.0883117
RBM7	-0.0883117
PTDSS1	-0.0883117
RACK1	-0.0883117
ODR4	-0.0883117
LENG1	-0.0883117
TMEM101	-0.0883117
PARVG	-0.0883117
PLXNB3	-0.0883117
TSC22D4	-0.0883117
ATP5MJ	-0.0896104
RALGAPA1	-0.0896104
KIF2A	-0.0896104
MRPS33	-0.0896104
HNRNPAB	-0.0896104
IPO5	-0.0896104
TRIM38	-0.0896104
TTI1	-0.0896104
RPL30	-0.0896104
TRADD	-0.0896104
HNRNPUL2	-0.0896104
ANKRD13D	-0.0896104
H3C15	-0.0896104
CRLF3	-0.0896104
TBL1XR1	-0.0896104
RBM12	-0.0896104
TEX10	-0.0896104
RCOR3	-0.0896104
LRMDA	-0.0909091
VRK1	-0.0909091
NAXD	-0.0909091
MASP2	-0.0909091
MRPS12	-0.0909091
NDUFA2	-0.0909091
TMEM41B	-0.0909091
UQCC2	-0.0909091
USP9X	-0.0909091
VPS11	-0.0909091
RIC8A	-0.0909091
TFIP11	-0.0909091
LCMT1	-0.0909091
NFU1	-0.0909091
ARIH1	-0.0909091
CPQ	-0.0909091
PUF60	-0.0922078
RBMS1	-0.0922078
MAP1A	-0.0922078
SCAMP3	-0.0922078
ZBTB7A	-0.0922078
AIFM1	-0.0922078
DBT	-0.0922078
SPTB	-0.0922078
RAB9A	-0.0922078
LGMN	-0.0922078
TUBGCP4	-0.0922078
EVL	-0.0922078
IGHG2	-0.0935065
RANBP3	-0.0935065
AP3B1	-0.0935065
STBD1	-0.0935065
LTBP1	-0.0935065
RAB11FIP1	-0.0935065
SERBP1	-0.0935065
SHARPIN	-0.0935065
RETN	-0.0935065
FAM210A	-0.0948052
PRMT3	-0.0948052
F2	-0.0948052
HLA-DMB	-0.0948052
POLG	-0.0948052
RPS7	-0.0948052
UBXN1	-0.0948052
PDK1	-0.0948052
DNAJA4	-0.0948052
TMEM109	-0.0948052
ORMDL1	-0.0948052
SMIM1	-0.0961039
C1QBP	-0.0961039
NSUN2	-0.0961039
BLOC1S3	-0.0961039
RETREG2	-0.0961039
CLPB	-0.0961039
NMNAT1	-0.0961039
STUB1	-0.0961039
SUPT16H	-0.0961039
MPC1	-0.0961039
PSMC6	-0.0974026
NPC2	-0.0974026
STX5	-0.0974026
ZNF207	-0.0974026
GUSB	-0.0974026
RPL35A	-0.0974026
YY1	-0.0974026
RPL10	-0.0974026
EXOC3L4	-0.0974026
DDX46	-0.0974026
LUZP1	-0.0974026
RSF1	-0.0974026
RBKS	-0.0974026
ACOT13	-0.0974026
MRPS18A	-0.0974026
SETD2	-0.0987013
CEP120	-0.0987013
NCL	-0.0987013
CD55	-0.0987013
RNF40	-0.0987013
PSMG1	-0.0987013
TMEM11	-0.0987013
MAP2K2	-0.0987013
B2M	-0.0987013
RPL11	-0.0987013
EXOC8	-0.0987013
SDHC	-0.0987013
TBC1D10A	-0.0987013
CD59	-0.1
ARL13B	-0.1
PTGIR	-0.1
VTN	-0.1
RAB5A	-0.1
RPS27	-0.1
IDH2	-0.1
DYNLT1	-0.1
HERC1	-0.1
QRICH1	-0.1
MFN1	-0.1
LUC7L	-0.1
RGS18	-0.1
SLC35D1	-0.1
ARHGAP26	-0.1
POLDIP2	-0.1
WDR81	-0.101299
NUP214	-0.101299
APOL1	-0.101299
NFATC1	-0.101299
OAT	-0.101299
RPN1	-0.101299
DARS1	-0.101299
ICAM3	-0.101299
PGM1	-0.101299
ACTR1A	-0.101299
IFI16	-0.101299
NDUFA5	-0.101299
SZT2	-0.101299
UBE3B	-0.101299
PATL1	-0.101299
AFG2A	-0.101299
WDR24	-0.102597
MX1	-0.102597
SDHD	-0.102597
ALOX5AP	-0.102597
SLC12A2	-0.102597
LARP7	-0.102597
PCID2	-0.102597
CROCC	-0.102597
CDKAL1	-0.102597
PEF1	-0.102597
SLC6A6	-0.103896
NOMO1	-0.103896
IFIT3	-0.103896
BCKDK	-0.103896
MYL12B	-0.103896
RPL4	-0.103896
RPL28	-0.103896
SRSF3	-0.103896
CARMIL2	-0.103896
SPRYD4	-0.103896
FUNDC2	-0.103896
TPSB2	-0.105195
STK26	-0.105195
ARHGAP4	-0.105195
DHX16	-0.105195
ACAA2	-0.105195
RPL27A	-0.105195
USP10	-0.105195
PRMT9	-0.105195
CD180	-0.105195
POU2F1	-0.106494
RANBP10	-0.106494
UNC45A	-0.106494
CST7	-0.106494
CD74	-0.106494
C1S	-0.106494
HIBADH	-0.106494
MASP1	-0.106494
FAM98C	-0.106494
GET4	-0.106494
SLFN11	-0.106494
BDH2	-0.106494
PTGES2	-0.106494
HECA	-0.106494
ACOT9	-0.106494
PSME2	-0.107792
SCAF8	-0.107792
ATG16L1	-0.107792
DCTN1	-0.107792
ARL6IP1	-0.107792
KNG1	-0.107792
GAPDH	-0.107792
GTF2E1	-0.107792
DSTN	-0.107792
EIF3A	-0.107792
TMEM164	-0.107792
PPIL4	-0.107792
TMEM168	-0.107792
GPN1	-0.107792
YEATS2	-0.107792
RPL36	-0.107792
PPME1	-0.107792
TRAPPC13	-0.109091
SRI	-0.109091
VEZT	-0.109091
RNMT	-0.109091
DNAJC8	-0.109091
CD4	-0.109091
RPL5	-0.109091
TUBB3	-0.109091
ORMDL3	-0.109091
CYLD	-0.109091
GTF3C4	-0.109091
CHMP3	-0.109091
KDM1A	-0.109091
HNRNPA1	-0.11039
HECTD4	-0.11039
ABCA3	-0.11039
TSPAN15	-0.11039
SRSF2	-0.11039
WWP2	-0.11039
TUBG1	-0.11039
RAB2A	-0.11039
RPS28	-0.11039
PDAP1	-0.11039
CBFB	-0.11039
BOP1	-0.11039
CAMK4	-0.11039
ZNF787	-0.11039
ZER1	-0.11039
DHX37	-0.11039
TAMM41	-0.11039
C1orf35	-0.11039
ACBD3	-0.11039
UBE2A	-0.111688
LARS1	-0.111688
TAF1	-0.111688
CMSS1	-0.111688
CRACD	-0.111688
APH1B	-0.111688
DERL2	-0.111688
PTRH2	-0.111688
XPOT	-0.111688
GNB1	-0.111688
IMMT	-0.111688
TBCEL	-0.111688
TMEM87A	-0.111688
NDRG1	-0.111688
DDRGK1	-0.111688
MRPL37	-0.111688
WARS2	-0.111688
SREK1	-0.112987
NELFE	-0.112987
PSMD11	-0.112987
NUDT21	-0.112987
ANXA4	-0.112987
SLC25A6	-0.112987
RPS9	-0.112987
NDUFA8	-0.112987
MAP2K1	-0.112987
VAMP3	-0.112987
RALGAPA2	-0.112987
INTS8	-0.112987
DEF6	-0.112987
GGPS1	-0.114286
PRKAR1A	-0.114286
GNB2	-0.114286
MMRN1	-0.114286
ZNF638	-0.114286
MIX23	-0.114286
PRPF38B	-0.114286
EIF4E3	-0.114286
PARP16	-0.114286
BLOC1S5	-0.114286
GSTT2	-0.115584
UBR5	-0.115584
USP19	-0.115584
RPL18	-0.115584
MGST3	-0.115584
CTIF	-0.115584
PRKRA	-0.115584
PLG	-0.115584
RPS16	-0.115584
CSNK1G2	-0.115584
MRPS9	-0.115584
ANKRD44	-0.115584
ZNF740	-0.115584
SFXN5	-0.115584
NRDE2	-0.115584
ATAD3A	-0.115584
GID8	-0.115584
NSMCE4A	-0.115584
LENG8	-0.116883
PSMC2	-0.116883
CYB5B	-0.116883
APOO	-0.116883
DHX15	-0.116883
RBP4	-0.116883
ATP8	-0.116883
CA3	-0.116883
SLC2A3	-0.116883
NFKBIA	-0.116883
SOAT1	-0.116883
CLPP	-0.116883
ATG2A	-0.116883
METTL3	-0.116883
CAMK1D	-0.116883
NSUN5	-0.116883
GBP5	-0.116883
TMEM70	-0.116883
ZDHHC5	-0.116883
HNRNPUL1	-0.118182
ADAMDEC1	-0.118182
IGFBP2	-0.118182
RABGGTB	-0.118182
RPS4X	-0.118182
TRA2B	-0.118182
ARPC5L	-0.118182
BOLA2	-0.118182
CCNL1	-0.118182
CD2AP	-0.118182
DDOST	-0.119481
IFRD1	-0.119481
PPIL2	-0.119481
LUC7L3	-0.119481
OGA	-0.119481
NDUFB4	-0.119481
CD33	-0.119481
AOAH	-0.119481
RPL22	-0.119481
BTD	-0.119481
RPL37A	-0.119481
RPL10A	-0.119481
LACTB	-0.119481
PEX6	-0.119481
SCFD2	-0.119481
CHTOP	-0.119481
SNRPC	-0.120779
PHF6	-0.120779
VPS53	-0.120779
CHRAC1	-0.120779
SP100	-0.120779
SRP72	-0.120779
RO60	-0.120779
RPS2	-0.120779
SMAD3	-0.120779
C2orf69	-0.120779
PIK3R4	-0.120779
UTP14A	-0.120779
TUBGCP2	-0.122078
CNIH4	-0.122078
TMBIM6	-0.122078
WASHC2C	-0.122078
PDHX	-0.122078
PEX7	-0.122078
PPM1G	-0.122078
HSPA4L	-0.122078
CASP8	-0.122078
UBR3	-0.122078
SSH3	-0.122078
SGF29	-0.122078
TRMT61A	-0.122078
EIF3C	-0.122078
FERRY3	-0.122078
RPL19	-0.123377
CPSF6	-0.123377
LY75	-0.123377
TTC38	-0.123377
TMEM68	-0.123377
UBAC1	-0.123377
EIF4G3	-0.124675
DBI	-0.124675
FXR1	-0.124675
TPRA1	-0.124675
IGKV4-1	-0.124675
XRCC5	-0.124675
CD53	-0.124675
BNIP1	-0.124675
KLHL22	-0.124675
EXOSC6	-0.124675
PSD4	-0.124675
SLC30A5	-0.124675
DDX23	-0.124675
UPF2	-0.124675
APOOL	-0.125974
CUL4B	-0.125974
ZC3H4	-0.125974
CLSTN1	-0.125974
HERC2	-0.125974
RAB3D	-0.125974
PRKCQ	-0.125974
VPS13C	-0.125974
MRPL10	-0.125974
PNPT1	-0.125974
ISG20	-0.125974
ANAPC1	-0.125974
SRSF7	-0.127273
ACTB	-0.127273
CDC16	-0.127273
SH3PXD2B	-0.127273
TRIP11	-0.127273
ANKRD28	-0.127273
IGF2	-0.127273
PSMA5	-0.127273
RPS13	-0.127273
RPL7A	-0.127273
BRD3	-0.127273
SYNE3	-0.127273
MRPL9	-0.127273
CCDC90B	-0.127273
NOL11	-0.127273
ATP11B	-0.127273
MIF4GD	-0.128571
RPL32	-0.128571
EIF4B	-0.128571
PCNA	-0.128571
NRM	-0.128571
NAPG	-0.128571
DOCK5	-0.128571
APOBEC3G	-0.128571
Bcell_count	-0.128571
AIP	-0.12987
CENPA	-0.12987
BET1	-0.12987
ATP1B1	-0.12987
CSNK2A2	-0.12987
TSFM	-0.12987
MRPS25	-0.12987
TXNL4A	-0.12987
PAK1IP1	-0.12987
EXOSC1	-0.12987
RPSA	-0.131169
MRPL2	-0.131169
KHK	-0.131169
PLRG1	-0.131169
ASL	-0.131169
SLC25A4	-0.131169
GALC	-0.131169
S100A10	-0.131169
ARMH3	-0.131169
BTN2A1	-0.131169
TUBGCP3	-0.131169
IL4I1	-0.131169
SLC4A1AP	-0.132468
DIP2A	-0.132468
ALDH1L2	-0.132468
TRIM33	-0.132468
MAFG	-0.132468
RRP9	-0.132468
MAN1A2	-0.132468
CCDC22	-0.132468
SRSF10	-0.132468
HMGN2	-0.132468
PSAP	-0.132468
TBXA2R	-0.132468
ATP5PO	-0.132468
SLC35F6	-0.132468
ZFP62	-0.132468
TMEM40	-0.132468
KIF13B	-0.132468
LONP1	-0.133766
TOX4	-0.133766
RPS3A	-0.133766
FLOT2	-0.133766
ERCC4	-0.133766
SH3KBP1	-0.133766
MRPL32	-0.133766
INTS9	-0.133766
DIS3	-0.133766
OXA1L	-0.135065
MYO6	-0.135065
PPAN	-0.135065
DDX3X	-0.135065
HM13	-0.135065
BRPF1	-0.135065
MIA2	-0.135065
PNKP	-0.135065
CPD	-0.135065
NDUFB8	-0.135065
DGKA	-0.135065
LYSMD2	-0.135065
SEPTIN1	-0.135065
ERLEC1	-0.135065
GNB1L	-0.135065
TMX1	-0.135065
OAS2	-0.136364
ATP6AP2	-0.136364
RPL24	-0.136364
EPB41L2	-0.136364
GIPC1	-0.136364
ATRN	-0.136364
MAP2K4	-0.136364
RPL21	-0.136364
RPL14	-0.136364
LCLAT1	-0.136364
PAXIP1	-0.136364
DCXR	-0.136364
DTX3L	-0.136364
HDAC2	-0.136364
MAGOHB	-0.136364
FARSB	-0.136364
NK_count	-0.136364
CD56dim_count	-0.136364
NBAS	-0.137662
TRMT61B	-0.137662
ITGA6	-0.137662
NUBP1	-0.137662
SET	-0.137662
AHNAK	-0.137662
COQ5	-0.137662
C8orf82	-0.137662
TTC27	-0.137662
NCEH1	-0.137662
MIPEP	-0.137662
VPS16	-0.137662
BAZ1A	-0.137662
PHF14	-0.138961
RBBP6	-0.138961
ADNP	-0.138961
STX18	-0.138961
RPS12	-0.138961
COPB1	-0.138961
CDK5	-0.138961
TRIM14	-0.138961
GHDC	-0.138961
RMDN3	-0.138961
ABCF3	-0.138961
MAD1L1	-0.138961
SELENOI	-0.14026
UBA6	-0.14026
COX6B1	-0.14026
NDUFV3	-0.14026
SUMO2	-0.14026
EXOSC7	-0.14026
HDHD3	-0.14026
TRMT1	-0.14026
ING1	-0.141558
DNMT1	-0.141558
TUBAL3	-0.141558
YLPM1	-0.141558
POLR2G	-0.141558
RPL23	-0.141558
MRPS35	-0.141558
IRF5	-0.141558
ATP6AP1	-0.141558
DNAJC9	-0.141558
MCEE	-0.141558
LRWD1	-0.141558
MARK2	-0.142857
CALD1	-0.142857
PPP6R3	-0.142857
DDX56	-0.142857
PHKG2	-0.142857
MAP4K1	-0.142857
KRT1	-0.142857
RPL39	-0.142857
NAAA	-0.142857
ILF2	-0.142857
NNT	-0.142857
PHF3	-0.142857
PPM1M	-0.142857
ANAPC4	-0.142857
GGA2	-0.142857
WDR3	-0.142857
UBE2D3	-0.144156
BTN3A1	-0.144156
TMEM63A	-0.144156
CDK7	-0.144156
ILF3	-0.144156
FHL3	-0.144156
LRRC8C	-0.144156
PPP4R1	-0.144156
PIGK	-0.144156
CLP1	-0.144156
ECHDC1	-0.144156
ABHD10	-0.144156
ABI3	-0.144156
CDK2	-0.145455
NDUFS5	-0.145455
RPLP1	-0.145455
PARP1	-0.145455
SEC61G	-0.145455
SNRPD1	-0.145455
AOC3	-0.145455
SV2A	-0.145455
APPL2	-0.145455
CHMP6	-0.145455
SKIC8	-0.145455
ATP13A1	-0.145455
TRPV2	-0.145455
EFR3A	-0.146753
SVIL	-0.146753
FXN	-0.146753
MRPL48	-0.146753
RPL34	-0.146753
RPS26	-0.146753
MRPL14	-0.146753
MON1B	-0.146753
NUP54	-0.146753
SMC5	-0.146753
PDCD6IP	-0.146753
UTP4	-0.146753
PBXIP1	-0.146753
OPA3	-0.146753
PIK3CA	-0.148052
THBS4	-0.148052
CDK17	-0.148052
C4A	-0.148052
GRK5	-0.148052
MEST	-0.148052
HECTD3	-0.148052
HIBCH	-0.148052
WDR59	-0.148052
MYD88	-0.148052
GIMAP4	-0.148052
SVEP1	-0.149351
ITPR1	-0.149351
PARN	-0.149351
CLCN4	-0.149351
TCAF2	-0.149351
CELF1	-0.149351
EIF2D	-0.149351
RPL38	-0.149351
SCRN1	-0.149351
GDPGP1	-0.149351
SAMD9L	-0.149351
GPKOW	-0.149351
NOP10	-0.149351
RBM22	-0.149351
ZFP91	-0.150649
PAN3	-0.150649
ABLIM1	-0.150649
RGS14	-0.150649
H2AC17	-0.150649
YBX3	-0.150649
RCC1	-0.150649
ATP5MF	-0.150649
LRRC14	-0.150649
SF1	-0.150649
ATG4C	-0.150649
DNAJC1	-0.150649
NSD3	-0.150649
RPS10P5	-0.150649
MIOS	-0.150649
CSNK1G3	-0.150649
MED24	-0.151948
ALDH3A2	-0.151948
CBX1	-0.151948
H3-3B	-0.151948
HDAC3	-0.151948
SETX	-0.151948
SYTL1	-0.151948
LRRC47	-0.151948
GFM2	-0.151948
NCLN	-0.151948
LHPP	-0.151948
SNRPA	-0.153247
RPS3	-0.153247
RPL13	-0.153247
PON1	-0.153247
UBA52	-0.153247
EXOC4	-0.153247
FN3KRP	-0.153247
ANK2	-0.154545
AATF	-0.154545
BCKDHA	-0.154545
DPY19L3	-0.154545
EIF2S2	-0.154545
CRADD	-0.154545
OGDH	-0.154545
PAFAH2	-0.154545
MGME1	-0.154545
CNOT10	-0.154545
VPS51	-0.154545
STAP1	-0.154545
NUBP2	-0.154545
SELENOO	-0.155844
ACO2	-0.155844
BAZ2A	-0.155844
MAN2B2	-0.155844
DDX5	-0.155844
SUGP2	-0.155844
SRP19	-0.155844
ETFA	-0.155844
REEP5	-0.155844
CTBS	-0.155844
HNRNPA0	-0.155844
PARP14	-0.155844
FAHD1	-0.155844
TMPPE	-0.155844
STING1	-0.155844
BORCS6	-0.155844
PIGS	-0.155844
MRPL40	-0.155844
VPS18	-0.155844
IFITM2	-0.157143
MTX2	-0.157143
MYL9	-0.157143
RPL3	-0.157143
RFC5	-0.157143
DAP3	-0.157143
ENDOG	-0.157143
MRPL51	-0.157143
TOR1AIP2	-0.157143
CHMP5	-0.157143
VPS4A	-0.157143
CD8_prop	-0.157143
NELFA	-0.158442
RPL29	-0.158442
ADD1	-0.158442
RPS5	-0.158442
POLB	-0.158442
VIM	-0.158442
VPS41	-0.158442
RAB27A	-0.158442
TRAPPC9	-0.158442
TMEM175	-0.158442
WDR12	-0.158442
INTS13	-0.158442
FGGY	-0.15974
DDX39A	-0.15974
ISG15	-0.15974
DCK	-0.15974
KRT9	-0.15974
ACTR2	-0.15974
DLG3	-0.15974
LRRC8B	-0.15974
ARHGAP9	-0.15974
MTIF3	-0.15974
MS4A1	-0.161039
MFNG	-0.161039
RPS23	-0.161039
NOP14	-0.161039
HABP2	-0.161039
ELMO2	-0.161039
ALKBH5	-0.161039
TMC8	-0.161039
ZMYM2	-0.161039
CD48	-0.162338
RNF114	-0.162338
POLR1C	-0.162338
CTSC	-0.162338
POLR2H	-0.162338
PRORP	-0.162338
LAMC1	-0.162338
TOP1	-0.162338
PPP3CB	-0.162338
HNRNPA2B1	-0.162338
RPL35	-0.162338
H4C1	-0.162338
AIDA	-0.162338
FYTTD1	-0.162338
MCMBP	-0.162338
REPIN1	-0.162338
TRAPPC2L	-0.163636
PTMA	-0.163636
TNS3	-0.163636
RPL13A	-0.163636
CTSW	-0.163636
EBP	-0.163636
NUDT16L1	-0.163636
QRSL1	-0.163636
DHX36	-0.163636
LPCAT4	-0.164935
AKAP8L	-0.164935
ACTA1	-0.164935
POTEF	-0.164935
STK24	-0.164935
NLRC3	-0.164935
GNAZ	-0.164935
CD247	-0.164935
NFATC2	-0.164935
ACSF3	-0.164935
PPP2R2D	-0.164935
ZNF830	-0.164935
PHAF1	-0.164935
HACD3	-0.164935
CHCHD2	-0.164935
GYS1	-0.166234
NAA20	-0.166234
RBM10	-0.166234
DPP4	-0.167532
AGT	-0.167532
PES1	-0.167532
ZC3H12C	-0.167532
ARPC4	-0.167532
EIF1B	-0.167532
RPS6KA5	-0.167532
PRDX3	-0.167532
MYH9	-0.167532
FUS	-0.167532
SLC7A5	-0.167532
SPTAN1	-0.167532
WDR45B	-0.167532
INTS11	-0.167532
LARP1	-0.167532
PARP9	-0.167532
REEP6	-0.167532
MMS19	-0.167532
MRPL1	-0.167532
ENY2	-0.167532
PWP2	-0.168831
SLC12A7	-0.168831
TSPAN31	-0.168831
DPM1	-0.168831
SARS2	-0.168831
FIBP	-0.168831
CD7	-0.168831
TRIM22	-0.168831
RBM15B	-0.168831
SEH1L	-0.168831
HDHD5	-0.168831
SLIRP	-0.168831
NUP50	-0.168831
COX11	-0.168831
KRT10	-0.17013
TMUB1	-0.17013
EIPR1	-0.17013
NUCB2	-0.17013
RPS17	-0.17013
PF4V1	-0.17013
FDXR	-0.17013
MTREX	-0.17013
EIF3M	-0.17013
PAF1	-0.17013
POT1	-0.171429
ABRAXAS1	-0.171429
FBXW11	-0.171429
GZMB	-0.171429
HNRNPL	-0.171429
SFPQ	-0.171429
H2BC3	-0.171429
SHMT2	-0.171429
SCAF1	-0.171429
TAF9B	-0.171429
LEF1	-0.171429
BAG5	-0.171429
SMC3	-0.171429
MICOS10	-0.172727
RMDN2	-0.172727
HMSD	-0.172727
EPN3	-0.172727
NSF	-0.172727
EMC8	-0.172727
GZMA	-0.172727
XRCC1	-0.172727
UTRN	-0.172727
KPNA1	-0.172727
RPS6	-0.172727
AUH	-0.172727
CNNM4	-0.172727
LHFPL2	-0.172727
FCSK	-0.172727
DNAJC17	-0.172727
THYN1	-0.172727
NDUFA12	-0.172727
RPL17	-0.174026
TBC1D24	-0.174026
NDUFA6	-0.174026
KPNA4	-0.174026
IPO13	-0.174026
H1-3	-0.174026
GTF2E2	-0.174026
MFAP1	-0.174026
PRKDC	-0.174026
GRAP	-0.174026
LRRFIP1	-0.174026
GOLGA7	-0.174026
RHBDD1	-0.174026
FOXRED1	-0.174026
ORAI1	-0.174026
DNAJA3	-0.174026
GPX7	-0.174026
MEAF6	-0.174026
HMG20A	-0.174026
CNOT11	-0.174026
GTF3C5	-0.174026
SPIN1	-0.174026
MGMT	-0.175325
CFI	-0.175325
KIN	-0.175325
PIAS1	-0.175325
RPLP2	-0.175325
ALDH9A1	-0.175325
SYMPK	-0.175325
TESC	-0.175325
MARS2	-0.175325
NUDT12	-0.175325
COPS4	-0.175325
GRPEL1	-0.175325
INTS10	-0.175325
CISD1	-0.175325
HLA-DPA1	-0.176623
ARHGEF2	-0.176623
MACROD1	-0.176623
EIF2B4	-0.176623
NELFCD	-0.176623
LIMD2	-0.176623
TIMP2	-0.176623
DUT	-0.176623
RGS3	-0.176623
FXR2	-0.176623
HDGFL2	-0.176623
TBC1D10C	-0.176623
MSH3	-0.177922
FMR1	-0.177922
MYL6	-0.177922
USP46	-0.177922
APOA1	-0.177922
ITGA4	-0.177922
RBM25	-0.177922
WTAP	-0.177922
TUBB8	-0.177922
CPTP	-0.177922
MTARC1	-0.177922
MFSD6	-0.177922
DCP2	-0.177922
GLMN	-0.177922
ZNF622	-0.177922
PPP1R10	-0.177922
PSMD13	-0.177922
TGM2	-0.179221
MTA3	-0.179221
TRA2A	-0.179221
RNF20	-0.179221
ARRDC1	-0.179221
ZNF512B	-0.179221
PRXL2A	-0.179221
PRKD2	-0.179221
RMND5A	-0.179221
LRCH1	-0.179221
DDX17	-0.180519
WDR37	-0.180519
SEPTIN6	-0.180519
RNPS1	-0.180519
LSM12	-0.180519
UQCRH	-0.180519
HNRNPH2	-0.180519
RPL8	-0.180519
TUBA1A	-0.180519
EMG1	-0.180519
VPS54	-0.180519
CYP51A1	-0.181818
HSPA13	-0.181818
PTPRS	-0.181818
PLEC	-0.181818
RAB35	-0.181818
SKIC2	-0.181818
RPF2	-0.181818
SKAP1	-0.181818
RAD50	-0.181818
P2RY12	-0.181818
ATP13A2	-0.181818
SLC35A3	-0.183117
SART3	-0.183117
AKT3	-0.183117
MAP7D1	-0.183117
CBR3	-0.183117
POLR1A	-0.183117
SERPINF2	-0.183117
AKAP17A	-0.183117
DGUOK	-0.183117
CAND1	-0.183117
ALG2	-0.183117
CPSF3	-0.183117
ZNF148	-0.183117
RXRA	-0.184416
NELFB	-0.184416
YWHAB	-0.184416
H3-7	-0.184416
WDR74	-0.184416
GPD1L	-0.184416
GUF1	-0.184416
GRWD1	-0.184416
RUVBL2	-0.184416
EZH1	-0.185714
PIGT	-0.185714
AKAP8	-0.185714
SNRPG	-0.185714
TAF4	-0.185714
HNRNPR	-0.185714
LOX	-0.185714
RPL26	-0.185714
SF3B3	-0.185714
ATPAF2	-0.185714
THOC3	-0.185714
FBXO6	-0.185714
PANK4	-0.185714
PRSS50	-0.185714
ALG5	-0.187013
MYO1D	-0.187013
U2SURP	-0.187013
HIP1R	-0.187013
PHF2	-0.187013
FRYL	-0.187013
RPL23A	-0.187013
SMARCB1	-0.187013
RPL36AL	-0.187013
ZMAT2	-0.187013
COX7B	-0.188312
RFFL	-0.188312
SCAF11	-0.188312
NFATC3	-0.188312
CBX5	-0.188312
HADHB	-0.188312
RPL6	-0.188312
TOR2A	-0.188312
DHX35	-0.188312
PCNP	-0.188312
DENND2D	-0.188312
RPAP3	-0.188312
RBM27	-0.188312
JADE2	-0.18961
NMD3	-0.18961
SSR3	-0.18961
ATP6V1B1	-0.18961
AFP	-0.18961
SLC25A20	-0.18961
C4BPA	-0.18961
SNRPB	-0.18961
GP9	-0.18961
HMOX2	-0.18961
SRP14	-0.18961
HNRNPU	-0.18961
TBL3	-0.18961
ELAVL1	-0.18961
KANK2	-0.18961
CLPTM1L	-0.18961
UHRF2	-0.18961
LMF1	-0.18961
EXOSC5	-0.18961
ATP5IF1	-0.18961
Age	-0.189671
ABCD3	-0.190909
GTF2I	-0.190909
CNOT6L	-0.190909
KLKB1	-0.190909
MOCS3	-0.190909
THOC5	-0.190909
EDC4	-0.190909
PLBD2	-0.190909
SF3B5	-0.190909
TM6SF1	-0.190909
CFAP20	-0.190909
PRUNE2	-0.192208
PRCP	-0.192208
MAP3K4	-0.192208
IRF9	-0.192208
RAD21	-0.192208
CLPX	-0.192208
SSR4	-0.192208
H2BC12L	-0.192208
TFAM	-0.192208
TRIM28	-0.192208
USP34	-0.192208
LARP4B	-0.192208
INTS12	-0.192208
PTCD3	-0.192208
NUCKS1	-0.192208
ACTR8	-0.192208
PAXBP1	-0.192208
MRPS18B	-0.192208
CD81	-0.193506
POM121C	-0.193506
ZFX	-0.193506
FBXL18	-0.193506
ZW10	-0.193506
CALM1	-0.193506
EEF1B2	-0.193506
ALDH1B1	-0.193506
YIF1B	-0.193506
UTP25	-0.193506
RIOX1	-0.193506
MLST8	-0.194805
PPOX	-0.194805
KMT2D	-0.194805
NUDT19	-0.194805
APOL2	-0.194805
STK17B	-0.194805
TOP3B	-0.194805
RPL9	-0.194805
MYH14	-0.194805
C6orf120	-0.194805
CNOT2	-0.194805
MTRF1L	-0.194805
UBE2E1	-0.196104
MSI2	-0.196104
PCF11	-0.196104
FNDC3A	-0.196104
PPP2R5C	-0.196104
VAMP4	-0.196104
ND5	-0.196104
LAMP2	-0.196104
KRT2	-0.196104
RPS11	-0.196104
MVP	-0.196104
SNRNP27	-0.196104
LPGAT1	-0.196104
MRPS31	-0.196104
SGK3	-0.196104
MRRF	-0.196104
DDX50	-0.196104
MRPL18	-0.196104
DCP1A	-0.196104
EIF3K	-0.196104
YARS2	-0.196104
MRPS2	-0.196104
INTS14	-0.197403
MACF1	-0.197403
BRD1	-0.197403
CD5	-0.197403
ACADSB	-0.197403
ZNF318	-0.197403
ZGPAT	-0.197403
CRISPLD1	-0.197403
CNOT7	-0.197403
GNE	-0.197403
EPC1	-0.198701
RPS15	-0.198701
TBP	-0.198701
MTOR	-0.198701
SNRPF	-0.198701
KHDRBS1	-0.198701
PDIA5	-0.198701
GPAT4	-0.198701
LRRC8A	-0.198701
ERGIC2	-0.2
FANCD2	-0.2
DNAJC13	-0.2
HSPD1	-0.2
POLR2C	-0.2
UQCRC1	-0.2
ARHGAP25	-0.2
TRIP6	-0.2
RBBP7	-0.2
FAHD2A	-0.2
MCM3AP	-0.201299
ZRANB2	-0.201299
RPN2	-0.201299
LAMP1	-0.201299
SRSF9	-0.201299
NOL9	-0.201299
THOC7	-0.201299
NDUFA11	-0.201299
PLEKHF1	-0.201299
STAT1	-0.202597
ZMYM3	-0.202597
DOCK11	-0.202597
MYO9B	-0.202597
SGPL1	-0.202597
MRPS5	-0.202597
OCIAD2	-0.202597
NOM1	-0.202597
SLC27A3	-0.202597
CCAR2	-0.202597
PIP4K2C	-0.202597
MRGBP	-0.202597
UBE2F	-0.203896
CDC40	-0.203896
RPLP0	-0.203896
RNH1	-0.203896
SPN	-0.203896
DNASE1	-0.203896
DLST	-0.203896
NUP153	-0.203896
FAU	-0.203896
U2AF1	-0.203896
CDK11A	-0.203896
ARID2	-0.203896
ZCCHC3	-0.203896
MCUB	-0.203896
PCCB	-0.205195
PKD1	-0.205195
SCO1	-0.205195
PIK3C2A	-0.205195
SMNDC1	-0.205195
CLIC3	-0.205195
GLB1	-0.205195
RRM1	-0.205195
SNRPD3	-0.205195
CFHR1	-0.205195
SF3A2	-0.205195
PPP2R5E	-0.205195
FUNDC1	-0.205195
DHX38	-0.205195
MOB3A	-0.205195
GORASP2	-0.205195
SETMAR	-0.206494
NPC1	-0.206494
SH2D1A	-0.206494
GLUD1	-0.206494
LASP1	-0.206494
RHOT2	-0.206494
H2BC26	-0.206494
DDX55	-0.206494
ATXN2L	-0.206494
CHCHD1	-0.206494
STOML2	-0.206494
DYNC1LI1	-0.206494
ISLR	-0.207792
MED14	-0.207792
H1-2	-0.207792
SDHB	-0.207792
CSTF3	-0.207792
PPP4R3A	-0.207792
UBAC2	-0.207792
TBCK	-0.207792
UTP15	-0.207792
MRPS27	-0.207792
RBM14	-0.207792
RPRD1B	-0.207792
RPL26L1	-0.207792
ELOA	-0.209091
RPS14	-0.209091
JUND	-0.209091
ATP2B1	-0.209091
RAB3A	-0.209091
ERH	-0.209091
KPNB1	-0.209091
MTG2	-0.209091
RALGAPB	-0.209091
NEIL3	-0.209091
EXOSC4	-0.209091
G3BP2	-0.209091
NIP7	-0.209091
PNPLA6	-0.21039
ZFYVE26	-0.21039
CD37	-0.21039
IGHM	-0.21039
DGKZ	-0.21039
VPS26B	-0.21039
MALSU1	-0.21039
RBM26	-0.211688
WDR18	-0.211688
BCL11A	-0.211688
MICALL1	-0.211688
SHBG	-0.211688
GNL1	-0.211688
CX3CR1	-0.211688
RPL15	-0.211688
SSRP1	-0.211688
SMC1A	-0.211688
COX19	-0.211688
DCHS2	-0.211688
NOC3L	-0.211688
NDC1	-0.211688
MAU2	-0.211688
DRAP1	-0.212987
MCRIP1	-0.212987
YIPF4	-0.212987
TMEM94	-0.212987
NUP188	-0.212987
PABPN1	-0.212987
ALYREF	-0.212987
WASF1	-0.212987
POLR3B	-0.212987
CD4_count	-0.212987
LAMA4	-0.214286
ZC3H13	-0.214286
DLAT	-0.214286
ATP5PB	-0.214286
NF2	-0.214286
SRSF11	-0.214286
NADK2	-0.214286
CCAR1	-0.214286
BOD1L1	-0.214286
CDKN2AIP	-0.214286
LSM2	-0.214286
MRPL11	-0.214286
SELENOW	-0.215584
CAMLG	-0.215584
H1-4	-0.215584
AP5B1	-0.215584
TRAPPC5	-0.215584
RSPRY1	-0.215584
SPATA13	-0.215584
NONO	-0.216883
NCBP3	-0.216883
METTL14	-0.216883
C1R	-0.218182
CC2D1B	-0.218182
CHD2	-0.218182
KAT7	-0.218182
F9	-0.218182
ETFB	-0.218182
MARS1	-0.218182
LSM3	-0.218182
PYHIN1	-0.218182
KHSRP	-0.219481
TOR1AIP1	-0.219481
VAMP2	-0.219481
ZBTB11	-0.219481
LSM8	-0.219481
MPST	-0.219481
CDK9	-0.219481
ALDH6A1	-0.219481
ORC2	-0.219481
CPSF7	-0.219481
NEK7	-0.219481
CYRIB	-0.219481
QPCTL	-0.219481
MRTO4	-0.219481
IQSEC1	-0.220779
RPL31	-0.220779
CPSF1	-0.220779
ARL6IP4	-0.220779
IPO4	-0.220779
LEO1	-0.220779
SPOCK2	-0.220779
HYCC1	-0.220779
USF2	-0.222078
SUPT5H	-0.222078
SYF2	-0.222078
SNRPB2	-0.222078
PYGB	-0.222078
MYH11	-0.222078
BUD31	-0.222078
RABL3	-0.222078
MBLAC2	-0.222078
H2AC21	-0.222078
SNIP1	-0.222078
SLC25A19	-0.222078
NCOA5	-0.222078
GOPC	-0.222078
NISCH	-0.222078
CHD4	-0.223377
POLR2A	-0.223377
PPIG	-0.223377
SMARCD2	-0.223377
IRF2	-0.223377
RFX5	-0.223377
MED15	-0.223377
BRD4	-0.223377
TPR	-0.223377
MTIF2	-0.223377
RPP30	-0.223377
IBA57	-0.223377
STAG2	-0.223377
DDX54	-0.223377
SMARCC1	-0.223377
CCDC97	-0.223377
TMX3	-0.223377
CWC15	-0.223377
RBM15	-0.224675
HECTD1	-0.224675
THRAP3	-0.224675
CXXC1	-0.224675
PSEN2	-0.224675
HCFC1	-0.224675
SEC11C	-0.224675
RBM12B	-0.224675
SLC35B1	-0.224675
STARD3	-0.224675
JAK2	-0.224675
PMPCB	-0.224675
MLYCD	-0.224675
CSE1L	-0.224675
GNA12	-0.224675
NDUFA9	-0.224675
LYRM7	-0.224675
RINT1	-0.224675
THNSL1	-0.224675
EP400	-0.224675
MPHOSPH8	-0.224675
C11orf58	-0.225974
COX7A2L	-0.225974
ATP2B4	-0.225974
ADD2	-0.225974
UQCRFS1	-0.225974
SUPT4H1	-0.225974
HSPA14	-0.225974
PDK3	-0.225974
APOBEC3F	-0.225974
NDUFAF2	-0.225974
ANKRD27	-0.225974
PDS5B	-0.225974
TRIP12	-0.227273
CWC22	-0.227273
VEZF1	-0.227273
PCCA	-0.227273
H1-1	-0.227273
IDNK	-0.227273
PRPF38A	-0.227273
GATD1	-0.227273
WDR55	-0.227273
VWA8	-0.228571
SEC61A1	-0.228571
NDUFA7	-0.228571
ATP1A1	-0.228571
ITGAL	-0.228571
DDX6	-0.228571
CCN2	-0.228571
ABCC1	-0.228571
CTBP1	-0.228571
ELOB	-0.228571
TAF5	-0.228571
EHBP1L1	-0.228571
UBL5	-0.228571
TRAF3IP3	-0.228571
HNRNPA3	-0.22987
PRAF2	-0.22987
TOMM70	-0.22987
ANXA6	-0.22987
EIF4A3	-0.22987
SNRPD2	-0.22987
COMMD2	-0.22987
IDH3B	-0.231169
RIOK3	-0.231169
PLA2G1B	-0.231169
KLHDC4	-0.231169
MAPK9	-0.231169
DCUN1D3	-0.231169
UBAP2L	-0.232468
HNRNPH1	-0.232468
SLC39A11	-0.232468
ORC4	-0.232468
COX6A1	-0.232468
CROT	-0.232468
ERG28	-0.232468
MYO18A	-0.233766
WIZ	-0.233766
GNAI3	-0.233766
ZNF24	-0.233766
TMX4	-0.233766
L2HGDH	-0.233766
AFG3L2	-0.233766
GMEB1	-0.233766
SEPTIN8	-0.235065
NPM1	-0.235065
ALG3	-0.235065
EBNA1BP2	-0.235065
LMNB1	-0.235065
INTS3	-0.235065
VRK3	-0.235065
ATG2B	-0.235065
CHAMP1	-0.235065
STARD7	-0.235065
OXSM	-0.235065
RALY	-0.235065
TIMM44	-0.236364
SMARCA5	-0.236364
PRG2	-0.236364
UBA1	-0.236364
ATP5F1A	-0.236364
RANBP2	-0.236364
SLC25A11	-0.236364
DYNC1I2	-0.236364
ZYG11B	-0.236364
RBM42	-0.237662
NDUFS4	-0.237662
OPA1	-0.237662
KPNA6	-0.237662
NDUFS6	-0.237662
RFC2	-0.237662
CHCHD4	-0.237662
STAG1	-0.237662
TEFM	-0.237662
POLR3C	-0.237662
ELOVL7	-0.238961
RBM6	-0.238961
INTS2	-0.238961
NBN	-0.238961
CXCL5	-0.238961
GNL2	-0.238961
D2HGDH	-0.238961
DPH2	-0.238961
TAOK2	-0.238961
UTP18	-0.238961
WASF2	-0.238961
CDK13	-0.24026
PRR12	-0.24026
PLEKHA2	-0.24026
IPO8	-0.24026
LETM1	-0.24026
H2AZ1	-0.24026
POLR2E	-0.24026
NOP2	-0.24026
MRE11	-0.24026
ADAR	-0.24026
DHX9	-0.24026
USP39	-0.24026
WDR75	-0.24026
IWS1	-0.24026
TMED5	-0.24026
LY6G6D	-0.241558
MRPS22	-0.241558
CNOT1	-0.241558
ARPC1B	-0.241558
ND3	-0.241558
UQCRC2	-0.241558
RAP2B	-0.241558
HS1BP3	-0.241558
ZFPM1	-0.241558
RCC1L	-0.241558
RAB3IP	-0.241558
CARD11	-0.241558
SF3B6	-0.241558
HNRNPDL	-0.242857
KAT6A	-0.242857
BANP	-0.242857
SLC25A46	-0.242857
PRPF6	-0.242857
SLFN5	-0.242857
DDI2	-0.242857
PRPF8	-0.242857
CTR9	-0.242857
TBC1D1	-0.242857
NUP43	-0.242857
KIFAP3	-0.242857
FUBP1	-0.242857
ANP32E	-0.242857
PHF23	-0.242857
PCYOX1	-0.242857
PAX5	-0.244156
MRPS28	-0.244156
CD6	-0.244156
FIP1L1	-0.244156
ITPRIP	-0.244156
VPS33A	-0.244156
TMIGD2	-0.244156
RBMXL1	-0.244156
DCAF1	-0.244156
USP11	-0.245455
UFL1	-0.245455
HMGN1	-0.245455
HNRNPM	-0.245455
TUBA4A	-0.245455
MORC3	-0.245455
CRNKL1	-0.245455
MCUR1	-0.245455
RDH14	-0.245455
DPM3	-0.245455
PRPF19	-0.245455
CA5B	-0.245455
TCERG1	-0.246753
HADH	-0.246753
CDC27	-0.246753
RBM5	-0.246753
RPS27A	-0.246753
LBR	-0.246753
TMEM192	-0.246753
PPTC7	-0.246753
EXOSC8	-0.246753
POLR1B	-0.246753
LIPA	-0.248052
APOC3	-0.248052
SUMO1	-0.248052
HGFAC	-0.248052
POLR3A	-0.248052
OGT	-0.248052
PEX14	-0.248052
NDUFA3	-0.248052
SMARCA2	-0.248052
RPS20	-0.248052
GTF3C1	-0.248052
NUP210	-0.248052
PURB	-0.248052
CDC5L	-0.248052
NUP85	-0.248052
GAR1	-0.248052
UBE3A	-0.249351
POLR2D	-0.249351
TIMM23	-0.249351
RRP8	-0.249351
DYNC1LI2	-0.249351
SNRNP70	-0.249351
CDKN2D	-0.249351
SRSF5	-0.249351
CGGBP1	-0.249351
WDR36	-0.250649
MSH6	-0.250649
SRRM1	-0.250649
EIF3F	-0.250649
TAF6	-0.250649
SCAF4	-0.250649
XPC	-0.250649
VPS35L	-0.250649
OPTN	-0.250649
DIDO1	-0.250649
MED4	-0.250649
PRPF40A	-0.251948
POLDIP3	-0.251948
CD44	-0.251948
SMG1	-0.251948
NUP155	-0.251948
RBMX	-0.251948
CD79B	-0.251948
RBBP5	-0.251948
TERF2	-0.251948
SMU1	-0.251948
ATL3	-0.251948
SRCAP	-0.251948
AHCTF1	-0.251948
RBM8A	-0.251948
PUM2	-0.253247
SETD1A	-0.253247
TMED1	-0.253247
ARFRP1	-0.253247
TIMM50	-0.253247
TRMT1L	-0.253247
MKKS	-0.253247
ASH2L	-0.253247
RSBN1	-0.254545
PON2	-0.254545
GPSM3	-0.254545
RAD9A	-0.254545
CLDN3	-0.254545
VNN1	-0.254545
ZNF22	-0.254545
SUCLG1	-0.254545
CMC4	-0.254545
GNG2	-0.254545
EOGT	-0.254545
CDC73	-0.254545
WDR33	-0.254545
BCLAF1	-0.254545
TRAPPC1	-0.254545
RB1	-0.255844
MTMR1	-0.255844
KPNA3	-0.255844
DKC1	-0.255844
GLYR1	-0.255844
THAP11	-0.255844
NSL1	-0.255844
TERF2IP	-0.255844
ELF1	-0.257143
FARS2	-0.257143
LONP2	-0.257143
CYBC1	-0.257143
GPATCH8	-0.257143
PEDS1	-0.258442
OXCT1	-0.258442
GABPA	-0.258442
H2BC9	-0.258442
GIGYF2	-0.258442
DHRS7	-0.258442
CAST	-0.25974
NMT2	-0.25974
HDAC1	-0.25974
DDX39B	-0.25974
NHLRC3	-0.25974
TOMM40L	-0.25974
CD72	-0.261039
COG4	-0.261039
SMCHD1	-0.261039
C17orf75	-0.261039
ACTL6A	-0.261039
RRP1	-0.261039
GFPT1	-0.261039
TOMM20	-0.261039
BPHL	-0.261039
NXF1	-0.262338
NDUFAB1	-0.262338
SEC22B	-0.262338
GZMM	-0.262338
RING1	-0.262338
TMEM179B	-0.262338
PIEZO1	-0.262338
ANAPC7	-0.262338
DDHD2	-0.263636
PTBP3	-0.263636
SARNP	-0.263636
EXOSC10	-0.263636
ANK3	-0.263636
EFTUD2	-0.263636
HMGN3	-0.263636
ABHD13	-0.263636
NUP35	-0.263636
TIMMDC1	-0.263636
BABAM2	-0.263636
ZNF384	-0.264935
PPP2R5D	-0.264935
SNRPA1	-0.264935
TMEM214	-0.264935
SRRT	-0.264935
NLRP1	-0.264935
EXOSC3	-0.264935
TNPO3	-0.264935
DEK	-0.266234
ILVBL	-0.266234
POSTN	-0.266234
FKBP11	-0.266234
PRPF3	-0.266234
EXOSC9	-0.266234
NUP160	-0.266234
ERBIN	-0.266234
LYRM4	-0.266234
ACIN1	-0.266234
SERAC1	-0.267532
SF3B1	-0.267532
FECH	-0.267532
RFC3	-0.267532
SERPINH1	-0.267532
SNW1	-0.267532
TAF2	-0.267532
NUP205	-0.267532
GNL3	-0.267532
SUN2	-0.267532
DDX31	-0.268831
RIC1	-0.268831
SART1	-0.268831
BCKDHB	-0.268831
IARS1	-0.268831
CENPC	-0.268831
RBBP4	-0.268831
PDS5A	-0.268831
RASAL3	-0.268831
NUP88	-0.268831
GATAD2B	-0.27013
CP	-0.27013
PRP4K	-0.27013
SKIC3	-0.27013
H2AC6	-0.27013
CARS2	-0.27013
LSM14A	-0.271429
SMARCE1	-0.271429
RABGAP1L	-0.271429
RBM39	-0.271429
THOC2	-0.271429
ZFR	-0.271429
DDX18	-0.271429
SUCLA2	-0.271429
LAS1L	-0.272727
USF1	-0.272727
BRMS1	-0.272727
SAP30BP	-0.272727
PMPCA	-0.272727
WDR82	-0.272727
TRIM56	-0.272727
DDX21	-0.272727
KMT2B	-0.274026
TRRAP	-0.274026
NDUFV1	-0.274026
SP140L	-0.274026
POLR1G	-0.274026
ATP5F1E	-0.274026
RPL27	-0.274026
SF3A1	-0.274026
BRIX1	-0.274026
TAF15	-0.274026
PHB2	-0.274026
AFG2B	-0.274026
MBD2	-0.274026
CRYL1	-0.274026
C1orf174	-0.275325
MTA2	-0.275325
SP1	-0.275325
NUP98	-0.275325
MCTP2	-0.275325
RBM17	-0.275325
NFKBIB	-0.276623
YTHDC1	-0.276623
SNU13	-0.276623
TARBP2	-0.276623
INTS1	-0.276623
PDPR	-0.276623
DUS3L	-0.276623
FAM210B	-0.276623
SLTM	-0.276623
RETSAT	-0.277922
LSP1	-0.277922
ARID4B	-0.277922
LRCH3	-0.277922
AAAS	-0.277922
BMI	-0.278752
PBRM1	-0.279221
PRPF4	-0.280519
PTPRC	-0.280519
TMPO	-0.280519
BMS1	-0.280519
NUMA1	-0.280519
POLR1F	-0.280519
PITRM1	-0.280519
RAB20	-0.280519
BCCIP	-0.280519
CNPY2	-0.280519
URB1	-0.281818
ATP5ME	-0.281818
RRP12	-0.281818
DIMT1	-0.281818
SIRT3	-0.283117
UTP20	-0.283117
RBM34	-0.283117
RMND1	-0.284416
BCL11B	-0.284416
SCAMP2	-0.284416
EPB41	-0.284416
ATRX	-0.284416
CLTCL1	-0.284416
WDR5	-0.284416
SRPK2	-0.284416
IK	-0.284416
NUP93	-0.284416
SP110	-0.284416
DMAP1	-0.284416
BAZ1B	-0.284416
NAPB	-0.285714
PTRH1	-0.285714
SAP130	-0.285714
TAFAZZIN	-0.285714
SCO2	-0.285714
ZC3H11A	-0.285714
TOP2B	-0.285714
STRIP1	-0.285714
SMARCC2	-0.285714
ZNF865	-0.287013
CTCF	-0.287013
SF3B4	-0.287013
DYNLL2	-0.287013
VPS8	-0.288312
RSL1D1	-0.288312
COL4A2	-0.288312
PRF1	-0.288312
NR2C2	-0.288312
PDCD4	-0.288312
MAP1S	-0.288312
THEM6	-0.288312
RAB26	-0.288312
NOP58	-0.288312
PHF1	-0.28961
AQR	-0.28961
PDHB	-0.28961
LIG3	-0.28961
RTN4IP1	-0.28961
GTPBP3	-0.28961
CPSF2	-0.28961
SMARCA4	-0.290909
GLS	-0.290909
YEATS4	-0.290909
SRSF4	-0.290909
CMAS	-0.290909
TBRG4	-0.290909
SIN3A	-0.290909
RRP15	-0.290909
NCBP1	-0.292208
RINL	-0.292208
C19orf53	-0.292208
SKP1	-0.293506
ZC3H18	-0.293506
PSIP1	-0.293506
U2AF2	-0.293506
INO80	-0.293506
CTNNBL1	-0.294805
ZNF316	-0.294805
SPRYD3	-0.294805
HNRNPF	-0.294805
CTDSPL2	-0.294805
GATAD2A	-0.294805
NSMCE3	-0.294805
TAPBP	-0.296104
NIPBL	-0.296104
BCL2	-0.296104
YWHAQ	-0.296104
KRR1	-0.296104
TRMT10C	-0.296104
MORF4L1	-0.297403
C11orf98	-0.297403
MBD3	-0.297403
PPP1R3D	-0.297403
ANGEL2	-0.297403
SENP7	-0.297403
TACO1	-0.297403
DGKH	-0.298701
PTBP2	-0.298701
HNRNPC	-0.298701
PDHA1	-0.298701
ATP5F1C	-0.298701
RGS19	-0.298701
ITPR3	-0.298701
SAFB	-0.298701
SLC41A3	-0.298701
MRI1	-0.298701
SDR39U1	-0.298701
PPP6R1	-0.298701
UROS	-0.3
CD3G	-0.3
NAPA	-0.3
PGS1	-0.3
FUBP3	-0.3
SUCLG2	-0.3
NOL6	-0.3
CS	-0.301299
CEBPZ	-0.301299
SLC25A24	-0.301299
PRPF31	-0.301299
TARS2	-0.301299
MDN1	-0.301299
TASOR	-0.301299
POLR2B	-0.302597
SURF6	-0.302597
CRYZ	-0.302597
TST	-0.302597
CYP20A1	-0.302597
CHERP	-0.302597
XPO5	-0.302597
INTS7	-0.302597
UQCR10	-0.302597
ATP5MG	-0.303896
PPP2R1A	-0.303896
CXCL12	-0.303896
CHD3	-0.303896
SF3B2	-0.303896
DHX8	-0.303896
SNRNP40	-0.303896
DDX47	-0.303896
OSBPL5	-0.303896
CHCHD6	-0.305195
GCDH	-0.305195
NFYC	-0.306494
KDSR	-0.306494
RFX1	-0.306494
AFM	-0.306494
RAB39A	-0.306494
PSMD5	-0.306494
NDUFAF6	-0.306494
ATXN10	-0.306494
RNF213	-0.307792
TMEM223	-0.307792
MYO1G	-0.307792
PYGM	-0.307792
CREB1	-0.307792
ANKZF1	-0.307792
AGO3	-0.307792
MATR3	-0.309091
CD2BP2	-0.309091
PUM3	-0.309091
AARS2	-0.309091
MED23	-0.309091
NOP9	-0.309091
KLHL36	-0.309091
MED12	-0.309091
TMEM126A	-0.309091
HEATR1	-0.309091
RBM19	-0.309091
SELENOH	-0.31039
CLNS1A	-0.31039
SH2B3	-0.31039
DHPS	-0.31039
BST2	-0.31039
MDC1	-0.31039
WAPL	-0.31039
ARMC10	-0.31039
EDC3	-0.31039
UTP23	-0.31039
MARCHF2	-0.31039
DDX41	-0.31039
EHMT1	-0.311688
MCCC2	-0.311688
ZNF512	-0.311688
SRPK1	-0.311688
MRPS14	-0.311688
SNRNP200	-0.311688
TRB	-0.311688
HCLS1	-0.311688
MED1	-0.311688
WDR89	-0.311688
SRRM2	-0.311688
RCL1	-0.311688
ANAPC5	-0.312987
AHSG	-0.312987
RANGAP1	-0.312987
MEPCE	-0.312987
THOC6	-0.312987
ZC3HC1	-0.314286
NDUFS3	-0.314286
ALDH5A1	-0.314286
NCBP2	-0.314286
REPS2	-0.314286
NIFK	-0.314286
XAB2	-0.314286
PARP10	-0.315584
NFXL1	-0.315584
RNF2	-0.315584
UTP3	-0.315584
DPP7	-0.315584
PPP1R18	-0.316883
EIF4A2	-0.316883
CBR4	-0.316883
SYNE1	-0.316883
INTS4	-0.316883
KRI1	-0.318182
MTFR1L	-0.318182
VKORC1	-0.318182
KDM2A	-0.318182
SLC1A5	-0.318182
BCL2L13	-0.318182
WBP11	-0.318182
HMGA1	-0.319481
BYSL	-0.319481
TIMM22	-0.319481
THEMIS	-0.320779
NVL	-0.320779
CD2	-0.320779
HNRNPK	-0.320779
CNNM3	-0.320779
CACTIN	-0.320779
ZNF143	-0.322078
PUS1	-0.322078
HMGN4	-0.322078
PZP	-0.322078
ALDH18A1	-0.322078
GIMAP1	-0.322078
PHRF1	-0.323377
LAMB1	-0.323377
PRKCH	-0.323377
ITGB7	-0.323377
DHX30	-0.324675
CCDC12	-0.324675
SERPINA7	-0.324675
GTF2B	-0.324675
DNTTIP2	-0.324675
VIRMA	-0.324675
C7orf50	-0.325974
ARID1A	-0.325974
COQ8A	-0.325974
COQ6	-0.325974
ADGRG1	-0.325974
CAMK2D	-0.327273
CENPB	-0.327273
NDST2	-0.327273
MAZ	-0.327273
CHMP4C	-0.327273
IARS2	-0.327273
LNPEP	-0.327273
CCDC9	-0.328571
RNF14	-0.328571
MRPS7	-0.328571
PHB1	-0.328571
ZNF146	-0.328571
RARS2	-0.328571
FBXL20	-0.32987
SLC25A12	-0.32987
NHP2	-0.32987
UBTF	-0.331169
COX20	-0.331169
CNDP2	-0.331169
ARAP2	-0.332468
PDCD11	-0.332468
IDUA	-0.332468
HSD17B8	-0.332468
ABHD17A	-0.332468
TRNT1	-0.332468
TXN2	-0.332468
NOC4L	-0.332468
PNPLA8	-0.332468
CDC23	-0.332468
AFG1L	-0.333766
GNAI1	-0.333766
DYNC1H1	-0.333766
ARMC8	-0.333766
ALG12	-0.333766
TMA16	-0.335065
IDS	-0.335065
HNRNPH3	-0.335065
ADARB1	-0.335065
RPRD2	-0.335065
INTS5	-0.335065
DPF2	-0.335065
SFXN3	-0.335065
UNK	-0.335065
PRDM10	-0.336364
RPL7L1	-0.336364
SLC30A9	-0.336364
ZNF524	-0.336364
OTUD6B	-0.337662
NUP37	-0.337662
GTF2H4	-0.337662
API5	-0.337662
ISCU	-0.337662
TASP1	-0.337662
SAP30L	-0.337662
MICOS13	-0.338961
SP3	-0.338961
SAP18	-0.338961
IDH3A	-0.338961
PHIP	-0.338961
VPS35	-0.338961
TUBGCP6	-0.338961
MYBBP1A	-0.338961
DNAAF5	-0.34026
SLC25A22	-0.34026
ADD3	-0.34026
MX2	-0.341558
SMARCD1	-0.341558
GTPBP4	-0.341558
SLC25A32	-0.341558
DIABLO	-0.341558
RUNX2	-0.342857
SUPT6H	-0.342857
NT5DC3	-0.342857
KMT2C	-0.344156
ABTB3	-0.344156
GNLY	-0.344156
PML	-0.344156
DDX60	-0.344156
RRP7A	-0.344156
MEN1	-0.345455
COMT	-0.345455
MYH10	-0.345455
EIF1AD	-0.346753
MFGE8	-0.346753
RRS1	-0.346753
ZBTB2	-0.346753
SMC6	-0.346753
PNN	-0.346753
ARID1B	-0.348052
TYK2	-0.348052
HACD2	-0.348052
ACTR5	-0.348052
CD3_count	-0.348052
NOP56	-0.349351
RRP1B	-0.349351
ECHDC2	-0.349351
WDR47	-0.350649
BCAS2	-0.350649
PTMS	-0.350649
AP3S1	-0.350649
SELL	-0.351948
NUP62	-0.353247
SGSH	-0.353247
NDUFAF7	-0.353247
RFC1	-0.354545
IKZF1	-0.354545
CASP10	-0.354545
NARS2	-0.354545
DDX52	-0.354545
COMMD3-BMI1	-0.354545
THOC1	-0.355844
RELN	-0.355844
LY9	-0.355844
KMT2A	-0.357143
DDX51	-0.357143
GFM1	-0.357143
TMEM209	-0.357143
GNAI2	-0.358442
ATM	-0.358442
TCOF1	-0.358442
SUPV3L1	-0.358442
PELP1	-0.358442
NOL10	-0.358442
TMOD2	-0.358442
TAF5L	-0.35974
ACTR1B	-0.35974
BRCC3	-0.35974
FN3K	-0.35974
TRANK1	-0.361039
DYNLT3	-0.361039
SBF1	-0.361039
FBL	-0.361039
CENPV	-0.361039
DYNLRB2	-0.361039
TIMM29	-0.361039
GZMH	-0.362338
PHF5A	-0.362338
TNPO1	-0.362338
RAB29	-0.363636
SF3A3	-0.363636
IKZF3	-0.363636
ATP5F1D	-0.364935
SYNE2	-0.364935
NMNAT3	-0.364935
TOR3A	-0.366234
LYAR	-0.366234
MAN1B1	-0.367532
NDUFB5	-0.368831
MMUT	-0.368831
NDUFA10	-0.37013
SEMA7A	-0.37013
NCOR1	-0.37013
ACAT1	-0.37013
GIMAP2	-0.37013
TRMT2A	-0.371429
CD8B	-0.374026
ZBTB14	-0.374026
ACADS	-0.374026
BPTF	-0.374026
SIGIRR	-0.374026
GIMAP1-GIMAP5	-0.375325
BRD2	-0.375325
NDUFS8	-0.375325
COMTD1	-0.375325
CYRIA	-0.375325
PDP1	-0.375325
MTX1	-0.376623
RUNX3	-0.376623
NUP107	-0.377922
TMX2	-0.377922
IL16	-0.379221
HP1BP3	-0.379221
PYCR2	-0.379221
KRTCAP2	-0.380519
IDH3G	-0.381818
NOLC1	-0.383117
RIOX2	-0.383117
MTA1	-0.383117
NDUFS2	-0.383117
NDUFC2	-0.383117
GZMK	-0.383117
PTPMT1	-0.383117
CD56bright_prop	-0.383366
CYC1	-0.384416
HARS2	-0.385714
NFYA	-0.385714
DDX27	-0.387013
H1-10	-0.387013
NAT10	-0.388312
TMEM167B	-0.388312
NDUFAF4	-0.38961
ATP5F1B	-0.390909
NUP133	-0.390909
RASA2	-0.392208
ECHS1	-0.392208
PPP2R1B	-0.392208
MRPL54	-0.392208
ICMT	-0.393506
SCYL3	-0.393506
AGRN	-0.394805
ORC3	-0.397403
CD3E	-0.4
DDX24	-0.4
RUNX1	-0.4
SON	-0.401299
CEP135	-0.401299
NKT_prop	-0.401299
RPF1	-0.403896
NDUFAF3	-0.405195
TCAF1	-0.406494
ABCB7	-0.407792
TP53BP1	-0.407792
FTSJ3	-0.407792
RBM28	-0.407792
LCK	-0.409091
CDK19	-0.409091
SFXN1	-0.41039
C1QC	-0.411688
FAM120A	-0.411688
RAB39B	-0.412987
TUBB2A	-0.414286
DAXX	-0.414286
LMNB2	-0.415584
PNO1	-0.416883
ARMC1	-0.416883
MBD1	-0.416883
GFER	-0.418182
BTN3A2	-0.418182
FLI1	-0.419481
NFS1	-0.419481
TIMM9	-0.420779
CPS1	-0.422078
PURA	-0.423377
BTN3A3	-0.425974
HSD17B10	-0.425974
SCRIB	-0.427273
LYM_count	-0.427273
SDHA	-0.428571
TECR	-0.428571
BDH1	-0.431169
NOC2L	-0.431169
ASCC2	-0.433766
LRPPRC	-0.435065
AGK	-0.435065
LPCAT1	-0.437662
DGLUCY	-0.438961
GTPBP6	-0.438961
SMPD4	-0.44026
CD3D	-0.44026
ZNF276	-0.44026
TNPO2	-0.441558
IGSF8	-0.441558
PGK2	-0.442857
RFTN1	-0.442857
MAIP1	-0.442857
PPP6R2	-0.445455
NDUFS1	-0.445455
HLA-F	-0.445455
TAP2	-0.445455
ORC5	-0.446753
FAM169A	-0.448052
PPP3CC	-0.449351
ACTN1	-0.450649
NRF1	-0.451948
NUBPL	-0.451948
CARD8	-0.451948
GNAS	-0.454545
NUCB1	-0.454545
TRAP1	-0.455844
RRAS2	-0.458442
NDUFA13	-0.467532
TBX21	-0.468831
ACTN4	-0.47013
FAM76B	-0.471429
PARS2	-0.471429
TMEM65	-0.472727
SATB1	-0.475325
ERAP2	-0.476623
TUT4	-0.477922
ENGASE	-0.477922
PECR	-0.477922
CD8_count	-0.479221
RHOT1	-0.480519
OASL	-0.481818
MCCC1	-0.483117
MMAA	-0.488312
RMC1	-0.492208
ABCB8	-0.496104
SLC35A4	-0.497403
NKT_count	-0.497403
CMPK2	-0.503896
WDR20	-0.505195
TUFM	-0.509091
SPOUT1	-0.51039
COL1A2	-0.515584
FAM118A	-0.518182
DARS2	-0.523377
MTFP1	-0.532468
SPG7	-0.54026
GLRX5	-0.541558
CD56bright_count	-0.541558
LIME1	-0.542857
SLC25A42	-0.549351
FLAD1	-0.549351
MECP2	-0.550649
PISD	-0.550649
RHOH	-0.562338
SENP3	-0.571429
CISD3	-0.576623
CD8A	-0.585714
SMPD1	-0.628571
FBXW2	-0.655844
RPTOR	-0.723377

### Sheet: Ridge regression
Iteration	ABCB7	ABCB8	ABHD4	ACOT7	ACOX3	ACSBG1	ACSL1	ACSL4	ACSS2	ACTN1	ACTN4	ADPRH	AGFG1	AGK	AKR7A2	ALDH1A1	ALDOA	APBA2	ARAP1	ARFGAP2	ARMC1	ARPC5	ASCC2	ASNS	ASRGL1	ATP6V1D	B3GNT2	BDH1	BLMH	BLVRA	BTN3A2	BTN3A3	C11orf54	C1QC	C3P1	CAMP	CARD8	CARD9	CASP3	CBL	CD3D	CD56bright count	CD8 count	CD8A	CDK19	CEP135	CETP	CISD3	CMPK2	COL1A2	CPEB2	CPOX	CPS1	CSTA	CZIB	DARS2	DAXX	DCUN1D1	DERA	DGLUCY	DNAJC7	DPYD	DUSP22	DYRK1A	EEA1	EEF1G	EIF4E	ENGASE	ENO1	ENO3	ERAP2	FAH	FAM118A	FAM120A	FAM169A	FAM3A	FAM3C	FAM76B	FASN	FBXW2	FKBP3	FLAD1	FLI1	FSTL1	FTSJ3	GBA1	GBE1	GFER	GGA1	GLCE	GLRX5	GMPPA	GNAS	GOT1	GPI	GRB2	GSPT1	GSTZ1	GTPBP6	HAGH	HDLBP	HINT3	HLA-F	HSD17B10	HTATIP2	IGBP1	IGLL5	IGSF8	ITSN2	LAP3	LCK	LDLRAP1	LGALS3	LIME1	LMNB2	LPCAT1	LRPPRC	LRRC59	LTF	LYM count	LYST	MAIP1	MAPK14	MAPKAPK3	MBD1	MCCC1	MDP1	MEAK7	MECP2	MGAT5	MLC1	MLKL	MMAA	MMP9	MTFP1	NAA15	NAMPT	NAT1	NCOA7	NDUFA13	NDUFAF3	NDUFS1	NFS1	NIN	NKT count	NKT prop	NME1	NME1-NME2	NOC2L	NRDC	NRF1	NT5C	NUBPL	NUCB1	NUDC	OASL	OGFRL1	OLA1	OPLAH	ORC5	OSBPL6	PAAF1	PACSIN2	PAFAH1B2	PAICS	PARS2	PCMT1	PDIA4	PECR	PFDN2	PFKM	PGD	PGK1	PGK2	PHPT1	PIK3CG	PISD	PITPNB	PLCB2	PLEKHO2	PLOD1	PNO1	PPCS	PPP3CC	PPP5C	PPP6R2	PRDX1	PRKG1	PRMT5	PURA	QARS1	RAB39B	RAB3GAP2	RBM28	RFTN1	RHOH	RHOT1	RIN3	RMC1	RPF1	RPH3AL	RPTOR	RRAS2	SAR1B	SATB1	SCRIB	SDF2L1	SDHA	SENP3	SEPSECS	SFXN1	SHOC2	SLA	SLC25A17	SLC25A42	SLC35A4	SMAP1	SMPD1	SMPD4	SON	SPG7	SPOUT1	STAMBP	STRAP	SUCNR1	TACC2	TAP2	TAX1BP3	TBX21	TCAF1	TECR	TIMM9	TMEM65	TNPO2	TP53BP1	TPI1	TPMT	TPT1	TRAFD1	TRAP1	TRIO	TSNAX	TUBB2A	TUFM	TUT4	TXNL4B	UAP1L1	UBE2L3	UBE2V1	UFD1	UGGT1	USP14	USP15	VAV1	VCP	VIL1	WDFY2	WDR20	ZNF276	ZSWIM8
0	-0.0801117	-0.00812298	0.201099	0.0118832	0.0204412	0.0502547	0.0468458	-0.0556025	-0.000190829	-0.152301	-0.0418281	0.0571086	0.0309768	0.027166	-0.0252569	0.102942	-0.0522714	0.162735	-0.0423325	-0.0543119	-0.0226657	0.0182166	-0.108603	0.128363	0.10894	0.0899964	0.0254238	-0.115359	-0.0354128	-0.00496957	-0.0981589	-0.0500635	0.0690521	-0.240209	0.177009	0.0131363	-0.187467	0.120513	0.0326675	0.130956	0.0279316	-0.169844	-0.132194	-0.137648	-0.0950047	-0.0358213	0.0893069	-0.109386	0.0285368	-0.275072	0.134655	0.1381	-0.0027529	0.103152	-0.00433659	-0.142973	0.0822073	0.0164131	0.0970018	-0.0486864	-0.0127271	0.0285077	0.135755	-0.0725183	0.0538661	-0.144323	0.0675395	-0.0111571	-0.00344	-0.0500761	-0.0505602	-0.0570504	-0.0657787	0.0364916	-0.0480035	0.0992632	0.0613472	-0.087986	0.0501776	-0.148304	-0.0721223	0.0190821	0.0429912	0.0516736	-0.0375264	0.0797032	0.0436997	-0.05001	0.0678093	-0.00509931	-0.057057	0.0738265	-0.0510579	-0.00887632	-0.00360985	0.0763761	-0.000222206	0.0797579	-0.113692	0.0949847	0.180459	-0.0171935	-0.0983224	-0.0396023	0.151667	0.130856	0.0619794	-0.0929196	-0.077702	0.0762097	0.0547282	-0.0122004	0.246739	-0.120668	0.0388494	0.0195203	0.0342219	-0.0880838	0.0245598	0.0126651	0.113506	-0.119678	0.0457111	0.0555823	-0.0174764	-0.00420173	0.0414473	-0.00927603	-0.0087457	0.0749332	0.120844	0.208957	-0.00752823	0.041495	-0.0450054	0.0518219	0.295025	0.1474	0.103603	0.0192555	0.015096	0.0636249	0.0646576	0.146989	-0.0651618	-0.0964114	0.111768	-0.0624792	-0.0344281	-0.11165	0.0560649	0.0185691	-0.115179	-0.0857606	0.0417227	-0.0836951	0.0267421	-0.0901446	0.0756139	-0.00323029	0.0741902	-0.0276765	0.0207998	0.0238724	-0.0580405	-0.0769563	0.0980653	0.0232547	0.0221068	0.0313926	0.0672633	0.126857	0.0733396	-0.130084	0.0869063	0.131373	-0.201546	0.0366647	0.114655	-0.0714084	0.029123	0.0119233	0.0420917	-0.11742	0.0968308	-0.00157513	0.111584	0.0542224	0.0301379	-0.223237	0.0790332	0.015233	-0.0796838	0.0348877	0.0253696	-0.182333	-0.121694	0.0107375	-0.207468	0.0460544	-0.0219041	-0.159537	-0.0816694	-0.0146761	-0.0709418	0.0937586	0.196389	-0.0505168	-0.0946799	-0.0451169	0.0169645	-0.0389522	0.103177	-0.00361555	-0.0309293	-0.189239	-0.0675386	-0.0744251	0.0608619	-0.0241227	-0.211919	0.011858	-0.0535585	0.0376852	0.162402	0.042353	0.112483	0.119127	-0.0093322	-0.0879979	0.0766895	-0.0271361	-0.0632208	-0.0360153	0.0264306	0.0506652	0.118042	0.0386177	0.064334	-0.100317	0.0292714	0.00767637	-0.0484013	0.0493148	-0.0307857	0.196537	0.155624	-0.00324956	-0.000590831	0.0136582	0.00982499	-0.00884721	0.0760359	0.0444948	0.0200565	0.0159868	0.0612734	-0.170714	0.056663	0.0979515
1	-0.059002	-0.0170926	0.168281	0.0602416	-6.45944e-05	0.0889877	0.065472	-0.0133576	-0.00126339	-0.183455	-0.086765	0.126634	-0.0369376	0.0522992	-0.0614896	0.0887205	-0.0365316	0.10078	-0.0157695	-0.0608925	-0.0323392	-0.00480534	-0.107053	0.090962	0.131042	0.0974832	0.00519605	-0.00538317	-0.0303013	-0.0171722	-0.112464	-0.0811852	0.0379916	-0.232273	0.11887	-0.0549321	-0.151318	0.131543	0.0124686	0.0668751	0.00256911	-0.107985	-0.103146	-0.13616	-0.0957969	-0.0418684	0.00711701	-0.07054	0.00929848	-0.271767	0.152967	0.13694	0.0348308	0.103811	-0.00616044	-0.154885	0.073886	0.0251922	0.0754021	-0.0132339	-0.0384871	0.0506549	0.0923641	-0.0774509	0.037124	-0.179672	0.0417868	-0.00814845	-0.0260401	-0.0578288	-0.0700868	0.00646469	-0.00698695	0.0277011	-0.0480322	0.145502	0.0697895	-0.0277065	0.0401047	-0.0926115	-0.0775322	0.0221196	0.00905455	0.0219432	-0.040307	0.0620426	0.0474151	-0.0752591	0.0470369	0.0210698	-0.0767046	0.0713923	-0.0637804	0.0265972	0.00163895	0.0632187	-0.00552324	0.0615852	-0.0476758	0.122604	0.162945	-0.00146196	-0.0987262	-0.0413273	0.121779	0.0977035	0.0706487	-0.10011	-0.0708796	0.0432072	0.0255722	0.0121542	0.210981	-0.132081	0.00208515	0.0171436	-0.000441582	-0.055335	-0.0188311	0.0160583	0.118861	-0.0816476	0.0377428	0.0590875	-0.0551017	0.0675158	0.0259153	-0.00551452	-0.0467243	0.0914171	0.108813	0.225589	-0.0228694	-0.0248981	-0.032758	0.0222205	0.289951	0.14687	0.0816491	0.0206185	-0.00620278	0.0646508	0.0631853	0.157305	-0.0782899	-0.0953571	0.115725	-0.0760589	-0.0445537	-0.0958156	0.00688931	0.0198862	-0.138472	-0.0689501	0.00764666	-0.0694548	-0.0423733	-0.0744236	0.0558804	-0.0437897	0.0925463	-0.0505871	0.00303193	0.011574	-0.0302351	-0.0948172	0.0757684	0.061199	-0.00348829	-0.0258532	0.0752297	0.122709	0.0523812	-0.106495	0.0676146	0.0981002	-0.126307	0.00935035	0.11768	-0.0690229	0.0200719	-0.029594	0.0567847	-0.139681	0.0850936	-0.0189888	0.0948325	0.0855922	0.0395141	-0.180908	0.0601378	-0.0226923	-0.0840905	0.00417066	0.0160757	-0.135111	-0.0864423	-0.0142676	-0.250709	-0.00626101	0.00700639	-0.147667	-0.0778026	-0.020905	-0.130466	0.0742064	0.215532	-0.0236786	-0.0839013	-0.052561	0.0309351	-0.00252547	0.0800939	0.0333845	-0.039591	-0.206842	-0.0428432	0.000316996	0.0655814	-0.0580656	-0.194571	0.00704149	-0.0601655	0.0616338	0.154779	0.0415775	0.123734	0.105738	0.0179309	-0.1159	0.101972	-0.0457338	-0.0296475	-0.0459992	0.00938786	0.0184767	0.0586143	0.0271145	0.0212059	-0.0725377	0.071253	-0.00476441	-0.0663156	0.0422858	-0.0837067	0.202808	0.115669	-0.0189553	-0.0368218	0.01885	0.0501237	-0.0322961	0.0682205	0.0202533	0.0348566	0.00159516	0.0168437	-0.178603	0.039028	0.0660359
2	-0.0872068	-0.00830704	0.149142	0.02493	0.0117401	0.0469315	0.0816135	-0.0587359	-0.00809986	-0.133086	-0.00568734	0.080965	0.041438	0.0409103	-0.0575021	0.114719	-0.0422889	0.0521359	-0.0253208	-0.0167862	-0.0308147	0.0138322	-0.0737362	0.0684142	0.119845	0.0930962	-0.00485394	-0.0858233	-0.0194482	-0.0361472	-0.0887936	-0.0663048	0.043755	-0.235488	0.161638	-0.0187946	-0.149222	0.130903	0.0013433	0.116555	0.0325604	-0.105375	-0.148127	-0.132306	-0.0794568	-0.0698931	0.032878	-0.0483769	0.0377275	-0.29242	0.109181	0.132677	0.0140466	0.134111	-0.0215762	-0.141702	0.064934	0.027808	0.0928583	-0.0231763	0.00324691	0.0582698	0.116105	-0.0727006	0.0732691	-0.12105	0.0616678	0.0042903	0.0166583	-0.0517059	-0.0894663	-0.0352601	-0.0523514	0.0620286	-0.0338752	0.164679	0.0386404	-0.00946185	0.0408785	-0.128428	-0.071001	0.00959103	0.0364726	0.0443204	-0.030699	0.0671587	0.0232543	-0.0473652	0.069453	-0.00795333	-0.0944759	0.0696068	-0.0406225	0.0136287	0.0099989	0.0773848	-0.00917803	0.0663899	-0.0712046	0.0986202	0.219067	-0.0443075	-0.0801415	-0.0252134	0.12324	0.132678	0.0990575	-0.133175	-0.0745751	0.0957733	0.0531244	-0.00775742	0.240824	-0.107476	0.0533377	0.020039	0.0187605	-0.0866275	0.0205124	-0.0238979	0.106535	-0.132124	0.0517016	0.0639779	-0.00809678	0.000989023	0.0458479	-0.0116788	-0.0109922	0.0601877	0.0730029	0.212353	-0.0345862	0.0292853	-0.0547923	0.0874434	0.258553	0.139277	0.0958873	0.00965278	0.00769508	0.0457548	0.0600235	0.140737	-0.0827615	-0.0835756	0.103737	-0.0850152	-0.0205524	-0.0816249	0.0409679	0.0291386	-0.130538	-0.0527745	0.0589971	-0.0496094	0.0197922	-0.0905139	0.0797873	-0.00218879	0.0863316	-0.0273021	-0.0239445	0.00851003	-0.0466982	-0.122051	0.0781813	0.0568472	0.0259461	-0.00270502	0.0470194	0.143834	0.0895924	-0.122788	0.129259	0.110086	-0.166706	0.0337117	0.129706	-0.074675	0.0729404	0.0192764	0.0421276	-0.104307	0.13531	-0.00965936	0.121009	0.0417866	0.0609547	-0.209336	0.122839	-0.0119013	-0.0799552	0.0330114	0.031169	-0.15243	-0.105862	0.0379765	-0.204628	0.0240428	-0.0176349	-0.119208	-0.0925275	-0.0193145	-0.0690037	0.0886842	0.196407	-0.031778	-0.100034	-0.00340187	0.00309403	0.00997354	0.139903	0.0273706	-0.0393407	-0.192134	-0.0681902	-0.0619389	0.0747856	-0.0182278	-0.216138	0.0218915	-0.0701552	0.053419	0.133649	0.0486334	0.102026	0.114149	-0.0325591	-0.108365	0.0751732	-0.0153224	-0.0348505	-0.0279265	0.0518379	0.0286775	0.151864	0.0411177	0.0694827	-0.107533	0.0346088	0.0198758	-0.0466761	0.0583879	-0.0361476	0.182352	0.170029	-0.000916607	-0.0171994	0.00366057	0.0152794	-0.0202541	0.0514064	0.0713998	0.00604131	0.00196699	0.0526089	-0.136604	0.0585656	0.0710327
3	-0.0847462	-0.0111731	0.204892	0.0121106	0.0265887	0.0370989	0.0420913	-0.0570739	0.00105757	-0.150768	-0.0378096	0.0454705	0.0332088	0.0223386	-0.0299599	0.0999319	-0.0503708	0.167181	-0.0463693	-0.0559698	-0.0217486	0.0155971	-0.112377	0.135144	0.110809	0.0895227	0.0181235	-0.127481	-0.0355257	0.00280967	-0.0992434	-0.0441388	0.066641	-0.229448	0.171147	0.0169426	-0.179613	0.113161	0.0246259	0.122104	0.0201754	-0.174504	-0.132097	-0.144554	-0.0914788	-0.0305696	0.0911889	-0.117811	0.040934	-0.268045	0.13485	0.135043	-0.00176173	0.102585	-0.00421534	-0.152202	0.0925122	0.0155318	0.0973035	-0.059832	-0.0153599	0.0226961	0.134194	-0.0710307	0.0447122	-0.144627	0.0576272	-0.0154045	0.00194353	-0.042806	-0.0250965	-0.0561507	-0.0788665	0.0367535	-0.0465335	0.0840479	0.0638494	-0.0957404	0.0539527	-0.142741	-0.0730985	0.0229166	0.047184	0.0463891	-0.0464382	0.0757041	0.0441733	-0.0585213	0.0602059	-0.00262899	-0.0553333	0.0737184	-0.0483546	-0.00759873	0.000403481	0.0769644	0.00617443	0.0769806	-0.107315	0.0785591	0.172397	-0.0221857	-0.114687	-0.0435614	0.145615	0.129269	0.0676529	-0.0860838	-0.0802854	0.0767239	0.0554937	-0.0202952	0.247563	-0.120725	0.0319663	0.0225872	0.0283479	-0.098441	0.0276196	0.0204858	0.118947	-0.133678	0.0490224	0.053012	-0.0165953	-0.0164832	0.0299658	-0.0101889	-0.00713444	0.0817761	0.116912	0.206864	0.00149907	0.0431392	-0.0437733	0.0519206	0.303809	0.164074	0.0934046	0.0194926	0.0138476	0.0600832	0.0628173	0.144906	-0.0676425	-0.105357	0.105965	-0.0645334	-0.0334828	-0.111076	0.0622343	0.0200295	-0.118981	-0.0942095	0.0410195	-0.0792282	0.032943	-0.0868715	0.0655874	-0.00484471	0.0800224	-0.0269153	0.0201377	0.0277825	-0.0562789	-0.0751377	0.0946268	0.030275	0.0262155	0.0282078	0.0639555	0.132347	0.070647	-0.129322	0.0840891	0.129238	-0.211073	0.0349718	0.116975	-0.0705001	0.0273206	0.0144681	0.0483977	-0.107396	0.101756	0.000227686	0.112674	0.0588486	0.0277035	-0.222128	0.0864208	0.0239152	-0.0782513	0.0354901	0.0266155	-0.192339	-0.1207	0.0155914	-0.195321	0.0442254	-0.032256	-0.163342	-0.0572366	-0.0148325	-0.0640481	0.101895	0.189924	-0.0608562	-0.0888287	-0.0473033	0.0156382	-0.0357759	0.0866336	-0.00864339	-0.0313244	-0.195189	-0.0706416	-0.0782812	0.065854	-0.0275406	-0.216139	0.00659769	-0.0565534	0.0446579	0.160394	0.0473949	0.11369	0.11987	-0.00166483	-0.0891396	0.0737286	-0.0176394	-0.0638286	-0.0293444	0.0278256	0.049991	0.108069	0.0345713	0.0654553	-0.100537	0.035159	0.00307389	-0.0474476	0.0421689	-0.0235529	0.19139	0.148203	-0.00468727	-0.000900159	0.0137498	0.00751992	-0.00856094	0.0774717	0.0374801	0.0218506	0.00283133	0.0703024	-0.161993	0.0537549	0.0926128
4	-0.0775642	-0.00634509	0.20056	0.00999463	0.0213359	0.0472868	0.0485372	-0.0533814	0.00116492	-0.157072	-0.0432478	0.0535488	0.028463	0.0282484	-0.0264645	0.106576	-0.053712	0.165693	-0.0413515	-0.055441	-0.0218654	0.0191202	-0.10831	0.13555	0.113368	0.090885	0.0248885	-0.113324	-0.0372973	-0.00451075	-0.0985858	-0.0511225	0.0682061	-0.237031	0.16737	0.0151939	-0.189538	0.124444	0.0310218	0.12967	0.026288	-0.169468	-0.130998	-0.138175	-0.0925387	-0.0285458	0.0883816	-0.109421	0.0297635	-0.274284	0.135029	0.138252	-0.00322383	0.107124	-0.00438927	-0.143285	0.0837601	0.0180338	0.0986782	-0.0435993	-0.0109295	0.0267924	0.134907	-0.0724221	0.0513312	-0.146606	0.0638466	-0.00914037	-0.00261763	-0.0475955	-0.0441215	-0.0576784	-0.063157	0.0349889	-0.048356	0.100915	0.0626579	-0.0934945	0.0490397	-0.149683	-0.0695281	0.0210733	0.0418647	0.0521857	-0.0359244	0.0781907	0.042119	-0.048473	0.0670662	-0.00900876	-0.0597301	0.0749781	-0.0497801	-0.00817167	-0.00339204	0.0731714	-0.0015482	0.0794334	-0.115617	0.0941972	0.177926	-0.0191322	-0.101453	-0.0382876	0.149784	0.130597	0.063631	-0.0864439	-0.0789415	0.0731878	0.0551585	-0.0143945	0.247738	-0.121254	0.0373858	0.0189979	0.034378	-0.0867334	0.0250705	0.014144	0.115271	-0.119068	0.0461144	0.0544872	-0.0171229	0.000213274	0.0398443	-0.0097241	-0.00740104	0.0771955	0.121155	0.210122	-0.00655425	0.0408616	-0.0443015	0.0544282	0.296111	0.14516	0.103933	0.0192417	0.0161146	0.0623541	0.0660177	0.148376	-0.0671624	-0.0994207	0.11514	-0.0639377	-0.0327181	-0.113752	0.0559026	0.020602	-0.11696	-0.0864126	0.0416921	-0.0869166	0.0248924	-0.0901145	0.075888	-0.00154262	0.0722173	-0.0291119	0.0220507	0.0229613	-0.0549107	-0.0758395	0.0963111	0.0276694	0.0230253	0.0307499	0.0679769	0.128123	0.0735277	-0.130194	0.0845205	0.12827	-0.199293	0.036119	0.116529	-0.0699045	0.031034	0.0112335	0.0447583	-0.118939	0.0966196	-0.001681	0.112809	0.0539075	0.0314642	-0.221208	0.0762176	0.018695	-0.0801414	0.0357139	0.0245708	-0.179143	-0.123982	0.0103556	-0.208633	0.0488514	-0.020812	-0.157583	-0.0783724	-0.0169251	-0.0722359	0.093711	0.199805	-0.0509147	-0.0891326	-0.0434059	0.0181071	-0.0359179	0.0970676	-0.00764162	-0.0290134	-0.191597	-0.0667308	-0.0730236	0.0601837	-0.0233979	-0.21352	0.0133844	-0.0551322	0.0381939	0.164185	0.0451982	0.112015	0.113789	-0.00932704	-0.0844596	0.0783728	-0.0241041	-0.0621833	-0.0340633	0.0271725	0.0505998	0.111694	0.0378947	0.0583939	-0.100146	0.0303459	0.00768076	-0.0497724	0.0478525	-0.0305503	0.199607	0.155051	-0.00422788	0.000795231	0.0130544	0.0115779	-0.00942643	0.0783984	0.0422562	0.0214797	0.0186935	0.0612825	-0.176292	0.0570523	0.101802
5	-0.0748014	-0.0105554	0.187558	0.0138913	0.0253755	0.040124	0.0610025	-0.0572608	-0.00594685	-0.155631	-0.0367624	0.0600513	0.0254684	0.0285899	-0.0202409	0.116644	-0.0571449	0.164363	-0.0284821	-0.0487693	-0.0189063	0.0264466	-0.117935	0.136783	0.112005	0.0933171	0.0237515	-0.1118	-0.0280051	-0.00103469	-0.102822	-0.0547406	0.0587897	-0.233166	0.162002	0.0197191	-0.193922	0.130681	0.0218672	0.13595	0.0170722	-0.190632	-0.137193	-0.136851	-0.0766588	-0.0346478	0.081798	-0.114434	0.027423	-0.266581	0.131806	0.135555	-0.00733571	0.111126	-0.0172033	-0.138594	0.0712532	0.0200674	0.104306	-0.0449554	-0.0158991	0.0212763	0.140214	-0.073882	0.0466213	-0.145842	0.0633544	-0.0126075	0.00224362	-0.0549661	-0.0364161	-0.069847	-0.0653497	0.0344376	-0.055002	0.106077	0.0616311	-0.0925638	0.0527821	-0.171114	-0.0778398	0.0219413	0.0459005	0.0523681	-0.0390471	0.0808764	0.033465	-0.0490871	0.0715138	-0.00649522	-0.0574596	0.0728005	-0.046781	-0.0118533	-0.00509066	0.0726904	0.00411662	0.0944147	-0.12537	0.0770577	0.175672	-0.0168688	-0.0901106	-0.0284883	0.146328	0.131746	0.0586046	-0.0819572	-0.082652	0.073618	0.0522757	-0.0158474	0.251011	-0.125791	0.0320399	0.0223103	0.0362333	-0.0817909	0.0354563	0.00869207	0.133465	-0.120415	0.0529508	0.0516754	-0.014126	-0.00625438	0.0290764	-0.015461	-0.00609757	0.0795577	0.131944	0.208512	-0.00447034	0.0462006	-0.0448483	0.0589826	0.278214	0.145093	0.101321	0.0150684	0.0211881	0.0582286	0.0694923	0.138705	-0.0577059	-0.0882686	0.111992	-0.0691687	-0.0296133	-0.111119	0.0524487	0.0302552	-0.121289	-0.0948779	0.03675	-0.0783854	0.0381356	-0.0867177	0.0932948	0.000841504	0.0647315	-0.0195789	0.0149075	0.0191213	-0.052265	-0.078959	0.0920588	0.029054	0.0183752	0.0299902	0.0729968	0.127004	0.0730693	-0.141759	0.0874673	0.126237	-0.191709	0.040983	0.120517	-0.0678744	0.0338503	0.00726616	0.038535	-0.106522	0.102729	-0.000283905	0.10807	0.0542375	0.0302912	-0.220684	0.0821637	0.0226294	-0.0826519	0.0350144	0.0306786	-0.178081	-0.126468	0.00830711	-0.190579	0.0485137	-0.0228773	-0.141698	-0.069916	-0.0130907	-0.077159	0.0976227	0.203096	-0.0507332	-0.0947264	-0.0294089	0.0125681	-0.0322295	0.097674	-0.00567543	-0.0300194	-0.181782	-0.0555723	-0.0749625	0.0592775	-0.0230151	-0.216424	0.00972808	-0.0520203	0.0466429	0.172386	0.0422739	0.11005	0.118339	-0.00188344	-0.0811956	0.0676975	-0.0147562	-0.0548301	-0.0236832	0.0278828	0.0455768	0.10276	0.0344143	0.054256	-0.10147	0.0303012	0.00246003	-0.0537693	0.0536272	-0.0366364	0.190967	0.15214	-0.00572106	0.000260624	0.0117326	0.0254743	-0.0113311	0.0847922	0.0397832	0.0182007	0.018949	0.0877364	-0.179244	0.0429074	0.111191
6	-0.0201663	0.0101731	0.182601	-0.000128536	-0.00799212	0.0538657	0.0488378	-0.0813176	0.0249001	-0.129172	-0.045334	0.0609541	0.039662	0.0508225	-0.0278747	0.123483	-0.0484246	0.120352	-0.0368706	-0.0295736	-0.0663232	0.0306726	-0.0885556	0.125666	0.0657528	0.104375	0.075182	-0.104602	-0.0384676	-0.00259677	-0.11169	-0.0282502	0.0654322	-0.226007	0.136991	0.0427012	-0.0577668	0.0940697	0.0501243	0.161005	0.0693755	-0.148436	-0.0723157	-0.0595158	-0.102392	-0.00956876	0.125659	-0.112181	-0.0203969	-0.263203	0.125769	0.165782	0.0121086	0.101566	-0.014836	-0.108208	0.0688721	0.0405404	0.0947872	-0.0881856	-0.00840774	0.0174119	0.0421019	-0.0575519	0.0921787	-0.113828	0.087627	-0.014574	0.00476515	-0.0792336	-0.0895097	-0.0395319	-0.137462	0.0388388	-0.0103626	0.0928324	0.0678928	-0.10645	0.0487733	-0.163945	-0.0420747	-0.00783293	0.0140575	0.0341919	0.0179751	0.0819743	0.0531036	-0.0518167	0.0746998	0.00845646	-0.0894021	0.0763956	-0.021201	0.00960717	-0.0107584	0.0604877	-0.00418576	0.0363815	-0.0763329	0.08827	0.198645	0.0259503	-0.050833	-0.0242187	0.137128	0.13396	-0.0242004	-0.13282	0.00503293	0.0733886	0.063597	0.0286413	0.222392	-0.0913922	0.0717564	0.0212346	0.060909	-0.0465257	0.0461514	0.024773	0.0813169	-0.108719	0.0236637	0.0596309	-0.0217158	-0.00760249	0.0717927	-0.0140807	0.0200405	0.0448395	0.135647	0.190555	0.0345132	0.0680385	-0.0154128	0.0633351	0.224686	0.151822	0.0770623	0.0389747	0.00569893	0.0885334	0.0761413	0.161129	-0.0527072	-0.0669941	0.107055	-0.026962	-0.00736239	-0.0542107	0.038215	-0.00593826	-0.135379	-0.0906801	0.0448412	-0.0866758	0.0749094	-0.0729323	0.0770548	-0.00747855	0.119281	-0.0490844	0.0224032	0.0421151	-0.0422131	-0.0361686	0.118117	0.0531424	0.0405214	0.0530413	0.0717264	0.109041	0.0620686	-0.150794	0.109715	0.137643	-0.253583	0.0860756	0.143489	-0.0805152	0.050566	0.0153647	-0.00619953	-0.125936	0.0786108	-0.0173084	0.107617	0.0358811	0.0399544	-0.175799	0.0710963	0.0295071	-0.0648739	0.0638562	0.0325522	-0.154295	-0.100332	-0.00382523	-0.207578	0.0599335	-0.0303707	-0.168004	-0.134427	0.0322855	-0.0839663	0.0786303	0.147882	-0.0147835	-0.0944154	-0.0277324	0.0588626	-0.0529546	0.102616	0.0461745	0.0198335	-0.156568	-0.0410956	-0.0778368	0.0495433	-0.0191204	-0.108924	0.000799778	-0.0633276	0.0269761	0.132555	0.0522644	0.0953365	0.0839474	-0.022267	-0.0789223	0.0963834	-0.0396197	-0.0767007	-0.0440667	0.0406931	0.0665833	0.113863	0.0512428	0.0993538	-0.0532113	0.0413806	0.0255759	-0.077385	0.0517213	-0.0597988	0.157545	0.148261	0.00248403	-0.0136007	0.038545	0.0501674	0.0149556	0.0555868	0.0418105	0.000188626	-0.00241539	0.053948	-0.168498	0.0541816	0.0503131
7	-0.0557988	-0.00259283	0.195052	0.0142917	0.040688	0.0269995	0.0479125	-0.0407127	0.0275269	-0.137906	-0.0335528	0.0287093	0.047604	0.0306653	-0.0509587	0.119312	-0.0474713	0.180702	-0.058081	-0.0452634	-0.0196607	0.0158279	-0.0929236	0.103418	0.101718	0.091821	0.0417979	-0.108316	-0.018158	-0.00833472	-0.0803266	-0.0621242	0.0727056	-0.249511	0.162137	0.00741693	-0.194869	0.113622	0.0377644	0.153663	0.0350745	-0.164003	-0.143707	-0.134713	-0.0784191	-0.0216923	0.0955776	-0.105635	0.0430331	-0.265564	0.108659	0.152798	0.00985755	0.100646	-0.000522795	-0.136926	0.0818514	0.00899328	0.107343	-0.0260115	0.011358	0.0101322	0.157544	-0.0666421	0.0308889	-0.126182	0.0659981	-0.033755	-0.0150121	-0.0364426	-0.0349591	-0.0302773	-0.0601876	0.0465522	-0.0814565	0.116161	0.0664525	-0.0997744	0.0659577	-0.148128	-0.0730102	0.0197452	0.0486883	0.0710742	-0.0350603	0.0802158	0.0656663	-0.0658249	0.0541465	-0.00952679	-0.0572751	0.0633249	-0.0354373	-0.013531	-0.0126745	0.0764238	-0.00086156	0.0789469	-0.100701	0.0751637	0.169332	-0.0224961	-0.0907995	-0.0398258	0.116248	0.114949	0.0719676	-0.082974	-0.0790208	0.0756998	0.0516778	0.00630607	0.248451	-0.106237	0.0346697	0.0328535	0.0418762	-0.0965519	0.0231585	-0.015465	0.11045	-0.1257	0.0504103	0.0552319	-0.0102333	-0.0370719	0.0439891	-0.00116659	-0.0156659	0.087348	0.0509347	0.184752	-0.0250666	0.0377827	-0.0277824	0.059678	0.289722	0.0938736	0.0944382	0.0218537	0.0264471	0.0634642	0.0704765	0.163298	-0.083816	-0.101516	0.117789	-0.0635855	-0.0257989	-0.111799	0.0593497	0.0261678	-0.116872	-0.0830619	0.0308025	-0.0435115	0.0480628	-0.0822286	0.0679296	-0.00330992	0.0770727	-0.0094268	0.0254218	0.0107686	-0.0588057	-0.0665627	0.0915071	0.0337727	0.00705826	0.0388545	0.0108899	0.123467	0.0652154	-0.14094	0.0966593	0.147931	-0.207518	0.0289916	0.113682	-0.0498497	0.0868189	0.0097993	0.0438135	-0.120989	0.0746206	0.00634424	0.0939593	0.0552976	0.00910036	-0.223076	0.0863281	0.0288476	-0.0503119	0.0345511	0.0219611	-0.184009	-0.114651	0.00595085	-0.188465	0.0453849	-0.0309663	-0.151136	-0.0614989	0.0048291	-0.0835281	0.0897457	0.205692	-0.057268	-0.108138	-0.0392142	0.0104179	-0.0478791	0.128476	-0.00652993	-0.0104068	-0.186817	-0.107875	-0.099149	0.0691582	-0.00868087	-0.218171	0.0035006	-0.0597684	0.037286	0.194831	0.0241707	0.117881	0.107054	-0.021349	-0.072183	0.101165	-0.0289788	-0.0659481	-0.0192378	0.0251275	0.0409758	0.120296	0.0383796	0.0687037	-0.078712	0.00880709	0.00778341	-0.0591029	0.0551481	-0.00542193	0.181824	0.133547	-0.00113452	0.0109686	0.0035469	0.0258285	-0.00189637	0.0746362	0.0221952	0.0413729	0.0255079	0.0613408	-0.152272	0.0632137	0.0971325
8	-0.0788096	-0.00488168	0.206071	0.0114983	0.0206531	0.0503007	0.0529816	-0.0544301	-0.00210188	-0.159313	-0.0453621	0.0571544	0.0286745	0.0299334	-0.0263827	0.105012	-0.0545317	0.164912	-0.0366094	-0.0575863	-0.0202175	0.0191	-0.107884	0.129929	0.113676	0.0909769	0.0265598	-0.115195	-0.0334509	-0.00818464	-0.0960535	-0.0493902	0.065291	-0.236444	0.171325	0.0113927	-0.188914	0.123577	0.0289449	0.134311	0.025383	-0.166475	-0.132863	-0.135845	-0.0866218	-0.0349525	0.0822037	-0.112753	0.0283547	-0.274164	0.135484	0.129758	-0.0027519	0.106106	-0.00321144	-0.146548	0.0837166	0.0172949	0.0997229	-0.049873	-0.0189282	0.0297195	0.133639	-0.0716024	0.0572235	-0.146347	0.0630402	-0.0122012	-0.00301215	-0.0563636	-0.0460093	-0.0574132	-0.0584361	0.032976	-0.0491562	0.0994719	0.0612245	-0.0919905	0.0459565	-0.153209	-0.0766099	0.0192146	0.0472301	0.0514089	-0.0333445	0.0759051	0.0384522	-0.0444519	0.0681999	-0.00695532	-0.0559102	0.0712485	-0.045625	-0.0102437	-0.00206748	0.077028	0.00118386	0.0737832	-0.116256	0.0892963	0.180065	-0.0138989	-0.100394	-0.0398938	0.14767	0.13342	0.0550344	-0.0896912	-0.0768241	0.0739639	0.0533436	-0.0132071	0.249087	-0.125722	0.0389294	0.0178711	0.0346008	-0.0930143	0.0257259	0.018258	0.118513	-0.11738	0.0471523	0.0554757	-0.0161756	-0.00140281	0.0272732	-0.0244964	-0.00865222	0.0764367	0.123741	0.209848	-0.0025391	0.040824	-0.0471872	0.0503787	0.292929	0.149082	0.103921	0.0201858	0.018612	0.0627423	0.0661788	0.150301	-0.0675642	-0.10006	0.114923	-0.0630236	-0.0320647	-0.115695	0.0574228	0.0219488	-0.115627	-0.0843473	0.0399402	-0.0861164	0.026496	-0.090301	0.0757047	-0.00297646	0.0743763	-0.0275567	0.0182346	0.0248896	-0.0577605	-0.0749314	0.0976981	0.0301221	0.0232576	0.0264173	0.0740815	0.12723	0.0729894	-0.128369	0.0746818	0.129102	-0.204905	0.0369029	0.116305	-0.071391	0.030609	0.0106321	0.0438233	-0.1194	0.0961153	-0.000567231	0.104006	0.0566034	0.0314218	-0.220529	0.075334	0.0210919	-0.0776507	0.0351447	0.0253865	-0.185659	-0.124905	0.0123038	-0.207229	0.0455343	-0.0235752	-0.154732	-0.0798524	-0.0141854	-0.0720248	0.097615	0.200958	-0.0535423	-0.088462	-0.0354276	0.0178549	-0.0368851	0.100276	-0.00619691	-0.0277777	-0.185655	-0.069083	-0.0731457	0.061136	-0.023898	-0.210898	0.0126829	-0.0585001	0.0417476	0.157502	0.0457638	0.113649	0.119061	-0.0100629	-0.0869807	0.0792059	-0.0227612	-0.056999	-0.0364385	0.0283572	0.0494342	0.112722	0.0387334	0.0514718	-0.0992233	0.0315139	0.00902781	-0.0544698	0.0496956	-0.0287236	0.19364	0.152079	-0.0041762	-0.00272909	0.0174601	0.0135391	-0.0102748	0.0788751	0.0373284	0.0198245	0.0178335	0.075415	-0.170687	0.0549441	0.102177
9	-0.0818947	-0.0094958	0.190856	0.0132827	0.0260396	0.0431167	0.0418017	-0.0586821	6.75216e-06	-0.158737	-0.0448229	0.0566683	0.0276741	0.0237702	-0.01731	0.105516	-0.0515763	0.171395	-0.0438495	-0.0575871	-0.0185434	0.0207984	-0.118785	0.135771	0.11079	0.0959622	0.0241185	-0.116335	-0.038152	-0.00219948	-0.104447	-0.0473094	0.0670078	-0.243037	0.175796	0.0127083	-0.189148	0.113483	0.0323817	0.127877	0.0283944	-0.182786	-0.120599	-0.134343	-0.0936644	-0.0325307	0.0970867	-0.114898	0.0274174	-0.27821	0.137757	0.1375	-0.0041373	0.0988091	-0.00510931	-0.142965	0.0851499	0.0207966	0.0992362	-0.0431764	-0.0156352	0.0293351	0.130517	-0.0720995	0.0470825	-0.146749	0.0678385	-0.008865	0.00297088	-0.0537275	-0.0448266	-0.0583832	-0.0675107	0.032867	-0.0491526	0.089154	0.0624112	-0.094172	0.0552778	-0.149162	-0.0665639	0.0234207	0.0503785	0.0463919	-0.0384277	0.0788642	0.0457992	-0.0454462	0.0679023	-0.00941246	-0.0522424	0.0753687	-0.0584272	-0.0116683	-0.000397323	0.0760731	0.00101853	0.0863206	-0.123162	0.0946667	0.171505	-0.0182813	-0.0981084	-0.0386602	0.154501	0.134933	0.0608238	-0.0862636	-0.0796932	0.074465	0.0583086	-0.01702	0.245728	-0.116777	0.0349678	0.0230368	0.034967	-0.0871071	0.0230789	0.0238871	0.110024	-0.118185	0.0457014	0.0532618	-0.0151167	-0.00282172	0.0416417	-0.00613767	-0.000217844	0.0791757	0.125143	0.209856	-0.0028264	0.0396448	-0.0427087	0.0540861	0.301559	0.149965	0.109208	0.018537	0.0174745	0.0641984	0.0660169	0.131188	-0.0419238	-0.0783502	0.11669	-0.0626476	-0.0360776	-0.11335	0.0596057	0.0172461	-0.114123	-0.0929604	0.0405684	-0.0792811	0.0273701	-0.0898237	0.0807415	0.00152523	0.0618498	-0.0243447	0.0243767	0.0258833	-0.0522102	-0.0740666	0.0958293	0.018592	0.0223187	0.0318363	0.0709318	0.129771	0.0717141	-0.131977	0.0819809	0.136134	-0.197197	0.0372419	0.118635	-0.0718114	0.0165303	0.0118323	0.0428372	-0.109926	0.0978173	0.00349806	0.107595	0.0531489	0.0306976	-0.214769	0.078118	0.0183348	-0.0832566	0.0370344	0.0216365	-0.175544	-0.122122	0.0075632	-0.200429	0.0525243	-0.0241352	-0.16478	-0.0769737	-0.0184325	-0.0694495	0.0954098	0.19212	-0.0492474	-0.0932978	-0.0505459	0.021844	-0.0386582	0.0898802	-0.015286	-0.0305116	-0.187739	-0.0625645	-0.0736288	0.0586213	-0.0241487	-0.210708	0.0138382	-0.0477053	0.0362431	0.170175	0.0450558	0.116319	0.12086	0.00354744	-0.0793524	0.0722053	-0.0263817	-0.061315	-0.0309788	0.0248762	0.0538184	0.109629	0.0316554	0.0625472	-0.0991646	0.024527	0.00464113	-0.0418682	0.0480879	-0.0338009	0.203924	0.151741	-0.00553838	0.00365279	0.00879635	0.0111392	-0.00854887	0.0769311	0.0478333	0.0181889	0.0129071	0.065076	-0.175493	0.0531389	0.103463
10	-0.0758612	-0.00802232	0.203927	0.00936864	0.0202259	0.0505054	0.047654	-0.0542569	-0.0015099	-0.155218	-0.0435343	0.0542447	0.0288623	0.0289416	-0.0271743	0.101213	-0.055217	0.165373	-0.0401954	-0.0529673	-0.021766	0.0156773	-0.108046	0.13737	0.108549	0.089464	0.0265649	-0.113028	-0.037457	-0.000192313	-0.0985512	-0.0501546	0.0672677	-0.235327	0.171849	0.0151982	-0.188642	0.125561	0.0300125	0.126882	0.0245518	-0.173488	-0.132618	-0.13766	-0.092111	-0.0307189	0.0887882	-0.110429	0.029799	-0.269618	0.138448	0.141844	-0.00560157	0.106508	-0.00245741	-0.141593	0.0832677	0.016049	0.0970458	-0.0492366	-0.0135342	0.0270061	0.134638	-0.0718727	0.0476683	-0.147005	0.0650172	-0.00877506	-0.00445791	-0.045552	-0.0438586	-0.0600719	-0.0661697	0.0350045	-0.0457606	0.096326	0.0631345	-0.0928695	0.0486164	-0.149745	-0.0705232	0.0219185	0.0418557	0.0533009	-0.0379138	0.0829806	0.0422431	-0.0512495	0.0676416	-0.00212332	-0.0576029	0.0754677	-0.0495233	-0.00810282	-0.00319836	0.0726254	-0.00212922	0.0831902	-0.110454	0.0917585	0.178883	-0.0175772	-0.10111	-0.0359692	0.152701	0.129133	0.0647023	-0.0874469	-0.0786472	0.0751962	0.0553282	-0.0148298	0.246932	-0.120892	0.0364203	0.0205102	0.0355159	-0.0862268	0.0246306	0.0129164	0.118013	-0.11991	0.0448908	0.0542044	-0.0185207	0.000138086	0.0405099	-0.00833161	-0.00952509	0.0777491	0.127941	0.210212	-0.00411441	0.0406427	-0.0420912	0.0500049	0.295681	0.150727	0.0999734	0.0196922	0.0154205	0.0642942	0.065229	0.147951	-0.0698355	-0.103	0.110021	-0.0646306	-0.0337155	-0.113142	0.0551346	0.0217136	-0.115697	-0.0881642	0.0421225	-0.0882998	0.02525	-0.0904761	0.0725615	-0.00252424	0.0738013	-0.0279067	0.0221272	0.0220475	-0.0558956	-0.0732487	0.0951714	0.0240909	0.0238294	0.0310521	0.0708961	0.126707	0.073127	-0.131699	0.0873387	0.126679	-0.196587	0.0348773	0.115002	-0.0716144	0.0273321	0.0106207	0.0438866	-0.116165	0.0980825	-0.00320772	0.115467	0.054952	0.0313177	-0.22303	0.0786585	0.0173336	-0.0827732	0.0347955	0.0273049	-0.181975	-0.121464	0.00947082	-0.207562	0.0467484	-0.0220771	-0.160323	-0.0746306	-0.0160574	-0.0710289	0.0944581	0.197203	-0.0486076	-0.089426	-0.0489216	0.0185069	-0.0397273	0.0981125	-0.00491726	-0.0293483	-0.190171	-0.0652272	-0.0726851	0.0621902	-0.0248633	-0.211069	0.012403	-0.0533152	0.0379281	0.162779	0.0428892	0.11169	0.116311	-0.00561492	-0.0882822	0.0764753	-0.026457	-0.0625758	-0.0385206	0.0256798	0.0504388	0.111544	0.0367109	0.0635939	-0.100406	0.0323548	0.00811156	-0.0516216	0.0474159	-0.0298092	0.196397	0.155727	-0.00512016	-0.00293614	0.0148969	0.0112978	-0.010449	0.0779011	0.0428744	0.0201858	0.0138792	0.0593527	-0.177303	0.0559029	0.100141
11	-0.0949221	-0.00438149	0.188009	0.00756683	0.0239858	0.0553628	0.0460785	-0.0539248	-0.000319446	-0.146588	-0.0336793	0.0448763	0.0367474	0.0288573	-0.015536	0.0952558	-0.057863	0.163604	-0.0509124	-0.0632154	-0.0166663	0.0175527	-0.117816	0.14826	0.0932176	0.0893496	0.0161338	-0.120333	-0.046143	0.00409426	-0.115063	-0.0685521	0.0760778	-0.228469	0.160295	0.0114551	-0.186028	0.121181	0.0282543	0.133309	0.0179561	-0.176237	-0.152003	-0.149095	-0.0953987	-0.0336013	0.0877415	-0.108979	0.0313382	-0.270431	0.122416	0.126164	0.00867359	0.103528	0.000476448	-0.146005	0.0775064	0.00688458	0.0863373	-0.0546067	-0.00166036	0.0261283	0.139314	-0.0741836	0.0571248	-0.145103	0.0583061	-0.0120984	9.84603e-05	-0.0418387	-0.0532184	-0.0586443	-0.0726281	0.0540693	-0.0523824	0.105842	0.0575571	-0.0838584	0.0473344	-0.144756	-0.0717248	0.0178788	0.0419191	0.0669702	-0.0363292	0.0761651	0.0254477	-0.0486153	0.0631297	-0.017802	-0.0599519	0.084045	-0.0485851	-0.0280678	-0.0157299	0.0585712	-0.00353969	0.0904827	-0.132916	0.0750985	0.185377	-0.0189844	-0.0891693	-0.0437598	0.146043	0.112209	0.0585531	-0.112608	-0.0794947	0.0567417	0.0501084	-0.022586	0.249113	-0.114225	0.0346534	0.0335995	0.0375369	-0.0748174	0.0090272	-0.00681174	0.12076	-0.106413	0.0507014	0.0553056	-0.0158597	-0.00433425	0.042467	-0.00496422	-0.00487645	0.0626817	0.129445	0.217643	-0.00249741	0.0284312	-0.0388886	0.0644764	0.294219	0.147535	0.113844	0.0390109	0.0076936	0.068417	0.0817098	0.147801	-0.0693226	-0.0982108	0.103329	-0.0630487	-0.0291867	-0.112972	0.0494848	0.0192586	-0.125977	-0.0853772	0.0382031	-0.0797573	0.032849	-0.0892741	0.0966722	0.00433401	0.0706748	-0.026905	0.0117717	0.00856079	-0.0691707	-0.0695157	0.0988792	0.0190662	0.0144885	0.033031	0.0591151	0.122858	0.0682857	-0.116734	0.100222	0.123439	-0.203671	0.0364856	0.111348	-0.0707854	0.0281334	0.0157888	0.0211182	-0.116362	0.0870964	0.002446	0.112278	0.0522022	0.0197932	-0.228217	0.0779918	0.0103261	-0.0840979	0.0407748	0.0350079	-0.191801	-0.121261	0.00947264	-0.203736	0.0540684	-0.0167359	-0.145984	-0.0919966	-0.0214988	-0.07739	0.0896639	0.188283	-0.0508986	-0.0942792	-0.0450806	0.0263396	-0.0368219	0.0901663	0.000812026	-0.0297431	-0.187506	-0.0549397	-0.0811615	0.0560758	-0.0252427	-0.208149	0.00924072	-0.05883	0.0233886	0.155315	0.0416847	0.0966418	0.112349	-0.00843962	-0.0639453	0.0782369	-0.0245104	-0.0578865	-0.0299905	0.0224772	0.0568266	0.107612	0.0249521	0.0606667	-0.0996749	0.0265705	0.00439797	-0.0281676	0.0579143	-0.0432795	0.192045	0.163658	-0.00581192	-0.00640534	-0.000854338	0.000667588	-0.0135635	0.0740712	0.0430522	0.0197145	0.0226921	0.0635638	-0.182395	0.0552566	0.0922404
12	-0.0966985	0.00973198	0.170168	0.00306244	-0.0132168	0.0233678	0.0356372	-0.054296	0.000300655	-0.15333	-0.0457722	0.0450844	0.0230945	0.0240804	0.00428757	0.134118	-0.0499108	0.144888	-0.0075151	-0.0266167	0.00205241	0.0357201	-0.113557	0.170111	0.122314	0.132982	0.0229492	-0.107995	-0.0492048	0.0543585	-0.147355	-0.0593212	0.106985	-0.162461	0.10366	0.00716775	-0.153796	0.16176	0.0322926	0.0929317	-0.0177935	-0.151241	-0.142598	-0.129595	-0.0742676	-0.0144048	0.0936928	-0.106151	0.012685	-0.280101	0.183185	0.117583	-0.00487054	0.107025	0.00608877	-0.12415	0.0674148	0.0449716	0.0713221	-0.0548179	-0.00826885	0.0110157	0.0887322	-0.0448075	0.0731636	-0.127579	0.0817476	-0.0166993	0.021324	-0.0465615	-0.0146082	-0.0757379	-0.0647444	0.036399	-0.054207	0.0843716	0.0816862	-0.083905	0.04142	-0.101852	-0.0243038	0.0322135	0.0276406	0.0656685	-0.00552517	0.0652308	-0.0165526	-0.031396	0.0845158	-0.0100422	-0.0602837	0.103791	-0.0912713	-0.0182177	-0.0111032	0.0739005	-0.00128092	0.0846961	-0.154296	0.0390363	0.20554	-0.0265717	-0.11979	-0.0412234	0.100014	0.12989	0.0459831	-0.0763923	-0.0529498	0.0638994	0.0358481	-0.0286696	0.241242	-0.113012	0.0155181	0.00228332	0.0154134	-0.0392733	-0.0262745	-0.0195093	0.129434	-0.0923374	0.0837738	0.0808899	-0.0412897	0.0453818	0.0734888	-0.00932447	-0.0120695	0.0274489	0.157636	0.1775	-0.0300406	-0.00361775	-0.0208811	0.0522172	0.292583	0.160386	0.0815785	0.000992502	0.00892965	0.0204391	0.0780606	0.14299	-0.073546	-0.108031	0.100008	-0.0417758	-0.0435647	-0.10251	0.0288375	0.0438533	-0.0966136	-0.0516071	0.0471787	-0.100034	-0.0204481	-0.0736661	0.0849495	0.0151122	0.0774143	-0.0360597	-0.000662247	0.0372918	-0.0430849	-0.0543476	0.12056	0.0478297	0.0219191	0.0842484	0.0666021	0.122612	0.0809198	-0.0946652	0.128849	0.0185192	-0.17963	0.0311292	0.0901686	-0.0720605	-0.00106659	-0.00275697	0.0254182	-0.083877	0.0765783	-0.0258512	0.152898	0.048486	0.0180556	-0.195193	0.0850036	0.0011131	-0.0840508	0.017853	0.0350533	-0.176978	-0.122108	0.0323572	-0.201829	0.0468006	-0.0189213	-0.162647	-0.0894804	0.0150025	-0.0699085	0.112106	0.171271	-0.0823098	-0.0692437	-0.0650396	0.0287933	-0.0191681	0.045587	-0.00242623	-0.0515836	-0.179975	-0.0168364	-0.0518196	0.0770338	-0.0343818	-0.172034	-0.0334399	-0.0482162	0.0350893	0.166351	0.0474916	0.113887	0.108174	0.0105275	-0.0602763	0.0632127	-0.00748632	-0.0804864	-0.0276522	0.0385807	0.0771419	0.0712225	0.034163	0.0754192	-0.082313	0.0289722	0.0134152	-0.0337394	0.0586415	-0.0550372	0.15557	0.13987	0.0233486	0.012679	-9.73499e-05	-0.0190649	-0.0074333	0.0696273	0.0520208	-0.035028	0.0247364	0.0732962	-0.212645	-0.00523701	0.0716889
13	-0.0785975	-0.00670269	0.225044	0.000660449	0.0436997	0.0560961	0.0517847	-0.0266163	0.0205904	-0.178231	-0.0721164	0.014626	0.0639634	0.0283403	-0.0265765	0.0814189	-0.0532352	0.166982	-0.0383881	-0.0465634	-0.0233961	-0.0216419	-0.0917595	0.151112	0.0977657	0.0900565	0.0554684	-0.120395	-0.0326322	0.0121009	-0.109469	-0.0745348	0.0746379	-0.233213	0.171756	-0.00501555	-0.181253	0.111413	0.0230023	0.129632	0.0109745	-0.148752	-0.125264	-0.120424	-0.078333	-0.0387525	0.0870303	-0.109216	0.0301985	-0.261337	0.130849	0.129757	-0.0237514	0.0970831	0.0707753	-0.156088	0.0835031	0.0223349	0.0911228	-0.0479993	-0.0109697	0.0746657	0.113158	-0.0319238	0.0336125	-0.112043	0.0630361	-0.0228595	0.0117538	-0.0389638	-0.0561832	-0.0154729	-0.0637253	0.0293794	-0.0509382	0.0772582	0.0538491	-0.0971819	0.0459385	-0.133012	-0.0386183	0.015076	0.0653332	0.0885393	-0.0381516	0.085772	0.0426054	-0.0395984	0.0497109	0.00699313	-0.0685507	0.0824124	-0.0477939	-0.01192	0.0241553	0.0599893	-0.0120673	0.0723728	-0.0979167	0.0646384	0.17869	-0.00296397	-0.108415	-0.0435954	0.139593	0.112042	0.0666742	-0.114994	-0.0625608	0.0743215	0.0538017	-0.0149937	0.243188	-0.103769	0.0305647	0.0295625	0.0368324	-0.100022	0.00188533	0.0193555	0.102608	-0.118652	0.0388667	0.0585881	-0.0127281	-0.00874754	0.00858674	-0.0316699	-0.00936397	0.0936077	0.114356	0.221499	0.00567362	0.0200556	-0.0442283	0.0460461	0.311786	0.147969	0.121255	0.0300354	0.00653579	0.068404	0.0558729	0.147	-0.0750812	-0.112238	0.108258	-0.0604738	-0.0381888	-0.110551	0.0550215	0.0341375	-0.119847	-0.0991751	0.0597774	-0.086023	0.0284724	-0.0843471	0.055626	0.00152834	0.0497316	0.00210524	0.018328	0.00542909	-0.0409672	-0.0385228	0.0677465	0.0298922	0.0163391	0.0180512	0.0927684	0.147406	0.0700158	-0.11661	0.0558394	0.131901	-0.195198	0.0190566	0.113817	-0.0686195	0.0426035	0.0075826	0.0502953	-0.131421	0.0867041	-0.00539809	0.0991623	0.057583	0.0430927	-0.20109	0.0873967	0.00511383	-0.0603682	0.0306744	0.0130329	-0.202187	-0.11445	0.0153119	-0.192871	0.0369528	-0.045047	-0.186283	-0.0734276	-0.0210749	-0.0690918	0.0760167	0.178804	-0.0499635	-0.0759901	-0.051237	0.0348518	-0.0498332	0.0913444	-0.023773	-0.0162436	-0.180714	-0.0744988	-0.0995358	0.0490188	-0.0300047	-0.194541	0.0144985	-0.0644814	0.0278734	0.139638	0.042518	0.102794	0.116646	-0.00587134	-0.0823678	0.0741188	-0.0490129	-0.0541149	-0.0806463	0.014264	0.0762295	0.1034	0.00385589	0.0464149	-0.100554	0.013068	0.0401878	-0.0628553	0.031263	-0.00743311	0.197793	0.1625	-0.00303186	-0.0182552	0.0176112	3.05843e-05	-0.0153649	0.0669447	0.0514702	0.0295954	-0.00280867	0.0580009	-0.16376	0.0558972	0.0922113
14	-0.0937135	0.0169999	0.179083	0.0188906	0.0644315	0.0952904	0.0570007	-0.0325216	0.0432355	-0.117441	-0.0211849	0.0500563	0.0687685	0.0315633	0.00696806	0.0407012	-0.0353645	0.163083	-0.058628	-0.0802256	0.012145	0.0405122	-0.108241	0.165911	0.0747674	0.10337	0.018178	-0.118179	-0.0343038	-0.00385716	-0.0669774	-0.0496892	0.0482169	-0.222339	0.16508	0.0125626	-0.156366	0.0841683	0.0524532	0.127031	0.0164103	-0.189419	-0.152918	-0.162545	-0.0933467	-0.0318534	0.10461	-0.107535	0.0396774	-0.185997	0.12	0.129264	0.026428	0.0915102	0.0163218	-0.158606	0.0910509	0.00414439	0.102849	-0.0684215	0.00528335	0.0394802	0.154361	-0.0769607	0.0574475	-0.130815	0.0383458	-0.000214353	0.0254341	-0.000842128	-0.0653976	-0.0311442	-0.0713465	0.048	-0.0257407	0.0795341	0.0737665	-0.0903139	0.0615735	-0.1243	-0.0562408	0.0233208	0.0462776	0.0500753	-0.0357669	0.104609	0.0693684	-0.0567446	0.0761927	0.00118452	-0.049201	0.0961331	-0.0288377	-0.00634006	0.0269947	0.0543672	0.0223598	0.103292	-0.106622	0.105224	0.153454	-0.00631353	-0.106107	-0.0326768	0.159003	0.108582	0.100165	-0.102197	-0.0432736	0.0658717	0.0316558	-0.0095724	0.201463	-0.0810593	0.0116908	0.0333143	0.0265735	-0.0741645	0.0160709	-0.0217548	0.0766356	-0.0624508	0.0449408	0.0655221	-0.00730441	-0.024079	0.040012	0.0179109	-0.00639546	0.101696	0.139976	0.223549	0.0315791	0.0493487	-0.042722	0.092532	0.294625	0.174527	0.128508	0.0694297	-0.00581109	0.0922196	0.0553343	0.153525	-0.0662035	-0.0980771	0.0927072	-0.0527847	-0.0383697	-0.0986386	0.0368836	0.0452744	-0.109017	-0.110855	0.0423991	-0.0776021	0.0423061	-0.0612034	0.105713	-0.0100912	0.0865696	0.0033864	0.0317655	0.0146363	-0.0391465	-0.0624336	0.0979408	-0.000936053	0.0100835	-0.0108203	0.0856735	0.125551	0.0731511	-0.0537452	0.0736047	0.181593	-0.201322	0.0781368	0.143916	-0.0467678	0.0134269	0.0305298	0.0645688	-0.0936214	0.0913063	0.0177122	0.0890446	0.0812846	0.0669553	-0.204536	0.0902929	-0.00381733	-0.0534106	0.050796	0.0238451	-0.189929	-0.107648	0.0314866	-0.182633	0.0523746	0.0197153	-0.154719	-0.0531439	-0.0223678	-0.0591487	0.0662254	0.157183	-0.0188456	-0.0498192	-0.0281185	0.0494916	-0.00347537	0.0746754	-0.0161075	-0.0319541	-0.181672	-0.0544619	-0.0794079	0.0497506	-0.0235701	-0.136923	0.0276555	-0.034222	0.0373139	0.0892513	0.093907	0.0282056	0.119846	0.00510056	-0.031256	0.0633594	-0.0609299	-0.0233521	-0.0671678	0.0162924	0.0498764	0.109845	0.0239965	0.0473853	-0.0745251	0.0648307	0.0433133	-0.00250721	0.0278491	-0.032662	0.215712	0.173781	-0.0179781	-0.0105467	0.035419	0.0234247	0.00489977	0.0875495	0.0475852	0.0610768	0.0365064	0.0590454	-0.178326	0.0770809	0.0795537
15	-0.0556673	-0.0130496	0.205944	-0.0039137	0.0191062	0.0788898	0.018407	-0.0700582	-0.0414217	-0.14759	-0.0312736	0.0380015	0.0316878	0.0248068	-0.0364868	0.07722	-0.0581754	0.162904	-0.0417857	-0.0435537	-0.00546095	0.00416496	-0.0798141	0.115044	0.112369	0.0880375	0.0383269	-0.111524	-0.042964	0.000122237	-0.0591257	-0.0540449	0.0512143	-0.217871	0.191443	0.0228189	-0.227302	0.142856	0.0258012	0.116233	0.032461	-0.175899	-0.136895	-0.129674	-0.059615	-0.041711	0.0643512	-0.12572	0.0463572	-0.25302	0.100015	0.138394	-0.0397068	0.111139	0.0183412	-0.139014	0.0778869	-0.00424573	0.109665	-0.0471052	-0.00885481	0.0361721	0.126048	-0.0665385	0.0140781	-0.126926	0.0551097	0.0151057	-0.0108063	0.00148896	-0.0397219	-0.049501	-0.0534755	0.0167219	-0.0592074	0.0769263	0.0586265	-0.130953	0.0466814	-0.158968	-0.0645386	0.0331571	0.0628479	0.0724701	-0.0302553	0.0716594	0.058956	0.00239645	0.0801769	0.00607754	-0.0628293	0.0765124	-0.0416288	-0.0236057	0.0096623	0.0717233	-0.0107879	0.0753659	-0.100168	0.0992912	0.163382	-0.0341326	-0.0786083	-0.0314873	0.13268	0.146133	0.0960019	-0.0750675	-0.084036	0.097176	0.0546468	-0.016386	0.220789	-0.135096	0.0348073	0.0333328	0.0549044	-0.0888166	0.0296747	0.00325297	0.109497	-0.14324	0.0194598	0.0379863	-0.0230487	-0.023654	0.0573044	-0.01959	-0.0092763	0.0692343	0.110398	0.193057	0.0106322	0.051142	-0.0457128	0.0309425	0.259716	0.154407	0.116938	0.00616987	0.00343934	0.0500979	0.0487683	0.109154	-0.0741548	-0.104012	0.13044	-0.0624313	-0.0389239	-0.128611	0.0530184	0.031307	-0.113092	-0.0625642	0.0659247	-0.104131	0.0459998	-0.0932362	0.0449224	0.0076624	0.0647658	-0.0135705	0.0609514	0.01974	-0.0555	-0.0712144	0.0754477	0.026514	0.0327243	0.0280538	0.0712474	0.126706	0.0768969	-0.140343	0.0897023	0.145643	-0.154992	0.0150008	0.12463	-0.0373579	0.0142672	-0.00649582	0.0470097	-0.0945373	0.112866	0.0218204	0.101818	0.061817	0.0230576	-0.212926	0.0757549	0.0227498	-0.0864829	0.0190877	0.0190525	-0.164603	-0.139999	0.0392114	-0.198659	0.0460417	-0.0105936	-0.161126	-0.0565135	-0.0309761	-0.0500029	0.0817354	0.210925	-0.0377261	-0.0802644	-0.0463091	-0.000857151	-0.0425615	0.108213	-0.0208716	-0.0128436	-0.150871	-0.0922039	-0.100881	0.0615682	-0.0313987	-0.213375	0.0424356	-0.0248926	0.022918	0.154484	0.0374993	0.0970408	0.112503	-0.0260536	-0.104333	0.0775721	-0.043182	-0.03151	-0.0365414	0.00520895	0.0612667	0.140884	0.0457006	0.0922343	-0.13044	0.0126777	0.0176268	-0.0582706	0.0307753	0.0139382	0.181541	0.141361	-0.0070523	0.00871966	0.0170613	0.00174591	-0.00439254	0.0773048	0.0499693	0.0208589	-0.000921304	0.0491139	-0.161055	0.0678112	0.168702
16	-0.0821733	-0.0206832	0.203085	0.0161351	0.0405179	0.0527155	0.0427576	-0.0498908	-0.013363	-0.170926	-0.0530958	0.0443557	0.0257229	0.015722	-0.0294435	0.0928708	-0.0467414	0.173175	-0.0487212	-0.0506184	-0.0218524	0.0128561	-0.123283	0.134593	0.104143	0.0928999	0.0202978	-0.123161	-0.0369562	0.0049067	-0.107328	-0.0532727	0.0705973	-0.224747	0.169993	0.00789387	-0.203255	0.126351	0.0220193	0.12377	0.0257231	-0.168238	-0.136803	-0.139679	-0.09134	-0.0270114	0.0954761	-0.115812	0.0209266	-0.275418	0.135561	0.135561	0.00589291	0.109415	0.00734217	-0.156311	0.0918876	0.00646505	0.0789516	-0.0569385	-0.00204693	0.0332302	0.127969	-0.0629886	0.0490593	-0.147961	0.0516766	-0.00933784	0.0022514	-0.0338066	-0.0469576	-0.0468531	-0.0607042	0.0266794	-0.0572905	0.0962672	0.0663224	-0.100682	0.0373502	-0.148974	-0.0659262	0.00935269	0.0506385	0.0537007	-0.0412814	0.0806082	0.0461714	-0.0466679	0.0505411	-0.00378075	-0.0534353	0.0580532	-0.0497096	-0.0165098	0.000309584	0.0773237	-0.00555807	0.0867979	-0.117574	0.0877236	0.17136	-0.0110304	-0.102164	-0.0571052	0.151172	0.135715	0.0658073	-0.0886398	-0.0715248	0.05438	0.0541737	-0.0213697	0.25499	-0.121166	0.0309206	0.0248763	0.0305052	-0.085347	0.0148645	0.0194199	0.127186	-0.123039	0.0301958	0.0359533	-0.0147625	-0.00575855	0.0425051	-0.00698202	-0.00603851	0.082034	0.117852	0.214403	-0.00321786	0.0284403	-0.0307529	0.0528582	0.300232	0.147093	0.107965	0.0260897	0.0166282	0.0671779	0.0724085	0.129186	-0.0616763	-0.097215	0.122839	-0.0538574	-0.0274882	-0.109408	0.0581777	0.0210154	-0.119065	-0.0767877	0.0515822	-0.0756765	0.0383634	-0.084321	0.0659944	0.00341531	0.0732444	-0.0213882	0.0280332	0.0308575	-0.055758	-0.0770896	0.0928651	0.0256546	0.0152414	0.0349528	0.0501304	0.129621	0.0456367	-0.134871	0.0914541	0.132026	-0.197687	0.0291009	0.119074	-0.0670827	0.026523	0.0107783	0.026877	-0.106817	0.1018	-0.00535683	0.10262	0.0592128	0.0219948	-0.218062	0.066481	0.0283823	-0.0887603	0.0378154	0.0114474	-0.181623	-0.106156	0.0176181	-0.217444	0.0531007	-0.0153588	-0.161454	-0.0782903	-0.0203223	-0.0697618	0.0905008	0.201269	-0.0461106	-0.0926347	-0.0461343	0.0126984	-0.0347077	0.0960627	0.00364392	-0.0210051	-0.173089	-0.0666288	-0.0839523	0.0610255	-0.0268901	-0.21874	0.0133449	-0.0394539	0.0294853	0.17005	0.0499915	0.11033	0.118103	0.00115806	-0.0745478	0.0848636	-0.019538	-0.0592273	-0.0310469	0.0121796	0.0633131	0.111557	0.0362092	0.068886	-0.103713	0.0281501	0.00795024	-0.0530284	0.0363924	-0.0310462	0.17792	0.130952	-0.0234141	0.00756506	0.0151533	0.0102656	-0.00821176	0.078186	0.0367484	0.0234778	0.0189883	0.0697642	-0.170531	0.0573555	0.104045
17	-0.0628688	-0.0065761	0.180582	-0.0119304	0.0622878	0.0244323	0.101459	-0.0141423	0.0329185	-0.136325	-0.0344767	0.0442874	0.0539449	-0.0169999	0.0418794	0.102415	-0.0436051	0.173023	-0.0310548	-0.0200342	-0.00780689	0.0209085	-0.130542	0.12191	0.0960262	0.0646166	-0.010832	-0.134328	-0.00316988	-0.0378687	-0.0287675	0.022696	0.0700274	-0.183525	0.183636	0.000294776	-0.235519	0.101669	0.065572	0.139999	0.019656	-0.157074	-0.11329	-0.12555	-0.129118	-0.0741668	0.153839	-0.0925392	0.0235717	-0.210195	0.123146	0.14028	-0.0249534	0.0999747	-0.0477052	-0.0403658	0.049371	0.000836601	0.0882162	-0.0122774	-0.000805129	-0.00325484	0.182085	-0.0439497	0.047229	-0.0985342	0.0746471	-0.0154035	0.0213405	-0.050825	-0.0619604	-0.111469	-0.0191031	0.000925352	-0.0198929	0.104422	0.0174416	-0.0875045	0.022702	-0.135821	-0.0543278	0.0249407	0.0411801	0.0412065	-0.0647931	0.0782109	0.0373049	-0.094931	0.0696278	-0.0482939	0.0221231	0.0275856	-0.0475848	0.0142312	0.00395345	0.101956	0.00480935	0.0848326	-0.11542	0.111586	0.141053	-0.0264224	-0.153355	-0.0183425	0.231885	0.121744	0.0786581	0.00260852	-0.108433	0.0871512	0.0495445	-0.0312706	0.230493	-0.0930215	0.0431367	-0.0271935	0.0165613	-0.0803528	0.0187098	-0.00246719	0.069697	-0.0452917	0.0562644	0.0336433	0.0269444	-0.00852328	0.0480028	0.044037	-0.0295611	0.0792162	0.153331	0.128203	-0.0648113	0.0395248	-0.0721145	0.0431193	0.255445	0.100643	0.0517415	-0.00989229	0.081862	0.0320143	0.0415127	0.101052	-0.0787762	-0.122252	0.0848819	-0.0438682	-0.0303634	-0.111071	0.0745035	0.0286245	0.0426917	-0.0601141	0.0418112	-0.0862362	0.012922	-0.0891681	0.0738047	0.013676	0.0170515	-0.0115836	0.0185837	0.0242779	-0.0408302	-0.0630354	0.0822951	-0.00799254	0.0205106	0.0608275	0.0545009	0.11529	0.0769291	-0.0814887	0.0720311	0.0798104	-0.160731	0.0178904	0.0374299	-0.0580012	0.0204762	0.0427677	0.0692156	-0.114405	0.0712896	-0.0199162	0.108439	0.0363701	0.0356681	-0.240884	0.0833053	0.0009593	-0.0419516	0.0321699	0.0192269	-0.200878	-0.095305	-0.0190571	-0.134815	0.0549619	0.0139861	-0.122706	-0.0591083	-0.0121562	-0.00783808	0.0819221	0.1598	-0.0506299	-0.0814968	-0.0211552	-0.0162791	-0.0449327	0.128625	-0.0178973	-0.0796084	-0.130397	-0.0467908	-0.103429	0.0758873	0.0469959	-0.205754	-0.00584142	-0.00123162	0.0296906	0.179197	0.0411951	0.107007	0.108481	-0.0370619	-0.0536053	0.00879628	-0.0533113	-0.0701925	-0.0833521	0.0379683	0.00667839	0.115043	0.0544472	0.029273	-0.0451467	0.0170829	-0.00146246	-0.0143889	0.050133	-0.030044	0.170468	0.166968	0.00337271	0.0163159	0.00776331	-0.0185206	-0.0221533	0.0815577	0.0640849	0.0146513	0.0725134	0.079118	-0.177809	0.0361504	0.0792519
18	-0.0548295	0.0310091	0.184762	-0.0447406	-0.0602153	0.0428385	0.0177391	-0.0754379	0.0237725	-0.0686813	-0.0112946	0.0348744	0.0130956	0.0246479	0.0235101	0.135549	-0.0706661	0.141451	-0.049054	-0.0709106	-0.0504069	0.0477391	-0.0779298	0.161911	0.126444	0.0615301	0.0540184	-0.118302	-0.0417398	-0.021111	-0.108986	-0.0627081	0.062274	-0.231288	0.117844	0.139372	-0.128051	0.10087	0.0390624	0.126302	0.00182115	-0.168947	-0.117054	-0.0963064	-0.0882124	-0.0200955	0.0695249	-0.0927553	-0.0175055	-0.197307	0.130317	0.111339	-0.0748247	0.0802645	0.00558894	-0.114237	0.0269401	0.0303954	0.0751996	-0.0312975	-0.0466033	0.0330327	0.133236	-0.062244	0.0836321	-0.129726	0.0667486	-0.00481362	-0.00606935	-0.0720803	-0.0643811	-0.076093	-0.0860158	0.00735708	-0.0338295	0.10372	0.0671375	-0.0868257	0.0458242	-0.158665	-0.0515895	-0.0255527	-0.071127	0.0156002	0.00292526	0.0887909	0.0329571	-0.00709309	0.0621077	-0.00764759	-0.119068	0.0947616	-0.0555955	0.00592622	-0.00247662	0.00669193	-0.00973641	0.0445103	-0.156641	0.0694653	0.133173	-0.0294774	-0.0441049	-0.00685075	0.0762109	0.11367	0.0248189	-0.0588972	-0.044303	0.0604062	0.0298093	-0.00427812	0.188308	-0.11372	0.048816	-0.0444305	0.0192049	-0.0541549	0.118244	-0.0299278	0.112504	-0.112125	0.0132532	0.0506812	-0.0284199	-0.030872	0.0397409	-0.0321497	0.0139956	0.0310185	0.113891	0.210356	-0.0202934	0.156025	-0.100205	0.0449582	0.155705	0.0887272	0.096013	0.00515251	-0.0446104	0.0637499	0.0269741	0.194819	-0.0666654	-0.0740967	0.0245264	-0.0647538	-0.037461	-0.0965445	0.0197883	0.0165275	-0.152731	-0.129763	0.0406568	-0.135247	-0.0251827	-0.0712133	0.0976254	-0.00639661	0.0543121	-0.00378136	-0.0138854	0.0236166	-0.0459392	-0.0882469	0.0782176	-0.0203504	0.0268447	0.0281822	0.131111	0.0791559	0.102172	-0.0727617	0.0474423	0.0849823	-0.200328	0.068061	0.0539067	-0.0841346	0.0341588	0.0192375	0.0245093	-0.0950263	0.0623292	-0.0539289	0.132847	0.00322286	0.0388606	-0.242085	0.025301	-0.0208831	-0.0707211	0.0361784	0.0124892	-0.143745	-0.137596	0.012689	-0.191992	0.0619153	-0.0337319	-0.128492	-0.127752	-0.0254173	-0.0502067	0.00912217	0.10756	-0.0550669	-0.0634176	-0.0243665	0.0223741	-0.0443942	0.0559792	-0.0164016	-0.0361674	-0.162875	-0.0307642	-0.0560095	-0.0521086	-0.0515797	-0.152712	0.0404144	-0.0769004	0.0142234	0.0821261	0.0329373	0.0287255	0.0835927	-0.0329837	-0.0925303	0.0408771	-0.0128632	-0.116211	-0.0616132	0.0529607	0.0617348	0.0776757	0.0229024	0.0210272	-0.153949	-0.0180601	0.0345434	-0.037022	0.0202443	-0.0223518	0.198666	0.201614	0.0209951	0.00512899	0.0374279	-0.0322504	-0.0229511	0.0358645	0.0418865	-0.0290496	0.064244	0.00540825	-0.161837	0.0295724	0.0675333
19	-0.074913	-0.00703324	0.199878	0.00687258	0.0225709	0.0538732	0.0468392	-0.0527266	-0.000107748	-0.156948	-0.0426953	0.0565978	0.0297537	0.0298573	-0.0231969	0.105314	-0.0533871	0.161036	-0.0438102	-0.0564438	-0.0265267	0.0133101	-0.111238	0.129545	0.109795	0.0888246	0.0209627	-0.112834	-0.0356966	-0.00474396	-0.097069	-0.0481448	0.0686901	-0.229059	0.169629	0.0117109	-0.191362	0.12057	0.0337112	0.135987	0.0261906	-0.168989	-0.132556	-0.137855	-0.10033	-0.0335962	0.0826904	-0.112806	0.032005	-0.273539	0.124116	0.140963	-0.0102049	0.108	-0.00677727	-0.138615	0.0825116	0.0177238	0.103132	-0.0500185	-0.0149024	0.0272564	0.133347	-0.0680171	0.0457451	-0.144922	0.0640288	-0.00561311	-0.00207636	-0.0416013	-0.0461161	-0.0536881	-0.0671517	0.0324965	-0.0499032	0.100129	0.0535713	-0.0997055	0.0490931	-0.150743	-0.070448	0.0228977	0.0434491	0.0512592	-0.0375645	0.067647	0.0469211	-0.0483543	0.0670312	-0.0131865	-0.0612707	0.0756811	-0.0462173	-0.00631678	-0.0013048	0.0749111	-0.000706495	0.0776696	-0.115389	0.0969588	0.174701	-0.0194865	-0.0998161	-0.0406976	0.152902	0.128092	0.0648558	-0.0879181	-0.084598	0.0747912	0.0555476	-0.013663	0.246903	-0.126243	0.0383462	0.0224781	0.0369737	-0.0878436	0.0230441	0.0119279	0.116928	-0.120402	0.0422066	0.0510983	-0.0164414	-0.00431166	0.0408145	-0.00891301	-0.00677486	0.0688107	0.124255	0.212268	-0.00548171	0.039779	-0.0427463	0.0506164	0.293229	0.152137	0.104912	0.0194882	0.0165068	0.0636659	0.0647965	0.138824	-0.0696023	-0.101911	0.116105	-0.0620636	-0.0308601	-0.119608	0.055969	0.0229805	-0.114018	-0.0844903	0.0413567	-0.0879469	0.0323254	-0.0904142	0.0706215	-7.07789e-05	0.0736165	-0.0283988	0.0272995	0.0234361	-0.0556484	-0.0738803	0.09137	0.0326819	0.0247383	0.0295045	0.0680676	0.131692	0.0741471	-0.133127	0.087515	0.128793	-0.198389	0.0346191	0.115219	-0.0610005	0.021472	0.00925588	0.0424161	-0.119947	0.0961674	0.0013604	0.11722	0.0579334	0.0289006	-0.226295	0.0768888	0.0163309	-0.0816871	0.0354348	0.027539	-0.181929	-0.128318	0.0114986	-0.203979	0.0487184	-0.018073	-0.15896	-0.0769456	-0.0147791	-0.0736638	0.0896152	0.204682	-0.0483112	-0.0906141	-0.0430791	0.0159341	-0.0386391	0.0930194	-0.00622565	-0.0277241	-0.190038	-0.0662607	-0.080467	0.0644112	-0.0224945	-0.213363	0.0162624	-0.0520101	0.0371231	0.165273	0.042573	0.114579	0.105812	-0.0124062	-0.091149	0.0780467	-0.0287395	-0.0588231	-0.0336797	0.026105	0.0507939	0.114693	0.0384602	0.0604767	-0.101876	0.0299346	0.00829318	-0.0508632	0.0476071	-0.037513	0.198761	0.154008	-0.00590401	-0.000741328	0.012623	0.0124041	-0.00801164	0.076686	0.0472982	0.0236099	0.0166691	0.0603573	-0.173872	0.0563786	0.103879
20	-0.0764004	-0.0258009	0.202065	0.0154915	0.0292006	0.0350997	0.0620153	-0.0503737	-0.00528393	-0.161448	-0.045942	0.0391992	0.0342676	0.0141138	-0.0314536	0.0997061	-0.0541953	0.165797	-0.0320188	-0.0441488	-0.0303234	0.0119068	-0.100101	0.138838	0.109575	0.0717089	0.0286082	-0.120716	-0.0410625	-0.0114022	-0.0874699	-0.0546531	0.0613136	-0.245913	0.172152	0.0188345	-0.186486	0.124988	0.0227661	0.117491	0.0318596	-0.167025	-0.105181	-0.135943	-0.0874054	-0.0355711	0.104166	-0.111199	0.0370666	-0.274849	0.114226	0.131643	0.00224909	0.104329	-0.00673924	-0.135239	0.0707136	0.00864497	0.0967555	-0.0324357	0.0108859	0.0223251	0.128336	-0.0790065	0.0470498	-0.127352	0.0597967	-0.0206932	-0.00297513	-0.0508606	-0.0420131	-0.0675551	-0.0758177	0.0423245	-0.0326788	0.100553	0.0575651	-0.090272	0.0498933	-0.160286	-0.0670042	0.0215162	0.0493778	0.070027	-0.0568222	0.0815681	0.0298504	-0.0616185	0.0640293	-0.00932753	-0.0542401	0.0705843	-0.0459202	-0.0113141	-0.0132593	0.0677043	-0.00181593	0.0687151	-0.0927923	0.0924668	0.180586	-0.0150879	-0.107357	-0.0302152	0.174905	0.12146	0.0555117	-0.0964306	-0.079949	0.0794135	0.0597919	-0.0172765	0.24089	-0.117597	0.0414155	0.021712	0.0375542	-0.0796282	0.0331283	0.0354019	0.0943154	-0.129102	0.0540037	0.0516228	-0.0146756	-0.00595282	0.031551	0.00255719	-0.0146982	0.0985336	0.123582	0.189201	0.000741441	0.0397105	-0.0633506	0.055857	0.285713	0.141571	0.0972516	0.0117842	0.0175601	0.0456317	0.0629124	0.146475	-0.0688805	-0.104827	0.123612	-0.0650544	-0.0347564	-0.0885677	0.058374	-0.00265191	-0.111645	-0.0920674	0.0454892	-0.0964393	0.0437278	-0.0940903	0.0854397	-0.010783	0.0586345	-0.0453796	0.026666	0.00793946	-0.0549074	-0.0694836	0.09356	0.0331271	0.0223567	0.0347796	0.0716175	0.128697	0.0726739	-0.14529	0.0750152	0.14001	-0.196666	0.0272046	0.12156	-0.0789238	0.0597765	0.0104431	0.0487095	-0.142719	0.100956	0.00560105	0.0959476	0.0449865	0.0315422	-0.20249	0.083325	0.022988	-0.0661751	0.0302883	0.0247519	-0.180239	-0.12212	-0.00838386	-0.193511	0.0386414	-0.0273202	-0.144683	-0.0791773	-0.0332195	-0.0650672	0.0999908	0.191801	-0.0566887	-0.100264	-0.0298448	0.0102471	-0.0370256	0.117464	-0.00306924	-0.0342285	-0.186308	-0.0599796	-0.0810544	0.0518648	-0.0187111	-0.231298	0.00348686	-0.0561232	0.0378198	0.167077	0.0420056	0.109224	0.121264	-0.0334554	-0.0827797	0.0594165	-0.0274277	-0.0590482	-0.0352166	0.0155961	0.043308	0.112355	0.0389174	0.0613523	-0.0922788	0.0364846	-0.0126048	-0.04642	0.0481815	-0.0161102	0.200167	0.166902	0.00733947	-0.00379382	0.00275581	0.0126252	-0.0133102	0.0898998	0.0398888	0.0321831	0.000477907	0.064281	-0.168742	0.0644806	0.116949
Mean	-0.0736546	-0.00490009	0.191841	0.00902186	0.0208286	0.0501637	0.0506889	-0.0507048	0.00456501	-0.148103	-0.0407732	0.0520699	0.0321972	0.0270797	-0.0217458	0.102316	-0.0510802	0.153884	-0.0389105	-0.0494038	-0.022052	0.0177863	-0.10469	0.131648	0.106805	0.0909655	0.0262316	-0.109734	-0.0340737	-0.00409206	-0.0961307	-0.0517623	0.0653416	-0.227468	0.16103	0.0146561	-0.177135	0.119875	0.0308646	0.126121	0.0226017	-0.163086	-0.128591	-0.131164	-0.0895957	-0.0343606	0.0868147	-0.10517	0.0256291	-0.261006	0.129925	0.135486	-0.00437093	0.104182	-0.000966911	-0.13612	0.0757236	0.0173751	0.0936779	-0.0450421	-0.0101545	0.0296121	0.127551	-0.0662092	0.0519099	-0.135866	0.0627994	-0.0106174	0.00163222	-0.0453423	-0.0507366	-0.0524456	-0.0646176	0.033952	-0.045322	0.101117	0.0603121	-0.0877815	0.047587	-0.143545	-0.0635536	0.0175234	0.0372959	0.0524174	-0.0333465	0.0782799	0.0405914	-0.0485775	0.0658447	-0.00597631	-0.0609476	0.0746518	-0.0482731	-0.00630226	-0.000378367	0.0690277	-0.00140373	0.0764723	-0.109406	0.0879365	0.174963	-0.017044	-0.0968368	-0.0352858	0.143384	0.12518	0.0622348	-0.0890677	-0.0707291	0.0726469	0.0501684	-0.0118341	0.236896	-0.114663	0.0353465	0.0174114	0.0319728	-0.0795647	0.0235956	0.00578116	0.109737	-0.111884	0.0442251	0.0541389	-0.0170413	-0.00370635	0.041037	-0.00786402	-0.00886545	0.0735666	0.120038	0.203109	-0.00725041	0.0405645	-0.0448697	0.0541868	0.2795	0.142778	0.0992575	0.0200397	0.0123869	0.0604641	0.0627898	0.144843	-0.068499	-0.0971039	0.106548	-0.0605788	-0.0323586	-0.10532	0.0492521	0.0228545	-0.112306	-0.0845238	0.0428801	-0.0838223	0.0254074	-0.0845467	0.0762577	-0.00243485	0.0715445	-0.0238603	0.0180189	0.0207291	-0.0507746	-0.0722147	0.0920103	0.0273098	0.0206863	0.0292283	0.0687524	0.12508	0.0723095	-0.120669	0.0862814	0.122262	-0.192621	0.0367893	0.112107	-0.0673	0.0326651	0.0109502	0.0409997	-0.113591	0.0928895	-0.00498632	0.109614	0.0527417	0.0328799	-0.214594	0.0784804	0.0116313	-0.0743498	0.0340354	0.0240365	-0.176897	-0.117313	0.0115414	-0.199527	0.0451966	-0.0186515	-0.153098	-0.0795592	-0.0141959	-0.0693301	0.0858398	0.186504	-0.0470704	-0.0868127	-0.0392097	0.019447	-0.0334805	0.0964307	-0.00256632	-0.0295015	-0.180342	-0.060987	-0.0750704	0.0562724	-0.0234456	-0.198827	0.0115135	-0.0517411	0.0360638	0.154019	0.0452085	0.101777	0.111667	-0.0110508	-0.081408	0.0727413	-0.0293282	-0.0591882	-0.0406277	0.0265192	0.0501146	0.108733	0.0349551	0.0591397	-0.0951299	0.0290111	0.0117525	-0.0468615	0.0454622	-0.0314511	0.189792	0.154271	-0.00282758	-0.00230641	0.0144197	0.0106238	-0.0103534	0.0732356	0.0438911	0.0182541	0.0181349	0.0593871	-0.171365	0.0516237	0.0938051
SD	0.0175284	0.0127552	0.0167255	0.0185116	0.0266177	0.0187115	0.0182749	0.0172674	0.0185962	0.023969	0.0174913	0.0218087	0.0207415	0.0136846	0.0244513	0.0205638	0.00776726	0.0297321	0.012579	0.0157528	0.0163193	0.0147598	0.015312	0.023731	0.0153546	0.0143778	0.01939	0.0257191	0.0102707	0.0182225	0.0237023	0.0204822	0.013886	0.0199052	0.0225822	0.0340625	0.0369809	0.0167701	0.0136829	0.0192751	0.0164929	0.0218965	0.0187649	0.0204479	0.0135386	0.0149732	0.0292267	0.0171998	0.0173664	0.027808	0.0172002	0.0110855	0.0231166	0.00978094	0.0214476	0.0254241	0.0151682	0.0122055	0.0108408	0.0177851	0.0139593	0.0167595	0.0279341	0.0122504	0.0176993	0.0173098	0.0111289	0.00990305	0.0124097	0.0185647	0.0183559	0.0241057	0.0244589	0.0139245	0.0152426	0.0209271	0.0129467	0.0252423	0.0088065	0.0191744	0.0141614	0.0129896	0.0280629	0.0167982	0.0183369	0.00909931	0.0175533	0.0202987	0.00964434	0.0130156	0.0254453	0.0151004	0.0135233	0.0132709	0.0109931	0.0173458	0.00736498	0.0153113	0.0249317	0.0178399	0.0192049	0.0139559	0.0224899	0.0106783	0.0297913	0.0115068	0.0261799	0.0276013	0.0225185	0.0126048	0.0102745	0.0135741	0.0179633	0.0135936	0.0143056	0.0192589	0.0133676	0.0168997	0.0272929	0.0185289	0.0167346	0.0235923	0.0147044	0.0101743	0.0148771	0.0228566	0.0144568	0.0161634	0.0131105	0.0196281	0.0232584	0.0213843	0.0215551	0.0327146	0.0178755	0.0153609	0.0348615	0.0217374	0.0167262	0.0160868	0.021681	0.0158477	0.0123594	0.0188731	0.00971069	0.0128496	0.0214454	0.0120308	0.00804833	0.0158267	0.015646	0.0120222	0.03739	0.0184591	0.0115267	0.0183636	0.0264188	0.00875447	0.014812	0.0115871	0.0192677	0.0148241	0.0171095	0.00972498	0.00893031	0.0178339	0.0128538	0.0196597	0.00910155	0.0229948	0.0216411	0.0132477	0.0114102	0.0253959	0.0199856	0.0321235	0.025101	0.019104	0.0247812	0.0112379	0.0204774	0.0137049	0.0161663	0.0148489	0.0157473	0.0160624	0.0141447	0.0163417	0.0131009	0.0168059	0.0170336	0.0157628	0.013158	0.0115352	0.00699143	0.0176077	0.0131449	0.0152785	0.020219	0.0142987	0.0155707	0.0156621	0.0205002	0.0149262	0.0212021	0.0204649	0.0254849	0.0150449	0.0133777	0.0137114	0.0161679	0.0162946	0.0221531	0.0177374	0.0181753	0.0172628	0.0195202	0.0219569	0.0261111	0.0193655	0.0307504	0.01553	0.0163071	0.0105736	0.0267914	0.0126633	0.0254255	0.0105708	0.015414	0.018757	0.02006	0.0142072	0.0197587	0.0177378	0.012598	0.0168454	0.0202744	0.0106897	0.019423	0.0232856	0.0182773	0.0141801	0.0168891	0.0105952	0.0200397	0.0149889	0.0177168	0.0109712	0.0121727	0.011186	0.0195552	0.00982608	0.0124961	0.01135	0.0207718	0.0198725	0.0185238	0.014222	0.0167867	0.0242193
